# Directional anchor genes refine polygenic informed treatment selection in schizophrenia and bipolar disorder

**DOI:** 10.1101/2022.03.20.22272666

**Authors:** William R. Reay, Michael P. Geaghan, Joshua R. Atkins, Vaughan J. Carr, Melissa J. Green, Murray J. Cairns

## Abstract

Genetically informed drug development and repurposing is an attractive prospect for improving outcomes in patients with psychiatric illness; however, the effectiveness of these endeavours can be confounded by heterogeneity. In this study, we propose a novel approach that links interventions implicated by disorder-associated genetic risk, at the population level, to a framework that can target these compounds to individuals. Specifically, results from genome-wide association studies are integrated with expression data to prioritise individual “directional anchor” genes for which the predicted risk-increasing direction of expression could be counteracted by an existing drug. While these compounds represent plausible therapeutic candidates, they are not likely to be equally efficacious for all individuals. To account for this heterogeneity, we constructed polygenic scores restricted to variants annotated to the network of genes that interact with each directional anchor gene. These metrics, we call pharmagenic enrichment scores (PES), identify individuals with a higher burden of genetic risk, localised in biological processes related to the candidate drug target, to inform precision drug repurposing. We used this approach to investigate schizophrenia and bipolar disorder and reveal several compounds targeting specific directional anchor genes that could be plausibly repurposed, including antioxidants, vitamins, antiarrhythmics, and lipid modifying agents. These genetic risk scores, mapped to the networks associated with target genes, revealed biological insights that cannot be observed in undifferentiated genome-wide polygenic risk score (PRS). For example, an enrichment of these partitioned scores in schizophrenia cases with otherwise low PRS and distinct correlations with measured biochemical traits. In summary, genetic risk could be used more specifically to direct drug repurposing candidates that target particular genes implicated in psychiatric and other complex disorders.

## Supplementary Tables 1-22 for "Directional anchor genes refine polygenic informed treatment selection in schizophrenia and bipolar disorder" (part 1 of 3)

### Sheet: ST1
Supplementary Table 1: TWAS results for schizophrenia across all tissues considered
ID	PANEL	TWAS.Z	TWAS.P	FWER_P	FDR_Q
HIST1H4L	Cortex (PsychENCODE)	11.2153	3.43e-29	1.92e-24	1.92e-24
TRIM27	Cortex (PsychENCODE)	10.5221	6.84e-26	3.82e-21	1.91e-21
CNNM2	Brain_Cerebellar_Hemisphere	-10.3033	6.81e-25	3.8e-20	1.27e-20
RP11-753C18.8	Brain_Cerebellum	9.8912	4.55e-23	2.54e-18	6.04e-19
NT5C2	Brain_Hippocampus	-9.8738	5.41e-23	3.02e-18	6.04e-19
HIST1H4J	Cortex (PsychENCODE)	9.846	7.13e-23	3.98e-18	6.63e-19
MPHOSPH9	Cortex (PsychENCODE)	-9.7847	1.31e-22	7.31e-18	1.04e-18
RP11-272L13.4	Cortex (PsychENCODE)	9.7046	2.88e-22	1.61e-17	1.92e-18
DPYD	Brain_Amygdala	9.6974	3.09e-22	1.73e-17	1.92e-18
TAF5	Brain_Frontal_Cortex_BA9	9.4953	2.2e-21	1.23e-16	1.23e-17
GNL3	Cortex (PsychENCODE)	9.40659	5.13e-21	2.86e-16	2.6e-17
ARL3	Brain_Cerebellum	-9.2765	1.75e-20	9.77e-16	7.6e-17
CYB561D2	Whole_Blood	9.2757	1.77e-20	9.88e-16	7.6e-17
CNNM2	Cortex (PsychENCODE)	-9.11335	7.99e-20	4.46e-15	3.19e-16
GNL3	Brain_Cerebellar_Hemisphere	9.0198	1.88e-19	1.05e-14	7e-16
NPRL2	Cortex (PsychENCODE)	-8.96862	3e-19	1.68e-14	1.03e-15
FURIN	Cortex (PsychENCODE)	-8.96327	3.15e-19	1.76e-14	1.03e-15
GNL3	Brain_Cerebellum	8.93688	4e-19	2.23e-14	1.24e-15
GLYCTK	Brain_Anterior_cingulate_cortex_BA24	8.8505	8.71e-19	4.86e-14	2.56e-15
INA	Brain_Cerebellar_Hemisphere	-8.8008	1.36e-18	7.59e-14	3.8e-15
DGKI	Cortex (PsychENCODE)	8.71	3.03e-18	1.69e-13	8.06e-15
GNL3	Brain_Frontal_Cortex_BA9	8.69833	3.37e-18	1.88e-13	8.55e-15
ARL6IP4	Cortex (PsychENCODE)	8.681	3.92e-18	2.19e-13	9.34e-15
PITPNM2	Brain_Cerebellum	-8.6716	4.26e-18	2.38e-13	9.34e-15
GNL3	Brain_Putamen_basal_ganglia	8.66929	4.35e-18	2.43e-13	9.34e-15
PCGF6	Cortex (PsychENCODE)	8.66914	4.35e-18	2.43e-13	9.34e-15
OGFOD2	Cortex (PsychENCODE)	8.622	6.58e-18	3.67e-13	1.36e-14
RP11-753C18.8	Brain_Cerebellar_Hemisphere	8.5866	8.96e-18	5e-13	1.79e-14
CDK2AP1	Brain_Caudate_basal_ganglia	-8.55118	1.22e-17	6.81e-13	2.35e-14
SETD8	Whole_Blood	8.5404	1.34e-17	7.48e-13	2.49e-14
HIST1H1A	Cortex (PsychENCODE)	-8.51369	1.68e-17	9.38e-13	3.03e-14
GLYCTK	Brain_Cerebellum	8.48926	2.08e-17	1.16e-12	3.63e-14
GLYCTK	Brain_Hippocampus	8.3993	4.49e-17	2.51e-12	7.59e-14
GLYCTK	Whole_Blood	8.396	4.62e-17	2.58e-12	7.59e-14
RP11-724N1.1	Brain_Cerebellum	8.3888	4.91e-17	2.74e-12	7.83e-14
C11orf49	Brain_Anterior_cingulate_cortex_BA24	8.36375	6.08e-17	3.39e-12	9.43e-14
CNNM2	Brain_Caudate_basal_ganglia	-8.29229	1.11e-16	6.2e-12	1.68e-13
ABCB9	Whole_Blood	8.134	4.15e-16	2.32e-11	6.1e-13
GLYCTK	Cortex (PsychENCODE)	8.12401	4.51e-16	2.52e-11	6.46e-13
PPM1M	Brain_Cerebellum	8.09925	5.53e-16	3.09e-11	7.72e-13
NT5C2	Whole_Blood	-8.08868	6.03e-16	3.37e-11	8.21e-13
FXR1	Cortex (PsychENCODE)	8.07715	6.63e-16	3.7e-11	8.81e-13
BAP1	Brain_Caudate_basal_ganglia	8.06648	7.24e-16	4.04e-11	9.4e-13
SETD8	Cortex (PsychENCODE)	-8.05883	7.7e-16	4.3e-11	9.77e-13
C2orf47	Whole_Blood	8.03849	9.09e-16	5.08e-11	1.13e-12
ARL3	Brain_Cerebellar_Hemisphere	-8.0123	1.13e-15	6.31e-11	1.37e-12
FTSJ2	Cortex (PsychENCODE)	-8	1.23e-15	6.87e-11	1.46e-12
RP5-874C20.3	Cortex (PsychENCODE)	7.86785	3.61e-15	2.02e-10	4.16e-12
CACNA1C	Brain_Substantia_nigra	-7.8663	3.65e-15	2.04e-10	4.16e-12
HIST1H3C	Cortex (PsychENCODE)	-7.86202	3.78e-15	2.11e-10	4.22e-12
hsa-mir-8072	Brain_Cortex	-7.84377	4.37e-15	2.44e-10	4.77e-12
hsa-mir-8072	Brain_Cerebellum	-7.8418	4.44e-15	2.48e-10	4.77e-12
ZSCAN12P1	Cortex (PsychENCODE)	7.81941	5.31e-15	2.96e-10	5.59e-12
U91328.19	Whole_Blood	-7.8049	5.96e-15	3.33e-10	6.16e-12
RBFA	Brain_Cortex	7.7909	6.66e-15	3.72e-10	6.76e-12
AS3MT	Brain_Cerebellum	7.7778	7.38e-15	4.12e-10	7.36e-12
AS3MT	Brain_Hypothalamus	7.7624	8.33e-15	4.65e-10	8.16e-12
HIST1H4H	Cortex (PsychENCODE)	-7.73217	1.06e-14	5.92e-10	1.02e-11
C2orf47	Cortex (PsychENCODE)	-7.72922	1.08e-14	6.03e-10	1.02e-11
RP11-282O18.6	Cortex (PsychENCODE)	-7.70511	1.31e-14	7.31e-10	1.22e-11
GLT8D1	Brain_Frontal_Cortex_BA9	-7.68184	1.57e-14	8.77e-10	1.44e-11
RP11-102M11.2	Brain_Hypothalamus	-7.66054	1.85e-14	1.03e-09	1.67e-11
CYP17A1-AS1	Cortex (PsychENCODE)	-7.65607	1.92e-14	1.07e-09	1.7e-11
RP11-806K15.1	Brain_Cerebellar_Hemisphere	-7.6246	2.45e-14	1.37e-09	2.11e-11
RP11-325F22.2	Whole_Blood	7.62421	2.46e-14	1.37e-09	2.11e-11
EIF5	Brain_Substantia_nigra	-7.61426	2.65e-14	1.48e-09	2.24e-11
FTSJ2	Whole_Blood	-7.59833	3e-14	1.68e-09	2.5e-11
PCCB	Brain_Anterior_cingulate_cortex_BA24	-7.55503	4.19e-14	2.34e-09	3.41e-11
SF3B1	Brain_Caudate_basal_ganglia	7.55427	4.21e-14	2.35e-09	3.41e-11
PCCB	Brain_Putamen_basal_ganglia	-7.54944	4.37e-14	2.44e-09	3.49e-11
IMMP2L	Whole_Blood	-7.53001	5.07e-14	2.83e-09	3.97e-11
RP1-265C24.5	Cortex (PsychENCODE)	7.52891	5.12e-14	2.86e-09	3.97e-11
IGSF9B	Brain_Cerebellum	-7.5137	5.75e-14	3.21e-09	4.37e-11
SF3B1	Brain_Hypothalamus	7.51267	5.79e-14	3.23e-09	4.37e-11
PCCB	Whole_Blood	-7.5034	6.22e-14	3.47e-09	4.63e-11
RP11-806K15.1	Brain_Cerebellum	-7.49516	6.62e-14	3.7e-09	4.86e-11
MDK	Cortex (PsychENCODE)	-7.48369	7.23e-14	4.04e-09	5.24e-11
SF3B1	Brain_Cerebellum	7.47319	7.83e-14	4.37e-09	5.6e-11
INO80E	Cortex (PsychENCODE)	7.45698	8.85e-14	4.94e-09	6.25e-11
TMEM110	Whole_Blood	-7.4425	9.88e-14	5.52e-09	6.87e-11
VPS29	Brain_Caudate_basal_ganglia	-7.44136	9.97e-14	5.57e-09	6.87e-11
ARL17A	Cortex (PsychENCODE)	-7.43154	1.07e-13	5.97e-09	7.2e-11
FAM215B	Cortex (PsychENCODE)	-7.43169	1.07e-13	5.97e-09	7.2e-11
ZMYND10	Whole_Blood	7.4232	1.14e-13	6.37e-09	7.58e-11
PCCB	Brain_Caudate_basal_ganglia	-7.41804	1.19e-13	6.64e-09	7.82e-11
IGSF9B	Whole_Blood	-7.3993	1.37e-13	7.65e-09	8.89e-11
POC1A	Brain_Putamen_basal_ganglia	7.39033	1.46e-13	8.15e-09	9.33e-11
TYW5	Brain_Nucleus_accumbens_basal_ganglia	-7.39024	1.47e-13	8.21e-09	9.33e-11
TRIM38	Whole_Blood	7.3829	1.55e-13	8.65e-09	9.72e-11
GLYCTK	Brain_Amygdala	7.3809	1.57e-13	8.77e-09	9.74e-11
KCNG2	Whole_Blood	7.3716	1.69e-13	9.44e-09	1.04e-10
FAM216A	Whole_Blood	7.3692	1.72e-13	9.6e-09	1.04e-10
AS3MT	Whole_Blood	7.36574	1.76e-13	9.83e-09	1.06e-10
FTSJ2	Brain_Caudate_basal_ganglia	-7.3635	1.79e-13	9.99e-09	1.06e-10
hsa-mir-8072	Whole_Blood	-7.3525	1.94e-13	1.08e-08	1.14e-10
FTSJ2	Brain_Putamen_basal_ganglia	-7.3298	2.3e-13	1.28e-08	1.34e-10
SFMBT1	Brain_Frontal_Cortex_BA9	-7.31473	2.58e-13	1.44e-08	1.49e-10
RP11-102M11.2	Brain_Frontal_Cortex_BA9	-7.31068	2.66e-13	1.49e-08	1.52e-10
TMEM219	Cortex (PsychENCODE)	7.30611	2.75e-13	1.54e-08	1.55e-10
IRF3	Brain_Cerebellum	-7.30386	2.8e-13	1.56e-08	1.56e-10
DNAJC19	Brain_Frontal_Cortex_BA9	7.29695	2.94e-13	1.64e-08	1.63e-10
AS3MT	Brain_Putamen_basal_ganglia	7.28302	3.26e-13	1.82e-08	1.78e-10
RP5-1157M23.2	Brain_Anterior_cingulate_cortex_BA24	7.28161	3.3e-13	1.84e-08	1.79e-10
MDK	Brain_Substantia_nigra	-7.2602	3.87e-13	2.16e-08	2.08e-10
RP5-966M1.5	Brain_Cerebellum	7.25684	3.96e-13	2.21e-08	2.11e-10
ITIH4	Brain_Anterior_cingulate_cortex_BA24	-7.25408	4.04e-13	2.26e-08	2.13e-10
LRRC37A2	Cortex (PsychENCODE)	-7.24428	4.35e-13	2.43e-08	2.27e-10
TYW5	Brain_Frontal_Cortex_BA9	-7.2234	5.07e-13	2.83e-08	2.62e-10
RP1-313I6.12	Cortex (PsychENCODE)	7.22137	5.15e-13	2.88e-08	2.64e-10
GATAD2A	Cortex (PsychENCODE)	-7.21973	5.21e-13	2.91e-08	2.64e-10
ITIH4	Brain_Amygdala	-7.1913	6.42e-13	3.58e-08	3.23e-10
SF3B1	Cortex (PsychENCODE)	7.18737	6.61e-13	3.69e-08	3.3e-10
PCCB	Cortex (PsychENCODE)	-7.15704	8.24e-13	4.6e-08	4.07e-10
VPS29	Cortex (PsychENCODE)	-7.132	9.89e-13	5.52e-08	4.84e-10
VPS29	Brain_Anterior_cingulate_cortex_BA24	-7.12128	1.07e-12	5.97e-08	5.19e-10
GPN3	Whole_Blood	7.1205	1.08e-12	6.03e-08	5.2e-10
LRRC37A	Cortex (PsychENCODE)	-7.11612	1.11e-12	6.2e-08	5.3e-10
WBP2NL	Brain_Anterior_cingulate_cortex_BA24	7.1109	1.15e-12	6.42e-08	5.44e-10
RP11-425L10.1	Brain_Caudate_basal_ganglia	-7.10514	1.2e-12	6.7e-08	5.63e-10
RP11-73M18.8	Brain_Cerebellum	7.10457	1.21e-12	6.76e-08	5.63e-10
NEK4	Cortex (PsychENCODE)	7.09453	1.3e-12	7.26e-08	6e-10
TCTN1	Cortex (PsychENCODE)	7.0846	1.39e-12	7.76e-08	6.36e-10
FTSJ2	Brain_Cerebellum	-7.0769	1.47e-12	8.21e-08	6.67e-10
ACTR5	Brain_Cerebellum	7.0692	1.56e-12	8.71e-08	7.02e-10
ZKSCAN8	Cortex (PsychENCODE)	-7.03438	2e-12	1.12e-07	8.93e-10
HIST1H2AD	Cortex (PsychENCODE)	7.02834	2.09e-12	1.17e-07	9.26e-10
NAGA	Brain_Hippocampus	7.02436	2.15e-12	1.2e-07	9.45e-10
INO80E	Whole_Blood	7.01443	2.31e-12	1.29e-07	1.01e-09
HLA-DOA	Cortex (PsychENCODE)	-6.99832	2.59e-12	1.45e-07	1.12e-09
MAPK3	Whole_Blood	6.98959	2.76e-12	1.54e-07	1.19e-09
ETF1	Cortex (PsychENCODE)	6.9859	2.83e-12	1.58e-07	1.21e-09
RP4-669P10.16	Brain_Cortex	6.9771	3.01e-12	1.68e-07	1.27e-09
MDK	Brain_Cortex	-6.97702	3.02e-12	1.69e-07	1.27e-09
PCCB	Brain_Cortex	-6.96774	3.22e-12	1.8e-07	1.34e-09
WDR55	Brain_Cerebellar_Hemisphere	6.9619	3.36e-12	1.88e-07	1.39e-09
RP5-966M1.5	Brain_Cerebellar_Hemisphere	6.9584	3.44e-12	1.92e-07	1.41e-09
MAZ	Brain_Amygdala	-6.9559	3.5e-12	1.95e-07	1.42e-09
NAGA	Brain_Cerebellum	6.95446	3.54e-12	1.98e-07	1.42e-09
PSMA4	Whole_Blood	6.9545	3.54e-12	1.98e-07	1.42e-09
KLC1	Whole_Blood	6.9482	3.7e-12	2.07e-07	1.48e-09
DGKZ	Brain_Cerebellum	6.9445	3.8e-12	2.12e-07	1.5e-09
MAU2	Cortex (PsychENCODE)	-6.93145	4.17e-12	2.33e-07	1.64e-09
MUSTN1	Whole_Blood	-6.9256	4.34e-12	2.42e-07	1.69e-09
NAGA	Brain_Putamen_basal_ganglia	6.9215	4.47e-12	2.5e-07	1.73e-09
CACNA1C	Brain_Cerebellar_Hemisphere	-6.9127	4.76e-12	2.66e-07	1.83e-09
TM6SF2	Brain_Cerebellum	6.91032	4.84e-12	2.7e-07	1.85e-09
FTSJ2	Brain_Nucleus_accumbens_basal_ganglia	-6.89596	5.35e-12	2.99e-07	2.03e-09
ABHD14A	Brain_Substantia_nigra	-6.8845	5.8e-12	3.24e-07	2.19e-09
FTSJ2	Brain_Amygdala	-6.88011	5.98e-12	3.34e-07	2.24e-09
RP4-669P10.16	Brain_Caudate_basal_ganglia	6.86354	6.72e-12	3.75e-07	2.5e-09
ZNF804A	Cortex (PsychENCODE)	6.8542	7.17e-12	4e-07	2.65e-09
ZNF184	Cortex (PsychENCODE)	6.82307	8.91e-12	4.97e-07	3.27e-09
HCG11	Cortex (PsychENCODE)	6.81714	9.29e-12	5.19e-07	3.39e-09
PPM1M	Brain_Hypothalamus	6.80814	9.89e-12	5.52e-07	3.59e-09
SPATS2L	Brain_Putamen_basal_ganglia	-6.8046	1.01e-11	5.64e-07	3.64e-09
RP4-669P10.16	Brain_Putamen_basal_ganglia	6.8016	1.03e-11	5.75e-07	3.69e-09
CDIPT	Brain_Cortex	-6.8008	1.04e-11	5.81e-07	3.7e-09
RP11-73M18.7	Whole_Blood	6.7764	1.23e-11	6.87e-07	4.35e-09
TM6SF2	Brain_Cerebellar_Hemisphere	6.76311	1.35e-11	7.54e-07	4.71e-09
NAGA	Brain_Cortex	6.7636	1.35e-11	7.54e-07	4.71e-09
RP11-806K15.1	Brain_Cortex	-6.75667	1.41e-11	7.87e-07	4.89e-09
VPS29	Brain_Cortex	-6.73509	1.64e-11	9.16e-07	5.62e-09
PLCL1	Brain_Cerebellum	-6.73446	1.65e-11	9.21e-07	5.62e-09
TMEM110	Brain_Frontal_Cortex_BA9	-6.73423	1.65e-11	9.21e-07	5.62e-09
SLC9C2	Cortex (PsychENCODE)	-6.73163	1.68e-11	9.38e-07	5.68e-09
SETD8	Brain_Cerebellum	-6.7307	1.69e-11	9.44e-07	5.68e-09
PCDHA4	Brain_Hippocampus	6.7261	1.74e-11	9.72e-07	5.82e-09
RP11-600F24.7	Brain_Frontal_Cortex_BA9	6.72542	1.75e-11	9.77e-07	5.82e-09
PSMA4	Cortex (PsychENCODE)	6.71377	1.9e-11	1.06e-06	6.27e-09
EFTUD1P1	Cortex (PsychENCODE)	-6.71256	1.91e-11	1.07e-06	6.27e-09
BAG5	Whole_Blood	6.7097	1.95e-11	1.09e-06	6.37e-09
SPCS1	Cortex (PsychENCODE)	-6.70064	2.08e-11	1.16e-06	6.75e-09
RP11-53O19.3	Brain_Anterior_cingulate_cortex_BA24	-6.6977	2.12e-11	1.18e-06	6.83e-09
VPS29	Brain_Cerebellar_Hemisphere	-6.6967	2.13e-11	1.19e-06	6.83e-09
FTSJ2	Brain_Cerebellar_Hemisphere	-6.69493	2.16e-11	1.21e-06	6.89e-09
ZKSCAN3	Cortex (PsychENCODE)	6.69062	2.22e-11	1.24e-06	7.04e-09
ZSCAN23	Cortex (PsychENCODE)	-6.68454	2.32e-11	1.3e-06	7.32e-09
NDFIP2	Cortex (PsychENCODE)	-6.6704	2.55e-11	1.42e-06	7.94e-09
NMB	Whole_Blood	6.6704	2.55e-11	1.42e-06	7.94e-09
GLTP	Brain_Amygdala	-6.6699	2.56e-11	1.43e-06	7.94e-09
PPM1M	Brain_Cerebellar_Hemisphere	6.6622	2.7e-11	1.51e-06	8.33e-09
AC110781.3	Cortex (PsychENCODE)	6.65	2.84e-11	1.59e-06	8.71e-09
NAGA	Brain_Caudate_basal_ganglia	6.65033	2.92e-11	1.63e-06	8.91e-09
FAM109B	Cortex (PsychENCODE)	6.64551	3.02e-11	1.69e-06	9.16e-09
SNX19	Brain_Amygdala	6.64439	3.04e-11	1.7e-06	9.17e-09
STRC	Brain_Amygdala	-6.64241	3.09e-11	1.73e-06	9.26e-09
NMB	Brain_Caudate_basal_ganglia	6.64176	3.1e-11	1.73e-06	9.26e-09
NAGA	Brain_Anterior_cingulate_cortex_BA24	6.6406	3.12e-11	1.74e-06	9.27e-09
GAS5-AS1	Cortex (PsychENCODE)	6.63449	3.26e-11	1.82e-06	9.63e-09
AS3MT	Brain_Cerebellar_Hemisphere	6.628	3.4e-11	1.9e-06	9.97e-09
ZNF192P1	Cortex (PsychENCODE)	-6.62778	3.41e-11	1.9e-06	9.97e-09
FTSJ2	Brain_Frontal_Cortex_BA9	-6.62	3.59e-11	2e-06	1.04e-08
AC103965.1	Whole_Blood	6.6056	3.96e-11	2.21e-06	1.15e-08
SPCS1	Whole_Blood	-6.6047	3.98e-11	2.22e-06	1.15e-08
MSL2	Brain_Anterior_cingulate_cortex_BA24	6.59172	4.35e-11	2.43e-06	1.25e-08
KMT2E	Cortex (PsychENCODE)	6.59	4.46e-11	2.49e-06	1.27e-08
ITIH4	Brain_Hypothalamus	-6.58505	4.55e-11	2.54e-06	1.29e-08
CTA-250D10.23	Cortex (PsychENCODE)	-6.58433	4.57e-11	2.55e-06	1.29e-08
RP11-73M18.8	Brain_Cortex	6.5826	4.62e-11	2.58e-06	1.3e-08
FTSJ2	Brain_Cortex	-6.5816	4.66e-11	2.6e-06	1.3e-08
STRC	Brain_Cortex	-6.57486	4.87e-11	2.72e-06	1.35e-08
RP11-282O18.3	Whole_Blood	6.5745	4.88e-11	2.72e-06	1.35e-08
RP11-102M11.2	Brain_Hippocampus	-6.5732	4.92e-11	2.75e-06	1.35e-08
RP11-231C14.4	Cortex (PsychENCODE)	-6.56635	5.16e-11	2.88e-06	1.41e-08
RP4-669P10.16	Brain_Amygdala	6.566	5.17e-11	2.89e-06	1.41e-08
THOC7	Brain_Frontal_Cortex_BA9	-6.56265	5.29e-11	2.95e-06	1.43e-08
SFMBT1	Whole_Blood	-6.5524	5.66e-11	3.16e-06	1.53e-08
TDRD9	Brain_Nucleus_accumbens_basal_ganglia	-6.5511	5.71e-11	3.19e-06	1.53e-08
37865	Brain_Cerebellar_Hemisphere	-6.5505	5.73e-11	3.2e-06	1.53e-08
HAPLN4	Brain_Cerebellar_Hemisphere	6.54631	5.9e-11	3.29e-06	1.57e-08
PCDHA4	Brain_Amygdala	6.54522	5.94e-11	3.32e-06	1.57e-08
ITIH4	Brain_Caudate_basal_ganglia	-6.54435	5.98e-11	3.34e-06	1.57e-08
CSPG4P11	Brain_Cerebellar_Hemisphere	-6.5333	6.43e-11	3.59e-06	1.69e-08
SPCS1	Brain_Cortex	-6.52871	6.63e-11	3.7e-06	1.73e-08
INO80E	Brain_Cerebellum	6.51963	7.05e-11	3.94e-06	1.83e-08
XRCC3	Cortex (PsychENCODE)	6.51855	7.1e-11	3.96e-06	1.84e-08
NAGA	Brain_Nucleus_accumbens_basal_ganglia	6.51702	7.17e-11	4e-06	1.84e-08
BAG5	Cortex (PsychENCODE)	-6.49866	8.1e-11	4.52e-06	2.07e-08
BHLHE22	Brain_Anterior_cingulate_cortex_BA24	-6.4862	8.8e-11	4.91e-06	2.24e-08
QPCT	Brain_Frontal_Cortex_BA9	6.4682	9.92e-11	5.54e-06	2.52e-08
OLA1P1	Brain_Substantia_nigra	6.4669	1e-10	5.58e-06	2.53e-08
RP11-231C14.3	Cortex (PsychENCODE)	6.45703	1.07e-10	5.97e-06	2.69e-08
ITIH4	Brain_Nucleus_accumbens_basal_ganglia	-6.45268	1.1e-10	6.14e-06	2.75e-08
PCDHA3	Brain_Cerebellar_Hemisphere	-6.4464	1.15e-10	6.42e-06	2.87e-08
PPAPDC1B	Brain_Cerebellum	-6.4336	1.25e-10	6.98e-06	3.1e-08
RP11-182J1.14	Cortex (PsychENCODE)	-6.43219	1.26e-10	7.04e-06	3.11e-08
C2orf69	Whole_Blood	6.43048	1.27e-10	7.09e-06	3.12e-08
SLTM	Brain_Anterior_cingulate_cortex_BA24	6.4284	1.29e-10	7.2e-06	3.16e-08
RP11-197N18.2	Cortex (PsychENCODE)	-6.42254	1.34e-10	7.48e-06	3.27e-08
FTSJ2	Brain_Hippocampus	-6.41168	1.44e-10	8.04e-06	3.5e-08
SMDT1	Brain_Amygdala	6.4106	1.45e-10	8.1e-06	3.5e-08
CD2BP2	Brain_Caudate_basal_ganglia	-6.4096	1.46e-10	8.15e-06	3.51e-08
GLT8D1	Cortex (PsychENCODE)	-6.40398	1.51e-10	8.43e-06	3.62e-08
GATAD2A	Whole_Blood	6.40264	1.53e-10	8.54e-06	3.65e-08
CTA-989H11.1	Whole_Blood	-6.39996	1.55e-10	8.65e-06	3.68e-08
CUL9	Whole_Blood	6.3993	1.56e-10	8.71e-06	3.69e-08
ZSCAN2	Whole_Blood	-6.3975	1.58e-10	8.82e-06	3.72e-08
XRCC3	Whole_Blood	6.3963	1.59e-10	8.88e-06	3.73e-08
UBE2Q2L	Cortex (PsychENCODE)	6.39365	1.62e-10	9.05e-06	3.78e-08
YPEL3	Brain_Cerebellar_Hemisphere	-6.392	1.64e-10	9.16e-06	3.8e-08
AC011330.5	Brain_Putamen_basal_ganglia	6.39177	1.64e-10	9.16e-06	3.8e-08
RP11-73M18.2	Cortex (PsychENCODE)	6.38318	1.73e-10	9.66e-06	3.97e-08
VPS29	Brain_Nucleus_accumbens_basal_ganglia	-6.3826	1.74e-10	9.72e-06	3.97e-08
CACNA1D	Cortex (PsychENCODE)	6.38281	1.74e-10	9.72e-06	3.97e-08
EMB	Cortex (PsychENCODE)	6.3828	1.74e-10	9.72e-06	3.97e-08
EFTUD1P1	Brain_Hypothalamus	-6.379	1.78e-10	9.94e-06	4.02e-08
NSF	Cortex (PsychENCODE)	-6.37939	1.78e-10	9.94e-06	4.02e-08
PITPNM2	Brain_Cerebellar_Hemisphere	-6.376	1.82e-10	1.02e-05	4.1e-08
MPHOSPH9	Brain_Caudate_basal_ganglia	6.36913	1.9e-10	1.06e-05	4.26e-08
NAGA	Brain_Frontal_Cortex_BA9	6.36585	1.94e-10	1.08e-05	4.33e-08
THOC7	Brain_Anterior_cingulate_cortex_BA24	-6.36077	2.01e-10	1.12e-05	4.47e-08
CYP2D6	Whole_Blood	-6.34576	2.21e-10	1.23e-05	4.9e-08
RP11-182J1.10	Cortex (PsychENCODE)	6.34327	2.25e-10	1.26e-05	4.97e-08
ITIH4	Brain_Hippocampus	-6.3416	2.27e-10	1.27e-05	4.99e-08
IK	Brain_Cerebellum	6.3319	2.42e-10	1.35e-05	5.3e-08
RP11-102M11.2	Brain_Caudate_basal_ganglia	-6.33127	2.43e-10	1.36e-05	5.3e-08
NAGA	Brain_Cerebellar_Hemisphere	6.3284	2.48e-10	1.38e-05	5.39e-08
MAPT	Cortex (PsychENCODE)	6.32379	2.55e-10	1.42e-05	5.52e-08
RP11-168J18.6	Brain_Cerebellar_Hemisphere	-6.3188	2.64e-10	1.47e-05	5.69e-08
INO80E	Brain_Cerebellar_Hemisphere	6.3166	2.67e-10	1.49e-05	5.73e-08
PCDHA4	Brain_Caudate_basal_ganglia	6.312	2.76e-10	1.54e-05	5.9e-08
BTN3A2	Cortex (PsychENCODE)	6.31064	2.78e-10	1.55e-05	5.92e-08
AC103965.1	Brain_Hypothalamus	6.3075	2.84e-10	1.59e-05	6.01e-08
NAGA	Cortex (PsychENCODE)	6.3072	2.84e-10	1.59e-05	6.01e-08
HYKK	Cortex (PsychENCODE)	-6.30486	2.88e-10	1.61e-05	6.07e-08
RP11-282O18.3	Brain_Cerebellum	-6.3046	2.89e-10	1.61e-05	6.07e-08
PPP1R13B	Cortex (PsychENCODE)	-6.29503	3.07e-10	1.71e-05	6.42e-08
RP11-73M18.8	Whole_Blood	6.2922	3.13e-10	1.75e-05	6.52e-08
WBP1L	Cortex (PsychENCODE)	-6.27313	3.54e-10	1.98e-05	7.35e-08
ACTR5	Whole_Blood	6.269	3.63e-10	2.03e-05	7.5e-08
ARTN	Brain_Cerebellar_Hemisphere	6.2687	3.64e-10	2.03e-05	7.5e-08
OLA1P1	Brain_Hypothalamus	6.268	3.66e-10	2.04e-05	7.51e-08
RPS20P22	Brain_Cerebellum	-6.2623	3.79e-10	2.12e-05	7.75e-08
MAPT-AS1	Cortex (PsychENCODE)	6.25327	4.02e-10	2.24e-05	8.19e-08
POC1A	Cortex (PsychENCODE)	6.24797	4.16e-10	2.32e-05	8.45e-08
RN7SL199P	Cortex (PsychENCODE)	-6.24523	4.23e-10	2.36e-05	8.56e-08
PCDHA10	Brain_Hypothalamus	6.24432	4.26e-10	2.38e-05	8.59e-08
PCDHA10	Brain_Anterior_cingulate_cortex_BA24	6.2364	4.48e-10	2.5e-05	9e-08
SMDT1	Whole_Blood	6.23571	4.5e-10	2.51e-05	9.01e-08
INO80E	Brain_Cortex	6.2308	4.64e-10	2.59e-05	9.25e-08
AC103965.1	Brain_Putamen_basal_ganglia	6.22669	4.76e-10	2.66e-05	9.46e-08
LINC00634	Cortex (PsychENCODE)	6.22483	4.82e-10	2.69e-05	9.54e-08
AC013264.2	Whole_Blood	6.22128	4.93e-10	2.75e-05	9.73e-08
PCDHA8	Brain_Cerebellar_Hemisphere	6.212	5.23e-10	2.92e-05	1.02e-07
ELL3	Brain_Cerebellum	6.2121	5.23e-10	2.92e-05	1.02e-07
RP5-1157M23.2	Cortex (PsychENCODE)	6.2087	5.34e-10	2.98e-05	1.04e-07
SERPINC1	Brain_Putamen_basal_ganglia	-6.19764	5.73e-10	3.2e-05	1.11e-07
PCDHA2	Brain_Cerebellum	-6.1927	5.92e-10	3.31e-05	1.15e-07
ZC3H7B	Cortex (PsychENCODE)	6.18824	6.08e-10	3.39e-05	1.17e-07
hsa-mir-8072	Cortex (PsychENCODE)	-6.17063	6.8e-10	3.8e-05	1.31e-07
CLCN3	Cortex (PsychENCODE)	6.1703	6.82e-10	3.81e-05	1.31e-07
AC103965.1	Brain_Caudate_basal_ganglia	6.16437	7.08e-10	3.95e-05	1.35e-07
PCCB	Brain_Cerebellum	-6.1492	7.79e-10	4.35e-05	1.48e-07
SNAP91	Cortex (PsychENCODE)	6.14447	8.02e-10	4.48e-05	1.52e-07
TYW5	Brain_Substantia_nigra	-6.1442	8.04e-10	4.49e-05	1.52e-07
GIGYF1	Brain_Caudate_basal_ganglia	6.1431	8.09e-10	4.52e-05	1.53e-07
CUL3	Brain_Hippocampus	-6.138	8.36e-10	4.67e-05	1.57e-07
PLCL1	Cortex (PsychENCODE)	6.12912	8.84e-10	4.94e-05	1.66e-07
ATP6V0A2	Brain_Cortex	-6.12848	8.87e-10	4.95e-05	1.66e-07
GOLGA6L5	Whole_Blood	6.1263	8.99e-10	5.02e-05	1.67e-07
RP5-1157M23.2	Brain_Cortex	6.11671	9.55e-10	5.33e-05	1.77e-07
INO80E	Brain_Caudate_basal_ganglia	6.1142	9.7e-10	5.42e-05	1.79e-07
GNL3	Brain_Caudate_basal_ganglia	6.11332	9.76e-10	5.45e-05	1.8e-07
AC091969.1	Brain_Putamen_basal_ganglia	6.1106	9.93e-10	5.54e-05	1.82e-07
AC103965.1	Brain_Substantia_nigra	6.1097	9.98e-10	5.57e-05	1.83e-07
AC005609.1	Brain_Cerebellum	-6.1006	1.06e-09	5.92e-05	1.93e-07
THOC7	Brain_Cerebellum	-6.0973	1.08e-09	6.03e-05	1.96e-07
NDUFAF7	Brain_Cerebellum	-6.09086	1.12e-09	6.25e-05	2.03e-07
NDUFAF7	Brain_Putamen_basal_ganglia	-6.0858	1.16e-09	6.48e-05	2.1e-07
AC011330.5	Brain_Amygdala	6.08463	1.17e-09	6.53e-05	2.11e-07
TLR9	Brain_Amygdala	6.0817	1.19e-09	6.64e-05	2.14e-07
RP11-47A8.5	Cortex (PsychENCODE)	6.07797	1.22e-09	6.81e-05	2.18e-07
CTB-152G17.6	Cortex (PsychENCODE)	6.07	1.25e-09	6.98e-05	2.23e-07
LINC01068	Brain_Cerebellar_Hemisphere	-6.06014	1.36e-09	7.59e-05	2.42e-07
DDHD2	Brain_Cerebellum	-6.0562	1.39e-09	7.76e-05	2.46e-07
ZSCAN2	Cortex (PsychENCODE)	6.0543	1.41e-09	7.87e-05	2.48e-07
SFXN2	Whole_Blood	6.05435	1.41e-09	7.87e-05	2.48e-07
SMDT1	Brain_Hypothalamus	6.0531	1.42e-09	7.93e-05	2.49e-07
GRIN2A	Cortex (PsychENCODE)	-6.05073	1.44e-09	8.04e-05	2.52e-07
SLC9C2	Brain_Anterior_cingulate_cortex_BA24	-6.04585	1.49e-09	8.32e-05	2.6e-07
RP11-282O18.3	Brain_Anterior_cingulate_cortex_BA24	-6.0432	1.51e-09	8.43e-05	2.62e-07
FTCD-AS1	Brain_Anterior_cingulate_cortex_BA24	-6.044	1.51e-09	8.43e-05	2.62e-07
RP11-425L10.1	Brain_Hypothalamus	-6.04265	1.52e-09	8.49e-05	2.63e-07
SGOL2	Cortex (PsychENCODE)	6.02908	1.65e-09	9.21e-05	2.84e-07
YPEL3	Brain_Cerebellum	-6.02253	1.72e-09	9.6e-05	2.95e-07
PRR12	Brain_Cerebellar_Hemisphere	-6.01272	1.82e-09	0.000101618	3.11e-07
VPS4A	Brain_Hippocampus	6.0128	1.82e-09	0.000101618	3.11e-07
RERE	Brain_Caudate_basal_ganglia	6.01028	1.85e-09	0.000103293	3.15e-07
PCCB	Brain_Nucleus_accumbens_basal_ganglia	-6.00892	1.87e-09	0.00010441	3.17e-07
RP11-259G18.1	Brain_Substantia_nigra	-5.9987	1.99e-09	0.00011111	3.37e-07
LINC00933	Brain_Cortex	-5.99696	2.01e-09	0.000112226	3.39e-07
RP11-350N15.5	Cortex (PsychENCODE)	5.996	2.02e-09	0.000112785	3.4e-07
IRF3	Brain_Cerebellar_Hemisphere	-5.99213	2.07e-09	0.000115576	3.47e-07
RERE	Cortex (PsychENCODE)	5.9912	2.08e-09	0.000116135	3.48e-07
PACSIN3	Cortex (PsychENCODE)	5.99035	2.09e-09	0.000116693	3.48e-07
PCDHA7	Brain_Cortex	5.98525	2.16e-09	0.000120601	3.59e-07
PCDHA8	Cortex (PsychENCODE)	5.9804	2.23e-09	0.00012451	3.69e-07
RP11-890B15.3	Brain_Anterior_cingulate_cortex_BA24	5.97217	2.34e-09	0.000130652	3.87e-07
SETD8	Brain_Caudate_basal_ganglia	-5.96982	2.38e-09	0.000132885	3.92e-07
FTSJ2	Brain_Anterior_cingulate_cortex_BA24	-5.96658	2.42e-09	0.000135118	3.96e-07
ZFYVE21	Brain_Caudate_basal_ganglia	-5.96652	2.42e-09	0.000135118	3.96e-07
AC091132.1	Brain_Cerebellar_Hemisphere	5.96439	2.46e-09	0.000137352	4.02e-07
RPS17L	Cortex (PsychENCODE)	-5.96001	2.52e-09	0.000140702	4.09e-07
PCDHA7	Cortex (PsychENCODE)	5.9603	2.52e-09	0.000140702	4.09e-07
C2orf16	Cortex (PsychENCODE)	-5.94872	2.7e-09	0.000150752	4.37e-07
PCDHA7	Brain_Hippocampus	5.9459	2.75e-09	0.000153544	4.44e-07
GATAD2A	Brain_Cortex	-5.9441	2.78e-09	0.000155219	4.47e-07
FAM216A	Brain_Cerebellar_Hemisphere	5.9392	2.86e-09	0.000159685	4.59e-07
PCDHA8	Brain_Cerebellum	5.9251	3.12e-09	0.000174202	4.98e-07
RP11-259G18.1	Brain_Frontal_Cortex_BA9	-5.9254	3.12e-09	0.000174202	4.98e-07
CENPM	Brain_Nucleus_accumbens_basal_ganglia	-5.92336	3.15e-09	0.000175877	5.01e-07
AC103965.1	Brain_Hippocampus	5.9225	3.17e-09	0.000176994	5.03e-07
AC103965.1	Brain_Anterior_cingulate_cortex_BA24	5.9192	3.23e-09	0.000180344	5.11e-07
DDHD2	Cortex (PsychENCODE)	-5.9167	3.28e-09	0.000183136	5.17e-07
CRHR1-IT1	Brain_Substantia_nigra	-5.9154	3.31e-09	0.000184811	5.19e-07
AC078842.3	Cortex (PsychENCODE)	-5.92	3.31e-09	0.000184811	5.19e-07
CSPG4P11	Brain_Cerebellum	-5.9151	3.32e-09	0.000185369	5.19e-07
AC110781.3	Brain_Frontal_Cortex_BA9	5.91364	3.35e-09	0.000187044	5.21e-07
AC011330.5	Brain_Hypothalamus	5.9136	3.35e-09	0.000187044	5.21e-07
LINC00933	Brain_Caudate_basal_ganglia	-5.91273	3.36e-09	0.000187602	5.21e-07
GRAP	Whole_Blood	5.90786	3.47e-09	0.000193744	5.37e-07
STRC	Brain_Hypothalamus	-5.9017	3.6e-09	0.000201002	5.55e-07
HAPLN4	Brain_Cerebellum	5.90096	3.61e-09	0.000201561	5.55e-07
PLEKHM1	Brain_Cerebellum	5.90027	3.63e-09	0.000202677	5.57e-07
PCDHB7	Brain_Cerebellar_Hemisphere	5.8973	3.69e-09	0.000206027	5.64e-07
ITIH4	Whole_Blood	-5.8929	3.8e-09	0.000212169	5.8e-07
RP11-669E14.4	Cortex (PsychENCODE)	5.8921	3.81e-09	0.000212728	5.8e-07
MAPK8IP1	Brain_Nucleus_accumbens_basal_ganglia	5.8904	3.85e-09	0.000214961	5.84e-07
RPS17	Cortex (PsychENCODE)	-5.88955	3.87e-09	0.000216078	5.86e-07
SNX19	Brain_Substantia_nigra	5.88941	3.88e-09	0.000216636	5.86e-07
C8orf86	Brain_Anterior_cingulate_cortex_BA24	5.8851	3.98e-09	0.000222219	5.99e-07
RP13-262C2.3	Cortex (PsychENCODE)	5.88464	3.99e-09	0.000222778	5.99e-07
RERE	Whole_Blood	5.8835	4.02e-09	0.000224453	6.02e-07
PRR12	Brain_Cerebellum	-5.88016	4.1e-09	0.000228919	6.12e-07
ELAC2	Brain_Cerebellum	5.8756	4.21e-09	0.000235061	6.27e-07
LINC00222	Cortex (PsychENCODE)	-5.869	4.38e-09	0.000244553	6.5e-07
RP4-669P10.16	Brain_Anterior_cingulate_cortex_BA24	5.8673	4.43e-09	0.000247345	6.56e-07
AC103965.1	Brain_Nucleus_accumbens_basal_ganglia	5.8667	4.45e-09	0.000248461	6.57e-07
CRHR1-IT1	Brain_Amygdala	-5.8603	4.62e-09	0.000257953	6.81e-07
SEPHS1P6	Brain_Anterior_cingulate_cortex_BA24	-5.85911	4.65e-09	0.000259628	6.83e-07
CPEB1	Brain_Cerebellar_Hemisphere	-5.8569	4.71e-09	0.000262978	6.9e-07
RP11-102M11.2	Brain_Amygdala	-5.8567	4.72e-09	0.000263536	6.9e-07
AC103965.1	Brain_Cortex	5.8534	4.82e-09	0.00026912	7.03e-07
RP11-709D24.6	Whole_Blood	-5.84559	5.05e-09	0.000281962	7.34e-07
SLC9C2	Brain_Cerebellum	-5.8451	5.06e-09	0.00028252	7.34e-07
CRHR1-IT1	Brain_Cerebellum	-5.84249	5.14e-09	0.000286987	7.41e-07
DARS2	Brain_Hippocampus	5.8426	5.14e-09	0.000286987	7.41e-07
SLC9C2	Brain_Cortex	-5.84231	5.15e-09	0.000287545	7.41e-07
RP11-182J1.13	Cortex (PsychENCODE)	-5.84021	5.21e-09	0.000290895	7.48e-07
ZSCAN29	Brain_Frontal_Cortex_BA9	-5.83956	5.23e-09	0.000292012	7.48e-07
RP11-259G18.1	Brain_Cerebellum	-5.83939	5.24e-09	0.00029257	7.48e-07
THOC7	Cortex (PsychENCODE)	-5.83816	5.28e-09	0.000294804	7.52e-07
KANSL1-AS1	Brain_Anterior_cingulate_cortex_BA24	-5.8368	5.32e-09	0.000297037	7.54e-07
RP11-259G18.1	Brain_Cortex	-5.83682	5.32e-09	0.000297037	7.54e-07
DNM1P51	Brain_Frontal_Cortex_BA9	-5.83159	5.49e-09	0.000306529	7.76e-07
TBX6	Brain_Hypothalamus	-5.8284	5.59e-09	0.000312112	7.88e-07
THOC7	Brain_Amygdala	-5.8273	5.63e-09	0.000314345	7.92e-07
KANSL1-AS1	Brain_Cerebellum	-5.82529	5.7e-09	0.000318254	8e-07
SNX19	Brain_Hippocampus	5.8191	5.92e-09	0.000330537	8.28e-07
KANSL1-AS1	Brain_Nucleus_accumbens_basal_ganglia	-5.81591	6.03e-09	0.000336679	8.42e-07
STRC	Brain_Putamen_basal_ganglia	-5.8067	6.37e-09	0.000355663	8.87e-07
CRHR1-IT1	Brain_Cortex	-5.80544	6.42e-09	0.000358454	8.92e-07
GIGYF1	Brain_Frontal_Cortex_BA9	5.80118	6.59e-09	0.000367946	9.13e-07
RABGAP1L	Whole_Blood	-5.79916	6.66e-09	0.000371854	9.2e-07
RP4-669P10.16	Brain_Hippocampus	5.79131	6.98e-09	0.000389721	9.62e-07
PRR12	Brain_Caudate_basal_ganglia	-5.78854	7.1e-09	0.000396421	9.76e-07
KANSL1-AS1	Whole_Blood	-5.7875	7.14e-09	0.000398655	9.79e-07
RP11-707O23.5	Brain_Anterior_cingulate_cortex_BA24	-5.782	7.38e-09	0.000412055	1.01e-06
CRHR1	Brain_Putamen_basal_ganglia	5.782	7.38e-09	0.000412055	1.01e-06
TMEM110	Brain_Hippocampus	-5.7803	7.46e-09	0.000416522	1.01e-06
NDUFAF2	Brain_Nucleus_accumbens_basal_ganglia	5.7803	7.46e-09	0.000416522	1.01e-06
RP11-73M18.8	Brain_Putamen_basal_ganglia	5.7782	7.55e-09	0.000421547	1.02e-06
RP11-707O23.5	Brain_Cerebellar_Hemisphere	-5.77486	7.7e-09	0.000429922	1.04e-06
FAM109B	Brain_Cortex	5.7743	7.73e-09	0.000431597	1.04e-06
RP11-707O23.5	Brain_Hypothalamus	-5.77342	7.77e-09	0.00043383	1.05e-06
RP11-259G18.1	Brain_Cerebellar_Hemisphere	-5.77182	7.84e-09	0.000437739	1.05e-06
APOPT1	Brain_Hippocampus	-5.7701	7.92e-09	0.000442205	1.06e-06
U91328.22	Cortex (PsychENCODE)	-5.76861	7.99e-09	0.000446114	1.07e-06
LRRC37A4P	Whole_Blood	5.76824	8.01e-09	0.00044723	1.07e-06
KANSL1	Brain_Caudate_basal_ganglia	-5.7678	8.03e-09	0.000448347	1.07e-06
RP11-707O23.5	Brain_Cerebellum	-5.7577	8.53e-09	0.000476264	1.13e-06
KANSL1-AS1	Brain_Cortex	-5.75705	8.56e-09	0.000477939	1.13e-06
RP11-586K2.1	Brain_Cortex	-5.7567	8.58e-09	0.000479056	1.13e-06
RBM26	Brain_Cerebellar_Hemisphere	5.75616	8.6e-09	0.000480172	1.13e-06
LRRC37A4P	Brain_Cortex	5.75608	8.61e-09	0.000480731	1.13e-06
RP11-53O19.3	Brain_Putamen_basal_ganglia	-5.7562	8.61e-09	0.000480731	1.13e-06
RP11-707O23.5	Brain_Caudate_basal_ganglia	-5.7552	8.66e-09	0.000483522	1.13e-06
THOC7	Brain_Nucleus_accumbens_basal_ganglia	-5.75331	8.75e-09	0.000488548	1.14e-06
DARS2	Cortex (PsychENCODE)	5.75335	8.75e-09	0.000488548	1.14e-06
RP11-707O23.5	Brain_Frontal_Cortex_BA9	-5.7503	8.91e-09	0.000497481	1.16e-06
XRCC3	Brain_Cortex	5.7497	8.94e-09	0.000499156	1.16e-06
SFMBT1	Brain_Cerebellar_Hemisphere	-5.7495	8.95e-09	0.000499714	1.16e-06
RP11-259G18.1	Brain_Hippocampus	-5.7485	9e-09	0.000502506	1.16e-06
ZMAT2	Cortex (PsychENCODE)	5.7476	9.05e-09	0.000505298	1.16e-06
DND1P1	Brain_Cerebellum	-5.74267	9.32e-09	0.000520373	1.2e-06
RP11-707O23.5	Brain_Nucleus_accumbens_basal_ganglia	-5.74151	9.38e-09	0.000523723	1.2e-06
LRRC37A4P	Brain_Caudate_basal_ganglia	5.741	9.41e-09	0.000525398	1.2e-06
CRHR1-IT1	Brain_Frontal_Cortex_BA9	-5.739	9.53e-09	0.000532098	1.21e-06
DND1P1	Brain_Hippocampus	-5.7383	9.57e-09	0.000534331	1.22e-06
CRHR1-IT1	Brain_Putamen_basal_ganglia	-5.7371	9.63e-09	0.000537681	1.22e-06
CRHR1-IT1	Brain_Hypothalamus	-5.73658	9.66e-09	0.000539356	1.22e-06
SLC9C2	Brain_Frontal_Cortex_BA9	-5.7332	9.86e-09	0.000550523	1.25e-06
DCLK3	Cortex (PsychENCODE)	-5.73046	1e-08	0.00055834	1.26e-06
KANSL1-AS1	Brain_Caudate_basal_ganglia	-5.729	1.01e-08	0.000563923	1.26e-06
KANSL1-AS1	Brain_Substantia_nigra	-5.729	1.01e-08	0.000563923	1.26e-06
RP11-707O23.5	Whole_Blood	-5.72839	1.01e-08	0.000563923	1.26e-06
KANSL1-AS1	Brain_Frontal_Cortex_BA9	-5.7279	1.02e-08	0.000569507	1.27e-06
LRRC37A4P	Brain_Nucleus_accumbens_basal_ganglia	5.72726	1.02e-08	0.000569507	1.27e-06
PCDHA9	Brain_Anterior_cingulate_cortex_BA24	-5.7262	1.03e-08	0.00057509	1.28e-06
UBE2Q2P1	Brain_Cerebellum	-5.726	1.03e-08	0.00057509	1.28e-06
KANSL1-AS1	Brain_Hippocampus	-5.7256	1.03e-08	0.00057509	1.28e-06
AC091132.1	Brain_Cerebellum	5.72455	1.04e-08	0.000580674	1.28e-06
LRRC37A2	Brain_Hypothalamus	-5.72368	1.04e-08	0.000580674	1.28e-06
DND1P1	Brain_Cerebellar_Hemisphere	-5.72316	1.05e-08	0.000586257	1.28e-06
SPPL2C	Brain_Cerebellum	-5.72313	1.05e-08	0.000586257	1.28e-06
RP11-707O23.5	Brain_Hippocampus	-5.7219	1.05e-08	0.000586257	1.28e-06
DND1P1	Brain_Nucleus_accumbens_basal_ganglia	-5.72322	1.05e-08	0.000586257	1.28e-06
KANSL1-AS1	Brain_Putamen_basal_ganglia	-5.723	1.05e-08	0.000586257	1.28e-06
ANKRD45	Cortex (PsychENCODE)	5.72194	1.05e-08	0.000586257	1.28e-06
DND1P1	Brain_Hypothalamus	-5.72092	1.06e-08	0.00059184	1.29e-06
BAG4	Whole_Blood	-5.7191	1.07e-08	0.000597424	1.3e-06
CRHR1-IT1	Whole_Blood	-5.71662	1.09e-08	0.000608591	1.32e-06
SPPL2C	Cortex (PsychENCODE)	5.71388	1.1e-08	0.000614174	1.33e-06
FAM109B	Brain_Frontal_Cortex_BA9	5.71031	1.13e-08	0.000630924	1.36e-06
ELAC2	Brain_Hypothalamus	5.70782	1.14e-08	0.000636508	1.37e-06
CYP2D6	Brain_Hypothalamus	-5.7036	1.17e-08	0.000653258	1.4e-06
TSSK6	Whole_Blood	5.70474	1.17e-08	0.000653258	1.4e-06
DND1P1	Brain_Caudate_basal_ganglia	-5.7006	1.19e-08	0.000664425	1.42e-06
CRHR1-IT1	Brain_Caudate_basal_ganglia	-5.7007	1.19e-08	0.000664425	1.42e-06
PDIA3	Brain_Cerebellum	5.7001	1.2e-08	0.000670008	1.42e-06
AL022393.7	Cortex (PsychENCODE)	-5.69961	1.2e-08	0.000670008	1.42e-06
RP11-259G18.1	Brain_Caudate_basal_ganglia	-5.6953	1.23e-08	0.000686758	1.45e-06
RP11-707O23.5	Brain_Putamen_basal_ganglia	-5.6923	1.25e-08	0.000697925	1.47e-06
ZBTB37	Cortex (PsychENCODE)	5.69316	1.25e-08	0.000697925	1.47e-06
KANSL1-AS1	Brain_Cerebellar_Hemisphere	-5.69148	1.26e-08	0.000703508	1.48e-06
KRT8P46	Brain_Hippocampus	-5.6908	1.26e-08	0.000703508	1.48e-06
SLC9C2	Brain_Hippocampus	-5.6881	1.28e-08	0.000714675	1.5e-06
CSPG4P11	Cortex (PsychENCODE)	5.68814	1.28e-08	0.000714675	1.5e-06
LRRC37A4P	Brain_Cerebellar_Hemisphere	5.68681	1.29e-08	0.000720259	1.5e-06
DND1P1	Brain_Anterior_cingulate_cortex_BA24	-5.6858	1.3e-08	0.000725842	1.51e-06
ARHGAP27	Brain_Caudate_basal_ganglia	-5.6857	1.3e-08	0.000725842	1.51e-06
ELAC2	Brain_Cerebellar_Hemisphere	5.68384	1.32e-08	0.000737009	1.53e-06
SLC43A1	Brain_Cerebellum	-5.684	1.32e-08	0.000737009	1.53e-06
LRRC37A4P	Brain_Cerebellum	5.6816	1.33e-08	0.000742592	1.53e-06
ITIH3	Cortex (PsychENCODE)	-5.68099	1.34e-08	0.000748176	1.54e-06
RP11-259G18.3	Brain_Cerebellum	-5.67602	1.38e-08	0.000770509	1.58e-06
CYP2D6	Brain_Putamen_basal_ganglia	-5.6763	1.38e-08	0.000770509	1.58e-06
ELAC2	Brain_Anterior_cingulate_cortex_BA24	5.6752	1.39e-08	0.000776093	1.59e-06
LRRC37A4P	Brain_Substantia_nigra	5.6752	1.39e-08	0.000776093	1.59e-06
LINC00320	Brain_Cortex	5.67314	1.4e-08	0.000781676	1.6e-06
HARS	Brain_Cerebellar_Hemisphere	-5.6723	1.41e-08	0.000787259	1.6e-06
RP11-798G7.5	Brain_Cerebellum	5.67228	1.41e-08	0.000787259	1.6e-06
RP11-707O23.5	Brain_Cortex	-5.66805	1.44e-08	0.00080401	1.63e-06
RP11-259G18.2	Brain_Cerebellar_Hemisphere	-5.66587	1.46e-08	0.000815176	1.65e-06
BTBD1	Brain_Cortex	5.66409	1.48e-08	0.000826343	1.67e-06
LRRC37A2	Brain_Frontal_Cortex_BA9	-5.6642	1.48e-08	0.000826343	1.67e-06
SLC35G2	Brain_Amygdala	-5.6613	1.5e-08	0.00083751	1.68e-06
CYP2D6	Brain_Substantia_nigra	-5.6616	1.5e-08	0.00083751	1.68e-06
LRRN2	Brain_Frontal_Cortex_BA9	-5.6576	1.53e-08	0.00085426	1.71e-06
SNX19	Brain_Caudate_basal_ganglia	5.65552	1.55e-08	0.000865427	1.72e-06
LRRC37A2	Brain_Caudate_basal_ganglia	-5.6557	1.55e-08	0.000865427	1.72e-06
STRC	Brain_Caudate_basal_ganglia	-5.65607	1.55e-08	0.000865427	1.72e-06
PCDHA1	Brain_Cerebellar_Hemisphere	-5.6537	1.57e-08	0.000876594	1.74e-06
SPATS2L	Whole_Blood	5.65345	1.57e-08	0.000876594	1.74e-06
AC103965.1	Brain_Cerebellum	5.6524	1.58e-08	0.000882177	1.75e-06
ANKRD45	Brain_Cortex	5.6512	1.59e-08	0.000887761	1.75e-06
HAPLN4	Cortex (PsychENCODE)	5.65086	1.6e-08	0.000893344	1.76e-06
RP11-380L11.3	Cortex (PsychENCODE)	5.65037	1.6e-08	0.000893344	1.76e-06
LRRC37A4P	Brain_Anterior_cingulate_cortex_BA24	5.6488	1.62e-08	0.000904511	1.78e-06
AC011330.5	Brain_Cerebellar_Hemisphere	5.647	1.63e-08	0.000910094	1.78e-06
ZSCAN29	Whole_Blood	5.6459	1.64e-08	0.000915678	1.79e-06
CCDC24	Brain_Cerebellum	-5.6456	1.65e-08	0.000921261	1.8e-06
AC103965.1	Brain_Amygdala	5.64225	1.68e-08	0.000938011	1.82e-06
CYP2D6	Brain_Nucleus_accumbens_basal_ganglia	-5.64225	1.68e-08	0.000938011	1.82e-06
ACE	Brain_Cerebellum	-5.64128	1.69e-08	0.000943595	1.83e-06
CRHR1-IT1	Brain_Anterior_cingulate_cortex_BA24	-5.6402	1.7e-08	0.000949178	1.84e-06
LRRC37A4P	Brain_Putamen_basal_ganglia	5.6393	1.71e-08	0.000954761	1.85e-06
RP11-724N1.1	Brain_Hypothalamus	5.6373	1.73e-08	0.000965928	1.86e-06
DND1P1	Whole_Blood	-5.63553	1.75e-08	0.000977095	1.88e-06
GLYCTK	Brain_Cerebellar_Hemisphere	5.6334	1.77e-08	0.000988262	1.9e-06
DND1P1	Brain_Cortex	-5.63096	1.79e-08	0.000999429	1.92e-06
EIF5	Brain_Frontal_Cortex_BA9	-5.6281	1.82e-08	0.00101618	1.95e-06
EMB	Brain_Hippocampus	-5.6277	1.83e-08	0.00102176	1.95e-06
DNAH10OS	Brain_Anterior_cingulate_cortex_BA24	5.62518	1.85e-08	0.00103293	1.97e-06
LRRC37A4P	Brain_Hypothalamus	5.62494	1.86e-08	0.00103851	1.98e-06
RP11-707O23.5	Brain_Amygdala	-5.6218	1.89e-08	0.00105526	2.01e-06
MAPT-AS1	Brain_Amygdala	5.6206	1.9e-08	0.00106085	2.01e-06
YPEL3	Cortex (PsychENCODE)	-5.61969	1.91e-08	0.00106643	2.02e-06
RP11-259G18.1	Brain_Nucleus_accumbens_basal_ganglia	-5.61808	1.93e-08	0.0010776	2.04e-06
RPS20P22	Brain_Cerebellar_Hemisphere	-5.61681	1.95e-08	0.00108876	2.05e-06
AC011330.5	Brain_Cortex	5.6153	1.96e-08	0.00109435	2.06e-06
YPEL3	Whole_Blood	-5.61249	1.99e-08	0.0011111	2.09e-06
CHRNA2	Brain_Cerebellar_Hemisphere	-5.61024	2.02e-08	0.00112785	2.11e-06
RP11-259G18.1	Brain_Hypothalamus	-5.61002	2.02e-08	0.00112785	2.11e-06
TMED4	Brain_Cerebellum	-5.6098	2.03e-08	0.00113343	2.12e-06
CHRNA2	Brain_Cerebellum	-5.6078	2.05e-08	0.0011446	2.14e-06
CPNE7	Cortex (PsychENCODE)	-5.60099	2.13e-08	0.00118926	2.21e-06
MAPK3	Cortex (PsychENCODE)	5.59956	2.15e-08	0.00120043	2.23e-06
RP11-259G18.1	Cortex (PsychENCODE)	5.59769	2.17e-08	0.0012116	2.25e-06
CISD2	Cortex (PsychENCODE)	-5.59693	2.18e-08	0.00121718	2.25e-06
NAA40	Whole_Blood	5.5975	2.18e-08	0.00121718	2.25e-06
PCDHA8	Brain_Frontal_Cortex_BA9	5.5935	2.22e-08	0.00123952	2.29e-06
HLA-DPA1	Cortex (PsychENCODE)	5.58985	2.27e-08	0.00126743	2.33e-06
GIGYF1	Brain_Cortex	5.589	2.28e-08	0.00127301	2.34e-06
MARS2	Cortex (PsychENCODE)	-5.58756	2.3e-08	0.00128418	2.36e-06
SRPK2	Whole_Blood	5.58535	2.33e-08	0.00130093	2.38e-06
NDUFAF7	Brain_Cortex	-5.5838	2.35e-08	0.0013121	2.4e-06
RP11-347C12.2	Whole_Blood	5.58353	2.36e-08	0.00131768	2.4e-06
HTR5A-AS1	Brain_Nucleus_accumbens_basal_ganglia	-5.58021	2.4e-08	0.00134002	2.44e-06
DESI1	Brain_Substantia_nigra	5.5802	2.4e-08	0.00134002	2.44e-06
CCNDBP1	Brain_Caudate_basal_ganglia	5.57738	2.44e-08	0.00136235	2.47e-06
PCDHA10	Brain_Frontal_Cortex_BA9	5.5743	2.49e-08	0.00139027	2.51e-06
RP11-53O19.3	Brain_Hypothalamus	-5.57402	2.49e-08	0.00139027	2.51e-06
KANSL1-AS1	Brain_Hypothalamus	-5.57429	2.49e-08	0.00139027	2.51e-06
C5orf63	Brain_Cerebellum	5.5734	2.5e-08	0.00139585	2.51e-06
ZNF823	Cortex (PsychENCODE)	5.57347	2.5e-08	0.00139585	2.51e-06
GIGYF1	Brain_Nucleus_accumbens_basal_ganglia	5.56972	2.55e-08	0.00142377	2.56e-06
RP11-259G18.2	Brain_Nucleus_accumbens_basal_ganglia	-5.56904	2.56e-08	0.00142935	2.56e-06
TYW5	Brain_Anterior_cingulate_cortex_BA24	-5.5685	2.57e-08	0.00143493	2.57e-06
ELAC2	Brain_Nucleus_accumbens_basal_ganglia	5.56524	2.62e-08	0.00146285	2.61e-06
WBP2NL	Brain_Hypothalamus	5.5623	2.66e-08	0.00148518	2.65e-06
RPRD2	Brain_Cerebellum	-5.56152	2.67e-08	0.00149077	2.65e-06
ELAC2	Brain_Cortex	5.55863	2.72e-08	0.00151869	2.7e-06
DNAJB13	Brain_Cerebellum	-5.5506	2.85e-08	0.00159127	2.82e-06
RP11-455F5.3	Cortex (PsychENCODE)	5.54998	2.86e-08	0.00159685	2.83e-06
CILP2	Brain_Putamen_basal_ganglia	5.5476	2.9e-08	0.00161919	2.86e-06
PPP4C	Cortex (PsychENCODE)	5.54603	2.92e-08	0.00163035	2.87e-06
NPM1P19	Cortex (PsychENCODE)	5.54591	2.92e-08	0.00163035	2.87e-06
SEPHS1P6	Brain_Amygdala	-5.54377	2.96e-08	0.00165269	2.9e-06
CLP1	Whole_Blood	5.5407	3.01e-08	0.0016806	2.95e-06
RP11-282O18.3	Cortex (PsychENCODE)	-5.53973	3.03e-08	0.00169177	2.96e-06
CENPM	Brain_Anterior_cingulate_cortex_BA24	-5.5365	3.08e-08	0.00171969	3e-06
MAPT-AS1	Brain_Cerebellum	-5.53658	3.08e-08	0.00171969	3e-06
PCDHA10	Brain_Caudate_basal_ganglia	5.5333	3.14e-08	0.00175319	3.05e-06
NUP210L	Brain_Hippocampus	5.5334	3.14e-08	0.00175319	3.05e-06
WBP2NL	Brain_Caudate_basal_ganglia	5.52894	3.22e-08	0.00179785	3.11e-06
LINC00634	Brain_Cortex	5.5291	3.22e-08	0.00179785	3.11e-06
RP11-499P20.2	Cortex (PsychENCODE)	5.5293	3.22e-08	0.00179785	3.11e-06
NDUFA2	Whole_Blood	-5.52852	3.23e-08	0.00180344	3.11e-06
NMB	Cortex (PsychENCODE)	5.52761	3.25e-08	0.0018146	3.13e-06
ZC3H7B	Brain_Cerebellum	5.52635	3.27e-08	0.00182577	3.14e-06
TMEM110	Cortex (PsychENCODE)	-5.52652	3.27e-08	0.00182577	3.14e-06
ABCB9	Brain_Cortex	5.52395	3.31e-08	0.00184811	3.17e-06
PCDHA2	Brain_Frontal_Cortex_BA9	5.5236	3.32e-08	0.00185369	3.17e-06
RP11-259G18.1	Brain_Amygdala	-5.521	3.37e-08	0.00188161	3.22e-06
RP11-798G7.8	Brain_Cerebellar_Hemisphere	-5.52031	3.38e-08	0.00188719	3.22e-06
RP11-102M11.2	Brain_Cortex	-5.52024	3.39e-08	0.00189277	3.22e-06
AC011330.5	Brain_Frontal_Cortex_BA9	5.51854	3.42e-08	0.00190952	3.25e-06
DND1P1	Brain_Putamen_basal_ganglia	-5.5143	3.5e-08	0.00195419	3.32e-06
AC007390.5	Brain_Putamen_basal_ganglia	5.5127	3.53e-08	0.00197094	3.34e-06
ELAC2	Brain_Frontal_Cortex_BA9	5.512	3.55e-08	0.00198211	3.35e-06
ALMS1P	Brain_Cortex	5.5109	3.57e-08	0.00199327	3.37e-06
TMCO6	Brain_Caudate_basal_ganglia	5.5103	3.58e-08	0.00199886	3.37e-06
ARHGAP27	Brain_Nucleus_accumbens_basal_ganglia	-5.51045	3.58e-08	0.00199886	3.37e-06
RP11-634H22.1	Brain_Frontal_Cortex_BA9	-5.50996	3.59e-08	0.00200444	3.37e-06
LINC00933	Cortex (PsychENCODE)	-5.50911	3.61e-08	0.00201561	3.38e-06
RP11-350N15.4	Brain_Amygdala	5.50346	3.72e-08	0.00207703	3.48e-06
RP11-707O23.5	Brain_Substantia_nigra	-5.5031	3.73e-08	0.00208261	3.48e-06
CRHR1	Cortex (PsychENCODE)	5.50156	3.76e-08	0.00209936	3.5e-06
CRHR1-IT1	Cortex (PsychENCODE)	5.50052	3.79e-08	0.00211611	3.52e-06
ALMS1P	Whole_Blood	5.50049	3.79e-08	0.00211611	3.52e-06
RP11-259G18.3	Whole_Blood	-5.49793	3.84e-08	0.00214403	3.56e-06
RP11-259G18.2	Brain_Putamen_basal_ganglia	-5.4964	3.88e-08	0.00216636	3.59e-06
STH	Cortex (PsychENCODE)	5.49187	3.98e-08	0.00222219	3.68e-06
LRRC37A4P	Brain_Amygdala	5.4873	4.08e-08	0.00227803	3.76e-06
RP11-85F14.5	Brain_Cerebellar_Hemisphere	-5.4872	4.08e-08	0.00227803	3.76e-06
RP11-259G18.3	Brain_Putamen_basal_ganglia	-5.4865	4.1e-08	0.00228919	3.77e-06
RP11-259G18.2	Brain_Amygdala	-5.4829	4.18e-08	0.00233386	3.84e-06
RP11-102M11.2	Brain_Substantia_nigra	-5.4827	4.19e-08	0.00233944	3.84e-06
MAPK3	Brain_Frontal_Cortex_BA9	5.4817	4.21e-08	0.00235061	3.85e-06
CRHR1-IT1	Brain_Cerebellar_Hemisphere	-5.47992	4.26e-08	0.00237853	3.89e-06
RP11-7O11.3	Cortex (PsychENCODE)	-5.47853	4.29e-08	0.00239528	3.91e-06
VIT	Whole_Blood	-5.4782	4.3e-08	0.00240086	3.92e-06
VPS45	Cortex (PsychENCODE)	-5.47717	4.32e-08	0.00241203	3.93e-06
RP4-669P10.16	Brain_Cerebellum	5.47355	4.41e-08	0.00246228	4e-06
PRSS3	Brain_Hippocampus	-5.47359	4.41e-08	0.00246228	4e-06
GIGYF1	Cortex (PsychENCODE)	5.47	4.55e-08	0.00254045	4.12e-06
NDUFA2	Cortex (PsychENCODE)	-5.4654	4.62e-08	0.00257953	4.17e-06
PLEKHM1	Brain_Cerebellar_Hemisphere	5.4621	4.71e-08	0.00262978	4.25e-06
PSMG3	Brain_Anterior_cingulate_cortex_BA24	5.46036	4.75e-08	0.00265212	4.28e-06
UNC119B	Brain_Anterior_cingulate_cortex_BA24	5.45766	4.82e-08	0.0026912	4.33e-06
ADO	Whole_Blood	-5.45621	4.86e-08	0.00271353	4.36e-06
RP11-259G18.2	Whole_Blood	-5.45479	4.9e-08	0.00273587	4.39e-06
LRRC37A2	Brain_Nucleus_accumbens_basal_ganglia	-5.4517	4.99e-08	0.00278612	4.46e-06
AL133493.2	Brain_Caudate_basal_ganglia	5.4511	5.01e-08	0.00279728	4.48e-06
PCDHA10	Brain_Cerebellar_Hemisphere	5.4466	5.13e-08	0.00286428	4.57e-06
KANSL1	Brain_Cerebellar_Hemisphere	-5.44689	5.13e-08	0.00286428	4.57e-06
ELAC2	Whole_Blood	5.44602	5.15e-08	0.00287545	4.58e-06
IRF3	Cortex (PsychENCODE)	-5.44244	5.26e-08	0.00293687	4.67e-06
SMDT1	Brain_Cerebellum	5.44197	5.27e-08	0.00294245	4.67e-06
ACTR1B	Brain_Cerebellar_Hemisphere	-5.4382	5.38e-08	0.00300387	4.76e-06
CDIP1	Brain_Cortex	5.4365	5.43e-08	0.00303179	4.8e-06
RNASEH2C	Brain_Frontal_Cortex_BA9	-5.43632	5.44e-08	0.00303737	4.8e-06
ITIH4	Brain_Substantia_nigra	-5.4352	5.47e-08	0.00305412	4.81e-06
CTC-457L16.2	Whole_Blood	5.43521	5.47e-08	0.00305412	4.81e-06
VPS4A	Brain_Frontal_Cortex_BA9	5.4336	5.52e-08	0.00308204	4.85e-06
AC011330.5	Cortex (PsychENCODE)	5.43348	5.53e-08	0.00308762	4.85e-06
ELAC2	Brain_Caudate_basal_ganglia	5.4327	5.55e-08	0.00309879	4.86e-06
RP11-347C12.2	Brain_Putamen_basal_ganglia	-5.4319	5.58e-08	0.00311554	4.88e-06
CILP2	Brain_Caudate_basal_ganglia	5.42983	5.64e-08	0.00314904	4.92e-06
RPS26P8	Cortex (PsychENCODE)	-5.42736	5.72e-08	0.0031937	4.98e-06
CYP2D6	Brain_Caudate_basal_ganglia	-5.42639	5.75e-08	0.00321046	5e-06
AC011330.5	Brain_Caudate_basal_ganglia	5.42265	5.87e-08	0.00327746	5.1e-06
LRRC37A2	Brain_Cortex	-5.42007	5.96e-08	0.00332771	5.17e-06
LRRC37A2	Brain_Amygdala	-5.4191	5.99e-08	0.00334446	5.19e-06
ACTR1B	Brain_Cerebellum	-5.41778	6.03e-08	0.00336679	5.21e-06
NT5C2	Cortex (PsychENCODE)	-5.41105	6.27e-08	0.00350079	5.41e-06
IP6K3	Cortex (PsychENCODE)	5.40868	6.35e-08	0.00354546	5.47e-06
SNX19	Brain_Nucleus_accumbens_basal_ganglia	5.40803	6.37e-08	0.00355663	5.48e-06
CRHR1-IT1	Brain_Nucleus_accumbens_basal_ganglia	-5.40461	6.49e-08	0.00362363	5.57e-06
RP11-259G18.3	Brain_Amygdala	-5.4028	6.56e-08	0.00366271	5.63e-06
ELAC2	Brain_Putamen_basal_ganglia	5.3993	6.69e-08	0.0037353	5.73e-06
FCGRT	Brain_Caudate_basal_ganglia	5.39791	6.74e-08	0.00376321	5.76e-06
RP11-798G7.5	Brain_Cerebellar_Hemisphere	5.39572	6.82e-08	0.00380788	5.82e-06
RP11-798G7.7	Cortex (PsychENCODE)	-5.3946	6.87e-08	0.0038358	5.86e-06
ZNF192P2	Cortex (PsychENCODE)	5.39168	6.98e-08	0.00389721	5.94e-06
CTA-250D10.23	Brain_Frontal_Cortex_BA9	-5.39007	7.04e-08	0.00393071	5.98e-06
SLC9C2	Brain_Nucleus_accumbens_basal_ganglia	-5.38919	7.08e-08	0.00395305	6.01e-06
RP11-53O19.3	Brain_Caudate_basal_ganglia	-5.3878	7.13e-08	0.00398096	6.04e-06
WBP2NL	Cortex (PsychENCODE)	5.38705	7.16e-08	0.00399771	6.05e-06
ALMS1P	Brain_Caudate_basal_ganglia	5.38681	7.17e-08	0.0040033	6.05e-06
RP11-259G18.2	Brain_Cerebellum	-5.3867	7.18e-08	0.00400888	6.05e-06
SNX19	Brain_Cortex	5.3866	7.18e-08	0.00400888	6.05e-06
RP11-259G18.2	Brain_Caudate_basal_ganglia	-5.3852	7.23e-08	0.0040368	6.08e-06
DDHD2	Brain_Cortex	-5.3849	7.25e-08	0.00404796	6.09e-06
NAT8	Brain_Cerebellum	5.38442	7.27e-08	0.00405913	6.09e-06
RP11-45P15.4	Brain_Cortex	-5.3843	7.27e-08	0.00405913	6.09e-06
RP11-7O11.3	Brain_Caudate_basal_ganglia	-5.38157	7.38e-08	0.00412055	6.17e-06
RBFA	Cortex (PsychENCODE)	5.38131	7.39e-08	0.00412613	6.17e-06
RP11-259G18.3	Brain_Caudate_basal_ganglia	-5.378	7.53e-08	0.0042043	6.28e-06
RP11-259G18.2	Brain_Hippocampus	-5.375	7.66e-08	0.00427688	6.37e-06
AC011330.5	Brain_Anterior_cingulate_cortex_BA24	5.3731	7.74e-08	0.00432155	6.43e-06
ZSCAN29	Brain_Caudate_basal_ganglia	-5.37242	7.77e-08	0.0043383	6.44e-06
FCGRT	Brain_Hippocampus	5.3721	7.78e-08	0.00434388	6.44e-06
CDC25C	Cortex (PsychENCODE)	5.3714	7.81e-08	0.00436063	6.46e-06
TSSK6	Cortex (PsychENCODE)	5.36882	7.93e-08	0.00442764	6.55e-06
RP11-806K15.1	Brain_Frontal_Cortex_BA9	-5.3655	8.07e-08	0.0045058	6.66e-06
RNF112	Whole_Blood	-5.36507	8.09e-08	0.00451697	6.66e-06
RP11-259G18.2	Brain_Anterior_cingulate_cortex_BA24	-5.3642	8.13e-08	0.0045393	6.67e-06
RP11-259G18.3	Brain_Cortex	-5.36425	8.13e-08	0.0045393	6.67e-06
GOLGA6L9	Brain_Anterior_cingulate_cortex_BA24	-5.3639	8.15e-08	0.00455047	6.67e-06
PSMB8	Cortex (PsychENCODE)	5.36374	8.15e-08	0.00455047	6.67e-06
RP11-259G18.2	Brain_Cortex	-5.36259	8.2e-08	0.00457839	6.7e-06
GRM1	Cortex (PsychENCODE)	-5.362	8.23e-08	0.00459514	6.72e-06
MGARP	Cortex (PsychENCODE)	-5.36039	8.3e-08	0.00463422	6.77e-06
FAM83H	Brain_Cerebellum	5.3595	8.34e-08	0.00465656	6.79e-06
PPM1M	Brain_Anterior_cingulate_cortex_BA24	5.35879	8.38e-08	0.00467889	6.81e-06
SERPINC1	Brain_Caudate_basal_ganglia	-5.35752	8.44e-08	0.00471239	6.84e-06
AS3MT	Cortex (PsychENCODE)	5.35738	8.44e-08	0.00471239	6.84e-06
PBX4	Brain_Cerebellum	5.35682	8.47e-08	0.00472914	6.85e-06
RP11-455F5.3	Whole_Blood	-5.35511	8.55e-08	0.00477381	6.91e-06
DNAH1	Brain_Cortex	5.35495	8.56e-08	0.00477939	6.91e-06
RP11-259G18.1	Brain_Putamen_basal_ganglia	-5.3505	8.77e-08	0.00489664	7.06e-06
KANSL1-AS1	Brain_Amygdala	-5.3504	8.78e-08	0.00490222	7.06e-06
RPA1	Brain_Cortex	-5.34942	8.82e-08	0.00492456	7.09e-06
CCDC62	Cortex (PsychENCODE)	-5.3455	9.02e-08	0.00503623	7.24e-06
LRRC37A2	Brain_Cerebellar_Hemisphere	-5.33937	9.33e-08	0.00520931	7.47e-06
CENPM	Cortex (PsychENCODE)	-5.33762	9.42e-08	0.00525956	7.54e-06
PPP2R5B	Cortex (PsychENCODE)	-5.33522	9.54e-08	0.00532656	7.62e-06
DNAH10OS	Brain_Cortex	5.33477	9.57e-08	0.00534331	7.63e-06
CENPM	Brain_Frontal_Cortex_BA9	-5.33443	9.58e-08	0.0053489	7.63e-06
RP11-53O19.3	Brain_Cerebellar_Hemisphere	-5.3331	9.65e-08	0.00538798	7.66e-06
RWDD2B	Brain_Substantia_nigra	5.333	9.65e-08	0.00538798	7.66e-06
PSMB2	Cortex (PsychENCODE)	-5.33178	9.73e-08	0.00543265	7.72e-06
GPR135	Brain_Nucleus_accumbens_basal_ganglia	5.3309	9.77e-08	0.00545498	7.74e-06
RP11-259G18.3	Brain_Hippocampus	-5.3305	9.79e-08	0.00546615	7.74e-06
ELAC2	Brain_Amygdala	5.3303	9.8e-08	0.00547173	7.74e-06
SERPINC1	Brain_Cerebellar_Hemisphere	-5.3277	9.95e-08	0.00555548	7.85e-06
DND1P1	Cortex (PsychENCODE)	5.32529	1.01e-07	0.00563923	7.95e-06
PTK7	Whole_Blood	5.3216	1.03e-07	0.0057509	8.1e-06
SETD6	Cortex (PsychENCODE)	-5.3188	1.04e-07	0.00580674	8.16e-06
TFAP2E	Cortex (PsychENCODE)	5.32034	1.04e-07	0.00580674	8.16e-06
NDUFAF7	Brain_Cerebellar_Hemisphere	-5.318	1.05e-07	0.00586257	8.21e-06
GIGYF1	Brain_Putamen_basal_ganglia	5.3181	1.05e-07	0.00586257	8.21e-06
IK	Whole_Blood	5.31682	1.06e-07	0.0059184	8.28e-06
RP11-422P24.10	Cortex (PsychENCODE)	-5.31354	1.08e-07	0.00603007	8.42e-06
PDIA3	Whole_Blood	5.3109	1.09e-07	0.00608591	8.49e-06
PCDHA3	Brain_Cerebellum	-5.3082	1.11e-07	0.00619757	8.62e-06
DND1P1	Brain_Frontal_Cortex_BA9	-5.3077	1.11e-07	0.00619757	8.62e-06
HARS	Brain_Nucleus_accumbens_basal_ganglia	-5.30512	1.13e-07	0.00630924	8.76e-06
RP11-259G18.3	Brain_Nucleus_accumbens_basal_ganglia	-5.30157	1.15e-07	0.00642091	8.91e-06
ARL17A	Brain_Anterior_cingulate_cortex_BA24	-5.3003	1.16e-07	0.00647674	8.93e-06
LRSAM1	Brain_Cerebellum	-5.2992	1.16e-07	0.00647674	8.93e-06
GATAD2A	Brain_Putamen_basal_ganglia	-5.29897	1.16e-07	0.00647674	8.93e-06
DIRAS1	Whole_Blood	5.29961	1.16e-07	0.00647674	8.93e-06
RP11-53O19.3	Cortex (PsychENCODE)	-5.2986	1.17e-07	0.00653258	9e-06
MAPT	Brain_Cerebellum	5.29416	1.2e-07	0.00670008	9.2e-06
RLBP1	Brain_Cortex	-5.29338	1.2e-07	0.00670008	9.2e-06
SPATA33	Brain_Cerebellum	-5.28957	1.23e-07	0.00686758	9.42e-06
AC007092.1	Brain_Frontal_Cortex_BA9	-5.2836	1.27e-07	0.00709092	9.71e-06
HMOX2	Brain_Cerebellum	5.2801	1.29e-07	0.00720259	9.84e-06
WDR73	Brain_Substantia_nigra	5.2801	1.29e-07	0.00720259	9.84e-06
RP11-73M18.8	Cortex (PsychENCODE)	5.27802	1.31e-07	0.00731425	9.98e-06
AC103965.1	Brain_Frontal_Cortex_BA9	5.27548	1.32e-07	0.00737009	1e-05
CDK2AP1	Cortex (PsychENCODE)	-5.27666	1.32e-07	0.00737009	1e-05
HYPK	Cortex (PsychENCODE)	5.27414	1.33e-07	0.00742592	1.01e-05
RP11-282O18.3	Brain_Caudate_basal_ganglia	-5.27197	1.35e-07	0.00753759	1.02e-05
PPAPDC1B	Brain_Cortex	-5.2708	1.36e-07	0.00759342	1.03e-05
DARS2	Brain_Cortex	5.26889	1.37e-07	0.00764926	1.04e-05
KCNN3	Brain_Cerebellum	-5.26776	1.38e-07	0.00770509	1.04e-05
TMCO6	Brain_Cerebellum	5.2652	1.4e-07	0.00781676	1.05e-05
SETD6	Brain_Nucleus_accumbens_basal_ganglia	-5.25991	1.44e-07	0.0080401	1.08e-05
RP11-259G18.3	Brain_Cerebellar_Hemisphere	-5.25891	1.45e-07	0.00809593	1.09e-05
ACTR1B	Whole_Blood	-5.2587	1.45e-07	0.00809593	1.09e-05
ARTN	Brain_Putamen_basal_ganglia	5.25661	1.47e-07	0.0082076	1.1e-05
HAPLN4	Brain_Hippocampus	5.2532	1.49e-07	0.00831927	1.12e-05
MGAT3	Brain_Caudate_basal_ganglia	-5.25102	1.51e-07	0.00843093	1.13e-05
FAM53C	Brain_Anterior_cingulate_cortex_BA24	-5.2499	1.52e-07	0.00848677	1.13e-05
TSNARE1	Cortex (PsychENCODE)	5.2484	1.53e-07	0.0085426	1.14e-05
SPATA33	Whole_Blood	5.24934	1.53e-07	0.0085426	1.14e-05
DND1P1	Brain_Substantia_nigra	-5.2474	1.54e-07	0.00859844	1.14e-05
PCDHA2	Cortex (PsychENCODE)	5.2458	1.56e-07	0.0087101	1.16e-05
IK	Brain_Amygdala	5.24247	1.58e-07	0.00882177	1.17e-05
CSDE1	Cortex (PsychENCODE)	-5.24257	1.58e-07	0.00882177	1.17e-05
PLCL1	Whole_Blood	5.24207	1.59e-07	0.00887761	1.18e-05
RC3H1	Cortex (PsychENCODE)	5.23996	1.61e-07	0.00898927	1.19e-05
RLBP1	Brain_Substantia_nigra	-5.2367	1.63e-07	0.00910094	1.2e-05
CEBPZ	Brain_Caudate_basal_ganglia	5.23451	1.65e-07	0.00921261	1.22e-05
YOD1	Cortex (PsychENCODE)	5.23178	1.68e-07	0.00938011	1.24e-05
SMDT1	Brain_Cerebellar_Hemisphere	5.2306	1.69e-07	0.00943595	1.24e-05
RNASEH2C	Brain_Cortex	-5.22768	1.72e-07	0.00960345	1.26e-05
SLTM	Brain_Putamen_basal_ganglia	5.22778	1.72e-07	0.00960345	1.26e-05
DUS2	Brain_Amygdala	5.2254	1.74e-07	0.00971512	1.27e-05
VPS33A	Brain_Substantia_nigra	5.2253	1.74e-07	0.00971512	1.27e-05
PRR12	Brain_Cortex	-5.2233	1.76e-07	0.00982678	1.28e-05
ALG12	Brain_Caudate_basal_ganglia	5.21931	1.8e-07	0.0100501	1.31e-05
RNASEH2C	Whole_Blood	-5.2172	1.82e-07	0.0101618	1.32e-05
CEBPZ	Cortex (PsychENCODE)	5.21528	1.84e-07	0.0102735	1.34e-05
RP4-669P10.16	Brain_Cerebellar_Hemisphere	5.2128	1.86e-07	0.0103851	1.35e-05
PCDHB14	Brain_Cerebellum	5.2104	1.88e-07	0.0104968	1.36e-05
LRRC37A15P	Brain_Caudate_basal_ganglia	-5.20776	1.91e-07	0.0106643	1.38e-05
DND1P1	Brain_Amygdala	-5.2037	1.95e-07	0.0108876	1.41e-05
RP11-707O23.5	Cortex (PsychENCODE)	-5.20176	1.97e-07	0.0109993	1.42e-05
RP4-673D20.3	Brain_Cortex	-5.19339	2.06e-07	0.0115018	1.49e-05
SERPINC1	Brain_Hippocampus	-5.1931	2.07e-07	0.0115576	1.49e-05
MSL2	Brain_Cortex	5.1924	2.08e-07	0.0116135	1.5e-05
RP11-259G18.3	Brain_Anterior_cingulate_cortex_BA24	-5.191	2.09e-07	0.0116693	1.5e-05
ZNF391	Cortex (PsychENCODE)	-5.19122	2.09e-07	0.0116693	1.5e-05
WDR55	Brain_Caudate_basal_ganglia	5.1888	2.12e-07	0.0118368	1.52e-05
ERCC8	Whole_Blood	5.18789	2.13e-07	0.0118926	1.52e-05
YWHAB	Cortex (PsychENCODE)	5.18692	2.14e-07	0.0119485	1.53e-05
VPS37B	Cortex (PsychENCODE)	5.18193	2.2e-07	0.0122835	1.57e-05
ALMS1P	Cortex (PsychENCODE)	5.18158	2.2e-07	0.0122835	1.57e-05
PPAPDC1B	Brain_Cerebellar_Hemisphere	-5.17957	2.22e-07	0.0123951	1.58e-05
ELAC2	Cortex (PsychENCODE)	5.17812	2.24e-07	0.0125068	1.59e-05
BTN2A2	Cortex (PsychENCODE)	5.17832	2.24e-07	0.0125068	1.59e-05
LY6H	Brain_Cerebellar_Hemisphere	5.17628	2.26e-07	0.0126185	1.6e-05
SERPINC1	Brain_Nucleus_accumbens_basal_ganglia	-5.17541	2.27e-07	0.0126743	1.61e-05
TMCO6	Brain_Cerebellar_Hemisphere	5.1746	2.28e-07	0.0127302	1.61e-05
DAXX	Cortex (PsychENCODE)	-5.17472	2.28e-07	0.0127302	1.61e-05
CPT1C	Brain_Cerebellum	5.1744	2.29e-07	0.012786	1.61e-05
RP11-259G18.3	Brain_Hypothalamus	-5.17393	2.29e-07	0.012786	1.61e-05
MAMSTR	Brain_Nucleus_accumbens_basal_ganglia	5.1724	2.31e-07	0.0128977	1.62e-05
LINC00320	Cortex (PsychENCODE)	5.17241	2.31e-07	0.0128977	1.62e-05
HAX1	Brain_Putamen_basal_ganglia	-5.17195	2.32e-07	0.0129535	1.63e-05
TYW5	Brain_Cerebellar_Hemisphere	-5.1679	2.37e-07	0.0132327	1.66e-05
CDIP1	Brain_Frontal_Cortex_BA9	5.1653	2.4e-07	0.0134002	1.68e-05
KLHL20	Cortex (PsychENCODE)	5.16488	2.41e-07	0.013456	1.69e-05
SERPINC1	Whole_Blood	-5.164	2.42e-07	0.0135118	1.69e-05
RANGAP1	Cortex (PsychENCODE)	-5.16113	2.45e-07	0.0136793	1.71e-05
RP11-259G18.2	Brain_Substantia_nigra	-5.1587	2.49e-07	0.0139027	1.74e-05
RP11-47A8.5	Brain_Caudate_basal_ganglia	5.15512	2.53e-07	0.014126	1.76e-05
RP11-10L12.4	Cortex (PsychENCODE)	-5.15554	2.53e-07	0.014126	1.76e-05
COX11	Brain_Putamen_basal_ganglia	-5.1545	2.54e-07	0.0141818	1.76e-05
LRRC37A2	Brain_Substantia_nigra	-5.1545	2.54e-07	0.0141818	1.76e-05
TBC1D5	Brain_Nucleus_accumbens_basal_ganglia	-5.15254	2.57e-07	0.0143493	1.78e-05
SFMBT1	Cortex (PsychENCODE)	-5.1508	2.59e-07	0.014461	1.79e-05
HIST1H3A	Cortex (PsychENCODE)	-5.14934	2.61e-07	0.0145727	1.8e-05
LRRC37A2	Brain_Hippocampus	-5.1484	2.63e-07	0.0146843	1.82e-05
RP11-165J3.5	Brain_Cerebellum	5.1473	2.64e-07	0.0147402	1.82e-05
PCDH17	Cortex (PsychENCODE)	-5.1469	2.65e-07	0.014796	1.82e-05
ETF1	Whole_Blood	5.14388	2.69e-07	0.0150193	1.85e-05
RBFA	Brain_Nucleus_accumbens_basal_ganglia	5.1434	2.7e-07	0.0150752	1.85e-05
RP11-787I22.3	Brain_Substantia_nigra	-5.1411	2.73e-07	0.0152427	1.87e-05
ALMS1	Brain_Nucleus_accumbens_basal_ganglia	-5.13876	2.77e-07	0.015466	1.9e-05
LRRC37A2	Brain_Cerebellum	-5.13432	2.83e-07	0.015801	1.94e-05
CPEB1	Brain_Hypothalamus	-5.1329	2.85e-07	0.0159127	1.95e-05
SPPL2C	Brain_Cerebellar_Hemisphere	-5.12463	2.98e-07	0.0166385	2.03e-05
RP11-795F19.5	Brain_Putamen_basal_ganglia	-5.1248	2.98e-07	0.0166385	2.03e-05
CTA-14H9.5	Cortex (PsychENCODE)	5.12362	3e-07	0.0167502	2.04e-05
RP4-605O3.4	Brain_Anterior_cingulate_cortex_BA24	5.10829	3.25e-07	0.0181461	2.21e-05
CENPM	Brain_Cerebellum	-5.10662	3.28e-07	0.0183136	2.23e-05
NAT8	Brain_Caudate_basal_ganglia	5.10303	3.34e-07	0.0186486	2.27e-05
SLC9C2	Brain_Putamen_basal_ganglia	-5.10175	3.37e-07	0.0188161	2.28e-05
RP11-259G18.3	Brain_Substantia_nigra	-5.1013	3.37e-07	0.0188161	2.28e-05
DNAJA3	Cortex (PsychENCODE)	5.09911	3.41e-07	0.0190394	2.31e-05
RP11-45P15.4	Brain_Anterior_cingulate_cortex_BA24	-5.09848	3.42e-07	0.0190952	2.31e-05
HARS	Brain_Cerebellum	-5.0989	3.42e-07	0.0190952	2.31e-05
SLCO4C1	Brain_Cortex	-5.09807	3.43e-07	0.0191511	2.31e-05
ITIH4	Brain_Cortex	-5.09582	3.47e-07	0.0193744	2.33e-05
AGO1	Cortex (PsychENCODE)	-5.09359	3.51e-07	0.0195977	2.36e-05
RP11-795F19.5	Brain_Cerebellum	-5.0928	3.53e-07	0.0197094	2.37e-05
FAM109B	Whole_Blood	5.09278	3.53e-07	0.0197094	2.37e-05
PCDHA7	Brain_Anterior_cingulate_cortex_BA24	5.0924	3.54e-07	0.0197652	2.37e-05
RP11-894P9.1	Cortex (PsychENCODE)	-5.09056	3.57e-07	0.0199327	2.39e-05
FES	Whole_Blood	5.0896	3.59e-07	0.0200444	2.4e-05
ANKK1	Brain_Cortex	-5.08767	3.62e-07	0.0202119	2.41e-05
UBE2D3	Cortex (PsychENCODE)	-5.08792	3.62e-07	0.0202119	2.41e-05
AC009120.6	Brain_Caudate_basal_ganglia	5.0842	3.69e-07	0.0206027	2.46e-05
DARS2	Brain_Anterior_cingulate_cortex_BA24	5.08318	3.71e-07	0.0207144	2.47e-05
THOC7	Brain_Caudate_basal_ganglia	-5.08158	3.74e-07	0.0208819	2.48e-05
STRC	Brain_Frontal_Cortex_BA9	-5.08132	3.75e-07	0.0209378	2.49e-05
GAS8	Brain_Hippocampus	-5.0803	3.77e-07	0.0210494	2.5e-05
KANSL1	Brain_Cortex	-5.07958	3.78e-07	0.0211053	2.5e-05
FAM114A2	Cortex (PsychENCODE)	-5.0781	3.81e-07	0.0212728	2.52e-05
WDR55	Whole_Blood	5.07596	3.86e-07	0.0215519	2.55e-05
RNASEH2C	Brain_Substantia_nigra	-5.07182	3.94e-07	0.0219986	2.6e-05
CTSS	Whole_Blood	5.0677	4.03e-07	0.0225011	2.65e-05
PLEKHM1	Brain_Cortex	-5.06653	4.05e-07	0.0226128	2.66e-05
AC103965.1	Brain_Cerebellar_Hemisphere	5.0663	4.06e-07	0.0226686	2.67e-05
ARL17A	Brain_Caudate_basal_ganglia	-5.0655	4.07e-07	0.0227244	2.67e-05
RP11-259G18.2	Brain_Frontal_Cortex_BA9	-5.0599	4.19e-07	0.0233944	2.75e-05
RBFA	Brain_Hypothalamus	5.059	4.21e-07	0.0235061	2.75e-05
AC011330.5	Brain_Substantia_nigra	5.0591	4.21e-07	0.0235061	2.75e-05
FAM215B	Brain_Nucleus_accumbens_basal_ganglia	-5.05598	4.28e-07	0.023897	2.79e-05
ITIH4	Brain_Putamen_basal_ganglia	-5.05516	4.3e-07	0.0240086	2.8e-05
TPRKB	Cortex (PsychENCODE)	-5.0547	4.31e-07	0.0240645	2.81e-05
DDHD2	Brain_Putamen_basal_ganglia	-5.048	4.46e-07	0.024902	2.9e-05
RP5-1115A15.1	Whole_Blood	5.04809	4.46e-07	0.024902	2.9e-05
LINC00882	Brain_Putamen_basal_ganglia	5.04691	4.49e-07	0.0250695	2.91e-05
ZNF627	Cortex (PsychENCODE)	5.04706	4.49e-07	0.0250695	2.91e-05
MAPT	Brain_Putamen_basal_ganglia	-5.0453	4.53e-07	0.0252928	2.93e-05
RP11-259G18.2	Brain_Hypothalamus	-5.0436	4.57e-07	0.0255161	2.96e-05
BRINP2	Cortex (PsychENCODE)	-5.04216	4.6e-07	0.0256836	2.97e-05
RP11-259G18.3	Brain_Frontal_Cortex_BA9	-5.0404	4.65e-07	0.0259628	3e-05
DNM1P51	Brain_Cortex	-5.0324	4.84e-07	0.0270237	3.12e-05
RP11-10L12.1	Whole_Blood	-5.0321	4.85e-07	0.0270795	3.12e-05
SERPINC1	Brain_Cerebellum	-5.02925	4.92e-07	0.0274703	3.16e-05
FTCD	Brain_Anterior_cingulate_cortex_BA24	-5.028	4.95e-07	0.0276378	3.18e-05
AS3MT	Brain_Frontal_Cortex_BA9	5.0248	5.04e-07	0.0281403	3.23e-05
RP11-10L12.2	Brain_Cerebellar_Hemisphere	-5.0202	5.16e-07	0.0288103	3.31e-05
LRRC37A2	Brain_Anterior_cingulate_cortex_BA24	-5.0143	5.32e-07	0.0297037	3.4e-05
MCHR1	Cortex (PsychENCODE)	-5.0145	5.32e-07	0.0297037	3.4e-05
WDR46	Cortex (PsychENCODE)	-5.01389	5.33e-07	0.0297595	3.4e-05
CORO7	Brain_Anterior_cingulate_cortex_BA24	-5.0135	5.35e-07	0.0298712	3.41e-05
POLA2	Brain_Hypothalamus	5.01143	5.4e-07	0.0301504	3.44e-05
SPATA2L	Whole_Blood	-5.01017	5.44e-07	0.0303737	3.46e-05
CMAHP	Cortex (PsychENCODE)	-5.00772	5.51e-07	0.0307645	3.5e-05
TMED4	Brain_Cortex	-5.0067	5.54e-07	0.030932	3.52e-05
MED8	Whole_Blood	5.00571	5.57e-07	0.0310995	3.53e-05
COX11	Brain_Amygdala	-5.0052	5.58e-07	0.0311554	3.54e-05
FANCA	Cortex (PsychENCODE)	5.00354	5.63e-07	0.0314345	3.56e-05
RP1-95L4.4	Cortex (PsychENCODE)	5.003	5.64e-07	0.0314904	3.57e-05
WDR73	Brain_Cortex	5.00162	5.68e-07	0.0317137	3.59e-05
ARL17A	Brain_Nucleus_accumbens_basal_ganglia	-4.99785	5.8e-07	0.0323837	3.66e-05
SPPL2C	Brain_Frontal_Cortex_BA9	-4.9957	5.86e-07	0.0327187	3.69e-05
MAPT-AS1	Brain_Nucleus_accumbens_basal_ganglia	4.9949	5.89e-07	0.0328862	3.7e-05
MAP7D1	Whole_Blood	-4.99481	5.89e-07	0.0328862	3.7e-05
PTK7	Brain_Cerebellum	-4.99	5.99e-07	0.0334446	3.76e-05
SNX19	Brain_Putamen_basal_ganglia	4.99111	6e-07	0.0335004	3.76e-05
ITIH4	Brain_Frontal_Cortex_BA9	-4.99103	6.01e-07	0.0335562	3.77e-05
RP11-490G2.2	Cortex (PsychENCODE)	4.99028	6.03e-07	0.0336679	3.77e-05
LRRC37A4P	Cortex (PsychENCODE)	4.98804	6.1e-07	0.0340587	3.81e-05
C11orf49	Brain_Caudate_basal_ganglia	4.98733	6.12e-07	0.0341704	3.82e-05
CRHR1-IT1	Brain_Hippocampus	-4.9842	6.22e-07	0.0347287	3.88e-05
CTD-2574D22.2	Brain_Cortex	4.9833	6.25e-07	0.0348962	3.89e-05
PCDHA9	Brain_Frontal_Cortex_BA9	-4.9828	6.27e-07	0.0350079	3.9e-05
RP11-368I7.4	Brain_Caudate_basal_ganglia	4.9823	6.28e-07	0.0350638	3.9e-05
SLC9C2	Brain_Hypothalamus	-4.98032	6.35e-07	0.0354546	3.94e-05
LPAR2	Brain_Cerebellar_Hemisphere	4.97988	6.36e-07	0.0355104	3.95e-05
TWF2	Cortex (PsychENCODE)	-4.97919	6.39e-07	0.0356779	3.96e-05
RP11-45P15.4	Brain_Frontal_Cortex_BA9	-4.97835	6.41e-07	0.0357896	3.97e-05
CILP2	Brain_Nucleus_accumbens_basal_ganglia	4.9753	6.51e-07	0.0363479	4.03e-05
STRC	Cortex (PsychENCODE)	-4.97456	6.54e-07	0.0365154	4.04e-05
GOLGA6L5	Brain_Anterior_cingulate_cortex_BA24	4.9741	6.56e-07	0.0366271	4.05e-05
ZNF513	Brain_Substantia_nigra	4.9725	6.61e-07	0.0369063	4.07e-05
RAB11FIP1	Brain_Nucleus_accumbens_basal_ganglia	4.96628	6.82e-07	0.0380788	4.19e-05
RERE	Brain_Nucleus_accumbens_basal_ganglia	4.96609	6.83e-07	0.0381346	4.19e-05
NAT8	Cortex (PsychENCODE)	4.96623	6.83e-07	0.0381346	4.19e-05
GMIP	Whole_Blood	-4.96604	6.83e-07	0.0381346	4.19e-05
GAS8	Brain_Substantia_nigra	-4.9655	6.85e-07	0.0382463	4.2e-05
STRC	Brain_Nucleus_accumbens_basal_ganglia	-4.965	6.87e-07	0.038358	4.21e-05
LINC00634	Brain_Frontal_Cortex_BA9	4.96425	6.9e-07	0.0385255	4.22e-05
GUSBP5	Brain_Nucleus_accumbens_basal_ganglia	4.9632	6.93e-07	0.038693	4.23e-05
RP11-53O19.3	Brain_Frontal_Cortex_BA9	-4.9623	6.97e-07	0.0389163	4.25e-05
GAS8	Brain_Nucleus_accumbens_basal_ganglia	-4.96108	7.01e-07	0.0391396	4.27e-05
NDUFA6-AS1	Cortex (PsychENCODE)	-4.95979	7.06e-07	0.0394188	4.3e-05
RP11-399D6.2	Brain_Cerebellum	-4.959	7.09e-07	0.0395863	4.31e-05
ARL17A	Brain_Cerebellar_Hemisphere	-4.95824	7.11e-07	0.039698	4.32e-05
SIRT5	Brain_Nucleus_accumbens_basal_ganglia	4.9551	7.23e-07	0.040368	4.38e-05
AKT3	Cortex (PsychENCODE)	-4.955	7.23e-07	0.040368	4.38e-05
MST1R	Cortex (PsychENCODE)	-4.95517	7.23e-07	0.040368	4.38e-05
DCAF13P3	Brain_Frontal_Cortex_BA9	4.95441	7.25e-07	0.0404796	4.38e-05
BAG5	Brain_Caudate_basal_ganglia	-4.95418	7.26e-07	0.0405355	4.38e-05
MRPS21	Whole_Blood	-4.9544	7.26e-07	0.0405355	4.38e-05
TNFRSF13C	Brain_Cerebellar_Hemisphere	-4.954	7.27e-07	0.0405913	4.38e-05
CISD2	Brain_Cerebellar_Hemisphere	-4.9534	7.29e-07	0.040703	4.39e-05
GATA2	Brain_Hippocampus	-4.9528	7.32e-07	0.0408705	4.4e-05
YWHAB	Whole_Blood	4.951	7.38e-07	0.0412055	4.44e-05
FAM215B	Brain_Cerebellum	-4.94895	7.46e-07	0.0416522	4.48e-05
CRELD2	Whole_Blood	4.94848	7.48e-07	0.0417638	4.49e-05
VPS4A	Brain_Hypothalamus	4.9462	7.57e-07	0.0422663	4.54e-05
NMRAL1	Brain_Cerebellum	4.94567	7.59e-07	0.042378	4.54e-05
RP11-731C17.2	Brain_Cortex	-4.94527	7.6e-07	0.0424338	4.54e-05
DENND2A	Brain_Cerebellar_Hemisphere	4.9433	7.68e-07	0.0428805	4.59e-05
DARS2	Brain_Amygdala	4.9423	7.72e-07	0.0431038	4.6e-05
SH3RF1	Whole_Blood	4.9424	7.72e-07	0.0431038	4.6e-05
NMRAL1	Brain_Cerebellar_Hemisphere	4.9383	7.88e-07	0.0439972	4.69e-05
SLC35G2	Brain_Cerebellum	-4.93781	7.9e-07	0.0441089	4.7e-05
LRRC37A17P	Cortex (PsychENCODE)	4.93651	7.95e-07	0.044388	4.72e-05
WDR73	Brain_Caudate_basal_ganglia	4.9359	7.98e-07	0.0445555	4.73e-05
CYP2D6	Cortex (PsychENCODE)	-4.93354	8.08e-07	0.0451139	4.79e-05
LRRC37A15P	Brain_Cerebellar_Hemisphere	-4.9311	8.18e-07	0.0456722	4.84e-05
RP11-182J1.14	Brain_Cortex	-4.93104	8.18e-07	0.0456722	4.84e-05
RP1-257I20.14	Brain_Cerebellum	4.93059	8.2e-07	0.0457839	4.84e-05
ARL17A	Brain_Hypothalamus	-4.93035	8.21e-07	0.0458397	4.85e-05
XRCC3	Brain_Cerebellum	4.92686	8.36e-07	0.0466772	4.93e-05
PABPC1L	Brain_Cortex	4.92421	8.47e-07	0.0472914	4.99e-05
ZNF165	Cortex (PsychENCODE)	4.92366	8.49e-07	0.0474031	5e-05
TDRD9	Brain_Hypothalamus	-4.923	8.52e-07	0.0475706	5e-05
CYP2D8P1	Whole_Blood	4.92317	8.52e-07	0.0475706	5e-05
ALMS1	Whole_Blood	4.9211	8.61e-07	0.0480731	5.05e-05
LY6H	Brain_Cerebellum	4.9203	8.64e-07	0.0482406	5.06e-05
DDHD2	Brain_Frontal_Cortex_BA9	-4.91992	8.66e-07	0.0483522	5.07e-05
C9orf72	Brain_Hippocampus	-4.91648	8.81e-07	0.0491898	5.15e-05
RP11-47A8.5	Brain_Nucleus_accumbens_basal_ganglia	4.915	8.88e-07	0.0495806	5.19e-05
RPL12	Cortex (PsychENCODE)	4.91438	8.91e-07	0.0497481	5.2e-05
RP5-1112D6.7	Cortex (PsychENCODE)	-4.91418	8.92e-07	0.0498039	5.2e-05
MANBA	Cortex (PsychENCODE)	4.912	9.02e-07	0.0503623	5.25e-05
GPM6A	Brain_Cerebellum	-4.9087	9.17e-07	0.0511998	5.33e-05
EMB	Whole_Blood	-4.9035	9.41e-07	0.0525398	5.47e-05
RERE	Brain_Hippocampus	4.9029	9.44e-07	0.0527073	5.48e-05
DNAH10OS	Brain_Frontal_Cortex_BA9	4.90283	9.45e-07	0.0527631	5.48e-05
WDR73	Brain_Nucleus_accumbens_basal_ganglia	4.9025	9.46e-07	0.052819	5.48e-05
PRR12	Brain_Frontal_Cortex_BA9	-4.90094	9.54e-07	0.0532656	5.52e-05
CTCF	Cortex (PsychENCODE)	4.8995	9.61e-07	0.0536565	5.55e-05
SFMBT1	Brain_Cerebellum	-4.89935	9.62e-07	0.0537123	5.55e-05
RBM6	Brain_Hypothalamus	4.89829	9.67e-07	0.0539915	5.58e-05
KRT8P46	Brain_Cerebellar_Hemisphere	-4.8974	9.71e-07	0.0542148	5.59e-05
PPIL2	Brain_Cerebellum	4.89561	9.8e-07	0.0547173	5.64e-05
PCDHA1	Brain_Cerebellum	-4.8955	9.81e-07	0.0547732	5.64e-05
CENPM	Brain_Caudate_basal_ganglia	-4.89456	9.85e-07	0.0549965	5.66e-05
PPP1R16B	Brain_Substantia_nigra	4.894	9.88e-07	0.055164	5.67e-05
ALMS1P	Brain_Cerebellum	4.89369	9.9e-07	0.0552757	5.68e-05
MST1R	Brain_Cerebellum	-4.89332	9.91e-07	0.0553315	5.68e-05
ZNF664	Whole_Blood	-4.8928	9.94e-07	0.055499	5.69e-05
LRRC37A4P	Brain_Frontal_Cortex_BA9	4.8921	9.97e-07	0.0556665	5.7e-05
GIGYF1	Brain_Amygdala	4.89102	1e-06	0.055834	5.7e-05
THOC7	Brain_Cerebellar_Hemisphere	-4.8916	1e-06	0.055834	5.7e-05
GOLGA6L5	Brain_Hypothalamus	4.8917	1e-06	0.055834	5.7e-05
RP4-605O3.4	Brain_Amygdala	4.8899	1.01e-06	0.0563923	5.75e-05
CYP2D6	Brain_Amygdala	-4.8884	1.02e-06	0.0569507	5.79e-05
RP11-165J3.6	Brain_Cerebellum	4.8885	1.02e-06	0.0569507	5.79e-05
PPP1CC	Cortex (PsychENCODE)	-4.88771	1.02e-06	0.0569507	5.79e-05
L3HYPDH	Brain_Frontal_Cortex_BA9	4.88519	1.03e-06	0.057509	5.81e-05
ZNF281	Brain_Nucleus_accumbens_basal_ganglia	4.88672	1.03e-06	0.057509	5.81e-05
PUS10	Brain_Nucleus_accumbens_basal_ganglia	-4.88527	1.03e-06	0.057509	5.81e-05
STAB1	Cortex (PsychENCODE)	4.88494	1.03e-06	0.057509	5.81e-05
SYNE1	Whole_Blood	4.886	1.03e-06	0.057509	5.81e-05
LRRC37A2	Brain_Putamen_basal_ganglia	-4.8792	1.07e-06	0.0597424	6.03e-05
CDIP1	Brain_Cerebellar_Hemisphere	4.8749	1.09e-06	0.0608591	6.13e-05
RP11-795F19.5	Brain_Cerebellar_Hemisphere	-4.8755	1.09e-06	0.0608591	6.13e-05
CENPM	Brain_Cortex	-4.8735	1.1e-06	0.0614174	6.19e-05
TYW5	Brain_Cerebellum	-4.87105	1.11e-06	0.0619757	6.22e-05
PABPC1L	Brain_Frontal_Cortex_BA9	4.8719	1.11e-06	0.0619757	6.22e-05
GOLGA2P7	Cortex (PsychENCODE)	4.87158	1.11e-06	0.0619757	6.22e-05
CYP2D8P1	Brain_Caudate_basal_ganglia	4.86522	1.14e-06	0.0636508	6.38e-05
AGBL5	Cortex (PsychENCODE)	-4.86326	1.15e-06	0.0642091	6.43e-05
HARS2	Cortex (PsychENCODE)	4.8616	1.16e-06	0.0647674	6.48e-05
TMEM214	Cortex (PsychENCODE)	4.8628	1.16e-06	0.0647674	6.48e-05
ZBED4	Brain_Cerebellar_Hemisphere	-4.8601	1.17e-06	0.0653258	6.52e-05
RP11-347C12.2	Brain_Cerebellar_Hemisphere	-4.8606	1.17e-06	0.0653258	6.52e-05
TMED6	Brain_Amygdala	4.8577	1.19e-06	0.0664425	6.61e-05
SEMA3G	Brain_Cerebellum	4.85691	1.19e-06	0.0664425	6.61e-05
CTA-250D10.23	Brain_Cerebellum	-4.85672	1.19e-06	0.0664425	6.61e-05
ARL17A	Brain_Cortex	-4.85554	1.2e-06	0.0670008	6.65e-05
MST1R	Brain_Hypothalamus	-4.85503	1.2e-06	0.0670008	6.65e-05
ATP13A1	Whole_Blood	4.85348	1.21e-06	0.0675591	6.7e-05
RSRC2	Whole_Blood	-4.8532	1.21e-06	0.0675591	6.7e-05
IFT172	Brain_Cerebellum	4.85174	1.22e-06	0.0681175	6.74e-05
LINC00320	Brain_Caudate_basal_ganglia	4.8505	1.23e-06	0.0686758	6.76e-05
RP11-724N1.1	Brain_Cerebellar_Hemisphere	4.8502	1.23e-06	0.0686758	6.76e-05
NUP50	Brain_Nucleus_accumbens_basal_ganglia	-4.85062	1.23e-06	0.0686758	6.76e-05
RCBTB1	Brain_Putamen_basal_ganglia	-4.85112	1.23e-06	0.0686758	6.76e-05
ACTR5	Cortex (PsychENCODE)	4.8503	1.23e-06	0.0686758	6.76e-05
TRIM8	Cortex (PsychENCODE)	4.85028	1.23e-06	0.0686758	6.76e-05
VPS4A	Brain_Caudate_basal_ganglia	4.8485	1.24e-06	0.0692342	6.8e-05
ZNF513	Cortex (PsychENCODE)	-4.84896	1.24e-06	0.0692342	6.8e-05
ALMS1P	Brain_Cerebellar_Hemisphere	4.8475	1.25e-06	0.0697925	6.84e-05
GALNT10	Brain_Hippocampus	4.8477	1.25e-06	0.0697925	6.84e-05
PABPC1L	Brain_Nucleus_accumbens_basal_ganglia	4.84692	1.25e-06	0.0697925	6.84e-05
SPIRE2	Brain_Hypothalamus	-4.846	1.26e-06	0.0703508	6.88e-05
PCDHA13	Brain_Caudate_basal_ganglia	-4.8436	1.28e-06	0.0714675	6.97e-05
EVI5	Cortex (PsychENCODE)	-4.84207	1.28e-06	0.0714675	6.97e-05
ZNHIT3	Cortex (PsychENCODE)	-4.84331	1.28e-06	0.0714675	6.97e-05
RP11-247A12.7	Brain_Cerebellar_Hemisphere	4.8405	1.29e-06	0.0720259	7.01e-05
C5orf63	Cortex (PsychENCODE)	4.8419	1.29e-06	0.0720259	7.01e-05
RP11-53O19.3	Brain_Nucleus_accumbens_basal_ganglia	-4.83967	1.3e-06	0.0725842	7.05e-05
GIGYF1	Whole_Blood	4.8394	1.3e-06	0.0725842	7.05e-05
SFXN2	Cortex (PsychENCODE)	4.83891	1.31e-06	0.0731425	7.09e-05
ZNF747	Whole_Blood	4.8386	1.31e-06	0.0731425	7.09e-05
ATG13	Cortex (PsychENCODE)	-4.83655	1.32e-06	0.0737009	7.14e-05
EFEMP1	Brain_Amygdala	-4.83336	1.34e-06	0.0748176	7.24e-05
PAK6	Cortex (PsychENCODE)	-4.8334	1.34e-06	0.0748176	7.24e-05
C12orf43	Brain_Cerebellar_Hemisphere	-4.8308	1.36e-06	0.0759342	7.32e-05
BTBD1	Brain_Frontal_Cortex_BA9	4.83059	1.36e-06	0.0759342	7.32e-05
RP11-230C9.4	Brain_Hypothalamus	-4.8314	1.36e-06	0.0759342	7.32e-05
CENPM	Brain_Cerebellar_Hemisphere	-4.8291	1.37e-06	0.0764926	7.36e-05
CKB	Brain_Cerebellum	-4.82959	1.37e-06	0.0764926	7.36e-05
RP11-230C9.4	Brain_Caudate_basal_ganglia	-4.8245	1.4e-06	0.0781676	7.51e-05
RP11-53O19.3	Brain_Hippocampus	-4.8252	1.4e-06	0.0781676	7.51e-05
FAM63B	Cortex (PsychENCODE)	-4.82052	1.43e-06	0.0798426	7.66e-05
MYO19	Cortex (PsychENCODE)	-4.8205	1.43e-06	0.0798426	7.66e-05
FAM83H-AS1	Brain_Cerebellum	4.8176	1.45e-06	0.0809593	7.75e-05
ELAC2	Brain_Substantia_nigra	4.8165	1.46e-06	0.0815176	7.8e-05
RP4-605O3.4	Brain_Hypothalamus	4.8154	1.47e-06	0.082076	7.85e-05
STON1	Brain_Anterior_cingulate_cortex_BA24	4.81343	1.48e-06	0.0826343	7.85e-05
CDIP1	Brain_Cerebellum	4.8133	1.48e-06	0.0826343	7.85e-05
CIRH1A	Brain_Frontal_Cortex_BA9	-4.8139	1.48e-06	0.0826343	7.85e-05
RP11-795F19.5	Brain_Frontal_Cortex_BA9	-4.81418	1.48e-06	0.0826343	7.85e-05
CORO7	Brain_Hypothalamus	-4.8142	1.48e-06	0.0826343	7.85e-05
LRRC37A2	Whole_Blood	-4.81428	1.48e-06	0.0826343	7.85e-05
DARS2	Brain_Frontal_Cortex_BA9	4.812	1.49e-06	0.0831927	7.9e-05
SERPINC1	Brain_Frontal_Cortex_BA9	-4.8109	1.5e-06	0.083751	7.95e-05
ADAM10	Brain_Cerebellar_Hemisphere	-4.8098	1.51e-06	0.0843093	7.99e-05
CARD16	Brain_Cerebellum	4.8089	1.52e-06	0.0848677	8.03e-05
TBX6	Brain_Cortex	-4.8092	1.52e-06	0.0848677	8.03e-05
PTK6	Cortex (PsychENCODE)	-4.807	1.53e-06	0.085426	8.07e-05
RP11-795F19.5	Brain_Caudate_basal_ganglia	-4.80406	1.55e-06	0.0865427	8.17e-05
HMOX2	Brain_Caudate_basal_ganglia	-4.8035	1.56e-06	0.087101	8.22e-05
GOPC	Cortex (PsychENCODE)	-4.80262	1.57e-06	0.0876594	8.25e-05
LY6H	Cortex (PsychENCODE)	4.8019	1.57e-06	0.0876594	8.25e-05
RLBP1	Brain_Caudate_basal_ganglia	-4.80075	1.58e-06	0.0882177	8.29e-05
PCDHA10	Brain_Cerebellum	4.8005	1.58e-06	0.0882177	8.29e-05
SDAD1P1	Cortex (PsychENCODE)	-4.8002	1.59e-06	0.0887761	8.33e-05
RPL13	Whole_Blood	-4.79999	1.59e-06	0.0887761	8.33e-05
DPYSL5	Brain_Cerebellar_Hemisphere	4.7989	1.6e-06	0.0893344	8.37e-05
PABPC1L	Brain_Caudate_basal_ganglia	4.7967	1.61e-06	0.0898927	8.41e-05
RASA3	Brain_Cerebellar_Hemisphere	4.79727	1.61e-06	0.0898927	8.41e-05
RP11-73M18.7	Cortex (PsychENCODE)	4.79544	1.62e-06	0.0904511	8.45e-05
PCDHA13	Brain_Cerebellar_Hemisphere	-4.7952	1.63e-06	0.0910094	8.49e-05
RP11-690P14.4	Cortex (PsychENCODE)	4.79437	1.63e-06	0.0910094	8.49e-05
RP11-661A12.14	Brain_Cortex	4.7937	1.64e-06	0.0915678	8.52e-05
CYP2D6	Brain_Frontal_Cortex_BA9	-4.79287	1.64e-06	0.0915678	8.52e-05
THOC7	Brain_Putamen_basal_ganglia	-4.79357	1.64e-06	0.0915678	8.52e-05
DEPDC1B	Brain_Cerebellar_Hemisphere	-4.7927	1.65e-06	0.0921261	8.56e-05
RP11-466A19.1	Cortex (PsychENCODE)	-4.79002	1.67e-06	0.0932428	8.66e-05
MCHR1	Brain_Cerebellar_Hemisphere	4.7886	1.68e-06	0.0938011	8.7e-05
DUS2	Whole_Blood	4.78759	1.69e-06	0.0943595	8.75e-05
DUS2	Brain_Anterior_cingulate_cortex_BA24	4.7852	1.71e-06	0.0954761	8.84e-05
DUS2	Brain_Caudate_basal_ganglia	4.7829	1.73e-06	0.0965928	8.92e-05
RP11-53O19.1	Brain_Cortex	4.7824	1.73e-06	0.0965928	8.92e-05
DARS2	Brain_Nucleus_accumbens_basal_ganglia	4.78294	1.73e-06	0.0965928	8.92e-05
ADAM22	Brain_Substantia_nigra	4.78197	1.74e-06	0.0971512	8.96e-05
CDIP1	Whole_Blood	-4.78088	1.75e-06	0.0977095	9.01e-05
SLC27A3	Brain_Cerebellum	-4.77742	1.78e-06	0.0993845	9.15e-05
FAM215B	Brain_Cerebellar_Hemisphere	-4.77547	1.79e-06	0.0999429	9.19e-05
ZNF407	Cortex (PsychENCODE)	-4.77424	1.8e-06	0.100501	9.24e-05
GDPD3	Brain_Putamen_basal_ganglia	4.7732	1.81e-06	0.10106	9.28e-05
RP11-380L11.4	Cortex (PsychENCODE)	4.77282	1.82e-06	0.101618	9.32e-05
SPATA33	Brain_Anterior_cingulate_cortex_BA24	-4.7696	1.85e-06	0.103293	9.47e-05
RP11-259G18.1	Brain_Anterior_cingulate_cortex_BA24	-4.7684	1.86e-06	0.103851	9.51e-05
RP11-165J3.6	Brain_Cortex	4.7657	1.88e-06	0.104968	9.6e-05
APH1A	Whole_Blood	-4.76248	1.91e-06	0.106643	9.75e-05
RP11-347C12.2	Brain_Cortex	-4.7594	1.94e-06	0.108318	9.89e-05
RP11-586K2.1	Cortex (PsychENCODE)	-4.7573	1.96e-06	0.109435	9.98e-05
COX14	Brain_Hippocampus	-4.75509	1.98e-06	0.110551	0.000100684
EIF2AK2	Whole_Blood	-4.75521	1.98e-06	0.110551	0.000100684
RP11-30K9.6	Brain_Anterior_cingulate_cortex_BA24	-4.7541	1.99e-06	0.11111	0.000101101
COX11	Brain_Frontal_Cortex_BA9	-4.753	2e-06	0.111668	0.000101516
SMCR5	Brain_Cerebellar_Hemisphere	-4.75255	2.01e-06	0.112226	0.000101931
NUP50	Brain_Caudate_basal_ganglia	-4.75187	2.02e-06	0.112785	0.000102345
GAS8	Brain_Putamen_basal_ganglia	-4.7486	2.05e-06	0.11446	0.000103677
VPS4A	Cortex (PsychENCODE)	4.74802	2.05e-06	0.11446	0.000103677
SPATA33	Brain_Cortex	-4.7477	2.06e-06	0.115018	0.000104089
SPPL3	Brain_Hippocampus	-4.74549	2.08e-06	0.116135	0.000105004
RPL12	Brain_Cortex	4.7433	2.1e-06	0.117251	0.000105823
AC007390.5	Brain_Hypothalamus	4.74369	2.1e-06	0.117251	0.000105823
EPB41	Whole_Blood	-4.74292	2.11e-06	0.11781	0.000106231
C16orf96	Cortex (PsychENCODE)	-4.7419	2.12e-06	0.118368	0.000106638
EMC2	Brain_Cerebellum	4.7398	2.14e-06	0.119485	0.000107161
ARL17A	Brain_Cerebellum	-4.73933	2.14e-06	0.119485	0.000107161
SMG6	Brain_Cortex	-4.7394	2.14e-06	0.119485	0.000107161
DOC2A	Cortex (PsychENCODE)	4.74001	2.14e-06	0.119485	0.000107161
CORO7	Cortex (PsychENCODE)	-4.73986	2.14e-06	0.119485	0.000107161
RPL12	Brain_Anterior_cingulate_cortex_BA24	4.7339	2.2e-06	0.122835	0.000110067
TBX6	Whole_Blood	-4.7324	2.22e-06	0.123951	0.000110968
RPL12	Brain_Amygdala	4.7296	2.25e-06	0.125627	0.000112167
DOT1L	Brain_Cerebellar_Hemisphere	4.72923	2.25e-06	0.125627	0.000112167
KANSL1	Whole_Blood	-4.72979	2.25e-06	0.125627	0.000112167
WDR73	Cortex (PsychENCODE)	4.72767	2.27e-06	0.126743	0.000113063
CYP2D7P1	Brain_Amygdala	4.7225	2.33e-06	0.130093	0.000115948
MED8	Cortex (PsychENCODE)	-4.7206	2.35e-06	0.13121	0.000116839
CRHR1	Brain_Frontal_Cortex_BA9	-4.7195	2.36e-06	0.131768	0.000117127
C2CD3	Brain_Hippocampus	-4.7197	2.36e-06	0.131768	0.000117127
CREB3L4	Whole_Blood	4.718	2.38e-06	0.132885	0.000118015
RASA3	Brain_Anterior_cingulate_cortex_BA24	4.7158	2.41e-06	0.13456	0.000119185
EIF4E2	Brain_Putamen_basal_ganglia	-4.7157	2.41e-06	0.13456	0.000119185
NSG1	Cortex (PsychENCODE)	-4.71572	2.41e-06	0.13456	0.000119185
RP11-245J9.4	Whole_Blood	4.7144	2.42e-06	0.135118	0.000119574
ALDH3A1	Cortex (PsychENCODE)	4.71425	2.43e-06	0.135677	0.000119962
RP11-247A12.2	Brain_Cerebellar_Hemisphere	4.7113	2.46e-06	0.137352	0.000121335
PPM1M	Whole_Blood	4.7103	2.47e-06	0.13791	0.000121721
TMCO6	Whole_Blood	4.70701	2.51e-06	0.140143	0.000123583
ANKRD27	Cortex (PsychENCODE)	-4.70641	2.52e-06	0.140702	0.000123966
UNC45A	Brain_Cerebellum	4.7061	2.53e-06	0.14126	0.000124349
AC007390.5	Brain_Cerebellum	4.701	2.59e-06	0.14461	0.000127186
DNPH1	Brain_Cerebellum	4.7	2.63e-06	0.146843	0.000128923
RP5-966M1.6	Cortex (PsychENCODE)	-4.69768	2.63e-06	0.146843	0.000128923
UGGT2	Whole_Blood	4.6971	2.64e-06	0.147402	0.0001293
RP11-85F14.5	Brain_Anterior_cingulate_cortex_BA24	-4.69655	2.65e-06	0.14796	0.000129676
SMPD3	Cortex (PsychENCODE)	4.69571	2.66e-06	0.148518	0.000130051
CUTA	Cortex (PsychENCODE)	-4.69444	2.67e-06	0.149077	0.000130426
MYOT	Cortex (PsychENCODE)	4.6924	2.7e-06	0.150752	0.000131776
SERPINC1	Brain_Hypothalamus	-4.69013	2.73e-06	0.152427	0.000133124
LRRC37A	Brain_Cerebellar_Hemisphere	-4.68892	2.75e-06	0.153543	0.000133982
AC004840.9	Brain_Hypothalamus	4.6859	2.79e-06	0.155777	0.000135812
LRRC37A4P	Brain_Hippocampus	4.684	2.81e-06	0.156894	0.000136667
TBRG1	Brain_Caudate_basal_ganglia	4.68063	2.86e-06	0.159685	0.000138978
ZMAT2	Brain_Substantia_nigra	4.679	2.88e-06	0.160802	0.000139828
STRC	Brain_Anterior_cingulate_cortex_BA24	-4.677	2.91e-06	0.162477	0.000141162
AS3MT	Brain_Caudate_basal_ganglia	4.67662	2.92e-06	0.163035	0.000141401
ABCC10	Whole_Blood	-4.6765	2.92e-06	0.163035	0.000141401
STON2	Brain_Hippocampus	4.6754	2.93e-06	0.163594	0.000141762
MIXL1	Brain_Putamen_basal_ganglia	-4.67404	2.95e-06	0.16471	0.000142606
GDPD3	Cortex (PsychENCODE)	4.67197	2.98e-06	0.166385	0.000143808
ATXN7	Whole_Blood	-4.672	2.98e-06	0.166385	0.000143808
PRPSAP2	Cortex (PsychENCODE)	-4.66973	3.02e-06	0.168619	0.000145612
CORO7	Brain_Caudate_basal_ganglia	-4.6689	3.03e-06	0.169177	0.000145842
KAT5	Whole_Blood	4.669	3.03e-06	0.169177	0.000145842
COG8	Brain_Cortex	4.6683	3.04e-06	0.169735	0.000146198
ALG12	Cortex (PsychENCODE)	-4.66533	3.08e-06	0.171969	0.000147994
RP11-230C9.4	Brain_Putamen_basal_ganglia	-4.6631	3.11e-06	0.173644	0.000149307
ADAL	Brain_Anterior_cingulate_cortex_BA24	4.6623	3.13e-06	0.17476	0.000150138
PABPC1L	Brain_Anterior_cingulate_cortex_BA24	4.661	3.15e-06	0.175877	0.000150838
ADAMTSL3	Brain_Hypothalamus	4.661	3.15e-06	0.175877	0.000150838
CHRNB2	Brain_Cerebellar_Hemisphere	4.6601	3.16e-06	0.176435	0.000151187
FRMPD1	Cortex (PsychENCODE)	4.657	3.21e-06	0.179227	0.000153448
NIP7	Cortex (PsychENCODE)	-4.65531	3.23e-06	0.180344	0.000154272
THOC7	Brain_Hippocampus	-4.6552	3.24e-06	0.180902	0.000154617
RNF123	Brain_Caudate_basal_ganglia	-4.65431	3.25e-06	0.18146	0.00015483
RP11-10A7.1	Brain_Cortex	-4.65458	3.25e-06	0.18146	0.00015483
CORO7	Brain_Nucleus_accumbens_basal_ganglia	-4.6525	3.28e-06	0.183136	0.000156126
RPL12	Brain_Substantia_nigra	4.6516	3.29e-06	0.183694	0.000156468
RP11-102M11.2	Brain_Nucleus_accumbens_basal_ganglia	-4.64787	3.35e-06	0.187044	0.000159186
DUS2	Brain_Cerebellum	4.64669	3.37e-06	0.188161	0.00016
WDR55	Brain_Cerebellum	4.6461	3.38e-06	0.188719	0.000160339
ANKRD27	Brain_Putamen_basal_ganglia	-4.64501	3.4e-06	0.189836	0.000161151
SNX19	Cortex (PsychENCODE)	4.64473	3.41e-06	0.190394	0.000161488
PCDHA10	Brain_Cortex	4.64011	3.48e-06	0.194302	0.000164524
RP11-399D6.2	Brain_Putamen_basal_ganglia	-4.6402	3.48e-06	0.194302	0.000164524
ARL17A	Brain_Amygdala	-4.6392	3.5e-06	0.195419	0.000165189
CACNA1C	Brain_Cerebellum	-4.6388	3.5e-06	0.195419	0.000165189
RPS11	Brain_Substantia_nigra	4.64	3.52e-06	0.196536	0.000165993
COX11	Brain_Caudate_basal_ganglia	-4.6371	3.53e-06	0.197094	0.000166184
FAM83H	Brain_Cerebellar_Hemisphere	4.63738	3.53e-06	0.197094	0.000166184
SNX19	Brain_Cerebellum	4.636	3.55e-06	0.198211	0.000166844
KRT8P31	Brain_Cerebellum	-4.6361	3.55e-06	0.198211	0.000166844
RP11-45P15.4	Brain_Amygdala	-4.635	3.56e-06	0.198769	0.000167173
RP11-795F19.5	Cortex (PsychENCODE)	-4.63392	3.59e-06	0.200444	0.00016844
PTBP2	Cortex (PsychENCODE)	4.63348	3.6e-06	0.201002	0.000168768
SLC39A1	Whole_Blood	4.63222	3.62e-06	0.202119	0.000169563
ARL17A	Brain_Frontal_Cortex_BA9	-4.6313	3.63e-06	0.202677	0.000169889
TTC14	Cortex (PsychENCODE)	-4.63078	3.64e-06	0.203236	0.000170214
CMAHP	Brain_Caudate_basal_ganglia	-4.6263	3.72e-06	0.207702	0.00017381
PRMT7	Brain_Amygdala	4.6249	3.75e-06	0.209377	0.000175065
MED30	Brain_Frontal_Cortex_BA9	-4.62448	3.76e-06	0.209936	0.000175385
ABCC8	Brain_Amygdala	4.62232	3.79e-06	0.211611	0.000176637
DNPH1	Brain_Frontal_Cortex_BA9	4.6218	3.8e-06	0.212169	0.000176955
FAM206A	Whole_Blood	4.62125	3.81e-06	0.212728	0.000177273
KANSL1	Brain_Cerebellum	-4.61863	3.86e-06	0.215519	0.00017945
FUT2	Brain_Caudate_basal_ganglia	4.61813	3.87e-06	0.216078	0.000179616
WDR34	Cortex (PsychENCODE)	4.61838	3.87e-06	0.216078	0.000179616
RP11-85F14.5	Brain_Hippocampus	-4.6177	3.88e-06	0.216636	0.00017993
RP11-162G9.1	Brain_Hypothalamus	-4.61344	3.96e-06	0.221103	0.000183488
NDUFAF4P4	Cortex (PsychENCODE)	4.61105	4.01e-06	0.223894	0.000185497
MAP3K11	Whole_Blood	-4.6111	4.01e-06	0.223894	0.000185497
RP11-368I7.4	Brain_Cerebellar_Hemisphere	4.6105	4.02e-06	0.224453	0.000185805
C5orf63	Brain_Cerebellar_Hemisphere	4.6077	4.07e-06	0.227244	0.000187961
RP4-669P10.16	Brain_Frontal_Cortex_BA9	4.60463	4.13e-06	0.230594	0.000190574
CREB3L4	Cortex (PsychENCODE)	4.60312	4.16e-06	0.232269	0.0001918
CADM2-AS1	Brain_Cerebellum	4.60062	4.21e-06	0.235061	0.000193785
COX11	Brain_Cortex	-4.6007	4.21e-06	0.235061	0.000193785
KDM4A	Cortex (PsychENCODE)	-4.59635	4.3e-06	0.240086	0.000197765
ALMS1P	Brain_Anterior_cingulate_cortex_BA24	4.59525	4.32e-06	0.241203	0.000198521
AGBL5-IT1	Brain_Frontal_Cortex_BA9	4.5939	4.35e-06	0.242878	0.000199735
PGM3	Cortex (PsychENCODE)	4.59205	4.39e-06	0.245111	0.000201406
L3HYPDH	Brain_Hypothalamus	4.5913	4.41e-06	0.246228	0.000202158
CIRH1A	Whole_Blood	-4.58809	4.47e-06	0.249578	0.00020474
HYI	Brain_Anterior_cingulate_cortex_BA24	4.582	4.61e-06	0.257395	0.000210979
CUL9	Brain_Caudate_basal_ganglia	4.5815	4.62e-06	0.257953	0.000211264
THAP5	Brain_Cerebellar_Hemisphere	-4.58026	4.64e-06	0.25907	0.000212005
IK	Cortex (PsychENCODE)	4.5787	4.68e-06	0.261303	0.000213657
B3GAT1	Cortex (PsychENCODE)	-4.57808	4.69e-06	0.261861	0.000213939
DHX35	Cortex (PsychENCODE)	4.57488	4.76e-06	0.26577	0.000216955
TNFRSF13C	Cortex (PsychENCODE)	-4.5746	4.77e-06	0.266328	0.000217233
WDR6	Brain_Cortex	4.57394	4.79e-06	0.267445	0.000217789
CUL9	Brain_Cortex	4.57392	4.79e-06	0.267445	0.000217789
RP11-73M18.6	Brain_Anterior_cingulate_cortex_BA24	-4.57234	4.82e-06	0.26912	0.000218975
C2CD3	Brain_Cerebellum	-4.5716	4.84e-06	0.270237	0.000219526
COX11	Brain_Nucleus_accumbens_basal_ganglia	-4.57157	4.84e-06	0.270237	0.000219526
NFYB	Brain_Cerebellar_Hemisphere	-4.5702	4.87e-06	0.271912	0.000220528
DUS2	Brain_Cortex	4.5704	4.87e-06	0.271912	0.000220528
RP4-605O3.4	Brain_Nucleus_accumbens_basal_ganglia	4.5692	4.9e-06	0.273587	0.000221707
SLC45A1	Cortex (PsychENCODE)	-4.5675	4.94e-06	0.27582	0.000223336
LINC00577	Brain_Putamen_basal_ganglia	-4.5661	4.97e-06	0.277495	0.000224511
CEP170	Whole_Blood	-4.56466	5e-06	0.27917	0.000225683
SDCCAG8	Brain_Cerebellum	-4.56363	5.03e-06	0.280845	0.000226854
LRRC48	Brain_Nucleus_accumbens_basal_ganglia	4.56272	5.05e-06	0.281962	0.000227388
ARL17A	Brain_Putamen_basal_ganglia	-4.5628	5.05e-06	0.281962	0.000227388
RLBP1	Brain_Nucleus_accumbens_basal_ganglia	-4.5613	5.08e-06	0.283637	0.000228555
SDCCAG8	Whole_Blood	-4.55734	5.18e-06	0.28922	0.000232866
RP11-10A7.1	Brain_Anterior_cingulate_cortex_BA24	-4.55171	5.32e-06	0.297037	0.000238968
PLEKHM1	Brain_Putamen_basal_ganglia	-4.5501	5.36e-06	0.29927	0.000240571
PPP2R3A	Brain_Cortex	4.54998	5.37e-06	0.299829	0.000240633
COG8	Cortex (PsychENCODE)	4.54992	5.37e-06	0.299829	0.000240633
FLRT1	Cortex (PsychENCODE)	-4.54903	5.39e-06	0.300945	0.000241335
WBP2NL	Brain_Frontal_Cortex_BA9	4.54737	5.43e-06	0.303179	0.000242932
PCDHA13	Brain_Cerebellum	-4.5466	5.45e-06	0.304295	0.000243631
MPPED2	Cortex (PsychENCODE)	4.54415	5.52e-06	0.308204	0.000246563
CTA-217C2.1	Brain_Cortex	-4.5429	5.55e-06	0.309879	0.000247705
TNFRSF13C	Brain_Cerebellum	-4.54122	5.59e-06	0.312112	0.000249092
MCM9	Whole_Blood	-4.5412	5.59e-06	0.312112	0.000249092
PCDHB3	Brain_Hypothalamus	-4.53984	5.63e-06	0.314345	0.000250674
WDR73	Brain_Putamen_basal_ganglia	4.53878	5.66e-06	0.31602	0.000251609
PEMT	Whole_Blood	-4.53882	5.66e-06	0.31602	0.000251609
L3HYPDH	Whole_Blood	4.5356	5.74e-06	0.320487	0.000254962
LRRC37A15P	Brain_Hypothalamus	-4.5341	5.78e-06	0.322721	0.000256535
GUSBP5	Brain_Caudate_basal_ganglia	4.53342	5.8e-06	0.323837	0.000257014
XPNPEP3	Cortex (PsychENCODE)	4.53358	5.8e-06	0.323837	0.000257014
CCDC24	Whole_Blood	4.53174	5.85e-06	0.326629	0.000259024
LRRC37A15P	Brain_Cerebellum	-4.52857	5.94e-06	0.331654	0.000262592
RP4-605O3.4	Whole_Blood	4.5286	5.94e-06	0.331654	0.000262592
MCHR1	Brain_Cerebellum	4.52808	5.95e-06	0.332212	0.000262826
RP11-473L15.3	Brain_Hippocampus	-4.5274	5.97e-06	0.333329	0.000263501
MIEF2	Whole_Blood	4.52713	5.98e-06	0.333887	0.000263734
SPECC1	Cortex (PsychENCODE)	4.52538	6.03e-06	0.336679	0.000265729
ZMAT2	Brain_Cerebellum	4.5252	6.04e-06	0.337237	0.00026596
DNAJC11	Cortex (PsychENCODE)	-4.52453	6.05e-06	0.337796	0.00026619
PCDHA7	Brain_Cerebellar_Hemisphere	4.524	6.07e-06	0.338912	0.00026686
PRSS3	Brain_Caudate_basal_ganglia	-4.5233	6.09e-06	0.340029	0.000267529
SRA1	Brain_Cerebellum	-4.5228	6.1e-06	0.340587	0.000267757
RP11-368I7.4	Brain_Cortex	4.5221	6.12e-06	0.341704	0.000268214
EPB42	Brain_Putamen_basal_ganglia	4.52223	6.12e-06	0.341704	0.000268214
SLC35G2	Brain_Substantia_nigra	-4.522	6.13e-06	0.342262	0.000268441
CATSPER2P1	Brain_Cerebellar_Hemisphere	-4.521	6.15e-06	0.343379	0.000268895
CORO7	Brain_Hippocampus	-4.5211	6.15e-06	0.343379	0.000268895
RP11-675F6.4	Brain_Cerebellum	-4.5205	6.17e-06	0.344496	0.000269559
SKOR1	Cortex (PsychENCODE)	4.51826	6.23e-06	0.347846	0.000271967
RPL13	Brain_Substantia_nigra	-4.5168	6.28e-06	0.350638	0.000273936
RP11-350N15.6	Cortex (PsychENCODE)	-4.5159	6.3e-06	0.351754	0.000274593
AC068831.10	Brain_Hypothalamus	4.5145	6.35e-06	0.354546	0.000276341
RP11-798G7.6	Cortex (PsychENCODE)	-4.5143	6.35e-06	0.354546	0.000276341
TMTC1	Cortex (PsychENCODE)	-4.51282	6.4e-06	0.357338	0.0002783
SNAPIN	Brain_Putamen_basal_ganglia	4.51176	6.43e-06	0.359013	0.000279387
INO80D	Cortex (PsychENCODE)	4.50913	6.51e-06	0.363479	0.000282643
GPR135	Brain_Cerebellar_Hemisphere	4.5069	6.58e-06	0.367388	0.000285461
RP11-247A12.7	Brain_Substantia_nigra	4.5052	6.63e-06	0.370179	0.000287406
SETD6	Brain_Cerebellum	-4.50338	6.69e-06	0.373529	0.000289782
SDCCAG8	Brain_Nucleus_accumbens_basal_ganglia	-4.50214	6.73e-06	0.375763	0.000291063
ZNF281	Cortex (PsychENCODE)	4.50197	6.73e-06	0.375763	0.000291063
GLTP	Brain_Nucleus_accumbens_basal_ganglia	-4.5007	6.77e-06	0.377996	0.000292567
DFNA5	Brain_Substantia_nigra	4.49762	6.87e-06	0.38358	0.000296659
CYP2D7P	Cortex (PsychENCODE)	-4.49548	6.94e-06	0.387488	0.00029945
IFT57	Whole_Blood	-4.4913	7.08e-06	0.395305	0.000305255
ALG12	Brain_Frontal_Cortex_BA9	4.48931	7.15e-06	0.399213	0.000308035
CDIPT-AS1	Brain_Amygdala	4.4863	7.25e-06	0.404797	0.000311862
CD40	Brain_Frontal_Cortex_BA9	-4.4863	7.25e-06	0.404797	0.000311862
RP11-731C17.2	Brain_Nucleus_accumbens_basal_ganglia	-4.486	7.26e-06	0.405355	0.000312051
EDEM2	Whole_Blood	-4.4853	7.28e-06	0.406472	0.00031267
SREBF1	Whole_Blood	-4.48467	7.3e-06	0.407588	0.000313288
BTBD1	Brain_Putamen_basal_ganglia	4.48349	7.34e-06	0.409822	0.000314763
MAGI2	Brain_Cerebellum	-4.482	7.39e-06	0.412613	0.000316421
PCDHA13	Brain_Hippocampus	-4.482	7.39e-06	0.412613	0.000316421
FAM83H	Brain_Cortex	4.4804	7.45e-06	0.415963	0.000318746
CREB3L4	Brain_Cerebellum	4.47832	7.52e-06	0.419872	0.000321494
RP1-140A9.1	Brain_Putamen_basal_ganglia	4.47715	7.56e-06	0.422105	0.000322957
LINC00320	Brain_Cerebellum	4.4743	7.67e-06	0.428247	0.000327406
RP11-78O7.2	Brain_Cerebellar_Hemisphere	-4.47394	7.68e-06	0.428805	0.000327582
EEFSEC	Brain_Hypothalamus	4.473	7.71e-06	0.43048	0.000328611
RP11-179B2.2	Brain_Cerebellar_Hemisphere	4.4716	7.76e-06	0.433272	0.00033049
APOPT1	Brain_Putamen_basal_ganglia	-4.4692	7.85e-06	0.438297	0.000334068
DARS2	Brain_Cerebellum	4.46624	7.96e-06	0.444439	0.000338233
DDX56	Whole_Blood	-4.4663	7.96e-06	0.444439	0.000338233
EQTN	Cortex (PsychENCODE)	4.46561	7.98e-06	0.445555	0.000338825
SLTM	Brain_Substantia_nigra	4.4628	8.09e-06	0.451697	0.000343235
MAPK3	Brain_Cortex	4.4616	8.14e-06	0.454489	0.000344832
PSMG3-AS1	Brain_Putamen_basal_ganglia	4.4614	8.14e-06	0.454489	0.000344832
TAOK2	Brain_Hypothalamus	4.4601	8.19e-06	0.45728	0.000346687
SMU1	Brain_Cerebellar_Hemisphere	4.4593	8.22e-06	0.458955	0.000347694
RP11-429J17.8	Brain_Cerebellar_Hemisphere	4.45911	8.23e-06	0.459514	0.000347853
RP11-165J3.6	Brain_Anterior_cingulate_cortex_BA24	4.4587	8.24e-06	0.460072	0.000348012
AC007390.5	Brain_Anterior_cingulate_cortex_BA24	4.45868	8.25e-06	0.46063	0.000348171
TOM1L2	Brain_Hypothalamus	-4.45747	8.29e-06	0.462864	0.000349595
RP11-886D15.1	Brain_Substantia_nigra	4.45712	8.31e-06	0.463981	0.000350174
VPS45	Brain_Frontal_Cortex_BA9	-4.4532	8.46e-06	0.472356	0.000356226
DUTP6	Whole_Blood	4.45224	8.5e-06	0.474589	0.000357641
SLCO4C1	Cortex (PsychENCODE)	-4.4515	8.53e-06	0.476264	0.000358633
CTSF	Brain_Substantia_nigra	-4.45094	8.55e-06	0.477381	0.000359203
RP11-351I21.6	Brain_Cerebellum	4.4491	8.62e-06	0.481289	0.000361871
RP11-247A12.7	Brain_Amygdala	4.4485	8.65e-06	0.482964	0.000362858
RP11-247A12.7	Brain_Cerebellum	4.4476	8.68e-06	0.484639	0.000363843
FAM83H-AS1	Brain_Cerebellar_Hemisphere	4.44663	8.72e-06	0.486872	0.000365246
GYPB	Whole_Blood	4.4466	8.73e-06	0.487431	0.00036539
RP11-10A7.1	Brain_Frontal_Cortex_BA9	-4.44584	8.75e-06	0.488548	0.000365953
EMC2	Brain_Cortex	4.445	8.79e-06	0.490781	0.000367219
DNAH7	Brain_Cerebellum	-4.44465	8.8e-06	0.491339	0.000367219
EEFSEC	Brain_Frontal_Cortex_BA9	4.44467	8.8e-06	0.491339	0.000367219
KCNK7	Brain_Hypothalamus	-4.4444	8.81e-06	0.491898	0.000367362
C15orf61	Brain_Cerebellar_Hemisphere	4.4433	8.86e-06	0.494689	0.000369171
SETD6	Brain_Frontal_Cortex_BA9	-4.4431	8.87e-06	0.495248	0.000369312
CDK10	Brain_Nucleus_accumbens_basal_ganglia	4.44222	8.9e-06	0.496923	0.000370285
C5orf63	Brain_Frontal_Cortex_BA9	4.4422	8.91e-06	0.497481	0.000370425
STK31	Brain_Putamen_basal_ganglia	4.4402	8.99e-06	0.501948	0.000373473
RBM6	Brain_Cortex	4.43982	9e-06	0.502506	0.00037361
RP11-466A19.1	Brain_Cortex	-4.43904	9.04e-06	0.504739	0.000374992
CPT1C	Cortex (PsychENCODE)	4.43672	9.13e-06	0.509764	0.000378444
ARL5B-AS1	Brain_Hippocampus	4.4354	9.19e-06	0.513114	0.000380649
GPD1	Cortex (PsychENCODE)	4.43477	9.22e-06	0.514789	0.000381608
APOPT1	Brain_Nucleus_accumbens_basal_ganglia	-4.4323	9.32e-06	0.520373	0.000385461
DPYSL5	Cortex (PsychENCODE)	4.43157	9.36e-06	0.522606	0.000386829
PCDHA10	Brain_Hippocampus	4.4301	9.42e-06	0.525956	0.000389021
PHACTR4	Brain_Cortex	-4.42995	9.43e-06	0.526515	0.000389146
ATP6V0B	Whole_Blood	4.42941	9.45e-06	0.527631	0.000389683
STON2	Cortex (PsychENCODE)	4.42916	9.46e-06	0.52819	0.000389808
PCDHA8	Brain_Cortex	4.42738	9.54e-06	0.532656	0.000392814
RP11-30K9.6	Brain_Caudate_basal_ganglia	-4.42571	9.61e-06	0.536565	0.000395405
RP11-886D15.1	Brain_Cerebellum	4.425	9.64e-06	0.53824	0.000396056
RP11-1055B8.4	Brain_Frontal_Cortex_BA9	4.4251	9.64e-06	0.53824	0.000396056
HMOX2	Whole_Blood	4.42441	9.67e-06	0.539915	0.000396996
ADAMTS7	Brain_Cortex	4.42386	9.7e-06	0.54159	0.000397935
CMAHP	Brain_Cortex	-4.42317	9.73e-06	0.543265	0.000398873
RPAP2	Cortex (PsychENCODE)	-4.42259	9.75e-06	0.544381	0.000399399
SNX32	Brain_Hippocampus	4.4217	9.79e-06	0.546615	0.000400744
RBM6	Cortex (PsychENCODE)	4.41877	9.93e-06	0.554432	0.000406177
CRAT	Brain_Substantia_nigra	-4.4181	9.96e-06	0.556107	0.000407106
ARL17A	Brain_Hippocampus	-4.4162	1e-05	0.55834	0.000408143
LPAR2	Whole_Blood	-4.41641	1e-05	0.55834	0.000408143
APTX	Brain_Substantia_nigra	-4.414	1.01e-05	0.563923	0.000411623
RASA3	Cortex (PsychENCODE)	4.4157	1.01e-05	0.563923	0.000411623
BMP8A	Brain_Caudate_basal_ganglia	-4.41245	1.02e-05	0.569507	0.000415092
RP11-165J3.6	Cortex (PsychENCODE)	4.41257	1.02e-05	0.569507	0.000415092
RP11-347C12.2	Brain_Cerebellum	-4.41163	1.03e-05	0.57509	0.00041764
LGSN	Brain_Substantia_nigra	-4.4108	1.03e-05	0.57509	0.00041764
CLEC18B	Cortex (PsychENCODE)	4.41084	1.03e-05	0.57509	0.00041764
C9orf131	Cortex (PsychENCODE)	-4.41142	1.03e-05	0.57509	0.00041764
PCLO	Cortex (PsychENCODE)	-4.41	1.03e-05	0.57509	0.00041764
VPS4A	Brain_Anterior_cingulate_cortex_BA24	4.4085	1.04e-05	0.580674	0.000420473
ABCC8	Brain_Cortex	4.40958	1.04e-05	0.580674	0.000420473
ANKRD27	Brain_Frontal_Cortex_BA9	-4.40962	1.04e-05	0.580674	0.000420473
TMTC1	Whole_Blood	4.4088	1.04e-05	0.580674	0.000420473
HOMER1	Cortex (PsychENCODE)	4.4015	1.07e-05	0.597424	0.000432289
MYH7B	Brain_Cerebellum	4.4006	1.08e-05	0.603007	0.000436014
MAPRE3	Cortex (PsychENCODE)	-4.39712	1.1e-05	0.614174	0.000443127
TOM1L2	Cortex (PsychENCODE)	-4.39677	1.1e-05	0.614174	0.000443127
CTD-2270N23.1	Cortex (PsychENCODE)	-4.3967	1.1e-05	0.614174	0.000443127
WDR73	Brain_Anterior_cingulate_cortex_BA24	4.3944	1.11e-05	0.619757	0.000446833
EEFSEC	Brain_Anterior_cingulate_cortex_BA24	4.39267	1.12e-05	0.625341	0.000449885
RP11-795F19.5	Brain_Nucleus_accumbens_basal_ganglia	-4.3921	1.12e-05	0.625341	0.000449885
RCOR2	Cortex (PsychENCODE)	-4.39165	1.12e-05	0.625341	0.000449885
CD47	Whole_Blood	-4.3907	1.13e-05	0.630924	0.000453576
RP11-243A14.1	Brain_Amygdala	-4.3893	1.14e-05	0.636508	0.000456933
IFT57	Cortex (PsychENCODE)	-4.38953	1.14e-05	0.636508	0.000456933
SNX17	Brain_Amygdala	4.38413	1.16e-05	0.647674	0.000463286
RBM6	Brain_Cerebellum	4.38522	1.16e-05	0.647674	0.000463286
CORO7	Brain_Cortex	-4.3853	1.16e-05	0.647674	0.000463286
RP11-94C24.8	Brain_Substantia_nigra	-4.3846	1.16e-05	0.647674	0.000463286
INA	Cortex (PsychENCODE)	-4.38412	1.16e-05	0.647674	0.000463286
TYW5	Brain_Putamen_basal_ganglia	-4.3838	1.17e-05	0.653258	0.000466946
FAM85B	Brain_Cerebellum	-4.3821	1.18e-05	0.658841	0.000470265
CCDC92	Whole_Blood	4.3804	1.18e-05	0.658841	0.000470265
RP4-605O3.4	Brain_Caudate_basal_ganglia	4.38025	1.19e-05	0.664425	0.0004729
KHK	Brain_Putamen_basal_ganglia	-4.3786	1.19e-05	0.664425	0.0004729
AC068490.1	Cortex (PsychENCODE)	4.38028	1.19e-05	0.664425	0.0004729
LRRC37A15P	Whole_Blood	-4.3791	1.19e-05	0.664425	0.0004729
RCCD1	Brain_Cerebellar_Hemisphere	-4.3785	1.2e-05	0.670008	0.000476196
PARD6A	Cortex (PsychENCODE)	-4.37824	1.2e-05	0.670008	0.000476196
MYBPC3	Brain_Cortex	4.37624	1.21e-05	0.675591	0.000479483
RP11-159N11.4	Cortex (PsychENCODE)	-4.37598	1.21e-05	0.675591	0.000479483
CISD2	Brain_Hippocampus	-4.3735	1.22e-05	0.681175	0.00048276
RNF180	Brain_Putamen_basal_ganglia	4.3733	1.22e-05	0.681175	0.00048276
CCDC71	Brain_Cerebellum	4.37281	1.23e-05	0.686758	0.000485341
NAT8	Brain_Cortex	4.3729	1.23e-05	0.686758	0.000485341
SPPL3	Brain_Frontal_Cortex_BA9	-4.37214	1.23e-05	0.686758	0.000485341
BAK1	Cortex (PsychENCODE)	-4.37243	1.23e-05	0.686758	0.000485341
INPP4B	Cortex (PsychENCODE)	4.36962	1.24e-05	0.692342	0.000488597
SETD5-AS1	Cortex (PsychENCODE)	4.36957	1.24e-05	0.692342	0.000488597
RP11-429J17.7	Brain_Cerebellar_Hemisphere	4.36923	1.25e-05	0.697925	0.000491151
RPL12	Brain_Frontal_Cortex_BA9	4.3685	1.25e-05	0.697925	0.000491151
RP11-102M11.2	Brain_Putamen_basal_ganglia	-4.36878	1.25e-05	0.697925	0.000491151
PLCL2	Cortex (PsychENCODE)	-4.3689	1.25e-05	0.697925	0.000491151
SPIRE2	Brain_Cerebellar_Hemisphere	-4.3668	1.26e-05	0.703508	0.000493344
TRIM16L	Brain_Hippocampus	-4.3668	1.26e-05	0.703508	0.000493344
JKAMP	Cortex (PsychENCODE)	-4.36623	1.26e-05	0.703508	0.000493344
NOD2	Cortex (PsychENCODE)	4.3675	1.26e-05	0.703508	0.000493344
ECSIT	Whole_Blood	-4.36744	1.26e-05	0.703508	0.000493344
DHRS11	Brain_Amygdala	-4.3658	1.27e-05	0.709092	0.000496215
GAS8	Brain_Frontal_Cortex_BA9	-4.3657	1.27e-05	0.709092	0.000496215
RABEP1	Whole_Blood	-4.3655	1.27e-05	0.709092	0.000496215
ABCC8	Brain_Cerebellum	4.3637	1.28e-05	0.714675	0.000499424
NACAD	Cortex (PsychENCODE)	-4.36	1.28e-05	0.714675	0.000499424
CIRH1A	Brain_Putamen_basal_ganglia	-4.3625	1.29e-05	0.720259	0.000502623
RP11-217B1.2	Cortex (PsychENCODE)	-4.36186	1.29e-05	0.720259	0.000502623
RNF112	Brain_Cerebellum	4.36084	1.3e-05	0.725842	0.000505813
NPLOC4	Brain_Cerebellum	4.35992	1.3e-05	0.725842	0.000505813
RP11-247A12.2	Brain_Cerebellum	4.3586	1.31e-05	0.731425	0.000508995
TYW5	Cortex (PsychENCODE)	-4.35794	1.31e-05	0.731425	0.000508995
ARSA	Brain_Amygdala	4.3565	1.32e-05	0.737009	0.000512167
RP11-430H10.1	Brain_Putamen_basal_ganglia	-4.35639	1.32e-05	0.737009	0.000512167
SLC25A2	Brain_Caudate_basal_ganglia	4.3543	1.33e-05	0.742592	0.000514974
PRPSAP2	Brain_Caudate_basal_ganglia	-4.3544	1.33e-05	0.742592	0.000514974
PPP3CA	Cortex (PsychENCODE)	-4.35526	1.33e-05	0.742592	0.000514974
SPPL3	Brain_Cerebellar_Hemisphere	-4.3528	1.34e-05	0.748176	0.000517053
RPL12	Brain_Putamen_basal_ganglia	4.3538	1.34e-05	0.748176	0.000517053
FNDC4	Cortex (PsychENCODE)	-4.35384	1.34e-05	0.748176	0.000517053
L3HYPDH	Cortex (PsychENCODE)	4.35413	1.34e-05	0.748176	0.000517053
RACGAP1	Whole_Blood	-4.3536	1.34e-05	0.748176	0.000517053
CAHM	Brain_Cerebellum	-4.35	1.35e-05	0.753759	0.000519476
B9D1	Brain_Cerebellum	-4.35124	1.35e-05	0.753759	0.000519476
RP11-731C17.2	Brain_Hippocampus	-4.3513	1.35e-05	0.753759	0.000519476
RP11-73M18.6	Cortex (PsychENCODE)	4.35247	1.35e-05	0.753759	0.000519476
COG8	Brain_Cerebellar_Hemisphere	4.3495	1.36e-05	0.759342	0.000522244
PPP2R2B	Brain_Frontal_Cortex_BA9	-4.3505	1.36e-05	0.759342	0.000522244
GFOD2	Cortex (PsychENCODE)	-4.3501	1.36e-05	0.759342	0.000522244
KHK	Whole_Blood	-4.34834	1.37e-05	0.764926	0.000525722
ANKK1	Whole_Blood	-4.3466	1.38e-05	0.770509	0.000529196
MMD	Brain_Anterior_cingulate_cortex_BA24	-4.346	1.39e-05	0.776093	0.000531935
MST1R	Brain_Cerebellar_Hemisphere	-4.3453	1.39e-05	0.776093	0.000531935
JOSD2	Cortex (PsychENCODE)	4.34602	1.39e-05	0.776093	0.000531935
ACADVL	Cortex (PsychENCODE)	-4.34365	1.4e-05	0.781676	0.000535395
AC011330.5	Brain_Nucleus_accumbens_basal_ganglia	4.3411	1.42e-05	0.792843	0.000542671
SPATA33	Brain_Cerebellar_Hemisphere	-4.3388	1.43e-05	0.798426	0.000545001
F2	Brain_Cerebellum	-4.3387	1.43e-05	0.798426	0.000545001
SPIRE2	Brain_Cerebellum	-4.33982	1.43e-05	0.798426	0.000545001
PABPC1L	Cortex (PsychENCODE)	4.33862	1.43e-05	0.798426	0.000545001
MIR137HG	Brain_Caudate_basal_ganglia	4.33606	1.45e-05	0.809593	0.00055187
CTA-390C10.10	Whole_Blood	4.33652	1.45e-05	0.809593	0.00055187
SLC30A3	Brain_Cerebellum	4.33459	1.46e-05	0.815176	0.000554165
C4orf36	Brain_Hippocampus	4.3345	1.46e-05	0.815176	0.000554165
RP4-605O3.4	Brain_Putamen_basal_ganglia	4.3352	1.46e-05	0.815176	0.000554165
C16orf86	Cortex (PsychENCODE)	-4.33389	1.46e-05	0.815176	0.000554165
GAS8	Brain_Cortex	-4.3326	1.47e-05	0.82076	0.000557203
RP11-96K19.2	Cortex (PsychENCODE)	-4.33254	1.47e-05	0.82076	0.000557203
PRSS3	Brain_Anterior_cingulate_cortex_BA24	-4.3318	1.48e-05	0.826343	0.000560233
KIF21A	Brain_Cerebellar_Hemisphere	4.3321	1.48e-05	0.826343	0.000560233
TRIP4	Brain_Cerebellar_Hemisphere	4.3297	1.49e-05	0.831927	0.000562113
SERPINI1	Brain_Cerebellum	-4.3303	1.49e-05	0.831927	0.000562113
PRPSAP2	Brain_Cortex	-4.32977	1.49e-05	0.831927	0.000562113
RCBTB1	Brain_Cortex	-4.33082	1.49e-05	0.831927	0.000562113
DOPEY2	Cortex (PsychENCODE)	-4.32961	1.49e-05	0.831927	0.000562113
RPL12	Brain_Hypothalamus	4.3284	1.5e-05	0.83751	0.000565503
GID4	Cortex (PsychENCODE)	4.32751	1.51e-05	0.843093	0.000568122
RP11-78O7.2	Cortex (PsychENCODE)	-4.32774	1.51e-05	0.843093	0.000568122
ACADVL	Whole_Blood	-4.32699	1.51e-05	0.843093	0.000568122
CRYBB2P1	Brain_Hippocampus	-4.324	1.53e-05	0.85426	0.000575259
TUBGCP6	Brain_Nucleus_accumbens_basal_ganglia	4.3229	1.54e-05	0.859844	0.00057863
LRRC48	Brain_Cerebellar_Hemisphere	4.32171	1.55e-05	0.865427	0.000581214
RPL12	Brain_Cerebellum	4.3211	1.55e-05	0.865427	0.000581214
AC090286.2	Cortex (PsychENCODE)	4.321	1.55e-05	0.865427	0.000581214
TMEM125	Brain_Caudate_basal_ganglia	4.31845	1.57e-05	0.876594	0.000587529
PPP2R4	Brain_Hypothalamus	-4.319	1.57e-05	0.876594	0.000587529
CDK5R1	Whole_Blood	-4.31931	1.57e-05	0.876594	0.000587529
RP11-45P15.4	Brain_Hippocampus	-4.317	1.58e-05	0.882177	0.00059048
FOXN2	Brain_Nucleus_accumbens_basal_ganglia	-4.31713	1.58e-05	0.882177	0.00059048
AC004448.2	Brain_Cerebellar_Hemisphere	-4.31468	1.6e-05	0.893344	0.000596756
RP11-247A12.2	Brain_Frontal_Cortex_BA9	4.3151	1.6e-05	0.893344	0.000596756
RP11-10A7.1	Brain_Nucleus_accumbens_basal_ganglia	-4.31419	1.6e-05	0.893344	0.000596756
CYP2D6	Brain_Anterior_cingulate_cortex_BA24	-4.3134	1.61e-05	0.898927	0.000599285
TSNAXIP1	Cortex (PsychENCODE)	4.31261	1.61e-05	0.898927	0.000599285
ZSCAN16	Cortex (PsychENCODE)	4.31337	1.61e-05	0.898927	0.000599285
CIRH1A	Brain_Caudate_basal_ganglia	-4.3102	1.63e-05	0.910094	0.000605922
LINC00320	Brain_Frontal_Cortex_BA9	4.30981	1.63e-05	0.910094	0.000605922
DNAH7	Brain_Amygdala	-4.30754	1.65e-05	0.921261	0.000612948
PCDHA9	Brain_Cortex	-4.30446	1.67e-05	0.932428	0.000619142
CCDC144CP	Cortex (PsychENCODE)	4.30438	1.67e-05	0.932428	0.000619142
DNAJB5	Whole_Blood	-4.30503	1.67e-05	0.932428	0.000619142
ARTN	Brain_Cerebellum	4.30232	1.69e-05	0.943595	0.000625311
RP11-10L12.2	Brain_Cerebellum	-4.30242	1.69e-05	0.943595	0.000625311
EDEM2	Cortex (PsychENCODE)	-4.30236	1.69e-05	0.943595	0.000625311
RP11-179B2.2	Brain_Cerebellum	4.3004	1.7e-05	0.949178	0.000628179
RP11-731C17.2	Brain_Cerebellum	-4.30096	1.7e-05	0.949178	0.000628179
CTC-510F12.4	Brain_Caudate_basal_ganglia	-4.29948	1.71e-05	0.954761	0.000631456
ZNF835	Cortex (PsychENCODE)	4.29879	1.72e-05	0.960345	0.00063431
TAPBP	Cortex (PsychENCODE)	-4.29813	1.72e-05	0.960345	0.00063431
CTC-510F12.4	Brain_Anterior_cingulate_cortex_BA24	-4.29659	1.73e-05	0.965928	0.000636736
MST1R	Brain_Anterior_cingulate_cortex_BA24	-4.29747	1.73e-05	0.965928	0.000636736
PCDHA13	Cortex (PsychENCODE)	-4.2967	1.73e-05	0.965928	0.000636736
PCNX	Brain_Substantia_nigra	-4.2952	1.75e-05	0.977095	0.000643673
THOC7	Brain_Cortex	-4.29364	1.76e-05	0.982678	0.000646925
ARL14EP	Brain_Cerebellum	4.292	1.77e-05	0.988262	0.000649318
CTD-2561B21.5	Brain_Cortex	-4.29199	1.77e-05	0.988262	0.000649318
SPPL3	Brain_Cortex	-4.29236	1.77e-05	0.988262	0.000649318
TVP23B	Brain_Hypothalamus	4.29125	1.78e-05	0.993845	0.000652129
CDC20	Cortex (PsychENCODE)	4.29117	1.78e-05	0.993845	0.000652129
RP11-429J17.8	Brain_Cerebellum	4.289	1.79e-05	0.999429	0.000654934
LCMT2	Brain_Putamen_basal_ganglia	4.28969	1.79e-05	0.999429	0.000654934
AMICA1	Brain_Amygdala	-4.28895	1.8e-05	1	0.000656871
TPH1	Brain_Cerebellum	-4.2879	1.8e-05	1	0.000656871
PCDHA10	Brain_Putamen_basal_ganglia	4.2878	1.8e-05	1	0.000656871
SLC9A5	Cortex (PsychENCODE)	-4.28775	1.8e-05	1	0.000656871
SNX32	Whole_Blood	4.2857	1.82e-05	1	0.000663735
RP4-605O3.4	Brain_Cerebellar_Hemisphere	4.2849	1.83e-05	1	0.000666947
L3MBTL2	Brain_Anterior_cingulate_cortex_BA24	4.2835	1.84e-05	1	0.000669717
AC011330.5	Brain_Hippocampus	4.2835	1.84e-05	1	0.000669717
EDEM2	Brain_Nucleus_accumbens_basal_ganglia	-4.28241	1.85e-05	1	0.000672918
ANP32E	Cortex (PsychENCODE)	-4.28116	1.86e-05	1	0.000676115
IFNAR1	Brain_Anterior_cingulate_cortex_BA24	4.28	1.87e-05	1	0.000678425
CTC-510F12.4	Brain_Cerebellar_Hemisphere	-4.27969	1.87e-05	1	0.000678425
LRRC37A	Whole_Blood	-4.27966	1.87e-05	1	0.000678425
GCH1	Whole_Blood	-4.2787	1.88e-05	1	0.00068161
KCNS1	Brain_Nucleus_accumbens_basal_ganglia	-4.27776	1.89e-05	1	0.000684791
PAM	Cortex (PsychENCODE)	4.2763	1.9e-05	1	0.000687968
SLCO4C1	Brain_Frontal_Cortex_BA9	-4.2753	1.91e-05	1	0.00069114
RNU6-554P	Brain_Cerebellum	-4.2698	1.96e-05	1	0.000708774
AC004840.9	Whole_Blood	-4.266	1.99e-05	1	0.000719156
EP300	Brain_Cerebellum	4.26449	2e-05	1	0.00072137
RP11-251G23.5	Brain_Cerebellum	-4.2652	2e-05	1	0.00072137
MYO19	Whole_Blood	-4.26492	2e-05	1	0.00072137
RP11-239L20.6	Cortex (PsychENCODE)	-4.26394	2.01e-05	1	0.000724508
TCAIM	Cortex (PsychENCODE)	-4.26222	2.02e-05	1	0.000727643
NCK1	Brain_Hypothalamus	-4.26132	2.03e-05	1	0.000730774
FMNL1	Brain_Cerebellum	4.25993	2.04e-05	1	0.000733428
PLCL2	Whole_Blood	4.2607	2.04e-05	1	0.000733428
RP11-247A12.2	Brain_Anterior_cingulate_cortex_BA24	4.2594	2.05e-05	1	0.000736075
SNX19	Brain_Frontal_Cortex_BA9	4.25978	2.05e-05	1	0.000736075
PGM2L1	Cortex (PsychENCODE)	-4.25548	2.09e-05	1	0.000748993
SLC39A3	Whole_Blood	4.25471	2.09e-05	1	0.000748993
FOXN2	Whole_Blood	-4.2546	2.09e-05	1	0.000748993
TRMT2A	Brain_Frontal_Cortex_BA9	4.2536	2.1e-05	1	0.000751612
FAM86B3P	Cortex (PsychENCODE)	-4.2541	2.1e-05	1	0.000751612
FOXN2	Brain_Amygdala	-4.25292	2.11e-05	1	0.000754224
CCDC71	Brain_Cerebellar_Hemisphere	4.2532	2.11e-05	1	0.000754224
ZNF101	Brain_Caudate_basal_ganglia	4.25207	2.12e-05	1	0.000755863
AC009961.3	Brain_Caudate_basal_ganglia	-4.25197	2.12e-05	1	0.000755863
TDRD9	Brain_Caudate_basal_ganglia	-4.25204	2.12e-05	1	0.000755863
NFATC3	Brain_Cortex	-4.2518	2.12e-05	1	0.000755863
ASPDH	Brain_Cortex	-4.2508	2.13e-05	1	0.000757493
PCDHA13	Brain_Nucleus_accumbens_basal_ganglia	-4.25085	2.13e-05	1	0.000757493
AKAP10	Whole_Blood	4.25128	2.13e-05	1	0.000757493
RP11-798G7.5	Whole_Blood	4.25036	2.13e-05	1	0.000757493
MCHR1	Brain_Cortex	-4.2502	2.14e-05	1	0.000760081
PPP1R36	Cortex (PsychENCODE)	4.24994	2.14e-05	1	0.000760081
BSN-AS2	Brain_Cortex	4.24874	2.15e-05	1	0.000763147
PDCD5	Brain_Amygdala	-4.2472	2.16e-05	1	0.00076621
NUDT19	Brain_Frontal_Cortex_BA9	-4.24614	2.17e-05	1	0.00076878
CACNA1I	Cortex (PsychENCODE)	4.24678	2.17e-05	1	0.00076878
FOXN2	Brain_Anterior_cingulate_cortex_BA24	-4.24579	2.18e-05	1	0.000770856
KCNA4	Brain_Cerebellum	4.2457	2.18e-05	1	0.000770856
DEPDC1B	Brain_Cerebellum	-4.246	2.18e-05	1	0.000770856
PCDHA9	Brain_Cerebellar_Hemisphere	-4.2444	2.19e-05	1	0.000773412
RP11-368I7.4	Brain_Hippocampus	4.2442	2.19e-05	1	0.000773412
FAM206A	Cortex (PsychENCODE)	4.24333	2.2e-05	1	0.000776453
AC007390.5	Brain_Cerebellar_Hemisphere	4.2426	2.21e-05	1	0.000778997
EPOR	Whole_Blood	4.24238	2.21e-05	1	0.000778997
GAS5	Cortex (PsychENCODE)	4.24016	2.23e-05	1	0.000785551
RP11-731C17.2	Brain_Cerebellar_Hemisphere	-4.2398	2.24e-05	1	0.000788079
PRPSAP2	Brain_Nucleus_accumbens_basal_ganglia	-4.23975	2.24e-05	1	0.000788079
RP11-469N6.1	Brain_Cerebellum	4.2374	2.26e-05	1	0.000794615
RAD51C	Brain_Caudate_basal_ganglia	-4.2354	2.28e-05	1	0.000800638
KIF20B	Cortex (PsychENCODE)	4.23559	2.28e-05	1	0.000800638
LIN28B	Cortex (PsychENCODE)	4.23372	2.3e-05	1	0.000807154
XPNPEP3	Brain_Frontal_Cortex_BA9	4.23138	2.32e-05	1	0.000813661
PRPSAP2	Brain_Hippocampus	-4.2306	2.33e-05	1	0.000816143
CTC-510F12.4	Brain_Hypothalamus	-4.2304	2.33e-05	1	0.000816143
ARTN	Brain_Cortex	4.2277	2.36e-05	1	0.000825616
LL22NC03-86G7.1	Brain_Hypothalamus	4.2281	2.36e-05	1	0.000825616
PRPSAP2	Brain_Putamen_basal_ganglia	-4.2269	2.37e-05	1	0.000828595
FAM85B	Brain_Substantia_nigra	-4.2261	2.38e-05	1	0.00083105
CIAO1	Whole_Blood	-4.22598	2.38e-05	1	0.00083105
ARL14EP	Brain_Cortex	4.2252	2.39e-05	1	0.00083402
RP11-512M8.3	Brain_Cerebellum	4.2239	2.4e-05	1	0.000836987
DPYSL5	Brain_Cortex	4.2235	2.41e-05	1	0.00083995
PCNX	Cortex (PsychENCODE)	-4.22251	2.42e-05	1	0.000842909
WBP2NL	Brain_Nucleus_accumbens_basal_ganglia	4.22058	2.44e-05	1	0.000848816
UBXN2B	Brain_Nucleus_accumbens_basal_ganglia	-4.22035	2.44e-05	1	0.000848816
SNX32	Brain_Hypothalamus	4.21964	2.45e-05	1	0.000851764
COG8	Brain_Caudate_basal_ganglia	4.2186	2.46e-05	1	0.000854708
MANBA	Brain_Cerebellar_Hemisphere	-4.2178	2.47e-05	1	0.000857649
FOXN2	Brain_Putamen_basal_ganglia	-4.2171	2.48e-05	1	0.000860586
C17orf75	Cortex (PsychENCODE)	-4.21536	2.49e-05	1	0.00086352
TMCO6	Cortex (PsychENCODE)	4.2145	2.5e-05	1	0.000866449
APOPT1	Brain_Anterior_cingulate_cortex_BA24	-4.21358	2.51e-05	1	0.000868298
DARS2	Brain_Caudate_basal_ganglia	4.21376	2.51e-05	1	0.000868298
KCNK4	Brain_Nucleus_accumbens_basal_ganglia	4.21425	2.51e-05	1	0.000868298
LUZP2	Brain_Cerebellar_Hemisphere	4.2121	2.53e-05	1	0.000874675
SLC43A1	Brain_Cerebellar_Hemisphere	-4.2116	2.54e-05	1	0.000876504
SPTBN1	Brain_Hippocampus	-4.2116	2.54e-05	1	0.000876504
PLBD1	Cortex (PsychENCODE)	-4.21138	2.54e-05	1	0.000876504
RP11-890B15.3	Whole_Blood	4.2106	2.55e-05	1	0.000879411
RP1-140A9.1	Brain_Anterior_cingulate_cortex_BA24	4.20919	2.56e-05	1	0.000880684
ARL14EP	Brain_Cerebellar_Hemisphere	4.2099	2.56e-05	1	0.000880684
RPL13	Cortex (PsychENCODE)	-4.20955	2.56e-05	1	0.000880684
FAM216A	Cortex (PsychENCODE)	4.20974	2.56e-05	1	0.000880684
PLEKHG5	Brain_Nucleus_accumbens_basal_ganglia	-4.20875	2.57e-05	1	0.00088358
CCDC25	Brain_Putamen_basal_ganglia	-4.20699	2.59e-05	1	0.000889908
NDST3	Brain_Cerebellum	4.2048	2.61e-05	1	0.000895678
FTCD	Brain_Hypothalamus	-4.2053	2.61e-05	1	0.000895678
PCMTD1	Brain_Cortex	-4.2038	2.62e-05	1	0.000898005
HMOX2	Brain_Nucleus_accumbens_basal_ganglia	-4.20455	2.62e-05	1	0.000898005
PCNX	Brain_Cerebellum	-4.20337	2.63e-05	1	0.00090088
OLA1	Brain_Caudate_basal_ganglia	4.20215	2.64e-05	1	0.000903197
PKNOX1	Cortex (PsychENCODE)	4.20277	2.64e-05	1	0.000903197
EEFSEC	Brain_Hippocampus	4.2019	2.65e-05	1	0.000905509
RASD1	Cortex (PsychENCODE)	-4.20193	2.65e-05	1	0.000905509
PLEKHM1	Brain_Nucleus_accumbens_basal_ganglia	-4.20061	2.66e-05	1	0.00090837
RP11-731C17.2	Brain_Caudate_basal_ganglia	-4.19828	2.69e-05	1	0.000918053
FAM83D	Whole_Blood	4.1956	2.72e-05	1	0.000927724
COX11	Brain_Hypothalamus	-4.19446	2.74e-05	1	0.000933975
ZBED4	Brain_Cerebellum	-4.19252	2.76e-05	1	0.000940219
RP11-78O7.2	Brain_Frontal_Cortex_BA9	-4.1915	2.77e-05	1	0.000942475
MINA	Brain_Hippocampus	-4.1918	2.77e-05	1	0.000942475
ADAM10	Brain_Cerebellum	-4.19	2.79e-05	1	0.000948125
LRRC37A	Brain_Putamen_basal_ganglia	-4.1899	2.79e-05	1	0.000948125
CERS5	Brain_Caudate_basal_ganglia	4.1893	2.8e-05	1	0.000950366
ATP6V1E2	Brain_Frontal_Cortex_BA9	4.1895	2.8e-05	1	0.000950366
SLC25A5P1	Cortex (PsychENCODE)	4.18869	2.81e-05	1	0.000953181
CTD-2560E9.3	Brain_Anterior_cingulate_cortex_BA24	4.18676	2.83e-05	1	0.000959382
ENDOG	Brain_Cortex	4.1858	2.84e-05	1	0.000962188
GOLGA6L10	Brain_Cerebellum	4.1839	2.87e-05	1	0.000971173
PPP3CC	Brain_Nucleus_accumbens_basal_ganglia	4.18372	2.87e-05	1	0.000971173
AC073091.2	Cortex (PsychENCODE)	4.18289	2.88e-05	1	0.000973967
RRNAD1	Cortex (PsychENCODE)	4.18202	2.89e-05	1	0.000976757
SNX32	Brain_Anterior_cingulate_cortex_BA24	4.17619	2.96e-05	1	0.000998602
C2CD2L	Brain_Cerebellar_Hemisphere	-4.1768	2.96e-05	1	0.000998602
RP11-247A12.2	Cortex (PsychENCODE)	4.17627	2.96e-05	1	0.000998602
FAM221A	Cortex (PsychENCODE)	4.18	2.97e-05	1	0.00100137
AC114760.1	Cortex (PsychENCODE)	-4.17444	2.99e-05	1	0.0010075
ATP13A1	Brain_Caudate_basal_ganglia	4.17379	3e-05	1	0.00101026
RP11-499P20.2	Brain_Hypothalamus	4.1727	3.01e-05	1	0.00101302
RP4-605O3.4	Brain_Cerebellum	4.1704	3.04e-05	1	0.0010225
ATP2A2	Brain_Cerebellum	4.1699	3.05e-05	1	0.00102463
RP4-605O3.4	Brain_Cortex	4.17	3.05e-05	1	0.00102463
CRYBB2	Brain_Cerebellar_Hemisphere	-4.1691	3.06e-05	1	0.00102676
WDHD1	Cortex (PsychENCODE)	-4.16908	3.06e-05	1	0.00102676
ATP13A1	Brain_Cerebellar_Hemisphere	4.16813	3.07e-05	1	0.00102949
RP3-414A15.2	Brain_Anterior_cingulate_cortex_BA24	4.16668	3.09e-05	1	0.00103433
CATSPER2P1	Brain_Cerebellum	-4.1666	3.09e-05	1	0.00103433
GPR25	Whole_Blood	-4.16648	3.09e-05	1	0.00103433
TRIM8	Brain_Anterior_cingulate_cortex_BA24	4.1662	3.1e-05	1	0.0010352
RNU6-554P	Brain_Cerebellar_Hemisphere	-4.1658	3.1e-05	1	0.0010352
AC007163.3	Brain_Hypothalamus	4.16609	3.1e-05	1	0.0010352
IDUA	Brain_Nucleus_accumbens_basal_ganglia	-4.1661	3.1e-05	1	0.0010352
RWDD2B	Brain_Nucleus_accumbens_basal_ganglia	4.1649	3.11e-05	1	0.00103792
TRIM35	Whole_Blood	-4.1635	3.13e-05	1	0.00104397
RP11-54A4.2	Brain_Cortex	-4.163	3.14e-05	1	0.00104543
COX8A	Brain_Nucleus_accumbens_basal_ganglia	-4.163	3.14e-05	1	0.00104543
VPS37A	Brain_Putamen_basal_ganglia	-4.16319	3.14e-05	1	0.00104543
RP11-85F14.5	Brain_Cerebellum	-4.16267	3.15e-05	1	0.00104689
PCDHA13	Brain_Frontal_Cortex_BA9	-4.1626	3.15e-05	1	0.00104689
PIGN	Brain_Hypothalamus	4.162	3.15e-05	1	0.00104689
RP11-347C12.2	Brain_Anterior_cingulate_cortex_BA24	-4.1606	3.17e-05	1	0.00105291
FAM83E	Brain_Cerebellar_Hemisphere	4.16053	3.18e-05	1	0.0010556
MRPS18AP1	Cortex (PsychENCODE)	-4.15841	3.2e-05	1	0.00106161
CRYBB2P1	Brain_Cerebellar_Hemisphere	-4.158	3.21e-05	1	0.00106366
THAP5	Brain_Nucleus_accumbens_basal_ganglia	-4.15816	3.21e-05	1	0.00106366
CCDC71	Whole_Blood	4.1552	3.25e-05	1	0.00107628
TVP23B	Brain_Cerebellum	4.15418	3.26e-05	1	0.00107895
PCDHA13	Brain_Anterior_cingulate_cortex_BA24	-4.1532	3.28e-05	1	0.00108493
CIAO1	Brain_Cortex	-4.1527	3.29e-05	1	0.00108759
PLEKHO1	Cortex (PsychENCODE)	-4.15054	3.32e-05	1	0.00109686
RP11-247A12.7	Brain_Caudate_basal_ganglia	4.1488	3.34e-05	1	0.00110151
RP11-247A12.2	Brain_Cortex	4.1488	3.34e-05	1	0.00110151
PRMT7	Brain_Putamen_basal_ganglia	4.1489	3.34e-05	1	0.00110151
THAP5	Brain_Hippocampus	-4.14847	3.35e-05	1	0.00110415
ZNF507	Brain_Caudate_basal_ganglia	4.14739	3.36e-05	1	0.00110549
NTN5	Brain_Cortex	4.1474	3.36e-05	1	0.00110549
RNASEH2C	Brain_Nucleus_accumbens_basal_ganglia	-4.1478	3.36e-05	1	0.00110549
BVES-AS1	Brain_Amygdala	4.14678	3.37e-05	1	0.00110748
GALNT2	Brain_Cerebellum	4.14675	3.37e-05	1	0.00110748
RP13-578N3.3	Brain_Frontal_Cortex_BA9	4.1464	3.38e-05	1	0.00111011
AP3B2	Brain_Cerebellum	-4.1451	3.4e-05	1	0.00111406
FAM86B3P	Brain_Frontal_Cortex_BA9	-4.14467	3.4e-05	1	0.00111406
PRSS3	Brain_Nucleus_accumbens_basal_ganglia	-4.14519	3.4e-05	1	0.00111406
AC025627.9	Cortex (PsychENCODE)	-4.14482	3.4e-05	1	0.00111406
RP11-115H18.1	Brain_Caudate_basal_ganglia	4.14438	3.41e-05	1	0.00111668
AC011330.5	Brain_Cerebellum	4.1438	3.42e-05	1	0.0011193
RP1-140A9.1	Brain_Amygdala	4.1428	3.43e-05	1	0.00112126
RPL17P43	Brain_Caudate_basal_ganglia	4.1427	3.43e-05	1	0.00112126
CTD-2561B21.5	Brain_Frontal_Cortex_BA9	-4.1419	3.44e-05	1	0.00112387
STRN	Cortex (PsychENCODE)	4.14171	3.45e-05	1	0.00112648
AC004448.2	Brain_Cortex	-4.14114	3.46e-05	1	0.00112908
SLC12A9	Brain_Cerebellar_Hemisphere	4.1405	3.47e-05	1	0.00113102
FAM66A	Brain_Hypothalamus	4.1402	3.47e-05	1	0.00113102
RP11-182J1.16	Brain_Substantia_nigra	4.1394	3.48e-05	1	0.00113296
OGFOD1	Whole_Blood	4.13941	3.48e-05	1	0.00113296
LGSN	Whole_Blood	4.1388	3.49e-05	1	0.00113555
FAM90A25P	Brain_Hypothalamus	4.1382	3.5e-05	1	0.00113682
GPR75-ASB3	Cortex (PsychENCODE)	4.13823	3.5e-05	1	0.00113682
RCE1	Whole_Blood	4.1385	3.5e-05	1	0.00113682
RP1-140A9.1	Brain_Hypothalamus	4.1374	3.51e-05	1	0.00113874
PPP2R3A	Cortex (PsychENCODE)	4.13732	3.51e-05	1	0.00113874
RP11-356C4.5	Brain_Cerebellar_Hemisphere	4.1362	3.53e-05	1	0.0011439
ARID3C	Brain_Substantia_nigra	-4.136	3.53e-05	1	0.0011439
RP11-18I14.10	Brain_Cerebellum	4.1357	3.54e-05	1	0.00114581
EVI5	Whole_Blood	-4.13576	3.54e-05	1	0.00114581
C5orf60	Brain_Cerebellum	4.135	3.55e-05	1	0.00114705
RP11-539L10.2	Brain_Cortex	4.13529	3.55e-05	1	0.00114705
RP11-160H22.5	Brain_Substantia_nigra	4.1351	3.55e-05	1	0.00114705
SNX19	Brain_Hypothalamus	4.13431	3.56e-05	1	0.00114962
RASA3	Brain_Cerebellum	4.1329	3.58e-05	1	0.00115474
AP3B2	Whole_Blood	-4.1333	3.58e-05	1	0.00115474
CIRH1A	Brain_Cortex	-4.132	3.6e-05	1	0.00116052
RANBP10	Cortex (PsychENCODE)	-4.13115	3.61e-05	1	0.00116307
SLC25A12	Cortex (PsychENCODE)	4.12973	3.63e-05	1	0.00116884
NMRAL1	Brain_Substantia_nigra	4.1292	3.64e-05	1	0.00117139
ALMS1	Cortex (PsychENCODE)	4.12845	3.65e-05	1	0.00117393
TRIM8	Whole_Blood	4.12767	3.66e-05	1	0.00117647
RP11-624D11.2	Brain_Nucleus_accumbens_basal_ganglia	4.12715	3.67e-05	1	0.001179
CAST	Brain_Substantia_nigra	-4.1261	3.69e-05	1	0.00118475
RP4-621B10.8	Brain_Frontal_Cortex_BA9	-4.1256	3.7e-05	1	0.00118728
KRTCAP3	Brain_Putamen_basal_ganglia	4.1242	3.72e-05	1	0.00119232
ZCCHC7	Cortex (PsychENCODE)	-4.12432	3.72e-05	1	0.00119232
CRYBA1	Brain_Cerebellar_Hemisphere	-4.12387	3.73e-05	1	0.00119416
DFNA5	Whole_Blood	4.12339	3.73e-05	1	0.00119416
TEX29	Brain_Anterior_cingulate_cortex_BA24	-4.1227	3.75e-05	1	0.00119918
ANKRD27	Brain_Caudate_basal_ganglia	-4.12209	3.75e-05	1	0.00119918
CD40	Brain_Hypothalamus	-4.12203	3.76e-05	1	0.00120169
RWDD2B	Brain_Hippocampus	4.1204	3.78e-05	1	0.00120601
UBXN2B	Brain_Putamen_basal_ganglia	-4.12083	3.78e-05	1	0.00120601
CTC-462L7.1	Whole_Blood	4.1203	3.78e-05	1	0.00120601
VASN	Brain_Cerebellum	-4.11844	3.81e-05	1	0.0012142
SLC35F6	Cortex (PsychENCODE)	4.11882	3.81e-05	1	0.0012142
CATSPER2	Whole_Blood	4.1179	3.82e-05	1	0.00121669
RP4-605O3.4	Cortex (PsychENCODE)	4.11527	3.87e-05	1	0.00123191
FOXN2	Brain_Hypothalamus	-4.11471	3.88e-05	1	0.00123439
MFSD9	Whole_Blood	-4.11355	3.9e-05	1	0.00124005
INO80E	Brain_Putamen_basal_ganglia	4.1129	3.91e-05	1	0.00124252
FOXN2	Brain_Cerebellar_Hemisphere	-4.1121	3.92e-05	1	0.00124499
PCNX	Brain_Nucleus_accumbens_basal_ganglia	-4.1112	3.94e-05	1	0.00125063
AC010335.1	Cortex (PsychENCODE)	-4.11015	3.95e-05	1	0.00125238
SNX19	Whole_Blood	4.1102	3.95e-05	1	0.00125238
DRAM2	Brain_Frontal_Cortex_BA9	4.1088	3.98e-05	1	0.00126118
RP11-731C17.2	Brain_Frontal_Cortex_BA9	-4.10828	3.99e-05	1	0.00126363
B3GAT1	Brain_Hippocampus	-4.1065	4.02e-05	1	0.00127241
LRRC4	Cortex (PsychENCODE)	-4.11	4.03e-05	1	0.00127485
POGZ	Brain_Cerebellar_Hemisphere	-4.1049	4.04e-05	1	0.00127729
KCNA4	Brain_Caudate_basal_ganglia	-4.10377	4.06e-05	1	0.00128144
CTSK	Brain_Hippocampus	4.1041	4.06e-05	1	0.00128144
FUT2	Brain_Nucleus_accumbens_basal_ganglia	4.1042	4.06e-05	1	0.00128144
SDCCAG8	Brain_Cortex	-4.10331	4.07e-05	1	0.00128314
NLRP1	Brain_Nucleus_accumbens_basal_ganglia	-4.10344	4.07e-05	1	0.00128314
RP11-661A12.14	Brain_Cerebellar_Hemisphere	4.10221	4.09e-05	1	0.00128799
CCDC122	Brain_Putamen_basal_ganglia	-4.10249	4.09e-05	1	0.00128799
FOXN2	Brain_Frontal_Cortex_BA9	-4.102	4.1e-05	1	0.00129041
OLFM4	Brain_Cortex	4.10129	4.11e-05	1	0.00129283
GOLGA6L9	Brain_Frontal_Cortex_BA9	-4.1004	4.12e-05	1	0.00129452
PRPSAP2	Brain_Substantia_nigra	-4.1007	4.12e-05	1	0.00129452
MGRN1	Whole_Blood	-4.09996	4.13e-05	1	0.00129693
RP11-247A12.7	Brain_Cortex	4.0979	4.17e-05	1	0.00130876
TVP23B	Brain_Hippocampus	4.0962	4.2e-05	1	0.00131743
CORO7	Brain_Frontal_Cortex_BA9	-4.0951	4.22e-05	1	0.00132296
KCNN3	Cortex (PsychENCODE)	-4.09406	4.24e-05	1	0.00132849
BTBD1	Brain_Substantia_nigra	4.0937	4.25e-05	1	0.00133087
WDR66	Brain_Cerebellar_Hemisphere	-4.0931	4.26e-05	1	0.00133251
SNX32	Cortex (PsychENCODE)	4.09304	4.26e-05	1	0.00133251
RP11-443P15.2	Whole_Blood	4.0923	4.27e-05	1	0.00133489
EXOSC4	Cortex (PsychENCODE)	-4.092	4.28e-05	1	0.00133727
PUS10	Brain_Caudate_basal_ganglia	-4.09104	4.29e-05	1	0.00133964
FAM86B3P	Brain_Anterior_cingulate_cortex_BA24	-4.0902	4.31e-05	1	0.00134438
CTA-390C10.10	Brain_Cerebellar_Hemisphere	4.0901	4.31e-05	1	0.00134438
ABCB9	Cortex (PsychENCODE)	4.089	4.33e-05	1	0.00134911
RP11-350N15.5	Whole_Blood	4.0892	4.33e-05	1	0.00134911
C2CD3	Brain_Frontal_Cortex_BA9	-4.08859	4.34e-05	1	0.00135148
RP4-605O3.4	Brain_Frontal_Cortex_BA9	4.08791	4.35e-05	1	0.00135383
FOXN2	Brain_Cerebellum	-4.08759	4.36e-05	1	0.00135619
PCDHB2	Brain_Anterior_cingulate_cortex_BA24	-4.0865	4.38e-05	1	0.00136165
CSNK1G1	Whole_Blood	4.0851	4.41e-05	1	0.00137022
ALG12	Brain_Cortex	4.0841	4.42e-05	1	0.00137256
RP4-739H11.4	Brain_Cerebellum	4.08372	4.43e-05	1	0.0013749
RP11-981G7.6	Brain_Caudate_basal_ganglia	4.0833	4.44e-05	1	0.00137724
RP11-724N1.1	Brain_Caudate_basal_ganglia	4.08264	4.45e-05	1	0.00137957
LRSAM1	Cortex (PsychENCODE)	-4.08152	4.47e-05	1	0.001385
CCDC144CP	Brain_Anterior_cingulate_cortex_BA24	4.0801	4.5e-05	1	0.00139353
CD46	Brain_Cerebellar_Hemisphere	4.0788	4.53e-05	1	0.00140126
PDF	Cortex (PsychENCODE)	-4.07846	4.53e-05	1	0.00140126
PTBP3	Brain_Cerebellar_Hemisphere	-4.0774	4.55e-05	1	0.00140667
MGRN1	Brain_Frontal_Cortex_BA9	-4.0765	4.57e-05	1	0.00141207
DCP1A	Whole_Blood	4.0754	4.59e-05	1	0.00141747
ASAP1	Cortex (PsychENCODE)	-4.0749	4.6e-05	1	0.00141977
NPLOC4	Cortex (PsychENCODE)	4.0746	4.61e-05	1	0.00142207
TSNAXIP1	Brain_Anterior_cingulate_cortex_BA24	4.0736	4.63e-05	1	0.00142745
CMAHP	Brain_Cerebellum	-4.07	4.64e-05	1	0.00142975
BTBD7	Whole_Blood	-4.0711	4.68e-05	1	0.00144128
PCDHA13	Brain_Cortex	-4.06771	4.75e-05	1	0.00146203
PCDHA10	Brain_Nucleus_accumbens_basal_ganglia	4.06691	4.76e-05	1	0.00146269
DCLK1	Cortex (PsychENCODE)	4.0669	4.76e-05	1	0.00146269
NUS1	Cortex (PsychENCODE)	4.06709	4.76e-05	1	0.00146269
CIRH1A	Brain_Cerebellum	-4.0662	4.78e-05	1	0.00146802
LRRC16A	Cortex (PsychENCODE)	-4.06528	4.8e-05	1	0.00147335
KHK	Brain_Nucleus_accumbens_basal_ganglia	-4.06443	4.81e-05	1	0.00147561
PPP2R4	Brain_Cerebellum	-4.0643	4.82e-05	1	0.00147787
CCDC71	Brain_Frontal_Cortex_BA9	4.06257	4.85e-05	1	0.00148625
RLBP1	Brain_Anterior_cingulate_cortex_BA24	-4.0621	4.86e-05	1	0.00148768
TWSG1	Brain_Hippocampus	-4.0621	4.86e-05	1	0.00148768
RP11-165J3.6	Brain_Caudate_basal_ganglia	4.0603	4.9e-05	1	0.00149828
SOCS4	Brain_Nucleus_accumbens_basal_ganglia	-4.0601	4.9e-05	1	0.00149828
CORO6	Brain_Cerebellar_Hemisphere	4.0589	4.93e-05	1	0.00150581
RP11-30K9.6	Brain_Hippocampus	-4.0591	4.93e-05	1	0.00150581
VPS8	Brain_Nucleus_accumbens_basal_ganglia	-4.05754	4.96e-05	1	0.00151414
NMUR2	Brain_Cortex	4.05707	4.97e-05	1	0.00151554
LINC00966	Cortex (PsychENCODE)	-4.0569	4.97e-05	1	0.00151554
RP1-140A9.1	Brain_Cortex	4.05666	4.98e-05	1	0.00151693
ZNF473	Cortex (PsychENCODE)	4.05646	4.98e-05	1	0.00151693
MECR	Cortex (PsychENCODE)	4.05544	5e-05	1	0.00152136
KIAA0319	Whole_Blood	-4.0555	5e-05	1	0.00152136
TRHDE-AS1	Brain_Frontal_Cortex_BA9	4.05465	5.02e-05	1	0.00152662
HYAL3	Brain_Amygdala	-4.0544	5.03e-05	1	0.00152882
KRT8P46	Brain_Cerebellum	-4.05333	5.05e-05	1	0.00153407
POGZ	Cortex (PsychENCODE)	-4.05225	5.07e-05	1	0.00153931
TOM1L2	Brain_Hippocampus	-4.0509	5.1e-05	1	0.00154757
FMNL3	Brain_Cerebellum	-4.0505	5.11e-05	1	0.00154808
NUP50	Brain_Cortex	-4.0508	5.11e-05	1	0.00154808
XPNPEP3	Whole_Blood	4.05068	5.11e-05	1	0.00154808
PLEKHM1	Whole_Blood	4.04961	5.13e-05	1	0.0015533
RP11-247A12.7	Cortex (PsychENCODE)	4.04803	5.16e-05	1	0.00156154
PSME4	Cortex (PsychENCODE)	4.04796	5.17e-05	1	0.00156372
LINC00640	Brain_Cerebellar_Hemisphere	4.0469	5.19e-05	1	0.00156806
LRRC37A	Brain_Hypothalamus	-4.04712	5.19e-05	1	0.00156806
SAR1B	Cortex (PsychENCODE)	4.0466	5.2e-05	1	0.00156939
GNL3LP1	Cortex (PsychENCODE)	-4.0465	5.2e-05	1	0.00156939
AC018641.7	Brain_Cerebellum	-4.046	5.21e-05	1	0.00157156
FTCDNL1	Whole_Blood	-4.04479	5.24e-05	1	0.00157975
RP11-776H12.1	Cortex (PsychENCODE)	-4.0431	5.27e-05	1	0.00158794
DCC	Cortex (PsychENCODE)	4.04237	5.29e-05	1	0.00159311
ZNF589	Brain_Amygdala	-4.0419	5.3e-05	1	0.00159354
COMMD10	Brain_Hypothalamus	4.04213	5.3e-05	1	0.00159354
RP11-247A12.7	Brain_Nucleus_accumbens_basal_ganglia	4.04201	5.3e-05	1	0.00159354
NMRAL1	Brain_Frontal_Cortex_BA9	4.0418	5.31e-05	1	0.00159569
SPPL2A	Whole_Blood	4.041	5.32e-05	1	0.00159783
TIMP4	Brain_Hypothalamus	4.04005	5.34e-05	1	0.00160298
TVP23B	Brain_Cortex	4.03979	5.35e-05	1	0.00160512
CTSS	Brain_Caudate_basal_ganglia	4.03914	5.36e-05	1	0.00160725
TOM1L2	Whole_Blood	-4.03786	5.39e-05	1	0.00161538
DENND6B	Brain_Cerebellar_Hemisphere	4.0366	5.42e-05	1	0.0016235
SEPHS1P6	Brain_Caudate_basal_ganglia	-4.03624	5.43e-05	1	0.00162475
PRMT7	Brain_Frontal_Cortex_BA9	4.0365	5.43e-05	1	0.00162475
PRPSAP2	Brain_Cerebellar_Hemisphere	-4.03565	5.45e-05	1	0.00162986
STX17	Brain_Caudate_basal_ganglia	-4.033	5.51e-05	1	0.00164692
VRK1	Brain_Frontal_Cortex_BA9	-4.0305	5.57e-05	1	0.00166308
DPYSL5	Brain_Substantia_nigra	4.0302	5.57e-05	1	0.00166308
DPYSL5	Brain_Cerebellum	4.02933	5.59e-05	1	0.00166816
AP3B2	Brain_Cerebellar_Hemisphere	-4.029	5.6e-05	1	0.00167025
PRDX5	Brain_Cerebellum	-4.0275	5.64e-05	1	0.00168128
FAM86B3P	Brain_Hippocampus	-4.0271	5.65e-05	1	0.00168336
ANKRD27	Brain_Anterior_cingulate_cortex_BA24	-4.02651	5.66e-05	1	0.00168454
MRPL48	Brain_Cortex	4.02671	5.66e-05	1	0.00168454
MARK3	Cortex (PsychENCODE)	-4.0262	5.67e-05	1	0.00168662
ZDHHC5	Whole_Blood	4.024	5.72e-05	1	0.00170059
MAP3K11	Cortex (PsychENCODE)	-4.02189	5.77e-05	1	0.00171454
ZNF100	Brain_Cortex	-4.0214	5.78e-05	1	0.0017166
C6orf57	Cortex (PsychENCODE)	4.02074	5.8e-05	1	0.00172162
RNASEH2C	Cortex (PsychENCODE)	-4.02034	5.81e-05	1	0.00172367
CTD-2561B21.5	Brain_Caudate_basal_ganglia	-4.0174	5.88e-05	1	0.00174351
CD46	Brain_Amygdala	4.0163	5.91e-05	1	0.00175148
SMU1	Whole_Blood	-4.01605	5.92e-05	1	0.00175351
RP11-451F14.1	Cortex (PsychENCODE)	-4.01549	5.93e-05	1	0.00175554
VPS4A	Brain_Putamen_basal_ganglia	4.0146	5.95e-05	1	0.00176053
RP11-1C8.7	Brain_Substantia_nigra	4.0144	5.96e-05	1	0.00176256
GALNT4	Cortex (PsychENCODE)	4.01407	5.97e-05	1	0.00176365
ST13	Whole_Blood	4.01404	5.97e-05	1	0.00176365
SLC25A27	Brain_Cerebellar_Hemisphere	-4.01353	5.98e-05	1	0.00176567
EMC2	Cortex (PsychENCODE)	4.0132	5.99e-05	1	0.00176768
GOLGA6L5	Brain_Cortex	4.01126	6.04e-05	1	0.0017815
KCNK3	Brain_Cortex	-4.0103	6.06e-05	1	0.00178551
RLTPR	Cortex (PsychENCODE)	4.01027	6.06e-05	1	0.00178551
MYH7B	Brain_Cerebellar_Hemisphere	4.01	6.07e-05	1	0.00178751
ARL14EP	Brain_Caudate_basal_ganglia	4.00936	6.09e-05	1	0.00179151
MGRN1	Brain_Hypothalamus	-4.0092	6.09e-05	1	0.00179151
CTSS	Cortex (PsychENCODE)	4.00864	6.11e-05	1	0.00179645
JRK	Brain_Cortex	4.0069	6.15e-05	1	0.00180726
HNRNPA1P46	Cortex (PsychENCODE)	-4.00678	6.16e-05	1	0.00180924
THAP5	Brain_Anterior_cingulate_cortex_BA24	-4.00604	6.17e-05	1	0.00181028
AS3MT	Brain_Cortex	4.00622	6.17e-05	1	0.00181028
ZNF276	Brain_Cerebellar_Hemisphere	4.0059	6.18e-05	1	0.00181131
ATP5G3	Cortex (PsychENCODE)	-4.00596	6.18e-05	1	0.00181131
TRHDE-AS1	Brain_Cerebellum	4.0052	6.2e-05	1	0.00181622
FAM85B	Brain_Nucleus_accumbens_basal_ganglia	-4.00456	6.21e-05	1	0.00181819
SMIM15	Cortex (PsychENCODE)	4.0041	6.23e-05	1	0.00182214
RAB11FIP5	Whole_Blood	4.00409	6.23e-05	1	0.00182214
C6orf57	Brain_Cortex	4.00364	6.24e-05	1	0.00182411
VPS9D1-AS1	Brain_Cerebellum	4.00264	6.26e-05	1	0.00182899
BTBD1	Brain_Hippocampus	4.0024	6.27e-05	1	0.00183096
SPATA33	Cortex (PsychENCODE)	-4.00213	6.28e-05	1	0.00183292
RP11-502I4.3	Brain_Nucleus_accumbens_basal_ganglia	-4.0018	6.29e-05	1	0.00183488
FAM83D	Cortex (PsychENCODE)	4.00099	6.31e-05	1	0.00183975
PCDHB16	Brain_Frontal_Cortex_BA9	4.0004	6.32e-05	1	0.00184171
TVP23B	Cortex (PsychENCODE)	3.9998	6.34e-05	1	0.00184657
ANKRD27	Brain_Nucleus_accumbens_basal_ganglia	-3.9985	6.37e-05	1	0.00185434
NMRAL1	Brain_Cortex	3.9976	6.4e-05	1	0.0018621
FOXN2	Brain_Caudate_basal_ganglia	-3.99735	6.41e-05	1	0.00186404
TMEM42	Whole_Blood	-3.9963	6.43e-05	1	0.00186888
RP11-247A12.7	Brain_Hypothalamus	3.9954	6.46e-05	1	0.00187663
AP001469.9	Brain_Cerebellar_Hemisphere	3.9947	6.48e-05	1	0.00188146
SCML4	Whole_Blood	-3.9941	6.49e-05	1	0.00188338
ARL3	Cortex (PsychENCODE)	3.99403	6.5e-05	1	0.0018853
RP11-247A12.7	Brain_Anterior_cingulate_cortex_BA24	3.9936	6.51e-05	1	0.00188722
PAXIP1-AS2	Brain_Cortex	3.9929	6.53e-05	1	0.00189204
CPD	Cortex (PsychENCODE)	3.99227	6.54e-05	1	0.00189297
CD46	Cortex (PsychENCODE)	3.99256	6.54e-05	1	0.00189297
AC018641.7	Brain_Cortex	-3.9916	6.56e-05	1	0.00189778
WAC	Brain_Cerebellum	3.9911	6.58e-05	1	0.00190159
SLC43A1	Brain_Hypothalamus	-3.99086	6.58e-05	1	0.00190159
ASPDH	Brain_Frontal_Cortex_BA9	-3.99075	6.59e-05	1	0.00190251
ASAP1	Brain_Nucleus_accumbens_basal_ganglia	-3.99064	6.59e-05	1	0.00190251
MAMSTR	Brain_Caudate_basal_ganglia	3.99044	6.6e-05	1	0.00190442
SNX19	Brain_Anterior_cingulate_cortex_BA24	3.98994	6.61e-05	1	0.00190632
LRRC36	Brain_Substantia_nigra	3.9896	6.62e-05	1	0.00190723
COX8A	Cortex (PsychENCODE)	-3.9895	6.62e-05	1	0.00190723
TIMP4	Brain_Nucleus_accumbens_basal_ganglia	3.98887	6.64e-05	1	0.00191201
AC018470.4	Cortex (PsychENCODE)	3.98798	6.66e-05	1	0.00191677
PPM1F	Brain_Nucleus_accumbens_basal_ganglia	3.98788	6.67e-05	1	0.00191866
RP11-466A19.1	Brain_Amygdala	-3.9864	6.71e-05	1	0.00192918
EEFSEC	Cortex (PsychENCODE)	3.98565	6.73e-05	1	0.00193393
RP11-91I20.3	Brain_Cerebellum	-3.9853	6.74e-05	1	0.00193581
FAM85B	Brain_Caudate_basal_ganglia	-3.9846	6.76e-05	1	0.00194055
KAT5	Cortex (PsychENCODE)	3.98352	6.79e-05	1	0.00194716
GDPD3	Whole_Blood	3.98368	6.79e-05	1	0.00194716
FOXN2	Brain_Hippocampus	-3.9833	6.8e-05	1	0.00194903
SNX32	Brain_Cerebellum	3.9808	6.87e-05	1	0.00196707
LRRC48	Brain_Putamen_basal_ganglia	3.9807	6.87e-05	1	0.00196707
SMDT1	Brain_Caudate_basal_ganglia	3.98025	6.88e-05	1	0.00196893
CAMTA1	Brain_Nucleus_accumbens_basal_ganglia	-3.97918	6.92e-05	1	0.00197936
ABCC10	Cortex (PsychENCODE)	-3.97813	6.95e-05	1	0.00198692
BATF2	Cortex (PsychENCODE)	-3.97777	6.96e-05	1	0.00198775
RP11-780M14.1	Cortex (PsychENCODE)	3.9778	6.96e-05	1	0.00198775
CTA-217C2.1	Cortex (PsychENCODE)	-3.97701	6.98e-05	1	0.00199244
GGNBP1	Cortex (PsychENCODE)	3.97642	7e-05	1	0.00199713
MMD	Brain_Frontal_Cortex_BA9	-3.975	7.04e-05	1	0.00200752
RP11-134K13.4	Brain_Frontal_Cortex_BA9	3.9747	7.05e-05	1	0.00200832
PLEKHA6	Cortex (PsychENCODE)	-3.97455	7.05e-05	1	0.00200832
EVI5	Brain_Amygdala	-3.9733	7.09e-05	1	0.00201765
CTD-2587M2.1	Brain_Cerebellar_Hemisphere	3.9732	7.09e-05	1	0.00201765
RP1-140A9.1	Brain_Frontal_Cortex_BA9	3.9726	7.11e-05	1	0.00202231
POGZ	Whole_Blood	-3.97228	7.12e-05	1	0.00202412
THOC5	Cortex (PsychENCODE)	3.97099	7.16e-05	1	0.00203446
FAM86B3P	Brain_Cerebellum	-3.9706	7.17e-05	1	0.00203627
CTA-390C10.10	Brain_Amygdala	3.9692	7.21e-05	1	0.00204658
RTN3	Whole_Blood	3.969	7.22e-05	1	0.00204838
RP11-73M18.8	Brain_Amygdala	3.968	7.24e-05	1	0.00205301
TMEM194A	Brain_Anterior_cingulate_cortex_BA24	3.96793	7.25e-05	1	0.00205376
KDM3B	Cortex (PsychENCODE)	-3.968	7.25e-05	1	0.00205376
EVI5	Brain_Cortex	-3.96761	7.26e-05	1	0.00205451
PARP8	Cortex (PsychENCODE)	3.9675	7.26e-05	1	0.00205451
LL22NC03-86G7.1	Brain_Nucleus_accumbens_basal_ganglia	3.9672	7.27e-05	1	0.0020563
TPH1	Brain_Cerebellar_Hemisphere	-3.9662	7.3e-05	1	0.00206374
RP11-85F14.5	Brain_Substantia_nigra	-3.966	7.31e-05	1	0.00206552
CD46	Brain_Cortex	3.96525	7.33e-05	1	0.00207012
LRIF1	Cortex (PsychENCODE)	-3.96496	7.34e-05	1	0.00207085
MAPK1IP1L	Cortex (PsychENCODE)	-3.96486	7.34e-05	1	0.00207085
GLTP	Brain_Caudate_basal_ganglia	-3.96417	7.37e-05	1	0.00207827
CLSPN	Cortex (PsychENCODE)	3.9631	7.4e-05	1	0.00208567
RP11-78O7.2	Brain_Cerebellum	-3.96229	7.42e-05	1	0.0020892
NTN5	Brain_Hypothalamus	3.9625	7.42e-05	1	0.0020892
IFT57	Brain_Frontal_Cortex_BA9	-3.96212	7.43e-05	1	0.00209096
MAPK3	Brain_Cerebellum	3.96178	7.44e-05	1	0.00209272
TNFAIP8L3	Brain_Cortex	-3.9615	7.45e-05	1	0.00209448
TMED4	Cortex (PsychENCODE)	-3.96	7.46e-05	1	0.00209623
COX14	Brain_Cerebellum	-3.9608	7.47e-05	1	0.00209799
AC018641.7	Brain_Nucleus_accumbens_basal_ganglia	-3.95976	7.5e-05	1	0.0021043
POLR1E	Whole_Blood	3.9597	7.5e-05	1	0.0021043
SPIRE2	Brain_Frontal_Cortex_BA9	-3.9592	7.52e-05	1	0.00210885
RP11-10L12.4	Brain_Hypothalamus	3.95897	7.53e-05	1	0.00211059
EMC2	Brain_Cerebellar_Hemisphere	3.95862	7.54e-05	1	0.00211233
TVP23B	Brain_Cerebellar_Hemisphere	3.95705	7.59e-05	1	0.00212528
RP1-140A9.1	Brain_Nucleus_accumbens_basal_ganglia	3.95627	7.61e-05	1	0.00212981
KRT81	Brain_Anterior_cingulate_cortex_BA24	3.95564	7.63e-05	1	0.00213434
FAM134A	Brain_Cerebellum	-3.95458	7.67e-05	1	0.00214445
LINC00909	Whole_Blood	3.954	7.68e-05	1	0.00214617
CSPG4P12	Cortex (PsychENCODE)	3.95357	7.7e-05	1	0.00215068
NUDT2	Brain_Caudate_basal_ganglia	-3.9505	7.8e-05	1	0.00217753
RP11-245J9.4	Brain_Cerebellum	3.95018	7.81e-05	1	0.00217923
KRT83	Cortex (PsychENCODE)	-3.94984	7.82e-05	1	0.00218093
CTCF	Brain_Nucleus_accumbens_basal_ganglia	3.94879	7.85e-05	1	0.0021882
RP1-257A7.4	Whole_Blood	-3.9479	7.88e-05	1	0.00219547
RLBP1	Cortex (PsychENCODE)	-3.94781	7.89e-05	1	0.00219716
FCF1P2	Brain_Cerebellum	3.94712	7.91e-05	1	0.00220053
PBX4	Cortex (PsychENCODE)	3.94719	7.91e-05	1	0.00220053
LL22NC03-86G7.1	Cortex (PsychENCODE)	3.9469	7.92e-05	1	0.00220112
RP11-184A2.3	Cortex (PsychENCODE)	3.94688	7.92e-05	1	0.00220112
L3HYPDH	Brain_Cerebellar_Hemisphere	3.9462	7.94e-05	1	0.00220448
CTA-390C10.10	Brain_Substantia_nigra	3.9463	7.94e-05	1	0.00220448
RP11-78O7.2	Brain_Cortex	-3.94586	7.95e-05	1	0.00220616
CTC-329D1.3	Cortex (PsychENCODE)	-3.9456	7.96e-05	1	0.00220784
C6orf57	Brain_Frontal_Cortex_BA9	3.9453	7.97e-05	1	0.00220952
CTA-390C10.10	Brain_Hypothalamus	3.9451	7.98e-05	1	0.00221119
RP4-669P10.19	Brain_Amygdala	3.9443	8e-05	1	0.00221564
RNU6-353P	Brain_Cerebellar_Hemisphere	3.944	8.01e-05	1	0.00221731
RP11-731C17.2	Brain_Hypothalamus	-3.94376	8.02e-05	1	0.00221897
WDR73	Brain_Hypothalamus	3.9412	8.11e-05	1	0.00224276
RP11-83A24.2	Brain_Cerebellar_Hemisphere	-3.9395	8.17e-05	1	0.00225712
ZNF589	Brain_Substantia_nigra	-3.9393	8.17e-05	1	0.00225712
FOXN2	Brain_Cortex	-3.939	8.18e-05	1	0.00225876
TYW5	Brain_Caudate_basal_ganglia	-3.93877	8.19e-05	1	0.00225929
TIMM10	Whole_Blood	-3.9389	8.19e-05	1	0.00225929
COX7A1	Brain_Nucleus_accumbens_basal_ganglia	-3.9386	8.2e-05	1	0.00226093
EEFSEC	Whole_Blood	3.9381	8.21e-05	1	0.00226257
PNRC2	Cortex (PsychENCODE)	3.93749	8.23e-05	1	0.00226697
CCDC71	Cortex (PsychENCODE)	3.93629	8.27e-05	1	0.00227686
TVP23B	Brain_Putamen_basal_ganglia	3.9358	8.29e-05	1	0.00228012
GABRB1	Cortex (PsychENCODE)	3.93592	8.29e-05	1	0.00228012
MGRN1	Brain_Amygdala	-3.935	8.32e-05	1	0.00228612
CTSS	Brain_Cortex	3.93487	8.32e-05	1	0.00228612
SERPINC1	Brain_Cortex	-3.93374	8.36e-05	1	0.00229598
RP11-166B2.1	Cortex (PsychENCODE)	3.93309	8.39e-05	1	0.00230308
RP11-182J1.16	Brain_Nucleus_accumbens_basal_ganglia	3.9305	8.48e-05	1	0.00232596
TRHDE-AS1	Cortex (PsychENCODE)	3.93017	8.49e-05	1	0.00232596
HNRNPA1P16	Cortex (PsychENCODE)	-3.9301	8.49e-05	1	0.00232596
PAXIP1-AS2	Whole_Blood	3.93021	8.49e-05	1	0.00232596
CTD-2184D3.6	Brain_Hippocampus	-3.9289	8.53e-05	1	0.00233463
CAD	Cortex (PsychENCODE)	-3.92907	8.53e-05	1	0.00233463
WDR6	Brain_Frontal_Cortex_BA9	3.92859	8.54e-05	1	0.00233622
SIPA1L3	Cortex (PsychENCODE)	3.92853	8.55e-05	1	0.00233781
CRYBB2P1	Brain_Nucleus_accumbens_basal_ganglia	-3.92807	8.56e-05	1	0.0023394
AC137932.1	Whole_Blood	3.92742	8.59e-05	1	0.00234645
CRYBB2P1	Brain_Caudate_basal_ganglia	-3.92685	8.61e-05	1	0.00235076
CWC22	Whole_Blood	3.92611	8.63e-05	1	0.00235507
FAM85B	Brain_Amygdala	-3.92524	8.66e-05	1	0.0023621
RP11-519C12.1	Brain_Cerebellum	3.9242	8.7e-05	1	0.00237185
SLC25A24	Cortex (PsychENCODE)	3.92378	8.72e-05	1	0.00237615
SNRNP27	Brain_Frontal_Cortex_BA9	-3.9234	8.73e-05	1	0.00237655
IDH3B	Cortex (PsychENCODE)	-3.92345	8.73e-05	1	0.00237655
APOPT1	Brain_Caudate_basal_ganglia	-3.92319	8.74e-05	1	0.00237812
ATP13A1	Brain_Cerebellum	3.92287	8.75e-05	1	0.00237968
SLC30A9	Brain_Cortex	-3.92244	8.77e-05	1	0.00238395
YBX1P2	Cortex (PsychENCODE)	-3.92	8.78e-05	1	0.00238551
CD46	Brain_Putamen_basal_ganglia	3.92169	8.79e-05	1	0.00238707
TMEM180	Brain_Frontal_Cortex_BA9	-3.9216	8.8e-05	1	0.00238746
TIMP4	Cortex (PsychENCODE)	3.92155	8.8e-05	1	0.00238746
ZNF589	Brain_Caudate_basal_ganglia	-3.92086	8.82e-05	1	0.00239172
KIAA1279	Cortex (PsychENCODE)	3.91999	8.86e-05	1	0.0024014
TVP23B	Brain_Frontal_Cortex_BA9	3.9195	8.87e-05	1	0.00240295
ITGB1	Brain_Cerebellum	-3.9194	8.88e-05	1	0.00240449
SEC1P	Brain_Putamen_basal_ganglia	3.91823	8.92e-05	1	0.00241298
WAC	Cortex (PsychENCODE)	3.91831	8.92e-05	1	0.00241298
TOM1L2	Brain_Cerebellum	-3.918	8.93e-05	1	0.00241335
ZNF589	Brain_Hippocampus	-3.918	8.93e-05	1	0.00241335
CCDC144CP	Brain_Putamen_basal_ganglia	3.9178	8.94e-05	1	0.00241488
LCMT2	Cortex (PsychENCODE)	3.91734	8.95e-05	1	0.00241525
GMCL1	Whole_Blood	3.91754	8.95e-05	1	0.00241525
PELI3	Cortex (PsychENCODE)	3.91654	8.98e-05	1	0.00242217
NCKIPSD	Brain_Cortex	-3.91584	9.01e-05	1	0.00242909
SIRPB1	Whole_Blood	-3.9153	9.03e-05	1	0.00243331
BTN2A1	Cortex (PsychENCODE)	3.9147	9.05e-05	1	0.00243752
SDF4	Cortex (PsychENCODE)	3.91424	9.07e-05	1	0.00244173
RP4-710M3.1	Brain_Anterior_cingulate_cortex_BA24	-3.9135	9.1e-05	1	0.00244862
RP4-621B10.8	Brain_Cerebellum	-3.91314	9.11e-05	1	0.00245013
RP11-248J23.6	Cortex (PsychENCODE)	3.91216	9.15e-05	1	0.00245971
DFNA5	Brain_Hippocampus	3.91137	9.18e-05	1	0.0024654
HCG25	Cortex (PsychENCODE)	-3.91122	9.18e-05	1	0.0024654
RRBP1	Cortex (PsychENCODE)	3.91071	9.2e-05	1	0.00246958
RP4-710M3.1	Brain_Caudate_basal_ganglia	-3.91051	9.21e-05	1	0.00246989
RP13-578N3.3	Brain_Cortex	3.91048	9.21e-05	1	0.00246989
DOPEY1	Whole_Blood	-3.9102	9.22e-05	1	0.00247138
CTDNEP1	Whole_Blood	3.90981	9.24e-05	1	0.00247556
GSTO2	Brain_Hypothalamus	3.909	9.27e-05	1	0.0024824
FCER1A	Brain_Caudate_basal_ganglia	-3.90866	9.28e-05	1	0.002483
HNRNPA1L2	Brain_Cerebellar_Hemisphere	-3.90841	9.29e-05	1	0.002483
PPIL2	Cortex (PsychENCODE)	-3.90835	9.29e-05	1	0.002483
PLEKHM1	Cortex (PsychENCODE)	3.90832	9.29e-05	1	0.002483
CTDNEP1	Cortex (PsychENCODE)	3.90824	9.3e-05	1	0.00248448
CTD-2561B21.5	Cortex (PsychENCODE)	-3.90783	9.31e-05	1	0.00248596
MGRN1	Brain_Substantia_nigra	-3.9076	9.32e-05	1	0.00248744
ABL2	Brain_Cortex	-3.90692	9.35e-05	1	0.00249307
FXR1	Brain_Putamen_basal_ganglia	3.90696	9.35e-05	1	0.00249307
APTX	Brain_Hypothalamus	-3.9063	9.37e-05	1	0.00249721
FAM212A	Cortex (PsychENCODE)	3.90503	9.42e-05	1	0.00250933
RCBTB1	Brain_Caudate_basal_ganglia	-3.9047	9.43e-05	1	0.0025108
ENOX1-AS1	Cortex (PsychENCODE)	-3.9043	9.45e-05	1	0.00251492
MAN2C1	Brain_Cortex	-3.90368	9.47e-05	1	0.00251905
MAPT-AS1	Brain_Frontal_Cortex_BA9	3.903	9.5e-05	1	0.00252222
TTC12	Brain_Frontal_Cortex_BA9	3.90297	9.5e-05	1	0.00252222
CD46	Brain_Hippocampus	3.903	9.5e-05	1	0.00252222
PRMT7	Whole_Blood	3.9029	9.5e-05	1	0.00252222
ZNF101	Cortex (PsychENCODE)	3.90272	9.51e-05	1	0.00252368
TVP23B	Brain_Nucleus_accumbens_basal_ganglia	3.9019	9.54e-05	1	0.00253043
NT5CP2	Brain_Anterior_cingulate_cortex_BA24	3.9012	9.57e-05	1	0.00253719
CTA-390C10.10	Brain_Cerebellum	3.90048	9.6e-05	1	0.00254273
SPPL3	Brain_Cerebellum	-3.9005	9.6e-05	1	0.00254273
RP4-710M3.1	Brain_Hypothalamus	-3.90015	9.61e-05	1	0.00254417
RP11-364L4.3	Cortex (PsychENCODE)	-3.90007	9.62e-05	1	0.00254561
CRYBB2P1	Brain_Amygdala	-3.8999	9.63e-05	1	0.00254705
MCM3AP	Brain_Caudate_basal_ganglia	-3.8992	9.65e-05	1	0.00255113
RP4-710M3.1	Brain_Frontal_Cortex_BA9	-3.89865	9.67e-05	1	0.002554
RCBTB1	Brain_Frontal_Cortex_BA9	-3.899	9.67e-05	1	0.002554
MTFP1	Brain_Amygdala	-3.898	9.7e-05	1	0.00256071
NUP210L	Brain_Nucleus_accumbens_basal_ganglia	3.89744	9.72e-05	1	0.00256356
RP4-605O3.4	Brain_Substantia_nigra	3.8975	9.72e-05	1	0.00256356
NCKIPSD	Brain_Anterior_cingulate_cortex_BA24	-3.89697	9.74e-05	1	0.00256763
RP11-85F14.5	Cortex (PsychENCODE)	-3.8962	9.77e-05	1	0.00257432
SIRT5	Brain_Caudate_basal_ganglia	3.8957	9.79e-05	1	0.00257837
KHK	Cortex (PsychENCODE)	-3.89422	9.85e-05	1	0.00259295
VPS8	Brain_Cerebellar_Hemisphere	-3.8938	9.87e-05	1	0.00259699
PSMB4	Cortex (PsychENCODE)	-3.89318	9.89e-05	1	0.00260103
MMD	Cortex (PsychENCODE)	-3.89195	9.94e-05	1	0.00261295
SLC2A6	Brain_Cortex	-3.8917	9.95e-05	1	0.00261435
RPL13	Brain_Hippocampus	-3.8915	9.96e-05	1	0.00261574
TMEM81	Brain_Nucleus_accumbens_basal_ganglia	3.89121	9.97e-05	1	0.00261714
RP11-65M17.3	Brain_Amygdala	3.88993	0.0001	1	0.00262131
RP6-91H8.5	Brain_Caudate_basal_ganglia	-3.88945	0.0001	1	0.00262131
RP11-795F19.5	Brain_Cortex	-3.8903	0.0001	1	0.00262131
CCDC144CP	Brain_Cerebellum	3.88904	0.000101	1	0.00263762
RP11-65J3.1	Brain_Cerebellum	3.889	0.000101	1	0.00263762
STRCP1	Brain_Cerebellum	-3.8892	0.000101	1	0.00263762
RNF123	Brain_Hypothalamus	-3.88807	0.000101	1	0.00263762
SIMC1	Brain_Nucleus_accumbens_basal_ganglia	-3.88815	0.000101	1	0.00263762
DNAH7	Brain_Substantia_nigra	-3.8884	0.000101	1	0.00263762
NEIL1	Cortex (PsychENCODE)	-3.88791	0.000101	1	0.00263762
MRPS18AP1	Whole_Blood	-3.8886	0.000101	1	0.00263762
GALNT3	Brain_Anterior_cingulate_cortex_BA24	-3.88639	0.000102	1	0.00265504
MAP1LC3A	Brain_Caudate_basal_ganglia	3.8869	0.000102	1	0.00265504
RCCD1	Brain_Cerebellum	-3.8859	0.000102	1	0.00265504
RAPSN	Brain_Cortex	3.8858	0.000102	1	0.00265504
FAM83H-AS1	Cortex (PsychENCODE)	3.8864	0.000102	1	0.00265504
RP1-257A7.4	Cortex (PsychENCODE)	3.88631	0.000102	1	0.00265504
ELP5	Whole_Blood	-3.88474	0.000102	1	0.00265504
CDHR1	Cortex (PsychENCODE)	-3.88295	0.000103	1	0.00267982
AC137932.5	Brain_Cerebellum	-3.88078	0.000104	1	0.00270332
C16orf72	Cortex (PsychENCODE)	3.88173	0.000104	1	0.00270332
MGRN1	Brain_Anterior_cingulate_cortex_BA24	-3.8795	0.000105	1	0.00272298
RWDD2B	Brain_Cortex	3.87921	0.000105	1	0.00272298
AC006538.1	Brain_Cortex	3.8784	0.000105	1	0.00272298
ARPC3	Cortex (PsychENCODE)	3.87809	0.000105	1	0.00272298
CNPPD1	Cortex (PsychENCODE)	-3.87895	0.000105	1	0.00272298
ZFP69	Brain_Anterior_cingulate_cortex_BA24	-3.87612	0.000106	1	0.00274
RAI1	Brain_Cerebellum	-3.87713	0.000106	1	0.00274
RP11-247A12.7	Brain_Hippocampus	3.87634	0.000106	1	0.00274
RBFADN	Brain_Hippocampus	-3.8755	0.000106	1	0.00274
TBX6	Brain_Putamen_basal_ganglia	-3.8763	0.000106	1	0.00274
RP11-400F19.6	Cortex (PsychENCODE)	3.87673	0.000106	1	0.00274
MAU2	Whole_Blood	-3.8762	0.000106	1	0.00274
ABCC8	Brain_Anterior_cingulate_cortex_BA24	3.87306	0.000107	1	0.00276202
RP11-182J1.16	Brain_Caudate_basal_ganglia	3.87431	0.000107	1	0.00276202
NTN5	Whole_Blood	3.87376	0.000107	1	0.00276202
CTD-2561B21.5	Brain_Amygdala	-3.8722	0.000108	1	0.00278397
SNX19	Brain_Cerebellar_Hemisphere	3.8718	0.000108	1	0.00278397
C12orf76	Brain_Cerebellar_Hemisphere	3.8715	0.000108	1	0.00278397
CTA-390C10.10	Brain_Hippocampus	3.86942	0.000109	1	0.00280845
RP11-127L20.3	Brain_Anterior_cingulate_cortex_BA24	3.8667	0.00011	1	0.00282639
RP11-165J3.6	Brain_Cerebellar_Hemisphere	3.8685	0.00011	1	0.00282639
FAM86B3P	Brain_Cerebellar_Hemisphere	-3.86717	0.00011	1	0.00282639
NUDCD3	Brain_Cerebellum	-3.8664	0.00011	1	0.00282639
SMIM2-AS1	Brain_Hippocampus	3.8667	0.00011	1	0.00282639
LRRC45	Whole_Blood	-3.86707	0.00011	1	0.00282639
TTLL1	Brain_Caudate_basal_ganglia	-3.86441	0.000111	1	0.00284815
TVP23B	Brain_Substantia_nigra	3.8648	0.000111	1	0.00284815
ASS1P12	Cortex (PsychENCODE)	3.86449	0.000111	1	0.00284815
L3HYPDH	Brain_Hippocampus	3.862	0.000112	1	0.00287117
LIMK1	Whole_Blood	3.86311	0.000112	1	0.00287117
SLC25A24	Brain_Frontal_Cortex_BA9	3.8603	0.000113	1	0.00289282
KRT81	Brain_Substantia_nigra	3.8604	0.000113	1	0.00289282
NUCB2	Cortex (PsychENCODE)	-3.8599	0.000113	1	0.00289282
CCDC36	Brain_Frontal_Cortex_BA9	-3.85873	0.000114	1	0.00291441
ULK2	Cortex (PsychENCODE)	-3.85856	0.000114	1	0.00291441
ELF2	Cortex (PsychENCODE)	-3.85825	0.000114	1	0.00291441
GATS	Brain_Putamen_basal_ganglia	3.8572	0.000115	1	0.0029346
LINC00634	Brain_Putamen_basal_ganglia	3.8555	0.000115	1	0.0029346
SUPT4H1	Brain_Putamen_basal_ganglia	-3.8569	0.000115	1	0.0029346
AC004448.2	Cortex (PsychENCODE)	-3.85558	0.000115	1	0.0029346
CALR	Brain_Anterior_cingulate_cortex_BA24	-3.85511	0.000116	1	0.00295068
ABL2	Brain_Caudate_basal_ganglia	-3.85524	0.000116	1	0.00295068
CRELD2	Brain_Cerebellum	-3.85452	0.000116	1	0.00295068
CRYBB2P1	Brain_Cortex	-3.8544	0.000116	1	0.00295068
CYP2D6	Brain_Hippocampus	-3.85394	0.000116	1	0.00295068
STON1	Brain_Putamen_basal_ganglia	3.8537	0.000116	1	0.00295068
PCDHB14	Cortex (PsychENCODE)	3.8541	0.000116	1	0.00295068
LL22NC03-86G7.1	Brain_Amygdala	3.8522	0.000117	1	0.00296801
CREB3L4	Brain_Caudate_basal_ganglia	3.85185	0.000117	1	0.00296801
MRPS18AP1	Brain_Cerebellum	-3.85183	0.000117	1	0.00296801
CCDC71	Brain_Nucleus_accumbens_basal_ganglia	3.85225	0.000117	1	0.00296801
IKBKAP	Cortex (PsychENCODE)	-3.85259	0.000117	1	0.00296801
LGALS9B	Whole_Blood	-3.85223	0.000117	1	0.00296801
RBPMS2	Brain_Anterior_cingulate_cortex_BA24	3.8504	0.000118	1	0.0029893
NCKIPSD	Brain_Caudate_basal_ganglia	-3.85047	0.000118	1	0.0029893
MRPS18AP1	Brain_Substantia_nigra	-3.85	0.000118	1	0.0029893
TTC12	Brain_Amygdala	3.84804	0.000119	1	0.00301053
SEZ6L2	Brain_Cerebellar_Hemisphere	3.8488	0.000119	1	0.00301053
ATP6V0A2	Brain_Putamen_basal_ganglia	-3.849	0.000119	1	0.00301053
APTX	Brain_Caudate_basal_ganglia	-3.847	0.00012	1	0.00302623
NUDT16L1	Brain_Cerebellar_Hemisphere	-3.846	0.00012	1	0.00302623
CRYBB2P1	Brain_Cerebellum	-3.84538	0.00012	1	0.00302623
NUP50	Brain_Frontal_Cortex_BA9	-3.84513	0.00012	1	0.00302623
PHF7	Cortex (PsychENCODE)	3.846	0.00012	1	0.00302623
AC004448.5	Cortex (PsychENCODE)	-3.84582	0.00012	1	0.00302623
ZMAT5	Whole_Blood	3.84586	0.00012	1	0.00302623
THAP5	Brain_Cerebellum	-3.8446	0.000121	1	0.00304732
VPS8	Brain_Frontal_Cortex_BA9	-3.8449	0.000121	1	0.00304732
RBM6	Whole_Blood	3.8432	0.000121	1	0.00304732
CTD-2561B21.5	Brain_Nucleus_accumbens_basal_ganglia	-3.84229	0.000122	1	0.00306836
CGREF1	Cortex (PsychENCODE)	-3.84233	0.000122	1	0.00306836
RP11-629G13.1	Cortex (PsychENCODE)	-3.8416	0.000122	1	0.00306836
PPP3CC	Brain_Caudate_basal_ganglia	3.8395	0.000123	1	0.00308655
ALMS1	Brain_Cortex	-3.8397	0.000123	1	0.00308655
RBBP5	Brain_Nucleus_accumbens_basal_ganglia	3.84091	0.000123	1	0.00308655
RP11-45P15.4	Brain_Putamen_basal_ganglia	-3.8404	0.000123	1	0.00308655
MAN2A1	Cortex (PsychENCODE)	3.8401	0.000123	1	0.00308655
CCDC57	Brain_Cortex	3.83896	0.000124	1	0.00310885
WDR55	Brain_Cortex	3.83817	0.000124	1	0.00310885
CBS	Brain_Cerebellar_Hemisphere	3.8359	0.000125	1	0.0031255
SDCCAG8	Brain_Cerebellar_Hemisphere	-3.837	0.000125	1	0.0031255
DCBLD1	Brain_Cortex	3.83646	0.000125	1	0.0031255
SDCCAG8	Cortex (PsychENCODE)	3.83638	0.000125	1	0.0031255
TP53BP1	Cortex (PsychENCODE)	3.83564	0.000125	1	0.0031255
PPP2R3C	Whole_Blood	3.8364	0.000125	1	0.0031255
RP1-8B1.4	Brain_Amygdala	-3.83409	0.000126	1	0.00314628
TIE1	Cortex (PsychENCODE)	3.83391	0.000126	1	0.00314628
INPP4B	Whole_Blood	3.835	0.000126	1	0.00314628
C21orf59	Cortex (PsychENCODE)	-3.8331	0.000127	1	0.00316983
VPS8	Brain_Amygdala	-3.8309	0.000128	1	0.00319051
SORBS3	Brain_Cortex	-3.8307	0.000128	1	0.00319051
SLC25A17	Brain_Nucleus_accumbens_basal_ganglia	3.82983	0.000128	1	0.00319051
RP11-120K9.2	Brain_Frontal_Cortex_BA9	3.82877	0.000129	1	0.00321114
PDCD5	Brain_Frontal_Cortex_BA9	-3.82843	0.000129	1	0.00321114
CRYBB2P1	Brain_Hypothalamus	-3.8283	0.000129	1	0.00321114
THAP5	Brain_Caudate_basal_ganglia	-3.8265	0.00013	1	0.00322884
SNX32	Brain_Cerebellar_Hemisphere	3.8268	0.00013	1	0.00322884
EIF6	Brain_Hippocampus	-3.82625	0.00013	1	0.00322884
OGFOD1	Brain_Nucleus_accumbens_basal_ganglia	3.8266	0.00013	1	0.00322884
AP001469.9	Brain_Putamen_basal_ganglia	3.8256	0.00013	1	0.00322884
TDRD9	Brain_Amygdala	-3.825	0.000131	1	0.00324357
NSUN2	Brain_Anterior_cingulate_cortex_BA24	-3.8247	0.000131	1	0.00324357
RP11-466A19.1	Brain_Nucleus_accumbens_basal_ganglia	-3.82423	0.000131	1	0.00324357
NCKIPSD	Brain_Putamen_basal_ganglia	-3.82457	0.000131	1	0.00324357
MAEA	Cortex (PsychENCODE)	-3.82481	0.000131	1	0.00324357
TPBGL	Cortex (PsychENCODE)	-3.82381	0.000131	1	0.00324357
SPECC1	Whole_Blood	3.82397	0.000131	1	0.00324357
THAP5	Brain_Amygdala	-3.819	0.000134	1	0.00330758
KRIT1	Brain_Cerebellum	-3.8197	0.000134	1	0.00330758
CTA-390C10.10	Brain_Cortex	3.8193	0.000134	1	0.00330758
C17orf75	Brain_Cortex	-3.81808	0.000134	1	0.00330758
NCKIPSD	Brain_Hippocampus	-3.819	0.000134	1	0.00330758
NCKIPSD	Brain_Nucleus_accumbens_basal_ganglia	-3.819	0.000134	1	0.00330758
NCKIPSD	Brain_Substantia_nigra	-3.819	0.000134	1	0.00330758
CTA-390C10.10	Brain_Putamen_basal_ganglia	3.8163	0.000135	1	0.00332785
NTN5	Cortex (PsychENCODE)	3.81772	0.000135	1	0.00332785
DCBLD1	Whole_Blood	-3.8178	0.000135	1	0.00332785
CTD-2561B21.5	Brain_Hippocampus	-3.8156	0.000136	1	0.00334955
RP11-162G9.1	Brain_Nucleus_accumbens_basal_ganglia	-3.8162	0.000136	1	0.00334955
OR7E14P	Brain_Cortex	3.8143	0.000137	1	0.00336823
PPP1R21	Brain_Hippocampus	3.8137	0.000137	1	0.00336823
CCDC92	Cortex (PsychENCODE)	-3.81381	0.000137	1	0.00336823
ASPDH	Cortex (PsychENCODE)	-3.81269	0.000137	1	0.00336823
TERF2	Brain_Cerebellar_Hemisphere	-3.8125	0.000138	1	0.00338388
FAM85B	Brain_Cortex	-3.812	0.000138	1	0.00338388
RBM6	Brain_Hippocampus	3.8117	0.000138	1	0.00338388
MAP1LC3A	Brain_Nucleus_accumbens_basal_ganglia	3.81177	0.000138	1	0.00338388
TAC1	Cortex (PsychENCODE)	-3.81	0.000138	1	0.00338388
SYT5	Cortex (PsychENCODE)	3.81163	0.000138	1	0.00338388
NSUN2	Brain_Amygdala	-3.8099	0.000139	1	0.00339795
RP11-499P20.2	Brain_Caudate_basal_ganglia	3.8099	0.000139	1	0.00339795
GOSR1	Brain_Caudate_basal_ganglia	-3.8105	0.000139	1	0.00339795
FMNL1	Brain_Cerebellar_Hemisphere	3.81042	0.000139	1	0.00339795
AC018641.7	Brain_Cerebellar_Hemisphere	-3.80968	0.000139	1	0.00339795
CDC25A	Brain_Cerebellar_Hemisphere	-3.8098	0.000139	1	0.00339795
PGM3	Brain_Cerebellum	3.81	0.000139	1	0.00339795
VPS37A	Cortex (PsychENCODE)	-3.8079	0.00014	1	0.00341791
ARID5A	Cortex (PsychENCODE)	-3.80843	0.00014	1	0.00341791
CXXC5	Whole_Blood	-3.80873	0.00014	1	0.00341791
CTA-390C10.10	Brain_Anterior_cingulate_cortex_BA24	3.8054	0.000142	1	0.00345165
RP11-375N15.2	Brain_Anterior_cingulate_cortex_BA24	-3.8054	0.000142	1	0.00345165
CTD-2561B21.5	Brain_Hypothalamus	-3.80395	0.000142	1	0.00345165
YBEY	Brain_Hypothalamus	-3.8042	0.000142	1	0.00345165
TMEM81	Brain_Putamen_basal_ganglia	3.80542	0.000142	1	0.00345165
MAX	Cortex (PsychENCODE)	-3.80528	0.000142	1	0.00345165
PLEKHG4	Cortex (PsychENCODE)	3.80398	0.000142	1	0.00345165
RP3-436N22.3	Cortex (PsychENCODE)	-3.80454	0.000142	1	0.00345165
PJA2	Whole_Blood	3.80474	0.000142	1	0.00345165
ATL3	Whole_Blood	-3.8038	0.000142	1	0.00345165
C10orf107	Brain_Cerebellar_Hemisphere	3.8027	0.000143	1	0.00347142
SCFD1	Brain_Hypothalamus	-3.8022	0.000143	1	0.00347142
OGFOD1	Cortex (PsychENCODE)	3.80365	0.000143	1	0.00347142
LRFN4	Brain_Cerebellum	3.801	0.000144	1	0.00349114
FAM86B3P	Brain_Cortex	-3.8011	0.000144	1	0.00349114
PLCH2	Cortex (PsychENCODE)	-3.80164	0.000144	1	0.00349114
FAM85B	Brain_Cerebellar_Hemisphere	-3.79967	0.000145	1	0.00351081
MGRN1	Brain_Cortex	-3.7988	0.000145	1	0.00351081
TTLL1	Brain_Nucleus_accumbens_basal_ganglia	-3.79954	0.000145	1	0.00351081
THAP5	Brain_Cortex	-3.7972	0.000146	1	0.00353349
SPPL2A	Brain_Substantia_nigra	3.7963	0.000147	1	0.00355154
MRPL48	Cortex (PsychENCODE)	3.79525	0.000147	1	0.00355154
SLC24A3	Cortex (PsychENCODE)	-3.79607	0.000147	1	0.00355154
NCKIPSD	Whole_Blood	-3.796	0.000147	1	0.00355154
RP13-98N21.3	Brain_Cerebellar_Hemisphere	3.795	0.000148	1	0.00357106
GSPT1	Cortex (PsychENCODE)	3.79366	0.000148	1	0.00357106
ANAPC1	Whole_Blood	-3.79421	0.000148	1	0.00357106
PRMT7	Brain_Anterior_cingulate_cortex_BA24	3.7933	0.000149	1	0.00359053
ZNF589	Brain_Anterior_cingulate_cortex_BA24	-3.79272	0.000149	1	0.00359053
RAVER2	Whole_Blood	-3.79229	0.000149	1	0.00359053
SLC25A24	Brain_Cerebellar_Hemisphere	3.7916	0.00015	1	0.00361151
SPINK8	Whole_Blood	-3.7907	0.00015	1	0.00361151
TWSG1	Brain_Caudate_basal_ganglia	-3.78939	0.000151	1	0.00362777
MGRN1	Brain_Cerebellar_Hemisphere	-3.7887	0.000151	1	0.00362777
CDC25A	Brain_Cerebellum	-3.78969	0.000151	1	0.00362777
SYT12	Brain_Nucleus_accumbens_basal_ganglia	3.7897	0.000151	1	0.00362777
BTN2A3P	Cortex (PsychENCODE)	3.79	0.000151	1	0.00362777
CRK	Brain_Anterior_cingulate_cortex_BA24	3.7884	0.000152	1	0.00364552
VPS4A	Brain_Cortex	3.7884	0.000152	1	0.00364552
TKT	Brain_Cortex	3.78761	0.000152	1	0.00364552
RP11-469N6.1	Cortex (PsychENCODE)	3.78811	0.000152	1	0.00364552
PRPSAP2	Brain_Anterior_cingulate_cortex_BA24	-3.7867	0.000153	1	0.00366321
MRPS18AP1	Brain_Cerebellar_Hemisphere	-3.7869	0.000153	1	0.00366321
VPS9D1	Brain_Cortex	-3.7863	0.000153	1	0.00366321
CTA-390C10.10	Brain_Frontal_Cortex_BA9	3.78651	0.000153	1	0.00366321
RP11-524F11.1	Brain_Cerebellum	-3.78431	0.000154	1	0.00368399
FREM3	Cortex (PsychENCODE)	3.78399	0.000154	1	0.00368399
MST1R	Brain_Caudate_basal_ganglia	-3.78334	0.000155	1	0.00369999
ABL2	Brain_Cerebellar_Hemisphere	-3.7828	0.000155	1	0.00369999
MGARP	Brain_Cerebellum	-3.78314	0.000155	1	0.00369999
FAM85B	Brain_Frontal_Cortex_BA9	-3.78272	0.000155	1	0.00369999
PRPF3	Cortex (PsychENCODE)	-3.78227	0.000155	1	0.00369999
TYW5	Brain_Amygdala	-3.7807	0.000156	1	0.00371433
PRPSAP2	Brain_Amygdala	-3.7809	0.000156	1	0.00371433
ZBTB5	Brain_Amygdala	-3.7812	0.000156	1	0.00371433
ZNF763	Brain_Hippocampus	-3.7806	0.000156	1	0.00371433
RWDD2B	Brain_Hypothalamus	3.7814	0.000156	1	0.00371433
RP4-669P10.19	Brain_Nucleus_accumbens_basal_ganglia	-3.78144	0.000156	1	0.00371433
RP1-130H16.16	Brain_Hypothalamus	3.7797	0.000157	1	0.00373495
ANP32B	Whole_Blood	3.77965	0.000157	1	0.00373495
RP1-140A9.1	Brain_Substantia_nigra	3.7778	0.000158	1	0.00375714
RP11-453E17.3	Brain_Cerebellar_Hemisphere	-3.777	0.000159	1	0.00377771
CCDC144NL	Brain_Cerebellum	3.7759	0.000159	1	0.00377771
RP4-669P10.16	Brain_Hypothalamus	3.7754	0.00016	1	0.00379662
RNF4	Cortex (PsychENCODE)	3.77442	0.00016	1	0.00379662
SYT16	Cortex (PsychENCODE)	3.77442	0.00016	1	0.00379662
TM6SF1	Brain_Cerebellum	3.7733	0.000161	1	0.00381548
PCDHB2	Brain_Nucleus_accumbens_basal_ganglia	-3.77397	0.000161	1	0.00381548
APOPT1	Cortex (PsychENCODE)	-3.77334	0.000161	1	0.00381548
FAM86B3P	Brain_Amygdala	-3.77142	0.000162	1	0.00382781
TVP23B	Brain_Caudate_basal_ganglia	3.7727	0.000162	1	0.00382781
DRAM2	Brain_Cerebellum	3.77254	0.000162	1	0.00382781
RP11-191L17.1	Brain_Cortex	-3.7725	0.000162	1	0.00382781
MFSD5	Cortex (PsychENCODE)	3.772	0.000162	1	0.00382781
RP11-335E8.1	Cortex (PsychENCODE)	3.77255	0.000162	1	0.00382781
TBC1D7	Whole_Blood	-3.7719	0.000162	1	0.00382781
SLC25A24	Brain_Cerebellum	3.76998	0.000163	1	0.00384655
C15orf40	Brain_Frontal_Cortex_BA9	3.77011	0.000163	1	0.00384655
SERPINI1	Brain_Hippocampus	-3.7703	0.000163	1	0.00384655
CTD-2561B21.5	Brain_Anterior_cingulate_cortex_BA24	-3.7688	0.000164	1	0.00386525
FAM66A	Brain_Frontal_Cortex_BA9	3.76817	0.000164	1	0.00386525
RP11-673E1.1	Brain_Hippocampus	-3.7691	0.000164	1	0.00386525
SLC5A7	Brain_Anterior_cingulate_cortex_BA24	-3.76725	0.000165	1	0.0038839
ZNF500	Brain_Caudate_basal_ganglia	3.7668	0.000165	1	0.0038839
GOLGA6L5	Brain_Frontal_Cortex_BA9	3.76715	0.000165	1	0.0038839
CD40	Whole_Blood	-3.7648	0.000167	1	0.00392932
RP11-179B2.2	Brain_Anterior_cingulate_cortex_BA24	3.7629	0.000168	1	0.00394288
MCM3AP	Brain_Cerebellar_Hemisphere	-3.7621	0.000168	1	0.00394288
EVI5L	Brain_Cerebellum	-3.76337	0.000168	1	0.00394288
ZNF470	Brain_Cortex	-3.7632	0.000168	1	0.00394288
AS3MT	Brain_Hippocampus	3.7633	0.000168	1	0.00394288
DPY19L1P1	Brain_Putamen_basal_ganglia	3.7621	0.000168	1	0.00394288
TVP23B	Brain_Amygdala	3.761	0.000169	1	0.00395969
POLG	Brain_Cerebellum	-3.7608	0.000169	1	0.00395969
RPL12	Brain_Hippocampus	3.76093	0.000169	1	0.00395969
WDR6	Cortex (PsychENCODE)	3.76136	0.000169	1	0.00395969
RP4-539M6.21	Brain_Hippocampus	3.7601	0.00017	1	0.00397978
RP1-130H16.16	Cortex (PsychENCODE)	3.7592	0.00017	1	0.00397978
ZNF470	Brain_Anterior_cingulate_cortex_BA24	-3.75893	0.000171	1	0.00399649
RBBP5	Brain_Caudate_basal_ganglia	3.75881	0.000171	1	0.00399649
LY6K	Brain_Cortex	3.7591	0.000171	1	0.00399649
EVI5	Brain_Hippocampus	-3.759	0.000171	1	0.00399649
HSD11B2	Cortex (PsychENCODE)	-3.75694	0.000172	1	0.00401818
CACNA2D4	Brain_Caudate_basal_ganglia	-3.75482	0.000173	1	0.00403142
RWDD2B	Brain_Cerebellum	3.7553	0.000173	1	0.00403142
AIDA	Brain_Cerebellum	-3.75565	0.000173	1	0.00403142
SAMD3	Brain_Cortex	3.75571	0.000173	1	0.00403142
C1orf216	Cortex (PsychENCODE)	3.75562	0.000173	1	0.00403142
MVK	Whole_Blood	3.7562	0.000173	1	0.00403142
RPP25L	Brain_Cortex	-3.754	0.000174	1	0.00405134
MAN2C1	Brain_Hippocampus	-3.7542	0.000174	1	0.00405134
ATP8A1	Brain_Caudate_basal_ganglia	3.75203	0.000175	1	0.00406615
AC092839.1	Brain_Cerebellar_Hemisphere	3.7525	0.000175	1	0.00406615
RP11-351I21.7	Brain_Cerebellum	3.7527	0.000175	1	0.00406615
KCTD21	Brain_Cortex	3.75213	0.000175	1	0.00406615
DNAJA4	Cortex (PsychENCODE)	3.75219	0.000175	1	0.00406615
PPARGC1B	Cortex (PsychENCODE)	-3.751	0.000176	1	0.00408598
H1FX-AS1	Cortex (PsychENCODE)	3.75134	0.000176	1	0.00408598
TDRD6	Brain_Cerebellum	3.75	0.000177	1	0.00410408
NSUN2	Brain_Cortex	-3.75046	0.000177	1	0.00410408
LINC00606	Brain_Hippocampus	-3.7498	0.000177	1	0.00410408
RP11-627G23.1	Brain_Amygdala	3.74811	0.000178	1	0.00412213
AC005009.2	Brain_Cerebellar_Hemisphere	-3.74777	0.000178	1	0.00412213
WNT3	Brain_Cerebellar_Hemisphere	-3.74831	0.000178	1	0.00412213
SEC1P	Brain_Cortex	3.7474	0.000179	1	0.00413842
RP11-159N11.4	Brain_Frontal_Cortex_BA9	3.74657	0.000179	1	0.00413842
TRIM37	Cortex (PsychENCODE)	3.747	0.000179	1	0.00413842
CTSF	Whole_Blood	-3.7473	0.000179	1	0.00413842
KRT83	Brain_Anterior_cingulate_cortex_BA24	-3.7456	0.00018	1	0.00415466
APOPT1	Brain_Frontal_Cortex_BA9	-3.74495	0.00018	1	0.00415466
L3HYPDH	Brain_Nucleus_accumbens_basal_ganglia	3.7454	0.00018	1	0.00415466
CERS5	Brain_Putamen_basal_ganglia	3.7456	0.00018	1	0.00415466
TDRD9	Brain_Cerebellar_Hemisphere	-3.7446	0.000181	1	0.00416912
PSMC3	Brain_Cerebellum	-3.7439	0.000181	1	0.00416912
C1orf86	Brain_Cerebellum	-3.74401	0.000181	1	0.00416912
RGS6	Cortex (PsychENCODE)	-3.74416	0.000181	1	0.00416912
FCF1P2	Whole_Blood	3.7448	0.000181	1	0.00416912
CADM2-AS1	Brain_Anterior_cingulate_cortex_BA24	3.74245	0.000182	1	0.00417665
RNF180	Brain_Cerebellar_Hemisphere	3.7423	0.000182	1	0.00417665
OLA1	Brain_Cortex	3.7434	0.000182	1	0.00417665
ZNF589	Brain_Cortex	-3.74332	0.000182	1	0.00417665
FAM85B	Brain_Hippocampus	-3.7421	0.000182	1	0.00417665
CTB-131B5.5	Brain_Nucleus_accumbens_basal_ganglia	-3.74291	0.000182	1	0.00417665
RP1-8B1.4	Brain_Putamen_basal_ganglia	-3.7434	0.000182	1	0.00417665
LL22NC03-86G7.1	Whole_Blood	3.74215	0.000182	1	0.00417665
MDM4	Whole_Blood	-3.74226	0.000182	1	0.00417665
LSS	Whole_Blood	3.7421	0.000183	1	0.00419787
MAN2C1	Brain_Caudate_basal_ganglia	-3.74	0.000184	1	0.00421562
PRSS35	Brain_Hypothalamus	-3.7397	0.000184	1	0.00421562
NFATC3	Cortex (PsychENCODE)	-3.73962	0.000184	1	0.00421562
RP11-656D10.3	Brain_Amygdala	-3.7383	0.000185	1	0.00423158
DUS2	Brain_Putamen_basal_ganglia	3.7389	0.000185	1	0.00423158
ABCC8	Cortex (PsychENCODE)	3.73897	0.000185	1	0.00423158
L3MBTL2	Cortex (PsychENCODE)	3.73896	0.000185	1	0.00423158
AC068039.4	Brain_Anterior_cingulate_cortex_BA24	3.73751	0.000186	1	0.00425097
RP11-469N6.1	Brain_Frontal_Cortex_BA9	3.73667	0.000186	1	0.00425097
METTL15	Brain_Caudate_basal_ganglia	-3.73649	0.000187	1	0.00426859
TMEM120B	Cortex (PsychENCODE)	3.73532	0.000187	1	0.00426859
PTK2B	Whole_Blood	3.7356	0.000187	1	0.00426859
METTL24	Brain_Cerebellar_Hemisphere	-3.73437	0.000188	1	0.0042844
CD46	Brain_Cerebellum	3.73462	0.000188	1	0.0042844
SLC47A1	Brain_Putamen_basal_ganglia	3.734	0.000188	1	0.0042844
AL022476.2	Cortex (PsychENCODE)	3.73443	0.000188	1	0.0042844
CTC-510F12.4	Whole_Blood	-3.73364	0.000189	1	0.00430544
SLC12A5	Brain_Putamen_basal_ganglia	3.7319	0.00019	1	0.00432469
TDRD6	Cortex (PsychENCODE)	3.73222	0.00019	1	0.00432469
CKMT1B	Brain_Cerebellar_Hemisphere	3.7303	0.000191	1	0.00434214
ZNF589	Brain_Cerebellar_Hemisphere	-3.7307	0.000191	1	0.00434214
DCST2	Brain_Cortex	-3.7303	0.000191	1	0.00434214
SNX32	Brain_Cortex	3.72905	0.000192	1	0.00435955
CAMKK2	Cortex (PsychENCODE)	-3.72923	0.000192	1	0.00435955
NPLOC4	Whole_Blood	3.72903	0.000192	1	0.00435955
DDHD2	Brain_Caudate_basal_ganglia	-3.7284	0.000193	1	0.00437159
MYO19	Brain_Cortex	-3.72789	0.000193	1	0.00437159
RP11-502I4.3	Brain_Cortex	-3.72834	0.000193	1	0.00437159
RP11-265E18.1	Brain_Putamen_basal_ganglia	-3.728	0.000193	1	0.00437159
HIVEP1	Cortex (PsychENCODE)	3.7278	0.000193	1	0.00437159
WDR6	Whole_Blood	3.7279	0.000193	1	0.00437159
TDRD9	Brain_Cerebellum	-3.72689	0.000194	1	0.00438534
TRIP4	Brain_Frontal_Cortex_BA9	3.72619	0.000194	1	0.00438534
PAXIP1-AS2	Brain_Putamen_basal_ganglia	3.7262	0.000194	1	0.00438534
HIST1H1E	Cortex (PsychENCODE)	-3.7268	0.000194	1	0.00438534
C1QBP	Whole_Blood	-3.72728	0.000194	1	0.00438534
MYO5A	Brain_Cerebellar_Hemisphere	3.7256	0.000195	1	0.00440438
RP1-8B1.4	Brain_Frontal_Cortex_BA9	-3.725	0.000195	1	0.00440438
MGRN1	Brain_Nucleus_accumbens_basal_ganglia	-3.7237	0.000196	1	0.00442339
RP11-115H18.1	Brain_Putamen_basal_ganglia	3.72433	0.000196	1	0.00442339
IK	Brain_Anterior_cingulate_cortex_BA24	3.7232	0.000197	1	0.00443699
RP4-669P10.19	Brain_Hippocampus	3.72278	0.000197	1	0.00443699
MGRN1	Brain_Hippocampus	-3.7232	0.000197	1	0.00443699
FAM85B	Brain_Putamen_basal_ganglia	-3.72296	0.000197	1	0.00443699
SIRPD	Whole_Blood	3.723	0.000197	1	0.00443699
ZNF844	Cortex (PsychENCODE)	-3.7221	0.000198	1	0.00445772
NMRAL1	Brain_Anterior_cingulate_cortex_BA24	3.7202	0.000199	1	0.00447301
MRPL39	Brain_Putamen_basal_ganglia	-3.72	0.000199	1	0.00447301
FHIT	Cortex (PsychENCODE)	-3.7202	0.000199	1	0.00447301
RP11-209D14.4	Whole_Blood	3.72069	0.000199	1	0.00447301
CC2D2B	Cortex (PsychENCODE)	3.71905	0.0002	1	0.00449007
STON1	Whole_Blood	3.7186	0.0002	1	0.00449007
SDK1	Whole_Blood	-3.7193	0.0002	1	0.00449007
KIAA0319	Brain_Putamen_basal_ganglia	3.7172	0.000201	1	0.00450708
PRKCZ	Whole_Blood	3.71828	0.000201	1	0.00450708
PARD6G	Whole_Blood	-3.7177	0.000201	1	0.00450708
DRAM2	Brain_Caudate_basal_ganglia	3.71697	0.000202	1	0.00452405
ABCC8	Brain_Cerebellar_Hemisphere	3.7165	0.000202	1	0.00452405
ELF2	Brain_Hippocampus	-3.717	0.000202	1	0.00452405
FAM85B	Brain_Anterior_cingulate_cortex_BA24	-3.7147	0.000203	1	0.00453735
RP11-671M22.4	Brain_Frontal_Cortex_BA9	-3.71587	0.000203	1	0.00453735
COMMD10	Brain_Substantia_nigra	3.7153	0.000203	1	0.00453735
STOML2	Cortex (PsychENCODE)	-3.715	0.000203	1	0.00453735
PCDHGA7	Cortex (PsychENCODE)	3.7148	0.000203	1	0.00453735
ZNF589	Brain_Cerebellum	-3.71401	0.000204	1	0.00455423
SKA2	Brain_Putamen_basal_ganglia	3.7135	0.000204	1	0.00455423
SRSF7	Cortex (PsychENCODE)	-3.71409	0.000204	1	0.00455423
PCDHA10	Brain_Amygdala	3.71247	0.000205	1	0.00456743
ARMC10	Brain_Anterior_cingulate_cortex_BA24	-3.71285	0.000205	1	0.00456743
RP11-166B2.1	Brain_Caudate_basal_ganglia	3.713	0.000205	1	0.00456743
MAPK3	Brain_Cerebellar_Hemisphere	3.7126	0.000205	1	0.00456743
TMEM81	Brain_Cortex	3.713	0.000205	1	0.00456743
NAT10	Brain_Cortex	-3.71189	0.000206	1	0.00458422
CASP6	Brain_Frontal_Cortex_BA9	3.7117	0.000206	1	0.00458422
RP11-102M11.1	Cortex (PsychENCODE)	-3.712	0.000206	1	0.00458422
RP11-728K20.1	Brain_Cerebellar_Hemisphere	-3.70911	0.000208	1	0.00461401
RP13-98N21.3	Brain_Cerebellum	3.7095	0.000208	1	0.00461401
USP16	Brain_Cerebellum	-3.7095	0.000208	1	0.00461401
WDR6	Brain_Nucleus_accumbens_basal_ganglia	3.70895	0.000208	1	0.00461401
NIPSNAP1	Brain_Nucleus_accumbens_basal_ganglia	-3.70849	0.000208	1	0.00461401
CTC-228N24.1	Cortex (PsychENCODE)	-3.7088	0.000208	1	0.00461401
RP11-196G18.22	Cortex (PsychENCODE)	3.70859	0.000208	1	0.00461401
KAZN	Whole_Blood	-3.7091	0.000208	1	0.00461401
SMDT1	Brain_Anterior_cingulate_cortex_BA24	3.7073	0.000209	1	0.00463068
GOLGA8O	Brain_Substantia_nigra	3.7083	0.000209	1	0.00463068
RP11-5C23.1	Whole_Blood	3.70749	0.000209	1	0.00463068
ARL14EP	Brain_Hippocampus	3.7064	0.00021	1	0.00464914
KRT8P43	Whole_Blood	-3.7068	0.00021	1	0.00464914
ADAL	Brain_Frontal_Cortex_BA9	3.70607	0.000211	1	0.00466943
SERPINC1	Brain_Anterior_cingulate_cortex_BA24	-3.70471	0.000212	1	0.00467858
TRIM13	Brain_Cerebellum	-3.7045	0.000212	1	0.00467858
SLC25A24	Brain_Cortex	3.70378	0.000212	1	0.00467858
RP4-710M3.1	Brain_Cortex	-3.70422	0.000212	1	0.00467858
RAB27B	Cortex (PsychENCODE)	3.70447	0.000212	1	0.00467858
COMMD10	Cortex (PsychENCODE)	3.7042	0.000212	1	0.00467858
MAEA	Whole_Blood	3.7038	0.000212	1	0.00467858
NDUFA6-AS1	Brain_Cerebellum	3.70308	0.000213	1	0.00469694
RP11-252A24.7	Cortex (PsychENCODE)	3.70307	0.000213	1	0.00469694
OLA1P1	Brain_Cerebellum	3.70228	0.000214	1	0.0047134
C2CD3	Brain_Cortex	-3.70163	0.000214	1	0.0047134
HMGN1P38	Brain_Putamen_basal_ganglia	3.70211	0.000214	1	0.0047134
TDRD6	Brain_Substantia_nigra	3.7013	0.000215	1	0.0047317
HS3ST3A1	Cortex (PsychENCODE)	3.70072	0.000215	1	0.0047317
TRANK1	Whole_Blood	3.7001	0.000216	1	0.00475183
LL22NC03-86G7.1	Brain_Caudate_basal_ganglia	3.69791	0.000217	1	0.00476819
SFRP1	Brain_Cortex	-3.6984	0.000217	1	0.00476819
RP11-307L14.2	Brain_Hippocampus	3.6981	0.000217	1	0.00476819
FBXW10	Brain_Anterior_cingulate_cortex_BA24	3.6969	0.000218	1	0.0047864
WDR6	Brain_Cerebellar_Hemisphere	3.6977	0.000218	1	0.0047864
MAP1LC3A	Brain_Amygdala	3.696	0.000219	1	0.0047914
PAAF1	Brain_Caudate_basal_ganglia	3.696	0.000219	1	0.0047914
FCF1P2	Brain_Cerebellar_Hemisphere	3.696	0.000219	1	0.0047914
TDRKH	Brain_Putamen_basal_ganglia	3.69653	0.000219	1	0.0047914
COX11	Brain_Substantia_nigra	-3.6962	0.000219	1	0.0047914
SLC2A4	Cortex (PsychENCODE)	3.69595	0.000219	1	0.0047914
RP11-429J17.7	Cortex (PsychENCODE)	3.6959	0.000219	1	0.0047914
CTB-31N19.3	Whole_Blood	-3.69572	0.000219	1	0.0047914
RP11-981P6.1	Whole_Blood	-3.6965	0.000219	1	0.0047914
FAM177B	Whole_Blood	-3.69433	0.00022	1	0.00481139
PCDHB10	Brain_Anterior_cingulate_cortex_BA24	3.6932	0.000221	1	0.00482948
CTD-2135D7.5	Brain_Cerebellar_Hemisphere	3.6936	0.000221	1	0.00482948
MYO5A	Brain_Hypothalamus	3.6924	0.000222	1	0.00484564
DRAM2	Brain_Nucleus_accumbens_basal_ganglia	3.69298	0.000222	1	0.00484564
DRAM2	Whole_Blood	3.69289	0.000222	1	0.00484564
TKT	Brain_Cerebellum	3.69158	0.000223	1	0.00486177
TNFRSF25	Cortex (PsychENCODE)	-3.69155	0.000223	1	0.00486177
FCF1P2	Cortex (PsychENCODE)	3.69138	0.000223	1	0.00486177
COPA	Brain_Caudate_basal_ganglia	-3.68975	0.000224	1	0.00487976
PRSS51	Brain_Nucleus_accumbens_basal_ganglia	3.69056	0.000224	1	0.00487976
ZNF100	Brain_Hypothalamus	-3.6893	0.000225	1	0.0048939
TRPC4	Cortex (PsychENCODE)	3.689	0.000225	1	0.0048939
FBXO41	Cortex (PsychENCODE)	3.68948	0.000225	1	0.0048939
SGSM1	Cortex (PsychENCODE)	-3.68916	0.000225	1	0.0048939
SLC25A24	Brain_Caudate_basal_ganglia	3.68692	0.000227	1	0.00492972
RP3-522J7.6	Brain_Cerebellar_Hemisphere	-3.6873	0.000227	1	0.00492972
RP11-347C12.2	Cortex (PsychENCODE)	-3.68676	0.000227	1	0.00492972
AC132008.1	Cortex (PsychENCODE)	3.68682	0.000227	1	0.00492972
LY6K	Brain_Amygdala	-3.68619	0.000228	1	0.00494375
ARID3C	Brain_Cortex	-3.6856	0.000228	1	0.00494375
DFNA5	Brain_Nucleus_accumbens_basal_ganglia	3.68526	0.000228	1	0.00494375
GUSBP5	Whole_Blood	3.6861	0.000228	1	0.00494375
CCDC144CP	Brain_Caudate_basal_ganglia	3.6838	0.00023	1	0.00497745
ZFAND6	Brain_Cerebellar_Hemisphere	3.6833	0.00023	1	0.00497745
NKIRAS1	Brain_Frontal_Cortex_BA9	3.68393	0.00023	1	0.00497745
UBE3D	Brain_Hippocampus	3.683	0.00023	1	0.00497745
PRMT7	Cortex (PsychENCODE)	3.68386	0.00023	1	0.00497745
DRAM2	Brain_Amygdala	3.682	0.000231	1	0.00499715
CTD-2587M2.1	Brain_Cerebellum	3.6816	0.000232	1	0.00501296
GSTO2	Brain_Substantia_nigra	3.68174	0.000232	1	0.00501296
RCCD1	Whole_Blood	-3.6811	0.000232	1	0.00501296
MGRN1	Brain_Putamen_basal_ganglia	-3.6799	0.000233	1	0.00503262
RANBP10	Brain_Frontal_Cortex_BA9	-3.6792	0.000234	1	0.00504446
AC000123.4	Brain_Hippocampus	3.67914	0.000234	1	0.00504446
RP11-207C16.4	Brain_Hippocampus	3.67893	0.000234	1	0.00504446
RP11-184A2.2	Cortex (PsychENCODE)	3.67967	0.000234	1	0.00504446
NSUN2	Whole_Blood	-3.67922	0.000234	1	0.00504446
PPP3CC	Brain_Amygdala	3.67789	0.000235	1	0.00506016
RP11-554A11.9	Cortex (PsychENCODE)	-3.67768	0.000235	1	0.00506016
SMG7	Whole_Blood	3.67815	0.000235	1	0.00506016
SNF8	Brain_Cerebellum	3.67655	0.000236	1	0.00507973
SPATS1	Cortex (PsychENCODE)	3.67568	0.000237	1	0.00509929
RP11-147I3.1	Brain_Amygdala	3.67333	0.000239	1	0.00513638
RP11-483I13.5	Brain_Cerebellum	3.67341	0.000239	1	0.00513638
RP11-332J15.1	Cortex (PsychENCODE)	-3.6739	0.000239	1	0.00513638
PRDX5	Brain_Nucleus_accumbens_basal_ganglia	3.67294	0.00024	1	0.00515589
NME6	Cortex (PsychENCODE)	3.67153	0.000241	1	0.00517538
NDFIP2	Brain_Cortex	-3.67018	0.000242	1	0.00519486
GPR135	Brain_Cerebellum	3.66953	0.000243	1	0.00521032
CRYBB2P1	Brain_Putamen_basal_ganglia	-3.6694	0.000243	1	0.00521032
ENDOG	Whole_Blood	3.66905	0.000243	1	0.00521032
MAN2C1	Brain_Anterior_cingulate_cortex_BA24	-3.668	0.000244	1	0.00522574
MLXIP	Cortex (PsychENCODE)	-3.66855	0.000244	1	0.00522574
CKMT1A	Cortex (PsychENCODE)	3.66806	0.000244	1	0.00522574
RP11-17A4.2	Brain_Cerebellum	-3.667	0.000245	1	0.00524514
AC025627.9	Brain_Frontal_Cortex_BA9	-3.6666	0.000246	1	0.00525849
COX15	Cortex (PsychENCODE)	3.66598	0.000246	1	0.00525849
GOSR1	Cortex (PsychENCODE)	-3.66624	0.000246	1	0.00525849
ADAL	Cortex (PsychENCODE)	3.66615	0.000246	1	0.00525849
UBE2Z	Cortex (PsychENCODE)	3.66549	0.000247	1	0.00527784
RP1-257I20.14	Whole_Blood	3.66448	0.000248	1	0.00529718
KTN1	Brain_Cerebellum	-3.66351	0.000249	1	0.00531244
GALK2	Brain_Hypothalamus	-3.6638	0.000249	1	0.00531244
NMRAL1	Brain_Putamen_basal_ganglia	3.6631	0.000249	1	0.00531244
CIAO1	Brain_Caudate_basal_ganglia	-3.66254	0.00025	1	0.00532767
SNX32	Brain_Frontal_Cortex_BA9	3.66209	0.00025	1	0.00532767
RP11-265E18.1	Brain_Frontal_Cortex_BA9	-3.66264	0.00025	1	0.00532767
RP11-890B15.3	Brain_Cortex	3.66169	0.000251	1	0.00534694
PRC1-AS1	Brain_Cerebellum	3.6603	0.000252	1	0.0053662
CATSPER2P1	Brain_Anterior_cingulate_cortex_BA24	-3.658	0.000254	1	0.00540466
ISPD	Cortex (PsychENCODE)	-3.66	0.000254	1	0.00540466
RP11-634H22.1	Brain_Anterior_cingulate_cortex_BA24	-3.65731	0.000255	1	0.00541975
IQCK	Brain_Cerebellar_Hemisphere	-3.6569	0.000255	1	0.00541975
RWDD2B	Cortex (PsychENCODE)	3.65696	0.000255	1	0.00541975
TDRD6	Brain_Cerebellar_Hemisphere	3.65549	0.000257	1	0.0054581
RP11-94C24.8	Brain_Hypothalamus	-3.65475	0.000257	1	0.0054581
ZNHIT3	Whole_Blood	3.65272	0.000259	1	0.00549848
KB-1440D3.13	Brain_Amygdala	-3.6527	0.00026	1	0.00551552
LLGL1	Brain_Caudate_basal_ganglia	-3.6521	0.00026	1	0.00551552
SLC25A27	Brain_Substantia_nigra	-3.6503	0.000262	1	0.00555583
RP11-728K20.1	Brain_Cerebellum	-3.6481	0.000264	1	0.00559612
MIR17HG	Brain_Frontal_Cortex_BA9	3.647	0.000265	1	0.00561093
VPS9D1	Brain_Frontal_Cortex_BA9	-3.6478	0.000265	1	0.00561093
FAM160B1	Whole_Blood	3.64692	0.000265	1	0.00561093
TEX9	Brain_Anterior_cingulate_cortex_BA24	3.6468	0.000266	1	0.00562357
GSS	Brain_Cerebellum	3.6467	0.000266	1	0.00562357
NSUN2	Brain_Substantia_nigra	-3.6467	0.000266	1	0.00562357
CD53	Cortex (PsychENCODE)	-3.64642	0.000266	1	0.00562357
VPS8	Brain_Caudate_basal_ganglia	-3.6455	0.000267	1	0.00563617
PENK	Brain_Cerebellum	-3.6452	0.000267	1	0.00563617
RP11-134K13.4	Brain_Cortex	3.64492	0.000267	1	0.00563617
CYP7B1	Cortex (PsychENCODE)	-3.6452	0.000267	1	0.00563617
C3orf62	Cortex (PsychENCODE)	-3.64401	0.000268	1	0.00565301
MFI2	Whole_Blood	-3.644	0.000268	1	0.00565301
FAM208A	Brain_Cerebellum	-3.64301	0.000269	1	0.00567196
RP11-120K9.2	Brain_Amygdala	3.64275	0.00027	1	0.00568231
MYO19	Brain_Frontal_Cortex_BA9	-3.6426	0.00027	1	0.00568231
NUP210L	Brain_Hypothalamus	3.64246	0.00027	1	0.00568231
GOLGA6L5	Brain_Substantia_nigra	3.6425	0.00027	1	0.00568231
PPP2R2B	Cortex (PsychENCODE)	-3.6422	0.00027	1	0.00568231
EGFR	Brain_Cerebellum	3.642	0.000271	1	0.00569477
TWSG1	Brain_Nucleus_accumbens_basal_ganglia	-3.6419	0.000271	1	0.00569477
KRT81	Cortex (PsychENCODE)	3.64124	0.000271	1	0.00569477
METTL9	Whole_Blood	-3.64193	0.000271	1	0.00569477
CTA-390C10.10	Brain_Caudate_basal_ganglia	3.64027	0.000272	1	0.0057072
ITPR3	Cortex (PsychENCODE)	3.64053	0.000272	1	0.0057072
RASGRP1	Cortex (PsychENCODE)	3.64063	0.000272	1	0.0057072
RPL12	Whole_Blood	3.6404	0.000272	1	0.0057072
THAP5	Brain_Putamen_basal_ganglia	-3.6395	0.000273	1	0.00572603
RFWD3	Brain_Cerebellum	-3.63867	0.000274	1	0.00574269
UBAP1	Brain_Hippocampus	-3.6391	0.000274	1	0.00574269
MAPT-AS1	Brain_Putamen_basal_ganglia	3.6377	0.000275	1	0.00576148
FAM221A	Brain_Caudate_basal_ganglia	3.6373	0.000276	1	0.0057781
TMEM52	Cortex (PsychENCODE)	-3.63693	0.000276	1	0.0057781
PRKD3	Brain_Cerebellum	3.63634	0.000277	1	0.00579686
TRIP4	Brain_Caudate_basal_ganglia	3.63368	0.000279	1	0.00582779
RPL12	Brain_Cerebellar_Hemisphere	3.6341	0.000279	1	0.00582779
THOP1	Brain_Cerebellum	3.63374	0.000279	1	0.00582779
CALU	Cortex (PsychENCODE)	-3.63	0.000279	1	0.00582779
C1orf56	Whole_Blood	-3.63368	0.000279	1	0.00582779
CCDC122	Brain_Cerebellar_Hemisphere	-3.6323	0.000281	1	0.00586518
MAN2C1	Brain_Substantia_nigra	-3.632	0.000281	1	0.00586518
MYO19	Brain_Amygdala	-3.6309	0.000282	1	0.00587946
AS3MT	Brain_Anterior_cingulate_cortex_BA24	3.631	0.000282	1	0.00587946
TMEM81	Brain_Frontal_Cortex_BA9	3.631	0.000282	1	0.00587946
ELOVL1	Cortex (PsychENCODE)	3.63009	0.000283	1	0.0058937
PTPLAD1	Cortex (PsychENCODE)	3.63016	0.000283	1	0.0058937
CTA-390C10.10	Cortex (PsychENCODE)	3.63022	0.000283	1	0.0058937
CORO7	Brain_Amygdala	-3.6293	0.000284	1	0.00590572
KCTD10	Brain_Cerebellum	-3.6297	0.000284	1	0.00590572
SLC25A27	Brain_Nucleus_accumbens_basal_ganglia	-3.62934	0.000284	1	0.00590572
DRAM2	Brain_Putamen_basal_ganglia	3.62986	0.000284	1	0.00590572
SLX1A	Cortex (PsychENCODE)	-3.62852	0.000285	1	0.00592431
SPTBN1	Brain_Cerebellar_Hemisphere	-3.6274	0.000286	1	0.00594067
LRP8	Cortex (PsychENCODE)	3.62796	0.000286	1	0.00594067
NMRAL1	Brain_Hippocampus	3.6269	0.000287	1	0.00595701
STAG1	Cortex (PsychENCODE)	-3.62696	0.000287	1	0.00595701
NSUN2	Brain_Cerebellum	-3.6262	0.000288	1	0.00597554
PNO1	Brain_Cerebellum	3.62536	0.000289	1	0.00598962
ABL2	Brain_Nucleus_accumbens_basal_ganglia	-3.62526	0.000289	1	0.00598962
RP11-524F11.1	Whole_Blood	-3.6254	0.000289	1	0.00598962
LRRC56	Whole_Blood	3.6245	0.00029	1	0.00600588
SETD5-AS1	Whole_Blood	3.6244	0.00029	1	0.00600588
ANO5	Brain_Nucleus_accumbens_basal_ganglia	-3.62283	0.000291	1	0.00602436
XRRA1	Brain_Amygdala	-3.62136	0.000293	1	0.00606127
RP3-405J10.4	Brain_Cerebellar_Hemisphere	-3.6215	0.000293	1	0.00606127
AC018641.7	Brain_Caudate_basal_ganglia	-3.6203	0.000294	1	0.0060752
POLG	Brain_Putamen_basal_ganglia	-3.62083	0.000294	1	0.0060752
CAAP1	Cortex (PsychENCODE)	3.6207	0.000294	1	0.0060752
RP11-67L2.2	Brain_Nucleus_accumbens_basal_ganglia	-3.61943	0.000295	1	0.00609361
HSPA12A	Brain_Cerebellum	3.6189	0.000296	1	0.00610523
RBM6	Brain_Nucleus_accumbens_basal_ganglia	3.61842	0.000296	1	0.00610523
CTD-2006C1.2	Cortex (PsychENCODE)	-3.61857	0.000296	1	0.00610523
THUMPD3	Whole_Blood	-3.619	0.000296	1	0.00610523
RP11-1C8.4	Brain_Cerebellar_Hemisphere	3.61789	0.000297	1	0.00611456
GMCL1	Brain_Cortex	-3.6175	0.000297	1	0.00611456
ZNF589	Brain_Putamen_basal_ganglia	-3.61813	0.000297	1	0.00611456
DENND2A	Cortex (PsychENCODE)	3.62	0.000297	1	0.00611456
LUC7L2	Cortex (PsychENCODE)	3.62	0.000297	1	0.00611456
EMC2	Brain_Caudate_basal_ganglia	3.6172	0.000298	1	0.00613063
NUDT2	Brain_Cortex	-3.6171	0.000298	1	0.00613063
GALK2	Brain_Frontal_Cortex_BA9	-3.61628	0.000299	1	0.00614894
SHBG	Brain_Cerebellum	3.61408	0.000301	1	0.00618779
L3HYPDH	Brain_Caudate_basal_ganglia	3.61354	0.000302	1	0.00620378
RALGAPB	Cortex (PsychENCODE)	-3.61326	0.000302	1	0.00620378
DFNA5	Brain_Caudate_basal_ganglia	3.6126	0.000303	1	0.00620833
COX10-AS1	Brain_Cerebellar_Hemisphere	-3.61284	0.000303	1	0.00620833
FAM134A	Brain_Cerebellar_Hemisphere	-3.6129	0.000303	1	0.00620833
ECEL1	Brain_Cortex	3.6127	0.000303	1	0.00620833
NSUN2	Brain_Putamen_basal_ganglia	-3.613	0.000303	1	0.00620833
SAP25	Whole_Blood	-3.61248	0.000303	1	0.00620833
SLC2A8	Whole_Blood	-3.61301	0.000303	1	0.00620833
TDRD6	Brain_Amygdala	3.61147	0.000304	1	0.00621514
RP11-111M22.3	Brain_Anterior_cingulate_cortex_BA24	-3.61182	0.000304	1	0.00621514
DRAM2	Brain_Cerebellar_Hemisphere	3.6118	0.000304	1	0.00621514
NTN5	Brain_Cerebellum	3.61229	0.000304	1	0.00621514
RUVBL1	Brain_Hippocampus	3.6121	0.000304	1	0.00621514
WDR73	Brain_Hippocampus	3.6115	0.000304	1	0.00621514
RP11-429J17.7	Brain_Cerebellum	3.6112	0.000305	1	0.00623102
SNRNP27	Cortex (PsychENCODE)	-3.61098	0.000305	1	0.00623102
ERCC8	Cortex (PsychENCODE)	3.6091	0.000307	1	0.00626958
RP11-817O13.6	Brain_Cerebellar_Hemisphere	-3.6086	0.000308	1	0.00628311
TDRD6	Brain_Nucleus_accumbens_basal_ganglia	3.60811	0.000308	1	0.00628311
DHRS11	Brain_Substantia_nigra	-3.6088	0.000308	1	0.00628311
RP1-140A9.1	Brain_Hippocampus	3.608	0.000309	1	0.00630121
RP11-416A14.1	Brain_Nucleus_accumbens_basal_ganglia	3.60653	0.00031	1	0.00631929
RP11-127L20.3	Brain_Caudate_basal_ganglia	3.60584	0.000311	1	0.00633505
RP11-127L20.3	Brain_Putamen_basal_ganglia	3.60589	0.000311	1	0.00633505
CCDC71	Brain_Caudate_basal_ganglia	3.605	0.000312	1	0.00635079
WAC-AS1	Brain_Frontal_Cortex_BA9	-3.6055	0.000312	1	0.00635079
ATG14	Brain_Cerebellum	3.60421	0.000313	1	0.00636418
AL022476.2	Brain_Hypothalamus	3.604	0.000313	1	0.00636418
TRAPPC3	Cortex (PsychENCODE)	3.60459	0.000313	1	0.00636418
MAP1LC3A	Brain_Anterior_cingulate_cortex_BA24	3.6039	0.000314	1	0.00637523
XPNPEP3	Brain_Cerebellar_Hemisphere	3.6034	0.000314	1	0.00637523
RPL23AP79	Brain_Cerebellum	-3.60329	0.000314	1	0.00637523
KIF12	Brain_Frontal_Cortex_BA9	-3.6031	0.000314	1	0.00637523
PEX11G	Brain_Frontal_Cortex_BA9	-3.60223	0.000315	1	0.00638856
CACNB3	Cortex (PsychENCODE)	-3.60291	0.000315	1	0.00638856
RP13-492C18.2	Cortex (PsychENCODE)	3.6	0.000315	1	0.00638856
SLC25A27	Brain_Hypothalamus	-3.6006	0.000317	1	0.00642679
FCF1P2	Brain_Cortex	3.6	0.000318	1	0.00644239
37865	Cortex (PsychENCODE)	-3.60024	0.000318	1	0.00644239
RP11-129B22.1	Brain_Nucleus_accumbens_basal_ganglia	3.59966	0.000319	1	0.00645796
FAM171A1	Brain_Substantia_nigra	3.59938	0.000319	1	0.00645796
IDH3B	Brain_Cerebellum	-3.5976	0.000321	1	0.00649374
LL22NC03-86G7.1	Brain_Putamen_basal_ganglia	3.5979	0.000321	1	0.00649374
NUP88	Cortex (PsychENCODE)	3.59576	0.000323	1	0.00653183
EPN2	Brain_Cerebellum	3.59567	0.000324	1	0.00654257
ENG	Brain_Hippocampus	3.59534	0.000324	1	0.00654257
UBP1	Brain_Putamen_basal_ganglia	-3.59494	0.000324	1	0.00654257
SMIM2-AS1	Brain_Substantia_nigra	3.59543	0.000324	1	0.00654257
DIP2B	Brain_Frontal_Cortex_BA9	3.5944	0.000325	1	0.00654856
RP11-18I14.10	Brain_Putamen_basal_ganglia	3.59487	0.000325	1	0.00654856
RP11-147I3.1	Brain_Putamen_basal_ganglia	3.59468	0.000325	1	0.00654856
RP11-67L2.2	Cortex (PsychENCODE)	-3.59414	0.000325	1	0.00654856
KIAA1191	Whole_Blood	3.59474	0.000325	1	0.00654856
PLTP	Whole_Blood	3.5941	0.000325	1	0.00654856
CHD1	Cortex (PsychENCODE)	3.593	0.000327	1	0.0065841
UBXN2B	Cortex (PsychENCODE)	-3.5928	0.000327	1	0.0065841
MFSD9	Cortex (PsychENCODE)	-3.59247	0.000328	1	0.00659948
CCRN4L	Cortex (PsychENCODE)	-3.59176	0.000328	1	0.00659948
RP11-430H10.1	Brain_Amygdala	-3.59108	0.000329	1	0.00661483
TEX14	Brain_Nucleus_accumbens_basal_ganglia	-3.59117	0.000329	1	0.00661483
FANCG	Brain_Cerebellar_Hemisphere	-3.5907	0.00033	1	0.00663016
PTK2B	Brain_Cerebellum	3.5902	0.00033	1	0.00663016
NAMA	Brain_Cerebellar_Hemisphere	3.5894	0.000331	1	0.00664786
CRYBB2P1	Brain_Anterior_cingulate_cortex_BA24	-3.5879	0.000333	1	0.00667842
NSUN2	Brain_Cerebellar_Hemisphere	-3.5883	0.000333	1	0.00667842
LL22NC03-86G7.1	Brain_Frontal_Cortex_BA9	3.5883	0.000333	1	0.00667842
NEURL3	Cortex (PsychENCODE)	-3.58834	0.000333	1	0.00667842
PAXIP1-AS2	Brain_Caudate_basal_ganglia	3.5869	0.000335	1	0.00671612
C3orf49	Cortex (PsychENCODE)	-3.58547	0.000336	1	0.00673375
NMT1	Brain_Cerebellum	3.58521	0.000337	1	0.00674895
SF3A1	Brain_Putamen_basal_ganglia	3.5851	0.000337	1	0.00674895
IDH3B	Brain_Caudate_basal_ganglia	-3.5839	0.000338	1	0.00676654
RWDD2B	Brain_Frontal_Cortex_BA9	3.58299	0.00034	1	0.0068017
FANCL	Cortex (PsychENCODE)	-3.58291	0.00034	1	0.0068017
ATP5G1	Brain_Cerebellar_Hemisphere	3.58175	0.000341	1	0.00681927
ELP2	Brain_Cerebellum	3.5812	0.000342	1	0.00683192
AC145123.2	Brain_Frontal_Cortex_BA9	-3.58153	0.000342	1	0.00683192
ULK3	Whole_Blood	3.5813	0.000342	1	0.00683192
SYVN1	Brain_Amygdala	-3.58024	0.000343	1	0.006847
ANAPC7	Cortex (PsychENCODE)	-3.58016	0.000343	1	0.006847
AC013472.4	Brain_Hypothalamus	3.57964	0.000344	1	0.00686451
MYO5A	Brain_Anterior_cingulate_cortex_BA24	3.5791	0.000345	1	0.00687709
SLC25A24	Brain_Putamen_basal_ganglia	3.57882	0.000345	1	0.00687709
ARVCF	Brain_Substantia_nigra	-3.579	0.000345	1	0.00687709
PCDHA13	Brain_Amygdala	-3.57787	0.000346	1	0.00689456
SLC25A27	Brain_Anterior_cingulate_cortex_BA24	-3.5773	0.000347	1	0.00690463
NUDT16L1	Brain_Cerebellum	-3.57715	0.000347	1	0.00690463
PAAF1	Brain_Cortex	3.5774	0.000347	1	0.00690463
ZC3HAV1	Cortex (PsychENCODE)	-3.58	0.000347	1	0.00690463
RP11-166B2.1	Brain_Hypothalamus	3.5768	0.000348	1	0.0069196
NPIPA2	Cortex (PsychENCODE)	3.57646	0.000348	1	0.0069196
STK31	Brain_Caudate_basal_ganglia	3.5754	0.00035	1	0.00695194
COPA	Brain_Cortex	-3.57492	0.00035	1	0.00695194
CLSTN3	Cortex (PsychENCODE)	-3.57494	0.00035	1	0.00695194
NCKIPSD	Brain_Amygdala	-3.5745	0.000351	1	0.0069619
RP1-8B1.4	Brain_Anterior_cingulate_cortex_BA24	-3.5741	0.000351	1	0.0069619
OBFC1	Brain_Hippocampus	3.5742	0.000351	1	0.0069619
FAM221A	Brain_Hypothalamus	3.5746	0.000351	1	0.0069619
GOSR1	Brain_Anterior_cingulate_cortex_BA24	-3.5737	0.000352	1	0.00697677
CERS5	Brain_Substantia_nigra	3.5739	0.000352	1	0.00697677
KIAA1671	Brain_Cortex	3.5732	0.000353	1	0.00699411
C15orf37	Brain_Cerebellar_Hemisphere	-3.5724	0.000354	1	0.00700646
SNRNP27	Brain_Cortex	-3.5726	0.000354	1	0.00700646
GSTO2	Brain_Hippocampus	3.5721	0.000354	1	0.00700646
LL22NC03-86G7.1	Brain_Cortex	3.5715	0.000355	1	0.00702128
RP11-73M18.9	Cortex (PsychENCODE)	3.5711	0.000355	1	0.00702128
RASA1	Brain_Cerebellum	3.5704	0.000356	1	0.00703358
METAP1D	Brain_Cortex	-3.571	0.000356	1	0.00703358
DRAM2	Brain_Hypothalamus	3.57059	0.000356	1	0.00703358
ZNF470	Brain_Amygdala	-3.57031	0.000357	1	0.00704835
SULT1A4	Brain_Hippocampus	-3.57	0.000357	1	0.00704835
FAM221A	Brain_Hippocampus	3.56918	0.000358	1	0.00706061
UNC79	Brain_Substantia_nigra	3.56899	0.000358	1	0.00706061
MAN2A2	Whole_Blood	-3.5692	0.000358	1	0.00706061
BBS2	Brain_Cerebellar_Hemisphere	3.5686	0.000359	1	0.00707783
FAM85B	Brain_Hypothalamus	-3.5675	0.00036	1	0.00708753
MAMSTR	Brain_Putamen_basal_ganglia	3.56788	0.00036	1	0.00708753
NSUN2	Cortex (PsychENCODE)	-3.5682	0.00036	1	0.00708753
CBR3-AS1	Cortex (PsychENCODE)	-3.56759	0.00036	1	0.00708753
MIS12	Brain_Anterior_cingulate_cortex_BA24	-3.5672	0.000361	1	0.00710221
DNAH7	Brain_Caudate_basal_ganglia	-3.5672	0.000361	1	0.00710221
PIGN	Brain_Cerebellar_Hemisphere	3.5664	0.000362	1	0.00711436
AC011330.6	Brain_Cerebellum	-3.5663	0.000362	1	0.00711436
RP4-782G3.1	Brain_Cortex	3.56644	0.000362	1	0.00711436
MCHR1	Whole_Blood	3.56529	0.000363	1	0.00713151
PKD1L1	Brain_Cortex	3.5648	0.000364	1	0.00713859
ADCK3	Brain_Frontal_Cortex_BA9	-3.5645	0.000364	1	0.00713859
AP000347.4	Brain_Nucleus_accumbens_basal_ganglia	3.56496	0.000364	1	0.00713859
MAP1LC3A	Brain_Putamen_basal_ganglia	3.5652	0.000364	1	0.00713859
NDUFAF2	Cortex (PsychENCODE)	3.5651	0.000364	1	0.00713859
PRPSAP2	Brain_Cerebellum	-3.56364	0.000366	1	0.0071753
NUDT5	Brain_Caudate_basal_ganglia	3.5626	0.000367	1	0.00718481
GOSR1	Brain_Frontal_Cortex_BA9	-3.563	0.000367	1	0.00718481
GOSR1	Brain_Hypothalamus	-3.56297	0.000367	1	0.00718481
CNDP2	Brain_Substantia_nigra	-3.563	0.000367	1	0.00718481
RP11-94C24.8	Brain_Cerebellum	-3.56212	0.000368	1	0.00720186
ERCC8	Brain_Anterior_cingulate_cortex_BA24	3.5611	0.000369	1	0.0072189
IFT172	Brain_Frontal_Cortex_BA9	3.5606	0.00037	1	0.00722581
DHRS11	Brain_Hypothalamus	-3.56086	0.00037	1	0.00722581
C10orf32	Brain_Nucleus_accumbens_basal_ganglia	3.56029	0.00037	1	0.00722581
MCRS1	Cortex (PsychENCODE)	3.56094	0.00037	1	0.00722581
FXR2	Whole_Blood	3.56071	0.00037	1	0.00722581
EIF3E	Brain_Cortex	-3.5598	0.000371	1	0.0072428
PDF	Brain_Cerebellum	-3.55944	0.000372	1	0.00725979
RP11-62H7.2	Brain_Cerebellar_Hemisphere	3.5583	0.000373	1	0.00727676
RP11-73M18.9	Brain_Cerebellum	3.55802	0.000374	1	0.00729117
CTC-510F12.4	Brain_Nucleus_accumbens_basal_ganglia	-3.5577	0.000374	1	0.00729117
C6orf57	Brain_Nucleus_accumbens_basal_ganglia	3.55716	0.000375	1	0.00730047
AC226150.4	Brain_Putamen_basal_ganglia	3.5568	0.000375	1	0.00730047
SLC4A1AP	Cortex (PsychENCODE)	3.55678	0.000375	1	0.00730047
KLHDC8B	Cortex (PsychENCODE)	3.55678	0.000375	1	0.00730047
LMAN1L	Brain_Hypothalamus	-3.5562	0.000376	1	0.00731484
ZNF763	Cortex (PsychENCODE)	-3.5563	0.000376	1	0.00731484
MGRN1	Brain_Caudate_basal_ganglia	-3.556	0.000377	1	0.00733174
RPL21P44	Brain_Cerebellum	3.55511	0.000378	1	0.00734351
TERF2	Brain_Cerebellum	-3.55517	0.000378	1	0.00734351
GABRA5	Cortex (PsychENCODE)	3.55464	0.000378	1	0.00734351
RP11-166B2.1	Brain_Frontal_Cortex_BA9	3.5546	0.000379	1	0.00736038
DRAM2	Brain_Hippocampus	3.5535	0.00038	1	0.00737723
C7orf55	Brain_Anterior_cingulate_cortex_BA24	3.55311	0.000381	1	0.00738894
AP001469.9	Brain_Caudate_basal_ganglia	3.5528	0.000381	1	0.00738894
THUMPD2	Cortex (PsychENCODE)	3.55279	0.000381	1	0.00738894
BRINP1	Brain_Anterior_cingulate_cortex_BA24	3.552	0.000382	1	0.00740319
GAS8	Brain_Caudate_basal_ganglia	-3.5524	0.000382	1	0.00740319
FAH	Brain_Cerebellum	3.5508	0.000384	1	0.00743937
CCDC122	Brain_Cerebellum	-3.5501	0.000385	1	0.00745615
RP11-499P20.2	Brain_Anterior_cingulate_cortex_BA24	3.5496	0.000386	1	0.00746516
RP4-740C4.6	Brain_Nucleus_accumbens_basal_ganglia	-3.54955	0.000386	1	0.00746516
GUSBP11	Cortex (PsychENCODE)	3.54949	0.000386	1	0.00746516
RP11-1C8.5	Cortex (PsychENCODE)	-3.5497	0.000386	1	0.00746516
RP13-580F15.2	Brain_Amygdala	3.5491	0.000387	1	0.00747932
LLGL1	Brain_Hypothalamus	-3.54896	0.000387	1	0.00747932
NIPA1	Brain_Cortex	-3.54794	0.000388	1	0.00749346
SNAI3-AS1	Brain_Putamen_basal_ganglia	-3.548	0.000388	1	0.00749346
DRAM2	Cortex (PsychENCODE)	3.54754	0.000389	1	0.00751018
RP11-127L20.3	Brain_Nucleus_accumbens_basal_ganglia	3.54685	0.00039	1	0.00752688
ANO10	Brain_Caudate_basal_ganglia	-3.54528	0.000392	1	0.00756286
RPL12	Brain_Caudate_basal_ganglia	3.544	0.000394	1	0.0075962
DNAH7	Brain_Putamen_basal_ganglia	-3.5439	0.000394	1	0.0075962
PRR12	Brain_Anterior_cingulate_cortex_BA24	-3.54358	0.000395	1	0.00761022
SNORA63	Brain_Nucleus_accumbens_basal_ganglia	3.54312	0.000395	1	0.00761022
KRT8P46	Whole_Blood	-3.5427	0.000396	1	0.00762686
RP11-728K20.3	Brain_Cerebellar_Hemisphere	-3.5422	0.000397	1	0.00763821
RP11-656D10.3	Cortex (PsychENCODE)	-3.54182	0.000397	1	0.00763821
CTD-3074O7.5	Cortex (PsychENCODE)	3.54239	0.000397	1	0.00763821
WDHD1	Brain_Anterior_cingulate_cortex_BA24	-3.54165	0.000398	1	0.00764955
SNRK	Brain_Cerebellar_Hemisphere	3.5416	0.000398	1	0.00764955
THAP5	Whole_Blood	-3.54111	0.000398	1	0.00764955
TTLL6	Brain_Cortex	-3.54089	0.000399	1	0.00765822
DCST2	Brain_Frontal_Cortex_BA9	-3.5409	0.000399	1	0.00765822
RP4-669P10.19	Brain_Hypothalamus	-3.5409	0.000399	1	0.00765822
RBM6	Brain_Putamen_basal_ganglia	3.54089	0.000399	1	0.00765822
RTKN2	Brain_Amygdala	3.5392	0.000401	1	0.00769132
GPC1	Cortex (PsychENCODE)	-3.53957	0.000401	1	0.00769132
NIPSNAP1	Cortex (PsychENCODE)	-3.53866	0.000402	1	0.00770785
SNHG5	Cortex (PsychENCODE)	3.53837	0.000403	1	0.00772172
RP11-356C4.5	Whole_Blood	3.53808	0.000403	1	0.00772172
DRAM2	Brain_Cortex	3.53776	0.000404	1	0.00773557
HERPUD2	Cortex (PsychENCODE)	-3.54	0.000404	1	0.00773557
SNHG5	Brain_Amygdala	3.53701	0.000405	1	0.0077441
GSTO2	Brain_Frontal_Cortex_BA9	3.5366	0.000405	1	0.0077441
ZNF775	Cortex (PsychENCODE)	3.54	0.000405	1	0.0077441
FAM66A	Cortex (PsychENCODE)	3.5366	0.000405	1	0.0077441
RP11-166B2.1	Brain_Anterior_cingulate_cortex_BA24	3.5361	0.000406	1	0.00775525
PTPDC1	Brain_Cerebellum	-3.5359	0.000406	1	0.00775525
RP4-555D20.3	Cortex (PsychENCODE)	-3.53587	0.000406	1	0.00775525
GALNS	Whole_Blood	3.53546	0.000407	1	0.0077717
GOSR1	Brain_Nucleus_accumbens_basal_ganglia	-3.53497	0.000408	1	0.00778813
CD46	Brain_Anterior_cingulate_cortex_BA24	3.5342	0.000409	1	0.00779922
C1orf146	Brain_Cerebellum	3.5339	0.000409	1	0.00779922
SLC25A24	Brain_Nucleus_accumbens_basal_ganglia	3.53399	0.000409	1	0.00779922
DCAKD	Brain_Anterior_cingulate_cortex_BA24	-3.5338	0.00041	1	0.00781028
DPY19L2P1	Brain_Cerebellum	-3.5335	0.00041	1	0.00781028
ECE1	Brain_Substantia_nigra	-3.5337	0.00041	1	0.00781028
RP11-728K20.3	Brain_Cerebellum	-3.5332	0.000411	1	0.00782666
SNHG15	Brain_Anterior_cingulate_cortex_BA24	3.5325	0.000412	1	0.00784036
TRDN	Cortex (PsychENCODE)	-3.53206	0.000412	1	0.00784036
RWDD2B	Brain_Putamen_basal_ganglia	3.532	0.000413	1	0.00785671
RP11-624D11.2	Brain_Caudate_basal_ganglia	3.53093	0.000414	1	0.00786769
RP11-134K13.4	Brain_Nucleus_accumbens_basal_ganglia	3.53109	0.000414	1	0.00786769
PDLIM7	Cortex (PsychENCODE)	-3.5308	0.000414	1	0.00786769
SNF8	Brain_Frontal_Cortex_BA9	3.5302	0.000415	1	0.00788401
RP11-502I4.3	Brain_Amygdala	-3.52994	0.000416	1	0.00789495
DUS3L	Brain_Cerebellum	3.52968	0.000416	1	0.00789495
RP11-430H10.1	Brain_Nucleus_accumbens_basal_ganglia	-3.52965	0.000416	1	0.00789495
RNF212	Brain_Amygdala	3.52913	0.000417	1	0.00790587
POLE	Brain_Caudate_basal_ganglia	-3.52935	0.000417	1	0.00790587
POLE	Brain_Nucleus_accumbens_basal_ganglia	-3.5289	0.000417	1	0.00790587
C6orf57	Brain_Hippocampus	3.5284	0.000418	1	0.00791945
PMVK	Cortex (PsychENCODE)	3.52849	0.000418	1	0.00791945
ALG12	Brain_Anterior_cingulate_cortex_BA24	3.5277	0.000419	1	0.0079357
RP1-97D16.1	Cortex (PsychENCODE)	3.52668	0.000421	1	0.00797088
PPP6R2	Cortex (PsychENCODE)	3.52519	0.000423	1	0.00800603
RP11-18I14.10	Brain_Cerebellar_Hemisphere	3.5247	0.000424	1	0.00801952
BROX	Brain_Nucleus_accumbens_basal_ganglia	3.52457	0.000424	1	0.00801952
RNU1-60P	Brain_Cerebellum	3.52366	0.000426	1	0.00805189
FAM107B	Cortex (PsychENCODE)	3.52319	0.000426	1	0.00805189
RP11-162G9.1	Brain_Amygdala	-3.52291	0.000427	1	0.0080626
NSUN2	Brain_Caudate_basal_ganglia	-3.523	0.000427	1	0.0080626
PKD1L1	Cortex (PsychENCODE)	3.52	0.000427	1	0.0080626
ZNF589	Brain_Hypothalamus	-3.52195	0.000428	1	0.00807875
GOLGA6L5	Brain_Hippocampus	3.5213	0.000429	1	0.00809216
ATP5G1	Cortex (PsychENCODE)	3.52164	0.000429	1	0.00809216
RP11-307C19.3	Brain_Cerebellar_Hemisphere	-3.5206	0.000431	1	0.00811617
NUDT2	Brain_Frontal_Cortex_BA9	-3.5204	0.000431	1	0.00811617
DSTYK	Brain_Hippocampus	-3.5204	0.000431	1	0.00811617
RP11-844P9.2	Brain_Nucleus_accumbens_basal_ganglia	-3.52058	0.000431	1	0.00811617
ZNF79	Whole_Blood	-3.5202	0.000431	1	0.00811617
PCCA	Whole_Blood	-3.52	0.000432	1	0.00813226
RUSC1-AS1	Brain_Cerebellar_Hemisphere	3.519	0.000433	1	0.00814834
FAM221A	Brain_Nucleus_accumbens_basal_ganglia	3.51812	0.000435	1	0.00818322
RP1-140A9.1	Brain_Caudate_basal_ganglia	3.51724	0.000436	1	0.00819927
RRP9	Cortex (PsychENCODE)	-3.51666	0.000437	1	0.00821531
RP11-656D10.3	Brain_Hypothalamus	-3.51539	0.000439	1	0.00825013
RP11-114N19.3	Cortex (PsychENCODE)	-3.5151	0.00044	1	0.00826614
PEG10	Cortex (PsychENCODE)	3.51	0.000441	1	0.00828214
ABL2	Brain_Amygdala	-3.5135	0.000442	1	0.00829534
ATAD2B	Brain_Cerebellar_Hemisphere	3.5136	0.000442	1	0.00829534
RP11-844P9.2	Brain_Caudate_basal_ganglia	-3.5131	0.000443	1	0.00830294
CTB-118N6.3	Brain_Cerebellum	-3.5128	0.000443	1	0.00830294
PSMC3IP	Brain_Frontal_Cortex_BA9	-3.513	0.000443	1	0.00830294
RP11-371A19.2	Brain_Frontal_Cortex_BA9	-3.5133	0.000443	1	0.00830294
ACER3	Cortex (PsychENCODE)	3.51224	0.000444	1	0.00831889
FAM86B3P	Brain_Substantia_nigra	-3.512	0.000445	1	0.00832924
MYT1	Cortex (PsychENCODE)	3.51203	0.000445	1	0.00832924
MEMO1P1	Cortex (PsychENCODE)	-3.51194	0.000445	1	0.00832924
KCNJ6	Brain_Caudate_basal_ganglia	3.5113	0.000446	1	0.00833957
MGRN1	Brain_Cerebellum	-3.51115	0.000446	1	0.00833957
C10orf32	Brain_Cortex	3.51136	0.000446	1	0.00833957
RP11-10L12.4	Brain_Cerebellum	3.51064	0.000447	1	0.00835547
PPP3R1	Cortex (PsychENCODE)	-3.51027	0.000448	1	0.00837136
ZMAT2	Brain_Anterior_cingulate_cortex_BA24	3.5093	0.000449	1	0.00838163
UBE3D	Brain_Caudate_basal_ganglia	3.5097	0.000449	1	0.00838163
LRFN4	Whole_Blood	3.5097	0.000449	1	0.00838163
ATP5G2	Brain_Anterior_cingulate_cortex_BA24	-3.50888	0.00045	1	0.00839749
PMVK	Brain_Nucleus_accumbens_basal_ganglia	3.50855	0.000451	1	0.00841053
PPP2R4	Whole_Blood	-3.50801	0.000451	1	0.00841053
CTA-246H3.12	Brain_Nucleus_accumbens_basal_ganglia	3.50746	0.000452	1	0.00842637
SIPA1L3	Brain_Putamen_basal_ganglia	-3.50731	0.000453	1	0.00843937
PRKD1	Cortex (PsychENCODE)	3.50711	0.000453	1	0.00843937
RP11-656D10.3	Brain_Anterior_cingulate_cortex_BA24	-3.50643	0.000454	1	0.00845236
SNF8	Brain_Cortex	3.50624	0.000454	1	0.00845236
C12orf65	Whole_Blood	3.5055	0.000456	1	0.00848677
RP11-495K9.6	Brain_Frontal_Cortex_BA9	-3.50415	0.000458	1	0.00851831
CAPN8	Brain_Hypothalamus	-3.5039	0.000458	1	0.00851831
RP11-216P16.2	Brain_Cerebellum	3.5023	0.000461	1	0.00857125
FAH	Brain_Cerebellar_Hemisphere	3.5005	0.000464	1	0.00862129
CROCC	Brain_Nucleus_accumbens_basal_ganglia	3.50067	0.000464	1	0.00862129
RP11-94C24.8	Brain_Cortex	-3.50004	0.000465	1	0.00863412
AC145123.2	Brain_Cortex	-3.5001	0.000465	1	0.00863412
PVRIG	Brain_Caudate_basal_ganglia	3.4995	0.000466	1	0.00864407
SPPL3	Brain_Caudate_basal_ganglia	-3.49958	0.000466	1	0.00864407
TDRD6	Brain_Cortex	3.49964	0.000466	1	0.00864407
WDR6	Brain_Amygdala	3.4991	0.000467	1	0.00865686
ANKIB1	Whole_Blood	-3.49881	0.000467	1	0.00865686
ZNF544	Brain_Hypothalamus	3.4977	0.000469	1	0.00869105
PABPC1L	Brain_Hippocampus	3.49754	0.00047	1	0.00870092
KCTD21	Brain_Putamen_basal_ganglia	3.49752	0.00047	1	0.00870092
FAM114A2	Whole_Blood	-3.49739	0.00047	1	0.00870092
WDR6	Brain_Cerebellum	3.49665	0.000471	1	0.00871077
ARID3C	Brain_Frontal_Cortex_BA9	-3.4965	0.000471	1	0.00871077
CCDC6	Cortex (PsychENCODE)	-3.49686	0.000471	1	0.00871077
KCTD21	Cortex (PsychENCODE)	3.49617	0.000472	1	0.00872637
ENDOG	Cortex (PsychENCODE)	3.49572	0.000473	1	0.00873329
LINC00643	Cortex (PsychENCODE)	-3.49586	0.000473	1	0.00873329
RP11-724N1.1	Cortex (PsychENCODE)	3.49555	0.000473	1	0.00873329
CACNB3	Whole_Blood	3.4956	0.000473	1	0.00873329
TDRD6	Brain_Frontal_Cortex_BA9	3.4952	0.000474	1	0.00873731
RP11-30K9.6	Brain_Nucleus_accumbens_basal_ganglia	-3.4949	0.000474	1	0.00873731
DCST2	Brain_Putamen_basal_ganglia	-3.49517	0.000474	1	0.00873731
ADRBK2	Cortex (PsychENCODE)	3.49524	0.000474	1	0.00873731
PCGF5	Cortex (PsychENCODE)	3.49508	0.000474	1	0.00873731
NDRG4	Brain_Cerebellum	3.49459	0.000475	1	0.00874708
MED19	Brain_Cerebellum	-3.4945	0.000475	1	0.00874708
PAXIP1-AS2	Brain_Nucleus_accumbens_basal_ganglia	3.49451	0.000475	1	0.00874708
GOSR1	Brain_Cortex	-3.49337	0.000477	1	0.00877812
PBXIP1	Cortex (PsychENCODE)	-3.49329	0.000477	1	0.00877812
PHACTR4	Brain_Anterior_cingulate_cortex_BA24	-3.49268	0.000478	1	0.00879073
RP11-166B2.1	Whole_Blood	3.49259	0.000478	1	0.00879073
AC018641.7	Brain_Frontal_Cortex_BA9	-3.49133	0.000481	1	0.00884008
RP1-8B1.4	Brain_Nucleus_accumbens_basal_ganglia	-3.49128	0.000481	1	0.00884008
AL049840.1	Brain_Cortex	3.49	0.000483	1	0.00886808
COQ9	Brain_Putamen_basal_ganglia	-3.4898	0.000483	1	0.00886808
SREBF2	Cortex (PsychENCODE)	-3.48997	0.000483	1	0.00886808
WDR61	Brain_Cortex	3.48943	0.000484	1	0.00887768
CTB-152G17.6	Brain_Nucleus_accumbens_basal_ganglia	3.48934	0.000484	1	0.00887768
RP11-440L14.4	Cortex (PsychENCODE)	-3.48947	0.000484	1	0.00887768
TDRD6	Brain_Hippocampus	3.4891	0.000485	1	0.0088931
AP000347.4	Brain_Cortex	3.4886	0.000486	1	0.00890559
TUBA4A	Cortex (PsychENCODE)	-3.48828	0.000486	1	0.00890559
CRYBB2P1	Brain_Frontal_Cortex_BA9	-3.48658	0.000489	1	0.00895175
USP36	Brain_Nucleus_accumbens_basal_ganglia	3.48669	0.000489	1	0.00895175
GVQW1	Whole_Blood	3.48663	0.000489	1	0.00895175
TDRD6	Brain_Caudate_basal_ganglia	3.4864	0.00049	1	0.00896711
RHOQ	Cortex (PsychENCODE)	3.48508	0.000492	1	0.00899487
DNAJC19	Cortex (PsychENCODE)	3.48529	0.000492	1	0.00899487
ST3GAL1P1	Cortex (PsychENCODE)	-3.48518	0.000492	1	0.00899487
HSD17B13	Brain_Frontal_Cortex_BA9	-3.4846	0.000493	1	0.00900431
H2AFJ	Cortex (PsychENCODE)	3.48449	0.000493	1	0.00900431
DDX5	Whole_Blood	3.48473	0.000493	1	0.00900431
NUDT5	Brain_Cortex	3.48392	0.000494	1	0.00901962
MRPL48	Brain_Cerebellar_Hemisphere	3.4832	0.000495	1	0.00902902
PROX1-AS1	Brain_Hippocampus	-3.4836	0.000495	1	0.00902902
XBP1	Brain_Putamen_basal_ganglia	-3.4836	0.000495	1	0.00902902
LRGUK	Whole_Blood	3.48269	0.000496	1	0.00904431
DCST2	Brain_Cerebellar_Hemisphere	-3.4821	0.000497	1	0.00905367
NCKIPSD	Brain_Hypothalamus	-3.48238	0.000497	1	0.00905367
RP11-216P16.2	Cortex (PsychENCODE)	3.48254	0.000497	1	0.00905367
ALKBH5	Brain_Cerebellum	-3.48075	0.0005	1	0.00910238
CTB-161K23.1	Brain_Nucleus_accumbens_basal_ganglia	3.48068	0.0005	1	0.00910238
BMP8A	Brain_Cortex	-3.48009	0.000501	1	0.00911761
TMEM194A	Cortex (PsychENCODE)	3.47976	0.000502	1	0.00912986
GALK2	Whole_Blood	3.4796	0.000502	1	0.00912986
FAM83E	Brain_Cerebellum	3.47924	0.000503	1	0.00914507
GGH	Brain_Anterior_cingulate_cortex_BA24	3.4784	0.000504	1	0.00915431
PCDHB4	Cortex (PsychENCODE)	-3.4787	0.000504	1	0.00915431
SNF8	Cortex (PsychENCODE)	3.47848	0.000504	1	0.00915431
NDST3	Brain_Cerebellar_Hemisphere	3.4782	0.000505	1	0.00916055
AC004448.2	Brain_Cerebellum	-3.47832	0.000505	1	0.00916055
GALNT10	Brain_Cortex	3.47824	0.000505	1	0.00916055
CRELD2	Cortex (PsychENCODE)	3.47829	0.000505	1	0.00916055
ZFP69	Brain_Caudate_basal_ganglia	-3.47767	0.000506	1	0.00916975
GLRA3	Cortex (PsychENCODE)	-3.47778	0.000506	1	0.00916975
RP11-333E1.1	Cortex (PsychENCODE)	-3.47741	0.000506	1	0.00916975
STAG3	Brain_Amygdala	3.47638	0.000508	1	0.00919704
NSUN2	Brain_Hippocampus	-3.4762	0.000508	1	0.00919704
RNASE4	Whole_Blood	-3.4765	0.000508	1	0.00919704
RP11-454L9.2	Brain_Putamen_basal_ganglia	3.4761	0.000509	1	0.00921216
PPME1	Brain_Cerebellum	3.4755	0.00051	1	0.00922727
PPP3CC	Brain_Anterior_cingulate_cortex_BA24	3.4751	0.000511	1	0.00924236
L3HYPDH	Brain_Cerebellum	3.47358	0.000514	1	0.0092906
UBE3D	Brain_Putamen_basal_ganglia	3.4734	0.000514	1	0.0092906
ARMC10	Brain_Putamen_basal_ganglia	-3.4728	0.000515	1	0.00930567
C11orf63	Brain_Cortex	3.47215	0.000516	1	0.00931771
ZNF589	Brain_Nucleus_accumbens_basal_ganglia	-3.47221	0.000516	1	0.00931771
ZNRF3	Brain_Cerebellar_Hemisphere	-3.4717	0.000517	1	0.00932973
PAG1	Whole_Blood	3.4718	0.000517	1	0.00932973
ALG1L13P	Brain_Cerebellum	-3.4706	0.000519	1	0.00935977
SNX29P2	Cortex (PsychENCODE)	-3.47067	0.000519	1	0.00935977
BAZ2B	Cortex (PsychENCODE)	-3.46975	0.000521	1	0.00938977
CRYBG3	Cortex (PsychENCODE)	-3.46958	0.000521	1	0.00938977
MLF2	Cortex (PsychENCODE)	-3.46898	0.000522	1	0.00940172
OLA1	Cortex (PsychENCODE)	3.46908	0.000522	1	0.00940172
GLRA1	Brain_Cerebellar_Hemisphere	3.4689	0.000523	1	0.00940457
RP11-311F12.1	Brain_Cortex	3.46851	0.000523	1	0.00940457
SNHG5	Brain_Hippocampus	3.4685	0.000523	1	0.00940457
MANBA	Brain_Hippocampus	-3.4685	0.000523	1	0.00940457
SLC2A6	Brain_Nucleus_accumbens_basal_ganglia	-3.4689	0.000523	1	0.00940457
AC010226.4	Brain_Cerebellum	3.4684	0.000524	1	0.00941648
CTD-2006C1.6	Cortex (PsychENCODE)	-3.46841	0.000524	1	0.00941648
RP11-134K13.4	Brain_Cerebellar_Hemisphere	3.4679	0.000525	1	0.00942838
SCN5A	Whole_Blood	3.4676	0.000525	1	0.00942838
RNF180	Brain_Cortex	3.46697	0.000526	1	0.00944027
GTF2IRD2	Brain_Nucleus_accumbens_basal_ganglia	3.46731	0.000526	1	0.00944027
RNF169	Brain_Frontal_Cortex_BA9	-3.46678	0.000527	1	0.00945214
RP11-166B2.1	Brain_Nucleus_accumbens_basal_ganglia	3.46666	0.000527	1	0.00945214
RPE65	Cortex (PsychENCODE)	3.46556	0.000529	1	0.00948497
ZNF365	Cortex (PsychENCODE)	-3.46507	0.00053	1	0.00949985
CNTFR-AS1	Brain_Cerebellar_Hemisphere	-3.4646	0.000531	1	0.00951472
RP11-127L20.3	Brain_Hypothalamus	3.464	0.000532	1	0.00952958
CACNB3	Brain_Cerebellum	-3.4631	0.000534	1	0.00955927
RP11-153M7.1	Cortex (PsychENCODE)	-3.46322	0.000534	1	0.00955927
NCAPD3	Brain_Amygdala	-3.46261	0.000535	1	0.00957103
RP11-798G7.8	Cortex (PsychENCODE)	-3.46241	0.000535	1	0.00957103
RP1-212P9.2	Brain_Frontal_Cortex_BA9	3.4617	0.000537	1	0.00960066
WIPF3	Brain_Substantia_nigra	3.46153	0.000537	1	0.00960066
SIRPB1	Brain_Anterior_cingulate_cortex_BA24	3.461	0.000538	1	0.00961238
RP11-519C12.1	Brain_Cerebellar_Hemisphere	3.4609	0.000538	1	0.00961238
SMG6	Cortex (PsychENCODE)	-3.46064	0.000539	1	0.00962717
U91328.19	Brain_Cerebellum	-3.46	0.000541	1	0.00965671
AP000347.4	Brain_Frontal_Cortex_BA9	3.45953	0.000541	1	0.00965671
AC018641.7	Brain_Putamen_basal_ganglia	-3.4593	0.000542	1	0.00966529
TRMT2A	Cortex (PsychENCODE)	-3.45926	0.000542	1	0.00966529
ANG	Whole_Blood	-3.4591	0.000542	1	0.00966529
SH2D6	Brain_Cerebellum	3.45877	0.000543	1	0.00968003
RP11-503P10.1	Brain_Amygdala	3.4579	0.000544	1	0.00968858
HVCN1	Whole_Blood	3.4581	0.000544	1	0.00968858
CTD-2006C1.2	Whole_Blood	-3.45796	0.000544	1	0.00968858
CACNB2	Brain_Cerebellum	-3.4575	0.000545	1	0.00970329
CCDC71	Brain_Hippocampus	3.4571	0.000546	1	0.0097149
SLC25A27	Brain_Putamen_basal_ganglia	-3.457	0.000546	1	0.0097149
AMZ2P1	Whole_Blood	-3.45638	0.000547	1	0.0097296
RP11-430H10.1	Brain_Cortex	-3.45551	0.000549	1	0.00975895
ANKK1	Cortex (PsychENCODE)	-3.45553	0.000549	1	0.00975895
ATP5G2	Brain_Amygdala	-3.4546	0.000551	1	0.00978516
PIGF	Cortex (PsychENCODE)	3.45484	0.000551	1	0.00978516
SAP30BP	Cortex (PsychENCODE)	3.45457	0.000551	1	0.00978516
C17orf75	Brain_Cerebellum	-3.45386	0.000553	1	0.00981131
POLE	Brain_Frontal_Cortex_BA9	-3.45376	0.000553	1	0.00981131
CCDC9	Whole_Blood	-3.45384	0.000553	1	0.00981131
KRT83	Brain_Cortex	-3.45333	0.000554	1	0.00981969
RP11-299H21.1	Brain_Putamen_basal_ganglia	-3.4531	0.000554	1	0.00981969
RP11-166B2.1	Brain_Substantia_nigra	3.4532	0.000554	1	0.00981969
RP11-165J3.6	Whole_Blood	3.45242	0.000556	1	0.00985202
GPN1	Cortex (PsychENCODE)	-3.45193	0.000557	1	0.00986661
TDRD9	Brain_Cortex	-3.451	0.000558	1	0.00987492
FTCD-AS1	Brain_Cortex	-3.45148	0.000558	1	0.00987492
NCKIPSD	Brain_Frontal_Cortex_BA9	-3.45131	0.000558	1	0.00987492
RP11-166B2.1	Brain_Cerebellum	3.44967	0.000561	1	0.00992486
MAPK6	Brain_Cerebellum	3.4492	0.000562	1	0.00993941
RP11-94C24.8	Brain_Cerebellar_Hemisphere	-3.44903	0.000563	1	0.00994449
CADM2-AS1	Brain_Hippocampus	3.449	0.000563	1	0.00994449
STK31	Brain_Hippocampus	3.44881	0.000563	1	0.00994449
RASA1	Brain_Putamen_basal_ganglia	3.4489	0.000563	1	0.00994449
RP11-656D10.3	Brain_Cerebellum	-3.44854	0.000564	1	0.00995271
TRNAU1AP	Cortex (PsychENCODE)	-3.44836	0.000564	1	0.00995271
LIMD2	Whole_Blood	3.44856	0.000564	1	0.00995271
RP11-62H7.2	Brain_Cerebellum	3.4473	0.000566	1	0.00998485
EVI5	Brain_Caudate_basal_ganglia	-3.44688	0.000567	1	0.00998671
ARL17B	Brain_Cerebellar_Hemisphere	-3.44702	0.000567	1	0.00998671
RP11-981G7.1	Brain_Hippocampus	3.4469	0.000567	1	0.00998671
PPM1M	Brain_Substantia_nigra	3.447	0.000567	1	0.00998671
PSMG1	Cortex (PsychENCODE)	3.44698	0.000567	1	0.00998671
MGST3	Whole_Blood	-3.44626	0.000568	1	0.0100012
DYNC1I2	Brain_Cerebellar_Hemisphere	-3.4461	0.000569	1	0.0100125
FMO5	Cortex (PsychENCODE)	3.44583	0.000569	1	0.0100125
AC007390.5	Brain_Nucleus_accumbens_basal_ganglia	3.44543	0.00057	1	0.0100269
SNF8	Brain_Caudate_basal_ganglia	3.4444	0.000572	1	0.0100526
RP11-47A8.5	Brain_Cortex	3.44443	0.000572	1	0.0100526
ZNF100	Brain_Hippocampus	-3.4446	0.000572	1	0.0100526
RP11-134K13.4	Brain_Cerebellum	3.44	0.000573	1	0.0100638
KRIT1	Cortex (PsychENCODE)	-3.44	0.000573	1	0.0100638
SHARPIN	Brain_Cortex	3.4438	0.000574	1	0.0100782
HLA-DPB1	Cortex (PsychENCODE)	-3.4424	0.000577	1	0.0101277
ACSS2	Brain_Caudate_basal_ganglia	3.4415	0.000578	1	0.0101389
STK4	Brain_Putamen_basal_ganglia	3.4416	0.000578	1	0.0101389
NSUN2	Brain_Frontal_Cortex_BA9	-3.4411	0.000579	1	0.01015
MAN2C1	Brain_Hypothalamus	-3.4412	0.000579	1	0.01015
NUDT2	Brain_Nucleus_accumbens_basal_ganglia	-3.44067	0.00058	1	0.0101644
PRIMPOL	Brain_Cortex	-3.43976	0.000582	1	0.0101962
WDR6	Brain_Substantia_nigra	3.4393	0.000583	1	0.0102105
PDZD9	Brain_Hypothalamus	-3.4376	0.000587	1	0.0102742
TRIT1	Whole_Blood	-3.43742	0.000587	1	0.0102742
CTD-2366F13.1	Brain_Anterior_cingulate_cortex_BA24	3.4368	0.000589	1	0.0103027
A4GALT	Brain_Caudate_basal_ganglia	-3.43684	0.000589	1	0.0103027
BLMH	Whole_Blood	3.43568	0.000591	1	0.0103344
ALS2CR12	Brain_Cerebellum	3.43541	0.000592	1	0.0103487
CDH15	Brain_Cerebellum	-3.4342	0.000594	1	0.0103772
DMXL2	Cortex (PsychENCODE)	-3.43451	0.000594	1	0.0103772
CACNB3	Brain_Cerebellar_Hemisphere	-3.4337	0.000595	1	0.0103914
B3GALT4	Cortex (PsychENCODE)	-3.4335	0.000596	1	0.0104056
PLEKHB1	Whole_Blood	-3.4331	0.000597	1	0.0104198
ATP13A4	Brain_Caudate_basal_ganglia	-3.43193	0.000599	1	0.0104449
ANKRD32	Brain_Putamen_basal_ganglia	-3.4321	0.000599	1	0.0104449
PPP6R2	Brain_Substantia_nigra	3.4319	0.000599	1	0.0104449
AC137932.5	Brain_Cerebellar_Hemisphere	-3.4317	0.0006	1	0.0104558
CACNB3	Brain_Nucleus_accumbens_basal_ganglia	-3.4315	0.0006	1	0.0104558
RP11-179G5.1	Cortex (PsychENCODE)	3.43122	0.000601	1	0.01047
SYT4	Brain_Amygdala	3.4306	0.000602	1	0.0104808
GUSBP5	Cortex (PsychENCODE)	3.4307	0.000602	1	0.0104808
SLC25A27	Brain_Caudate_basal_ganglia	-3.4303	0.000603	1	0.0104917
PDCD5	Brain_Caudate_basal_ganglia	-3.43035	0.000603	1	0.0104917
AC005754.8	Brain_Nucleus_accumbens_basal_ganglia	-3.42925	0.000605	1	0.01052
RP11-473C18.3	Cortex (PsychENCODE)	3.42942	0.000605	1	0.01052
APOPT1	Brain_Cortex	-3.4288	0.000606	1	0.0105341
TMEM178A	Whole_Blood	3.42789	0.000608	1	0.0105623
MAN2A1	Whole_Blood	-3.42815	0.000608	1	0.0105623
CHMP1A	Brain_Cerebellum	3.42765	0.000609	1	0.0105763
MRPS7	Brain_Cerebellum	3.42592	0.000613	1	0.0106392
NEK1	Whole_Blood	3.4259	0.000613	1	0.0106392
ZNF589	Brain_Frontal_Cortex_BA9	-3.42483	0.000615	1	0.0106673
QPCT	Whole_Blood	-3.42491	0.000615	1	0.0106673
FAM154B	Brain_Putamen_basal_ganglia	-3.4245	0.000616	1	0.0106813
USP36	Brain_Cerebellum	3.42404	0.000617	1	0.0106854
ITIH4	Brain_Cerebellum	-3.42398	0.000617	1	0.0106854
STAU1	Brain_Cortex	-3.4241	0.000617	1	0.0106854
DPP4	Cortex (PsychENCODE)	3.42381	0.000617	1	0.0106854
THAP5	Brain_Frontal_Cortex_BA9	-3.42358	0.000618	1	0.0106994
TDRD6	Brain_Hypothalamus	3.423	0.000619	1	0.01071
TDRD6	Brain_Putamen_basal_ganglia	3.423	0.000619	1	0.01071
PCDHB2	Brain_Caudate_basal_ganglia	-3.4223	0.000621	1	0.010738
PCLO	Brain_Nucleus_accumbens_basal_ganglia	-3.42244	0.000621	1	0.010738
NUCB2	Brain_Cerebellum	3.4218	0.000622	1	0.0107453
CNDP2	Brain_Hippocampus	-3.4217	0.000622	1	0.0107453
RP11-723D22.3	Cortex (PsychENCODE)	3.422	0.000622	1	0.0107453
PACSIN3	Brain_Cerebellum	3.4214	0.000623	1	0.0107592
FREM3	Brain_Anterior_cingulate_cortex_BA24	3.4209	0.000624	1	0.0107732
ADRBK2	Brain_Cerebellum	3.42073	0.000625	1	0.0107804
RP11-225B17.2	Brain_Cerebellum	3.4205	0.000625	1	0.0107804
ELP2	Cortex (PsychENCODE)	3.42055	0.000625	1	0.0107804
CYB5D2	Brain_Cerebellum	3.41942	0.000628	1	0.0108288
KLHL41	Cortex (PsychENCODE)	3.41874	0.000629	1	0.0108427
POU2F1	Cortex (PsychENCODE)	-3.41729	0.000632	1	0.0108877
TOP3A	Whole_Blood	3.41743	0.000632	1	0.0108877
AP001007.1	Brain_Cerebellar_Hemisphere	-3.417	0.000633	1	0.0108982
KIAA1430	Brain_Hypothalamus	-3.41697	0.000633	1	0.0108982
BZW1	Brain_Cortex	-3.4164	0.000634	1	0.0109087
CPNE8	Brain_Cortex	-3.41684	0.000634	1	0.0109087
RP11-10A14.3	Brain_Cerebellum	3.4154	0.000637	1	0.0109502
RP1-8B1.4	Brain_Cortex	-3.41535	0.000637	1	0.0109502
RP11-522N14.2	Cortex (PsychENCODE)	3.41542	0.000637	1	0.0109502
POLE	Cortex (PsychENCODE)	-3.41393	0.00064	1	0.0109984
SIRPG	Whole_Blood	-3.4136	0.000641	1	0.0110122
OSBP2	Cortex (PsychENCODE)	3.41281	0.000643	1	0.0110431
RAD51C	Brain_Cerebellar_Hemisphere	-3.4115	0.000646	1	0.0110878
Y_RNA	Brain_Cerebellum	3.41153	0.000646	1	0.0110878
STK31	Brain_Cerebellar_Hemisphere	-3.41094	0.000647	1	0.0110982
RP11-661A12.14	Brain_Putamen_basal_ganglia	3.41104	0.000647	1	0.0110982
KRT83	Brain_Frontal_Cortex_BA9	-3.41072	0.000648	1	0.0111085
ATP8A1	Cortex (PsychENCODE)	3.41058	0.000648	1	0.0111085
RP11-67M1.1	Brain_Anterior_cingulate_cortex_BA24	3.4096	0.00065	1	0.011136
CPEB1	Cortex (PsychENCODE)	-3.40976	0.00065	1	0.011136
NME6	Brain_Cortex	3.40949	0.000651	1	0.0111497
CDHR1	Brain_Anterior_cingulate_cortex_BA24	-3.408	0.000655	1	0.0112079
THAP5	Brain_Hypothalamus	-3.4078	0.000655	1	0.0112079
TCF20	Whole_Blood	-3.40763	0.000655	1	0.0112079
SEMA4A	Brain_Cortex	-3.40645	0.000658	1	0.0112558
KTN1	Cortex (PsychENCODE)	-3.40474	0.000662	1	0.0113207
MYLIP	Cortex (PsychENCODE)	-3.4046	0.000663	1	0.0113343
CCDC144CP	Brain_Nucleus_accumbens_basal_ganglia	3.40391	0.000664	1	0.011348
MRPL48	Brain_Cerebellum	3.4034	0.000666	1	0.0113787
KCTD21	Brain_Anterior_cingulate_cortex_BA24	3.40267	0.000667	1	0.0113923
RWDD2B	Brain_Anterior_cingulate_cortex_BA24	3.403	0.000668	1	0.0114058
ASPDH	Brain_Amygdala	-3.4018	0.000669	1	0.0114159
NUP50	Cortex (PsychENCODE)	-3.40179	0.000669	1	0.0114159
RP11-94C24.8	Brain_Caudate_basal_ganglia	-3.4015	0.00067	1	0.0114295
AP000347.4	Brain_Cerebellar_Hemisphere	3.4007	0.000672	1	0.0114566
HMGN4	Cortex (PsychENCODE)	-3.40065	0.000672	1	0.0114566
RP11-886D15.1	Brain_Cerebellar_Hemisphere	3.4002	0.000673	1	0.0114702
FZD5	Cortex (PsychENCODE)	3.39988	0.000674	1	0.0114837
XXYLT1	Cortex (PsychENCODE)	-3.39949	0.000675	1	0.0114972
RP11-566K19.6	Cortex (PsychENCODE)	-3.39807	0.000679	1	0.0115618
GAS8	Brain_Cerebellar_Hemisphere	-3.3976	0.00068	1	0.0115718
RP11-662G23.1	Cortex (PsychENCODE)	3.3975	0.00068	1	0.0115718
LRP8	Brain_Cortex	3.39697	0.000681	1	0.0115853
INPP5B	Brain_Nucleus_accumbens_basal_ganglia	-3.39681	0.000682	1	0.0115988
FAM206A	Brain_Frontal_Cortex_BA9	3.3962	0.000683	1	0.0116087
PPP3CC	Cortex (PsychENCODE)	3.3963	0.000683	1	0.0116087
RBM6	Brain_Anterior_cingulate_cortex_BA24	3.39547	0.000685	1	0.0116392
TTC12	Brain_Caudate_basal_ganglia	3.39509	0.000686	1	0.0116526
STAG3	Brain_Caudate_basal_ganglia	3.3942	0.000688	1	0.011683
LL22NC03-86G7.1	Brain_Cerebellum	3.39377	0.000689	1	0.0116929
C9orf156	Cortex (PsychENCODE)	3.39381	0.000689	1	0.0116929
TMEM81	Brain_Caudate_basal_ganglia	3.39354	0.00069	1	0.0117028
CTA-246H3.12	Brain_Frontal_Cortex_BA9	3.39372	0.00069	1	0.0117028
RP11-495K9.6	Brain_Cortex	-3.393	0.000691	1	0.0117162
PCDHA12	Brain_Substantia_nigra	3.3929	0.000692	1	0.0117295
NIPSNAP1	Brain_Cortex	-3.3924	0.000693	1	0.0117429
CACNB3	Brain_Caudate_basal_ganglia	-3.392	0.000694	1	0.0117563
C10orf2	Brain_Cerebellum	3.3916	0.000695	1	0.0117697
TEK	Cortex (PsychENCODE)	-3.3911	0.000696	1	0.0117795
CREM	Whole_Blood	-3.39103	0.000696	1	0.0117795
BLMH	Cortex (PsychENCODE)	3.39083	0.000697	1	0.0117928
RP11-147I3.1	Brain_Hypothalamus	3.39016	0.000699	1	0.0118221
XRRA1	Brain_Anterior_cingulate_cortex_BA24	-3.38948	0.0007	1	0.0118221
CTD-2555O16.3	Brain_Frontal_Cortex_BA9	3.38966	0.0007	1	0.0118221
ADAL	Brain_Hypothalamus	3.3898	0.0007	1	0.0118221
RP11-658F2.3	Brain_Nucleus_accumbens_basal_ganglia	3.38963	0.0007	1	0.0118221
RP11-1C8.7	Brain_Putamen_basal_ganglia	3.38957	0.0007	1	0.0118221
WDR6	Brain_Hippocampus	3.3892	0.000701	1	0.0118318
DNAJA1	Cortex (PsychENCODE)	-3.38919	0.000701	1	0.0118318
DFNA5	Brain_Frontal_Cortex_BA9	3.38847	0.000703	1	0.011862
RP11-1C8.7	Brain_Hypothalamus	3.3881	0.000704	1	0.0118681
STON1	Brain_Nucleus_accumbens_basal_ganglia	3.3879	0.000704	1	0.0118681
FAM90A25P	Cortex (PsychENCODE)	3.388	0.000704	1	0.0118681
OCIAD1	Brain_Caudate_basal_ganglia	3.38737	0.000706	1	0.0118946
MKL2	Cortex (PsychENCODE)	-3.38719	0.000706	1	0.0118946
RP11-247A12.7	Brain_Putamen_basal_ganglia	3.387	0.000707	1	0.0119043
CENPU	Cortex (PsychENCODE)	3.38694	0.000707	1	0.0119043
ATRAID	Brain_Cortex	3.3865	0.000708	1	0.0119175
RP11-73M18.9	Brain_Cortex	3.386	0.000709	1	0.0119236
SLC25A27	Brain_Frontal_Cortex_BA9	-3.3862	0.000709	1	0.0119236
TDG	Cortex (PsychENCODE)	-3.38622	0.000709	1	0.0119236
SLC4A2	Brain_Cerebellar_Hemisphere	-3.38566	0.00071	1	0.0119296
ZFP69	Brain_Cerebellum	-3.38572	0.00071	1	0.0119296
POLE	Brain_Cortex	-3.38551	0.00071	1	0.0119296
RP4-614O4.12	Brain_Amygdala	-3.385	0.000711	1	0.0119428
RP11-656D10.3	Brain_Caudate_basal_ganglia	-3.38509	0.000712	1	0.0119524
MMAB	Cortex (PsychENCODE)	3.38475	0.000712	1	0.0119524
ATP5G1	Brain_Cerebellum	3.38446	0.000713	1	0.0119656
TMEM50B	Brain_Cerebellar_Hemisphere	-3.384	0.000714	1	0.0119752
PRPSAP2	Brain_Hypothalamus	-3.38433	0.000714	1	0.0119752
CNDP2	Brain_Frontal_Cortex_BA9	-3.38395	0.000715	1	0.0119884
RP11-347C12.2	Brain_Hippocampus	-3.3824	0.000719	1	0.0120446
LSMEM2	Cortex (PsychENCODE)	3.38215	0.000719	1	0.0120446
PRDX5	Whole_Blood	3.382	0.000719	1	0.0120446
ANO5	Brain_Caudate_basal_ganglia	-3.38186	0.00072	1	0.0120577
NUDT19	Brain_Hippocampus	-3.3806	0.000723	1	0.0121043
PSMG1	Brain_Hypothalamus	3.3799	0.000725	1	0.0121342
CADM2-AS1	Brain_Caudate_basal_ganglia	3.37897	0.000728	1	0.0121735
RP1-130H16.16	Brain_Cerebellum	3.3789	0.000728	1	0.0121735
CEBPZ	Brain_Putamen_basal_ganglia	3.379	0.000728	1	0.0121735
PPP1R1C	Brain_Cerebellum	-3.37862	0.000729	1	0.0121865
MKL1	Brain_Putamen_basal_ganglia	-3.3781	0.00073	1	0.0121996
SIMC1	Brain_Caudate_basal_ganglia	-3.3778	0.000731	1	0.0122053
PCBP3	Brain_Cerebellum	3.3777	0.000731	1	0.0122053
DHX35	Brain_Cortex	3.37755	0.000731	1	0.0122053
EDEM2	Brain_Cortex	-3.37716	0.000732	1	0.0122147
SUPT5H	Cortex (PsychENCODE)	-3.37745	0.000732	1	0.0122147
TMTC4	Whole_Blood	-3.3768	0.000733	1	0.0122278
PKD1L1	Brain_Frontal_Cortex_BA9	3.37653	0.000734	1	0.0122408
SUGP2	Cortex (PsychENCODE)	3.37581	0.000736	1	0.0122668
RP11-139H15.1	Whole_Blood	-3.3757	0.000736	1	0.0122668
TVP23B	Whole_Blood	3.37503	0.000738	1	0.0122965
TMEM17	Brain_Amygdala	-3.37429	0.00074	1	0.0123261
AMZ2P1	Brain_Cerebellum	-3.37412	0.000741	1	0.0123391
RP11-49I11.1	Brain_Amygdala	-3.3738	0.000742	1	0.0123521
SNX8	Cortex (PsychENCODE)	3.37	0.000745	1	0.0123983
CTA-246H3.12	Brain_Anterior_cingulate_cortex_BA24	3.3716	0.000747	1	0.0124279
ANO5	Cortex (PsychENCODE)	-3.3709	0.000749	1	0.0124575
TRIP4	Brain_Cortex	3.37029	0.000751	1	0.012487
RP11-297M9.2	Brain_Substantia_nigra	-3.3676	0.000758	1	0.0125996
RP11-814H16.2	Brain_Cerebellar_Hemisphere	3.3672	0.000759	1	0.0126087
FTCD-AS1	Brain_Hypothalamus	-3.3672	0.000759	1	0.0126087
RANBP10	Brain_Caudate_basal_ganglia	-3.3668	0.00076	1	0.0126216
RP11-826N14.4	Brain_Frontal_Cortex_BA9	-3.3661	0.000762	1	0.0126473
LIMA1	Whole_Blood	-3.3663	0.000762	1	0.0126473
LRRC56	Brain_Frontal_Cortex_BA9	3.36465	0.000766	1	0.0127099
RASA3	Brain_Hypothalamus	3.36324	0.00077	1	0.0127687
RP6-91H8.5	Cortex (PsychENCODE)	-3.36332	0.00077	1	0.0127687
BSN-AS2	Brain_Caudate_basal_ganglia	3.36302	0.000771	1	0.0127739
TRAPPC2L	Brain_Cerebellar_Hemisphere	-3.3629	0.000771	1	0.0127739
USP38	Whole_Blood	3.363	0.000771	1	0.0127739
RP11-347C12.2	Brain_Caudate_basal_ganglia	-3.3627	0.000772	1	0.0127867
SNX25	Whole_Blood	-3.3621	0.000774	1	0.012816
CCDC36	Brain_Hypothalamus	-3.36152	0.000775	1	0.0128287
FAM221A	Brain_Cortex	3.361	0.000777	1	0.012858
ZFAND6	Brain_Cerebellum	3.3598	0.00078	1	0.0129
RP11-54K16.2	Brain_Cerebellum	-3.3599	0.00078	1	0.0129
PCNX	Brain_Cerebellar_Hemisphere	-3.358	0.000785	1	0.0129789
RP11-472M19.2	Brain_Substantia_nigra	-3.3573	0.000787	1	0.0130042
RP11-53O19.1	Cortex (PsychENCODE)	3.3574	0.000787	1	0.0130042
ACSBG1	Cortex (PsychENCODE)	-3.35697	0.000788	1	0.0130169
ENPP7P1	Brain_Cerebellum	-3.3565	0.000789	1	0.013018
GPD1L	Brain_Cortex	3.35658	0.000789	1	0.013018
HSD11B2	Brain_Frontal_Cortex_BA9	-3.3566	0.000789	1	0.013018
CYB5D2	Cortex (PsychENCODE)	3.35676	0.000789	1	0.013018
TEX29	Brain_Frontal_Cortex_BA9	-3.356	0.00079	1	0.0130307
SPTLC1	Brain_Frontal_Cortex_BA9	-3.3554	0.000792	1	0.013056
JAKMIP1	Whole_Blood	3.3556	0.000792	1	0.013056
RP11-656D10.3	Brain_Substantia_nigra	-3.3552	0.000793	1	0.0130686
ATP5G2	Brain_Caudate_basal_ganglia	-3.35442	0.000795	1	0.01309
COMMD10	Brain_Cerebellum	3.3546	0.000795	1	0.01309
MORC2-AS1	Brain_Cerebellum	-3.35463	0.000795	1	0.01309
RHBDL3	Brain_Substantia_nigra	3.3537	0.000797	1	0.0131151
VCP	Whole_Blood	3.35399	0.000797	1	0.0131151
UVSSA	Brain_Cortex	3.35318	0.000799	1	0.0131442
RP1-140A9.1	Brain_Cerebellar_Hemisphere	3.3529	0.0008	1	0.013149
LYSMD4	Brain_Cerebellum	-3.3528	0.0008	1	0.013149
RP11-1D12.2	Whole_Blood	3.3527	0.0008	1	0.013149
AMZ2P1	Brain_Cerebellar_Hemisphere	-3.3524	0.000801	1	0.0131616
STMN4	Brain_Cerebellum	3.3513	0.000804	1	0.0131992
PRPSAP2	Brain_Frontal_Cortex_BA9	-3.3513	0.000804	1	0.0131992
PTK2	Brain_Hypothalamus	3.3516	0.000804	1	0.0131992
LL22NC03-86G7.1	Brain_Anterior_cingulate_cortex_BA24	3.3507	0.000806	1	0.0132243
ZFAND2B	Brain_Cerebellum	-3.35062	0.000806	1	0.0132243
ZNF500	Brain_Anterior_cingulate_cortex_BA24	3.3505	0.000807	1	0.013229
RP11-147I3.1	Brain_Cortex	3.35044	0.000807	1	0.013229
XRRA1	Brain_Nucleus_accumbens_basal_ganglia	-3.35024	0.000807	1	0.013229
UBXN2B	Brain_Amygdala	-3.35008	0.000808	1	0.0132415
ZNF638	Whole_Blood	-3.34916	0.000811	1	0.0132868
KIF6	Brain_Hypothalamus	-3.3483	0.000813	1	0.0133156
FAM221A	Brain_Amygdala	3.34787	0.000814	1	0.0133242
RN7SL505P	Cortex (PsychENCODE)	-3.35	0.000814	1	0.0133242
NMT1	Brain_Anterior_cingulate_cortex_BA24	3.3476	0.000815	1	0.0133328
FAM171A1	Brain_Cortex	3.34769	0.000815	1	0.0133328
NUDCD3	Brain_Cortex	-3.3475	0.000816	1	0.0133452
NSUN2	Brain_Hypothalamus	-3.34708	0.000817	1	0.0133537
UBASH3B	Whole_Blood	3.347	0.000817	1	0.0133537
ARFGAP3	Brain_Cortex	3.3466	0.000818	1	0.0133662
XRRA1	Brain_Putamen_basal_ganglia	-3.34615	0.000819	1	0.0133747
CTD-2235C13.3	Whole_Blood	-3.34635	0.000819	1	0.0133747
KRT81	Brain_Amygdala	3.3451	0.000822	1	0.0134158
RP11-98D18.17	Brain_Cortex	3.34519	0.000822	1	0.0134158
RP11-94C24.8	Cortex (PsychENCODE)	-3.34475	0.000824	1	0.0134445
ARHGEF4	Cortex (PsychENCODE)	-3.34414	0.000825	1	0.0134569
FAM83H	Brain_Nucleus_accumbens_basal_ganglia	3.34394	0.000826	1	0.0134693
HEMK1	Brain_Hypothalamus	-3.34346	0.000827	1	0.0134777
ZNF664	Cortex (PsychENCODE)	-3.34363	0.000827	1	0.0134777
TOM1L2	Brain_Cortex	-3.34336	0.000828	1	0.0134862
PSMG3-AS1	Brain_Nucleus_accumbens_basal_ganglia	3.3432	0.000828	1	0.0134862
MYH15	Cortex (PsychENCODE)	3.34298	0.000829	1	0.0134985
PSMG3-AS1	Brain_Cerebellum	3.3427	0.00083	1	0.0135109
C7orf55	Brain_Frontal_Cortex_BA9	3.34242	0.000831	1	0.0135232
RPL36	Brain_Putamen_basal_ganglia	3.34172	0.000833	1	0.0135518
ACSS2	Brain_Cerebellar_Hemisphere	3.34	0.000835	1	0.0135685
ARHGAP28	Brain_Cerebellar_Hemisphere	-3.3409	0.000835	1	0.0135685
PABPC1L	Whole_Blood	-3.3408	0.000835	1	0.0135685
AC016725.4	Whole_Blood	-3.34084	0.000835	1	0.0135685
SLC25A27	Brain_Amygdala	-3.34067	0.000836	1	0.0135808
CCDC134	Whole_Blood	3.34011	0.000837	1	0.0135931
MAN2A2	Brain_Cerebellum	3.3391	0.00084	1	0.0136378
TDRD9	Brain_Putamen_basal_ganglia	-3.3391	0.000841	1	0.0136501
NMT1	Brain_Hippocampus	3.3386	0.000842	1	0.0136624
BTBD1	Cortex (PsychENCODE)	3.33818	0.000843	1	0.0136707
IGBP1P1	Whole_Blood	3.3382	0.000843	1	0.0136707
MGARP	Brain_Cerebellar_Hemisphere	-3.3376	0.000845	1	0.0136951
UBA6	Brain_Cerebellum	-3.33758	0.000845	1	0.0136951
NANS	Brain_Cerebellar_Hemisphere	3.3374	0.000846	1	0.0137074
NICN1	Brain_Frontal_Cortex_BA9	3.33674	0.000848	1	0.0137318
RP11-179B2.2	Cortex (PsychENCODE)	3.33652	0.000848	1	0.0137318
SKOR1	Brain_Nucleus_accumbens_basal_ganglia	3.3363	0.000849	1	0.0137321
TXNRD3	Cortex (PsychENCODE)	3.33642	0.000849	1	0.0137321
KRT8P46	Cortex (PsychENCODE)	-3.33632	0.000849	1	0.0137321
RP11-770G2.2	Cortex (PsychENCODE)	-3.33615	0.000849	1	0.0137321
VPS8	Brain_Anterior_cingulate_cortex_BA24	-3.33614	0.00085	1	0.0137323
LL22NC03-86G7.1	Brain_Hippocampus	3.33608	0.00085	1	0.0137323
LETM2	Cortex (PsychENCODE)	-3.336	0.00085	1	0.0137323
ECI2	Cortex (PsychENCODE)	3.3361	0.00085	1	0.0137323
KCTD21	Brain_Amygdala	3.33566	0.000851	1	0.0137405
SCAF11	Cortex (PsychENCODE)	3.33572	0.000851	1	0.0137405
RP11-463M16.4	Brain_Putamen_basal_ganglia	3.3343	0.000855	1	0.0137931
GINM1	Cortex (PsychENCODE)	-3.3342	0.000855	1	0.0137931
FAM69A	Cortex (PsychENCODE)	-3.33449	0.000855	1	0.0137931
ADAL	Brain_Amygdala	3.33357	0.000857	1	0.0138174
TDRD9	Whole_Blood	-3.3336	0.000857	1	0.0138174
GOSR1	Whole_Blood	-3.33279	0.00086	1	0.0138618
EIF3E	Cortex (PsychENCODE)	-3.3323	0.000861	1	0.0138699
XRRA1	Whole_Blood	-3.3324	0.000861	1	0.0138699
AVL9	Cortex (PsychENCODE)	-3.33	0.000862	1	0.013882
CAPZA1	Brain_Cerebellar_Hemisphere	3.3314	0.000864	1	0.0138982
KCTD21-AS1	Brain_Cerebellum	-3.3315	0.000864	1	0.0138982
RAB2A	Cortex (PsychENCODE)	3.3313	0.000864	1	0.0138982
HMCES	Cortex (PsychENCODE)	3.33159	0.000864	1	0.0138982
RP11-499P20.2	Brain_Putamen_basal_ganglia	3.33113	0.000865	1	0.0139103
OCEL1	Brain_Amygdala	-3.33062	0.000867	1	0.0139304
CTD-3105H18.13	Brain_Hypothalamus	-3.3306	0.000867	1	0.0139304
KIAA1324L	Cortex (PsychENCODE)	3.33	0.000867	1	0.0139304
FUT1	Cortex (PsychENCODE)	3.33021	0.000868	1	0.0139384
CTD-2545M3.8	Whole_Blood	3.33026	0.000868	1	0.0139384
RP11-195F19.9	Brain_Cerebellum	3.3299	0.000869	1	0.0139425
SNHG5	Brain_Putamen_basal_ganglia	3.3297	0.000869	1	0.0139425
CREM	Cortex (PsychENCODE)	-3.32994	0.000869	1	0.0139425
HSD17B1	Brain_Cerebellum	-3.32919	0.000871	1	0.0139705
SATB1	Brain_Nucleus_accumbens_basal_ganglia	-3.32888	0.000872	1	0.0139826
DNAJB13	Cortex (PsychENCODE)	-3.32831	0.000874	1	0.0140066
SNAI3-AS1	Whole_Blood	-3.32838	0.000874	1	0.0140066
DEAF1	Brain_Hypothalamus	3.32781	0.000875	1	0.0140105
KANSL1-AS1	Cortex (PsychENCODE)	-3.3278	0.000875	1	0.0140105
ZNF582-AS1	Whole_Blood	-3.32806	0.000875	1	0.0140105
TRIP4	Brain_Anterior_cingulate_cortex_BA24	3.3277	0.000876	1	0.0140185
NMNAT2	Brain_Frontal_Cortex_BA9	3.3276	0.000876	1	0.0140185
PPFIA1	Brain_Cerebellar_Hemisphere	-3.3267	0.000879	1	0.0140544
RP11-656D10.3	Brain_Cortex	-3.32679	0.000879	1	0.0140544
DIP2A	Cortex (PsychENCODE)	-3.32663	0.000879	1	0.0140544
ABHD13	Cortex (PsychENCODE)	-3.3256	0.000882	1	0.0140984
ABCG1	Cortex (PsychENCODE)	-3.32482	0.000885	1	0.0141423
NVL	Brain_Frontal_Cortex_BA9	-3.3245	0.000886	1	0.0141542
RNF215	Brain_Cortex	3.3234	0.000889	1	0.014194
ITPRIPL1	Cortex (PsychENCODE)	-3.32338	0.000889	1	0.014194
LONP1	Cortex (PsychENCODE)	3.32306	0.00089	1	0.0142059
RIMS3	Cortex (PsychENCODE)	-3.323	0.000891	1	0.0142097
NCSTN	Whole_Blood	3.32285	0.000891	1	0.0142097
SRD5A1	Whole_Blood	-3.323	0.000891	1	0.0142097
XRRA1	Brain_Caudate_basal_ganglia	-3.32234	0.000893	1	0.0142334
USP32P3	Cortex (PsychENCODE)	3.32212	0.000893	1	0.0142334
ROGDI	Brain_Substantia_nigra	3.3214	0.000896	1	0.0142731
AC226150.4	Cortex (PsychENCODE)	3.32133	0.000896	1	0.0142731
POGZ	Brain_Cortex	-3.32052	0.000898	1	0.0142968
KIAA0040	Cortex (PsychENCODE)	3.32074	0.000898	1	0.0142968
WBP2	Cortex (PsychENCODE)	-3.32049	0.000899	1	0.0143087
RP11-434P11.2	Cortex (PsychENCODE)	-3.31907	0.000903	1	0.0143682
CHKB-AS1	Brain_Hypothalamus	3.3184	0.000905	1	0.0143959
COX11	Brain_Anterior_cingulate_cortex_BA24	-3.3183	0.000906	1	0.0144036
DFNA5	Brain_Cortex	3.3183	0.000906	1	0.0144036
PDGFD	Brain_Hippocampus	-3.3162	0.000912	1	0.0144867
PIGN	Brain_Nucleus_accumbens_basal_ganglia	3.3164	0.000912	1	0.0144867
TRIP4	Cortex (PsychENCODE)	3.31624	0.000912	1	0.0144867
PIGN	Brain_Cortex	3.316	0.000913	1	0.0144984
RPS6KL1	Cortex (PsychENCODE)	-3.3157	0.000914	1	0.0145102
REEP2	Brain_Nucleus_accumbens_basal_ganglia	3.31547	0.000915	1	0.0145178
CTD-2021A8.3	Cortex (PsychENCODE)	3.32	0.000915	1	0.0145178
PKD1L1	Brain_Cerebellum	3.3152	0.000916	1	0.0145213
NMRAL1	Whole_Blood	3.315	0.000916	1	0.0145213
KIAA0040	Whole_Blood	-3.31522	0.000916	1	0.0145213
KCTD21	Brain_Caudate_basal_ganglia	3.31487	0.000917	1	0.0145289
PENK	Cortex (PsychENCODE)	3.3149	0.000917	1	0.0145289
WAC-AS1	Cortex (PsychENCODE)	-3.31419	0.000919	1	0.0145564
RP11-67M1.1	Brain_Cerebellar_Hemisphere	3.3138	0.00092	1	0.014564
ABL2	Brain_Cerebellum	-3.31376	0.00092	1	0.014564
SNRNP27	Brain_Putamen_basal_ganglia	-3.3136	0.000921	1	0.0145757
DHRS11	Brain_Frontal_Cortex_BA9	-3.3133	0.000922	1	0.0145874
UVSSA	Brain_Hippocampus	3.3129	0.000923	1	0.0145908
SLC5A7	Brain_Hypothalamus	-3.31306	0.000923	1	0.0145908
SPPL3	Cortex (PsychENCODE)	-3.31298	0.000923	1	0.0145908
ASPDH	Brain_Nucleus_accumbens_basal_ganglia	-3.3126	0.000924	1	0.0145984
WLS	Cortex (PsychENCODE)	3.31257	0.000924	1	0.0145984
41153	Brain_Amygdala	-3.3121	0.000926	1	0.0146258
ZNF577	Brain_Cerebellum	-3.31177	0.000927	1	0.0146333
SLC25A27	Brain_Cortex	-3.3117	0.000927	1	0.0146333
RP11-269G24.6	Brain_Cerebellum	-3.31015	0.000932	1	0.0147081
UBQLN4	Whole_Blood	-3.30986	0.000933	1	0.0147197
SEMA6C	Brain_Cerebellum	-3.30969	0.000934	1	0.0147272
RP4-621B10.8	Brain_Nucleus_accumbens_basal_ganglia	-3.30964	0.000934	1	0.0147272
TMEM50B	Brain_Hypothalamus	-3.3093	0.000935	1	0.0147305
NAT10	Cortex (PsychENCODE)	-3.3094	0.000935	1	0.0147305
ALG14	Cortex (PsychENCODE)	-3.30952	0.000935	1	0.0147305
LINC00390	Cortex (PsychENCODE)	-3.3087	0.000937	1	0.0147578
TRHDE-AS1	Brain_Anterior_cingulate_cortex_BA24	3.30659	0.000944	1	0.0148555
KANK2	Brain_Cerebellum	-3.30658	0.000944	1	0.0148555
RP11-216P16.2	Brain_Hypothalamus	3.3067	0.000944	1	0.0148555
DNAH10	Whole_Blood	3.3061	0.000946	1	0.0148828
RP11-166B2.1	Brain_Amygdala	3.3058	0.000947	1	0.0148859
KCNK3	Brain_Frontal_Cortex_BA9	-3.3057	0.000947	1	0.0148859
TMEM50B	Whole_Blood	-3.3058	0.000947	1	0.0148859
ARHGAP27	Brain_Putamen_basal_ganglia	-3.3056	0.000948	1	0.0148974
TXNL4A	Brain_Caudate_basal_ganglia	-3.30493	0.00095	1	0.0149247
FAM106B	Brain_Cerebellum	-3.3047	0.000951	1	0.014932
LIPC	Whole_Blood	3.3047	0.000951	1	0.014932
RP11-147I3.1	Brain_Substantia_nigra	3.30289	0.000957	1	0.015022
SH3BP2	Whole_Blood	-3.3019	0.00096	1	0.0150648
C9orf24	Brain_Cortex	3.3017	0.000961	1	0.0150763
RC3H1	Brain_Cerebellum	3.30139	0.000962	1	0.0150835
FAM221A	Brain_Putamen_basal_ganglia	3.3013	0.000962	1	0.0150835
IPO11	Cortex (PsychENCODE)	3.3008	0.000964	1	0.0151064
AP001468.1	Whole_Blood	3.3009	0.000964	1	0.0151064
KB-208E9.1	Brain_Nucleus_accumbens_basal_ganglia	3.30024	0.000966	1	0.0151335
RP5-1142A6.8	Brain_Putamen_basal_ganglia	-3.2999	0.000967	1	0.0151449
RP11-147I3.1	Brain_Nucleus_accumbens_basal_ganglia	3.29964	0.000968	1	0.0151563
WNT3	Cortex (PsychENCODE)	-3.29938	0.000969	1	0.0151677
RP11-73M18.8	Brain_Hypothalamus	3.2992	0.00097	1	0.0151748
CUL2	Cortex (PsychENCODE)	-3.29916	0.00097	1	0.0151748
PQLC1	Brain_Cerebellar_Hemisphere	3.2985	0.000972	1	0.0152019
DPY19L1P1	Brain_Anterior_cingulate_cortex_BA24	3.29794	0.000974	1	0.0152246
XRRA1	Brain_Hippocampus	-3.298	0.000974	1	0.0152246
FARP2	Cortex (PsychENCODE)	3.2977	0.000975	1	0.015236
FAM157C	Whole_Blood	3.29741	0.000976	1	0.0152431
MAP3K9	Whole_Blood	3.2974	0.000976	1	0.0152431
TTLL5	Brain_Hypothalamus	3.2969	0.000978	1	0.01527
RP5-1074L1.1	Brain_Frontal_Cortex_BA9	-3.2961	0.00098	1	0.015297
SH2D6	Brain_Hippocampus	3.2959	0.000981	1	0.015304
WSCD2	Cortex (PsychENCODE)	3.29598	0.000981	1	0.015304
CTC-510F12.4	Brain_Hippocampus	-3.2954	0.000983	1	0.015331
CDC42-IT1	Cortex (PsychENCODE)	3.29507	0.000984	1	0.0153423
GNA13	Cortex (PsychENCODE)	3.29464	0.000985	1	0.0153536
MYO19	Brain_Anterior_cingulate_cortex_BA24	-3.2944	0.000986	1	0.0153649
RP11-302B13.1	Brain_Cerebellar_Hemisphere	3.2939	0.000988	1	0.0153832
RP11-147I3.1	Brain_Frontal_Cortex_BA9	3.29394	0.000988	1	0.0153832
SLC5A11	Whole_Blood	3.29389	0.000988	1	0.0153832
FAM189A2	Brain_Cerebellar_Hemisphere	3.2935	0.000989	1	0.0153944
SCIMP	Brain_Cerebellum	-3.29203	0.000995	1	0.0154835
NT5C	Cortex (PsychENCODE)	-3.29173	0.000996	1	0.0154948
RICTOR	Cortex (PsychENCODE)	3.2911	0.000998	1	0.0155181
RP11-665J16.1	Brain_Cortex	-3.29089	0.000999	1	0.0155181
NBR1	Brain_Frontal_Cortex_BA9	-3.2907	0.000999	1	0.0155181
RN7SKP160	Brain_Frontal_Cortex_BA9	-3.2908	0.000999	1	0.0155181
GUSBP5	Brain_Cortex	3.28972	0.001	1	0.0155181
ARFRP1	Brain_Cortex	-3.29018	0.001	1	0.0155181
SCIMP	Cortex (PsychENCODE)	-3.29001	0.001	1	0.0155181
COX14	Cortex (PsychENCODE)	-3.28979	0.001	1	0.0155181
AC068039.4	Whole_Blood	3.2899	0.001	1	0.0155181
DGKZP1	Brain_Substantia_nigra	-3.28983	0.001002	1	0.0155448
NIPSNAP1	Brain_Anterior_cingulate_cortex_BA24	-3.2886	0.00101	1	0.0155909
ZNF738	Brain_Caudate_basal_ganglia	3.28734	0.00101	1	0.0155909
NIPSNAP1	Brain_Caudate_basal_ganglia	-3.28635	0.00101	1	0.0155909
RP11-1C8.4	Brain_Cerebellum	3.2885	0.00101	1	0.0155909
HAUS1P1	Brain_Cerebellum	3.2884	0.00101	1	0.0155909
ADC	Brain_Cerebellum	-3.28656	0.00101	1	0.0155909
RANBP10	Brain_Cerebellum	-3.28703	0.00101	1	0.0155909
PIGB	Brain_Frontal_Cortex_BA9	3.28686	0.00101	1	0.0155909
HRAS	Brain_Hippocampus	3.2877	0.00101	1	0.0155909
AC068039.4	Brain_Nucleus_accumbens_basal_ganglia	3.28738	0.00101	1	0.0155909
DHRS11	Brain_Nucleus_accumbens_basal_ganglia	-3.28641	0.00101	1	0.0155909
RP11-656D10.3	Brain_Nucleus_accumbens_basal_ganglia	-3.28773	0.00101	1	0.0155909
GKAP1	Brain_Substantia_nigra	-3.2887	0.00101	1	0.0155909
BAD	Cortex (PsychENCODE)	3.28755	0.00101	1	0.0155909
NRXN3	Cortex (PsychENCODE)	3.28668	0.00101	1	0.0155909
TTYH3	Cortex (PsychENCODE)	3.29	0.00101	1	0.0155909
ETAA1	Cortex (PsychENCODE)	-3.28802	0.00101	1	0.0155909
SLC23A3	Whole_Blood	3.28834	0.00101	1	0.0155909
POLE	Brain_Cerebellar_Hemisphere	-3.2841	0.00102	1	0.0157192
CRYBB2	Brain_Cerebellum	-3.28465	0.00102	1	0.0157192
RP11-686O6.2	Brain_Cerebellum	-3.2857	0.00102	1	0.0157192
KRT81	Brain_Frontal_Cortex_BA9	3.28373	0.00102	1	0.0157192
LRRC4B	Cortex (PsychENCODE)	-3.28545	0.00102	1	0.0157192
METTL21A	Cortex (PsychENCODE)	-3.28485	0.00102	1	0.0157192
RTN4RL2	Brain_Cerebellar_Hemisphere	-3.2811	0.00103	1	0.0158514
GLTP	Brain_Cortex	-3.28249	0.00103	1	0.0158514
SPRYD7	Cortex (PsychENCODE)	-3.2808	0.00103	1	0.0158514
PAAF1	Cortex (PsychENCODE)	3.28288	0.00103	1	0.0158514
PLD6	Whole_Blood	-3.28274	0.00103	1	0.0158514
AC068039.4	Brain_Amygdala	3.27897	0.00104	1	0.0159789
AC132008.1	Brain_Cerebellum	3.27896	0.00104	1	0.0159789
TUBGCP4	Brain_Nucleus_accumbens_basal_ganglia	-3.2783	0.00104	1	0.0159789
AC068039.4	Brain_Putamen_basal_ganglia	3.2785	0.00104	1	0.0159789
TSPAN4	Cortex (PsychENCODE)	3.27887	0.00104	1	0.0159789
XRCC6	Whole_Blood	-3.28059	0.00104	1	0.0159789
GSTO2	Brain_Anterior_cingulate_cortex_BA24	3.279	0.001042	1	0.0160052
RP11-147I3.1	Brain_Anterior_cingulate_cortex_BA24	3.27807	0.00105	1	0.0160662
DHRS11	Brain_Caudate_basal_ganglia	-3.278	0.00105	1	0.0160662
SLC25A12	Brain_Cerebellar_Hemisphere	3.2757	0.00105	1	0.0160662
SNHG5	Brain_Hypothalamus	3.2758	0.00105	1	0.0160662
APOBEC3G	Brain_Hypothalamus	-3.2771	0.00105	1	0.0160662
ROGDI	Brain_Nucleus_accumbens_basal_ganglia	3.27754	0.00105	1	0.0160662
APPL1	Brain_Nucleus_accumbens_basal_ganglia	3.27749	0.00105	1	0.0160662
SNX27	Brain_Nucleus_accumbens_basal_ganglia	3.27546	0.00105	1	0.0160662
RP11-347C12.2	Brain_Nucleus_accumbens_basal_ganglia	-3.27736	0.00105	1	0.0160662
NPM3	Brain_Putamen_basal_ganglia	-3.27711	0.00105	1	0.0160662
RASGRF1	Cortex (PsychENCODE)	3.2777	0.00105	1	0.0160662
LIN7B	Cortex (PsychENCODE)	3.27684	0.00105	1	0.0160662
CHST1	Cortex (PsychENCODE)	3.27799	0.00105	1	0.0160662
EFEMP2	Whole_Blood	-3.2758	0.00105	1	0.0160662
GPR137C	Brain_Cerebellum	3.2738	0.00106	1	0.0161838
NCKIPSD	Brain_Cerebellum	-3.2734	0.00106	1	0.0161838
DRD4	Brain_Cerebellum	-3.2735	0.00106	1	0.0161838
ATP5G1	Brain_Frontal_Cortex_BA9	3.2753	0.00106	1	0.0161838
SGOL2	Brain_Nucleus_accumbens_basal_ganglia	-3.27283	0.00106	1	0.0161838
PCED1B	Brain_Putamen_basal_ganglia	3.275	0.00106	1	0.0161838
CEP85L	Whole_Blood	3.2748	0.00106	1	0.0161838
ZNF763	Whole_Blood	-3.27536	0.00106	1	0.0161838
ECI2	Brain_Anterior_cingulate_cortex_BA24	3.2738	0.001061	1	0.0161946
ACOT1	Brain_Amygdala	3.273	0.00107	1	0.0162786
ZNF276	Brain_Cerebellum	3.27271	0.00107	1	0.0162786
SLC25A27	Brain_Cerebellum	-3.27	0.00107	1	0.0162786
SLC39A10	Brain_Frontal_Cortex_BA9	3.2709	0.00107	1	0.0162786
CTB-61M7.2	Brain_Nucleus_accumbens_basal_ganglia	3.2715	0.00107	1	0.0162786
SNRNP27	Brain_Nucleus_accumbens_basal_ganglia	-3.27222	0.00107	1	0.0162786
CYP11A1	Cortex (PsychENCODE)	-3.27082	0.00107	1	0.0162786
KALRN	Cortex (PsychENCODE)	-3.27205	0.00107	1	0.0162786
RP11-362J17.1	Cortex (PsychENCODE)	-3.27161	0.00107	1	0.0162786
OPN3	Whole_Blood	3.27094	0.00107	1	0.0162786
CAST	Whole_Blood	-3.27072	0.00107	1	0.0162786
LINC00565	Whole_Blood	-3.272	0.00107	1	0.0162786
FIBP	Brain_Anterior_cingulate_cortex_BA24	3.27011	0.00108	1	0.016395
SCARNA9	Brain_Anterior_cingulate_cortex_BA24	3.26926	0.00108	1	0.016395
XRRA1	Brain_Cerebellum	-3.2675	0.00108	1	0.016395
MFSD9	Brain_Cerebellum	-3.26937	0.00108	1	0.016395
RP11-469M7.1	Brain_Frontal_Cortex_BA9	-3.2683	0.00108	1	0.016395
CASP4	Cortex (PsychENCODE)	3.26875	0.00108	1	0.016395
SNORD3C	Cortex (PsychENCODE)	3.26791	0.00108	1	0.016395
ARMC1	Whole_Blood	-3.2689	0.00108	1	0.016395
RAB43	Brain_Caudate_basal_ganglia	-3.26513	0.00109	1	0.0165288
NCEH1	Brain_Nucleus_accumbens_basal_ganglia	3.2667	0.00109	1	0.0165288
TMEM170B	Whole_Blood	3.2665	0.00109	1	0.0165288
RPS6KL1	Whole_Blood	3.2654	0.00109	1	0.0165288
FAM109B	Brain_Caudate_basal_ganglia	3.26469	0.0011	1	0.0166218
TADA1	Brain_Cerebellar_Hemisphere	-3.2643	0.0011	1	0.0166218
ZNF747	Brain_Cerebellum	3.26481	0.0011	1	0.0166218
PCBP2P1	Brain_Cerebellum	-3.2646	0.0011	1	0.0166218
CBS	Brain_Hippocampus	3.2633	0.0011	1	0.0166218
PRMT7	Brain_Hippocampus	3.2632	0.0011	1	0.0166218
MYO5A	Brain_Putamen_basal_ganglia	3.26285	0.0011	1	0.0166218
DIP2B	Cortex (PsychENCODE)	3.2645	0.0011	1	0.0166218
AL049840.1	Cortex (PsychENCODE)	-3.26392	0.0011	1	0.0166218
AC009120.3	Cortex (PsychENCODE)	3.26327	0.0011	1	0.0166218
RP11-352M15.1	Cortex (PsychENCODE)	3.26444	0.0011	1	0.0166218
SERF2	Whole_Blood	3.2634	0.0011	1	0.0166218
LYSMD4	Whole_Blood	-3.264	0.0011	1	0.0166218
SIRT5	Brain_Anterior_cingulate_cortex_BA24	3.2634	0.001101	1	0.0166324
PPM1F	Brain_Caudate_basal_ganglia	3.26115	0.00111	1	0.0167096
C19orf40	Brain_Caudate_basal_ganglia	-3.2606	0.00111	1	0.0167096
AC068039.4	Brain_Cerebellar_Hemisphere	3.2603	0.00111	1	0.0167096
SLC25A35	Brain_Cerebellar_Hemisphere	-3.25979	0.00111	1	0.0167096
LZTS2	Brain_Cerebellar_Hemisphere	-3.2612	0.00111	1	0.0167096
ALS2CR12	Brain_Nucleus_accumbens_basal_ganglia	3.2602	0.00111	1	0.0167096
RP11-798M19.6	Brain_Putamen_basal_ganglia	3.2612	0.00111	1	0.0167096
PROX1-AS1	Brain_Putamen_basal_ganglia	-3.26129	0.00111	1	0.0167096
MED30	Cortex (PsychENCODE)	-3.2609	0.00111	1	0.0167096
XRRA1	Cortex (PsychENCODE)	-3.26198	0.00111	1	0.0167096
BMPR2	Cortex (PsychENCODE)	3.26087	0.00111	1	0.0167096
RP4-583P15.15	Cortex (PsychENCODE)	-3.26107	0.00111	1	0.0167096
TTC9	Whole_Blood	3.26	0.00111	1	0.0167096
RP11-378J18.8	Brain_Caudate_basal_ganglia	3.25883	0.00112	1	0.0168238
CASP8	Brain_Cerebellum	3.25736	0.00112	1	0.0168238
DCST2	Brain_Cerebellum	-3.2577	0.00112	1	0.0168238
AC068039.4	Brain_Cortex	3.2582	0.00112	1	0.0168238
GPAA1	Brain_Frontal_Cortex_BA9	-3.25744	0.00112	1	0.0168238
DYNC1I2	Cortex (PsychENCODE)	-3.25874	0.00112	1	0.0168238
FAM98C	Cortex (PsychENCODE)	-3.25854	0.00112	1	0.0168238
MAPK7	Cortex (PsychENCODE)	3.25917	0.00112	1	0.0168238
ZNF667-AS1	Brain_Amygdala	3.25535	0.00113	1	0.0169149
CMAHP	Brain_Amygdala	-3.25565	0.00113	1	0.0169149
NCKIPSD	Brain_Cerebellar_Hemisphere	-3.2558	0.00113	1	0.0169149
POGZ	Brain_Cerebellum	-3.25546	0.00113	1	0.0169149
SEC61A2	Brain_Cortex	3.25678	0.00113	1	0.0169149
MAP1LC3A	Brain_Frontal_Cortex_BA9	3.2563	0.00113	1	0.0169149
RP11-665J16.1	Brain_Frontal_Cortex_BA9	-3.25587	0.00113	1	0.0169149
AC007952.5	Brain_Nucleus_accumbens_basal_ganglia	-3.25686	0.00113	1	0.0169149
CASP8	Cortex (PsychENCODE)	3.25621	0.00113	1	0.0169149
MAP3K12	Cortex (PsychENCODE)	3.25618	0.00113	1	0.0169149
CTD-2007H13.3	Whole_Blood	-3.255	0.00113	1	0.0169149
CASP8	Whole_Blood	-3.25553	0.00113	1	0.0169149
TCEA1P4	Whole_Blood	-3.25563	0.00113	1	0.0169149
PKD1L1	Brain_Cerebellar_Hemisphere	3.25444	0.00114	1	0.0170189
AC018766.5	Brain_Cerebellar_Hemisphere	3.25427	0.00114	1	0.0170189
METAP1D	Brain_Cerebellar_Hemisphere	-3.2533	0.00114	1	0.0170189
POLE	Brain_Cerebellum	-3.2536	0.00114	1	0.0170189
RAD51C	Brain_Cortex	-3.2528	0.00114	1	0.0170189
CYP2D6	Brain_Cortex	-3.2545	0.00114	1	0.0170189
ANO5	Brain_Substantia_nigra	-3.25323	0.00114	1	0.0170189
PAFAH1B1	Cortex (PsychENCODE)	-3.25366	0.00114	1	0.0170189
CATSPER2	Cortex (PsychENCODE)	3.25472	0.00114	1	0.0170189
AIDA	Cortex (PsychENCODE)	-3.25243	0.00114	1	0.0170189
DHRS11	Brain_Cortex	-3.25218	0.00115	1	0.0171499
SCIMP	Brain_Nucleus_accumbens_basal_ganglia	-3.25161	0.00115	1	0.0171499
GRIA1	Cortex (PsychENCODE)	-3.2509	0.00115	1	0.0171499
CTC-365E16.1	Cortex (PsychENCODE)	-3.2503	0.00115	1	0.0171499
RP11-728K20.1	Brain_Caudate_basal_ganglia	-3.249	0.00116	1	0.0172391
SIRT5	Brain_Cerebellum	3.25	0.00116	1	0.0172391
PHLPP2	Brain_Cerebellum	3.24744	0.00116	1	0.0172391
RP11-394I13.2	Brain_Cerebellum	-3.24777	0.00116	1	0.0172391
RP11-463M16.4	Brain_Hippocampus	3.2486	0.00116	1	0.0172391
GOLGA6L9	Brain_Hippocampus	-3.2487	0.00116	1	0.0172391
XRRA1	Brain_Hypothalamus	-3.24903	0.00116	1	0.0172391
AC116614.1	Brain_Putamen_basal_ganglia	3.2479	0.00116	1	0.0172391
MGAT3	Cortex (PsychENCODE)	-3.24874	0.00116	1	0.0172391
CCDC173	Cortex (PsychENCODE)	-3.24758	0.00116	1	0.0172391
KLHL21	Cortex (PsychENCODE)	3.24798	0.00116	1	0.0172391
RP11-147I3.1	Cortex (PsychENCODE)	3.24901	0.00116	1	0.0172391
STAB1	Whole_Blood	3.2479	0.00116	1	0.0172391
RP11-73M18.8	Brain_Caudate_basal_ganglia	3.24715	0.00117	1	0.0173554
ATRAID	Brain_Cerebellar_Hemisphere	3.2469	0.00117	1	0.0173554
LINC00525	Brain_Cerebellum	3.2469	0.00117	1	0.0173554
SLC26A11	Brain_Cerebellum	3.24495	0.00117	1	0.0173554
HSD17B1	Brain_Cortex	-3.24699	0.00117	1	0.0173554
RP11-469N6.1	Brain_Substantia_nigra	3.24693	0.00117	1	0.0173554
RBPMS2	Cortex (PsychENCODE)	3.24532	0.00117	1	0.0173554
RP11-176H8.1	Brain_Anterior_cingulate_cortex_BA24	3.24422	0.00118	1	0.0174435
LL22NC03-86G7.1	Brain_Cerebellar_Hemisphere	3.243	0.00118	1	0.0174435
RP11-432J24.6	Brain_Cerebellum	3.2446	0.00118	1	0.0174435
CDIPT	Brain_Cerebellum	3.24395	0.00118	1	0.0174435
EN1	Brain_Cerebellum	3.24267	0.00118	1	0.0174435
POLG	Brain_Cortex	-3.24351	0.00118	1	0.0174435
KCTD21	Brain_Frontal_Cortex_BA9	3.2439	0.00118	1	0.0174435
RCCD1	Brain_Frontal_Cortex_BA9	-3.24458	0.00118	1	0.0174435
ZNF471	Brain_Nucleus_accumbens_basal_ganglia	3.2441	0.00118	1	0.0174435
AREL1	Cortex (PsychENCODE)	-3.2434	0.00118	1	0.0174435
NMT1	Cortex (PsychENCODE)	3.24419	0.00118	1	0.0174435
RP11-1017G21.6	Cortex (PsychENCODE)	-3.24407	0.00118	1	0.0174435
MAN2C1	Whole_Blood	-3.2427	0.00118	1	0.0174435
PRMT7	Brain_Caudate_basal_ganglia	3.2413	0.00119	1	0.0175634
LRRC37A	Brain_Caudate_basal_ganglia	-3.2418	0.00119	1	0.0175634
GRPEL1	Brain_Cerebellar_Hemisphere	-3.2403	0.00119	1	0.0175634
METTL24	Brain_Cerebellum	-3.24	0.00119	1	0.0175634
KCTD21	Brain_Nucleus_accumbens_basal_ganglia	3.24122	0.00119	1	0.0175634
PPP2R5A	Whole_Blood	-3.24096	0.00119	1	0.0175634
RP4-614O4.12	Brain_Anterior_cingulate_cortex_BA24	-3.2389	0.0012	1	0.0176504
C1QBP	Brain_Caudate_basal_ganglia	-3.2391	0.0012	1	0.0176504
RP11-1C8.7	Brain_Cerebellum	3.2398	0.0012	1	0.0176504
C1orf52	Brain_Cerebellum	3.23796	0.0012	1	0.0176504
STK31	Brain_Cerebellum	-3.2397	0.0012	1	0.0176504
PKD1P6	Brain_Cortex	3.2394	0.0012	1	0.0176504
TEX40	Brain_Cortex	-3.23947	0.0012	1	0.0176504
RP13-93L13.2	Brain_Hypothalamus	3.2386	0.0012	1	0.0176504
BMP8A	Brain_Hypothalamus	-3.23839	0.0012	1	0.0176504
BTBD7	Cortex (PsychENCODE)	-3.23834	0.0012	1	0.0176504
FANCI	Cortex (PsychENCODE)	3.2399	0.0012	1	0.0176504
SMIM2-AS1	Cortex (PsychENCODE)	3.2385	0.0012	1	0.0176504
AP000347.4	Cortex (PsychENCODE)	-3.24001	0.0012	1	0.0176504
ARMC10	Brain_Caudate_basal_ganglia	-3.2367	0.00121	1	0.017746
MST1R	Brain_Cortex	-3.23553	0.00121	1	0.017746
CKMT1A	Brain_Cortex	-3.23712	0.00121	1	0.017746
SMDT1	Brain_Nucleus_accumbens_basal_ganglia	3.23554	0.00121	1	0.017746
ZNF100	Brain_Nucleus_accumbens_basal_ganglia	-3.2367	0.00121	1	0.017746
MAN2C1	Brain_Putamen_basal_ganglia	-3.23686	0.00121	1	0.017746
CUL1	Cortex (PsychENCODE)	-3.24	0.00121	1	0.017746
UBE2E3	Cortex (PsychENCODE)	-3.23556	0.00121	1	0.017746
PPP1CB	Whole_Blood	3.23738	0.00121	1	0.017746
GGA3	Whole_Blood	-3.23548	0.00121	1	0.017746
BOD1L1	Whole_Blood	-3.2357	0.00121	1	0.017746
STK31	Brain_Amygdala	3.23448	0.00122	1	0.0178599
LRRC37A	Brain_Amygdala	-3.2332	0.00122	1	0.0178599
STARD7	Brain_Cerebellum	3.23346	0.00122	1	0.0178599
TMEM8A	Brain_Putamen_basal_ganglia	-3.235	0.00122	1	0.0178599
RAD51C	Brain_Substantia_nigra	-3.235	0.00122	1	0.0178599
DDAH1	Cortex (PsychENCODE)	3.23499	0.00122	1	0.0178599
DMXL2	Whole_Blood	-3.2331	0.00122	1	0.0178599
XRRA1	Brain_Cerebellar_Hemisphere	-3.2312	0.00123	1	0.0179592
ASPDH	Brain_Cerebellum	-3.23123	0.00123	1	0.0179592
TMEM50B	Brain_Frontal_Cortex_BA9	-3.23115	0.00123	1	0.0179592
ZNF443	Brain_Hypothalamus	-3.231	0.00123	1	0.0179592
NSUN2	Brain_Nucleus_accumbens_basal_ganglia	-3.23288	0.00123	1	0.0179592
PIGM	Cortex (PsychENCODE)	-3.23215	0.00123	1	0.0179592
SAP30	Cortex (PsychENCODE)	3.23138	0.00123	1	0.0179592
MBLAC2	Cortex (PsychENCODE)	3.2323	0.00123	1	0.0179592
HMGB1P31	Cortex (PsychENCODE)	-3.23093	0.00123	1	0.0179592
CLTB	Whole_Blood	3.23069	0.00123	1	0.0179592
ATP6V0A2	Brain_Caudate_basal_ganglia	-3.22933	0.00124	1	0.0180721
ZNF471	Brain_Cerebellar_Hemisphere	3.22856	0.00124	1	0.0180721
RP11-354K4.2	Brain_Hypothalamus	3.2291	0.00124	1	0.0180721
CCDC57	Brain_Putamen_basal_ganglia	3.2296	0.00124	1	0.0180721
TRIT1	Cortex (PsychENCODE)	-3.22987	0.00124	1	0.0180721
ZCCHC2	Cortex (PsychENCODE)	-3.22945	0.00124	1	0.0180721
RP13-890H12.2	Cortex (PsychENCODE)	-3.22902	0.00124	1	0.0180721
ZNF577	Brain_Amygdala	-3.22711	0.00125	1	0.0181846
DHRS11	Brain_Anterior_cingulate_cortex_BA24	-3.2283	0.00125	1	0.0181846
UBE2Z	Brain_Caudate_basal_ganglia	3.2269	0.00125	1	0.0181846
SLC25A48	Brain_Nucleus_accumbens_basal_ganglia	3.22773	0.00125	1	0.0181846
SNHG5	Brain_Nucleus_accumbens_basal_ganglia	3.22626	0.00125	1	0.0181846
SHMT1	Brain_Putamen_basal_ganglia	3.2265	0.00125	1	0.0181846
EIF4HP2	Brain_Substantia_nigra	3.2262	0.00125	1	0.0181846
RP11-1C8.7	Brain_Caudate_basal_ganglia	3.2253	0.00126	1	0.0182967
AC024560.3	Brain_Caudate_basal_ganglia	-3.22606	0.00126	1	0.0182967
XRRA1	Brain_Cortex	-3.22383	0.00126	1	0.0182967
ESRRB	Brain_Cortex	-3.2259	0.00126	1	0.0182967
RP11-242F4.2	Brain_Frontal_Cortex_BA9	3.22597	0.00126	1	0.0182967
KCNH3	Cortex (PsychENCODE)	-3.22495	0.00126	1	0.0182967
CSPG4P9	Cortex (PsychENCODE)	3.22494	0.00126	1	0.0182967
RP13-608F4.1	Brain_Cerebellar_Hemisphere	-3.2217	0.00127	1	0.0184132
ZNF577	Brain_Hippocampus	-3.222	0.00127	1	0.0184132
CTSA	Brain_Hippocampus	-3.22207	0.00127	1	0.0184132
CTD-2270L9.4	Brain_Hippocampus	-3.2225	0.00127	1	0.0184132
HYAL3	Brain_Hypothalamus	-3.2235	0.00127	1	0.0184132
HSD17B13	Cortex (PsychENCODE)	-3.22217	0.00127	1	0.0184132
AC068039.4	Brain_Caudate_basal_ganglia	3.22079	0.00128	1	0.0185101
RP1-130H16.16	Brain_Cerebellar_Hemisphere	3.2214	0.00128	1	0.0185101
RP11-166B2.1	Brain_Cerebellar_Hemisphere	3.2194	0.00128	1	0.0185101
RP11-830F9.5	Brain_Cerebellum	3.22116	0.00128	1	0.0185101
RP11-351I21.6	Brain_Frontal_Cortex_BA9	3.22	0.00128	1	0.0185101
RAD51C	Brain_Hippocampus	-3.2214	0.00128	1	0.0185101
ZNF470	Brain_Substantia_nigra	-3.22	0.00128	1	0.0185101
GPR116	Cortex (PsychENCODE)	-3.21968	0.00128	1	0.0185101
KCTD6	Cortex (PsychENCODE)	3.22133	0.00128	1	0.0185101
RP11-383F6.1	Whole_Blood	3.21987	0.00128	1	0.0185101
C5orf63	Brain_Caudate_basal_ganglia	3.2192	0.00129	1	0.0186113
SLC27A2	Brain_Cerebellar_Hemisphere	-3.2172	0.00129	1	0.0186113
MANEA-AS1	Brain_Cortex	-3.21827	0.00129	1	0.0186113
NUP88	Brain_Frontal_Cortex_BA9	3.2178	0.00129	1	0.0186113
SPTSSB	Brain_Nucleus_accumbens_basal_ganglia	3.21709	0.00129	1	0.0186113
ALG8	Brain_Putamen_basal_ganglia	3.21903	0.00129	1	0.0186113
SMARCAD1	Cortex (PsychENCODE)	-3.218	0.00129	1	0.0186113
ATL3	Cortex (PsychENCODE)	-3.21758	0.00129	1	0.0186113
RP11-419I17.1	Cortex (PsychENCODE)	3.2179	0.00129	1	0.0186113
NUDT2	Brain_Anterior_cingulate_cortex_BA24	-3.2152	0.0013	1	0.0187169
GATS	Brain_Cerebellum	3.2149	0.0013	1	0.0187169
RANBP10	Brain_Cortex	-3.2151	0.0013	1	0.0187169
ZNF649	Brain_Hippocampus	-3.2164	0.0013	1	0.0187169
AC008073.7	Brain_Substantia_nigra	3.2162	0.0013	1	0.0187169
UNC79	Cortex (PsychENCODE)	3.21638	0.0013	1	0.0187169
SLC25A27	Cortex (PsychENCODE)	-3.2156	0.0013	1	0.0187169
GPR137	Whole_Blood	3.2162	0.0013	1	0.0187169
RP1-178F10.1	Brain_Anterior_cingulate_cortex_BA24	-3.2129	0.00131	1	0.0188318
DHRS11	Brain_Cerebellum	-3.21488	0.00131	1	0.0188318
WIPF3	Brain_Cortex	3.2141	0.00131	1	0.0188318
AC092295.7	Brain_Hippocampus	3.2135	0.00131	1	0.0188318
MAP1LC3A	Brain_Hypothalamus	3.21346	0.00131	1	0.0188318
MRPL18	Brain_Putamen_basal_ganglia	-3.214	0.00131	1	0.0188318
CTD-2366F13.1	Brain_Cortex	3.21259	0.00132	1	0.0189462
SNHG5	Brain_Cortex	3.21201	0.00132	1	0.0189462
CAD	Brain_Cortex	-3.2121	0.00132	1	0.0189462
OVOL1	Brain_Cortex	-3.21242	0.00132	1	0.0189462
ABL2	Cortex (PsychENCODE)	-3.2126	0.00132	1	0.0189462
TM6SF1	Whole_Blood	3.2113	0.00132	1	0.0189462
AP001816.1	Brain_Amygdala	-3.21016	0.001327	1	0.0190418
CBR3-AS1	Brain_Anterior_cingulate_cortex_BA24	-3.21	0.00133	1	0.0190506
ELP5	Brain_Caudate_basal_ganglia	-3.2084	0.00133	1	0.0190506
CBR3	Brain_Hippocampus	-3.2084	0.00133	1	0.0190506
RP11-499P20.2	Brain_Nucleus_accumbens_basal_ganglia	3.209	0.00133	1	0.0190506
TRAF3	Cortex (PsychENCODE)	3.21029	0.00133	1	0.0190506
RP11-499P20.2	Whole_Blood	3.20926	0.00133	1	0.0190506
SNX1	Whole_Blood	3.2085	0.00133	1	0.0190506
PRMT7	Brain_Cortex	3.2078	0.00134	1	0.0191791
RIN1	Brain_Putamen_basal_ganglia	-3.20688	0.00134	1	0.0191791
RP11-563N4.1	Cortex (PsychENCODE)	-3.20804	0.00134	1	0.0191791
NUP43	Brain_Hippocampus	3.2068	0.001342	1	0.0192028
NBR2	Brain_Caudate_basal_ganglia	-3.2058	0.00135	1	0.0192827
RP11-147I3.1	Brain_Hippocampus	3.2046	0.00135	1	0.0192827
PCNX	Brain_Hippocampus	-3.2043	0.00135	1	0.0192827
ANXA3	Brain_Hypothalamus	3.20455	0.00135	1	0.0192827
JMJD6	Cortex (PsychENCODE)	3.20453	0.00135	1	0.0192827
CEACAMP3	Whole_Blood	3.20509	0.00135	1	0.0192827
NUDCD3	Whole_Blood	-3.20426	0.00135	1	0.0192827
KIF12	Brain_Cerebellum	3.2022	0.00136	1	0.019371
ATP8B2	Brain_Cerebellum	-3.2029	0.00136	1	0.019371
CD46	Brain_Frontal_Cortex_BA9	3.2038	0.00136	1	0.019371
RP11-161H23.8	Brain_Hippocampus	-3.20335	0.00136	1	0.019371
MAEA	Brain_Nucleus_accumbens_basal_ganglia	-3.2033	0.00136	1	0.019371
TMEFF2	Brain_Putamen_basal_ganglia	3.2024	0.00136	1	0.019371
ABL2	Brain_Putamen_basal_ganglia	-3.2029	0.00136	1	0.019371
FMNL2	Cortex (PsychENCODE)	3.20265	0.00136	1	0.019371
C10orf32	Cortex (PsychENCODE)	3.2023	0.00136	1	0.019371
ALCAM	Whole_Blood	-3.202	0.00136	1	0.019371
MYLIP	Whole_Blood	-3.202	0.00136	1	0.019371
ZNF20	Brain_Caudate_basal_ganglia	3.20128	0.00137	1	0.0194737
ARFGAP3	Brain_Caudate_basal_ganglia	3.20033	0.00137	1	0.0194737
TMEM216	Brain_Caudate_basal_ganglia	-3.20112	0.00137	1	0.0194737
FAHD2CP	Brain_Cerebellum	3.20138	0.00137	1	0.0194737
ZNF738	Brain_Cortex	3.201	0.00137	1	0.0194737
TSHR	Brain_Hippocampus	-3.2001	0.00137	1	0.0194737
TMEM143	Brain_Putamen_basal_ganglia	-3.20077	0.00137	1	0.0194737
NALCN	Cortex (PsychENCODE)	-3.2007	0.00137	1	0.0194737
WDR61	Brain_Anterior_cingulate_cortex_BA24	3.1984	0.00138	1	0.019571
RP11-341G23.4	Brain_Cerebellar_Hemisphere	-3.1983	0.00138	1	0.019571
CASP8	Brain_Frontal_Cortex_BA9	3.1985	0.00138	1	0.019571
RBBP5	Brain_Hippocampus	3.1995	0.00138	1	0.019571
RAD51C	Cortex (PsychENCODE)	-3.19787	0.00138	1	0.019571
NCL	Cortex (PsychENCODE)	-3.199	0.00138	1	0.019571
LRGUK	Cortex (PsychENCODE)	3.2	0.00138	1	0.019571
SKA2	Cortex (PsychENCODE)	3.1991	0.00138	1	0.019571
ATP6V0D1	Whole_Blood	-3.19791	0.00138	1	0.019571
RP11-61A14.1	Brain_Cerebellum	3.19682	0.00139	1	0.0196778
ALS2CR12	Brain_Cortex	3.1967	0.00139	1	0.0196778
FTCD	Brain_Cortex	-3.19706	0.00139	1	0.0196778
RP11-981G7.6	Brain_Putamen_basal_ganglia	3.19703	0.00139	1	0.0196778
IPO13	Cortex (PsychENCODE)	-3.19653	0.00139	1	0.0196778
GAS8	Cortex (PsychENCODE)	-3.19717	0.00139	1	0.0196778
FEM1C	Whole_Blood	-3.19712	0.00139	1	0.0196778
C2orf69	Brain_Caudate_basal_ganglia	3.19509	0.0014	1	0.0197793
GPAM	Brain_Caudate_basal_ganglia	-3.19397	0.0014	1	0.0197793
HMGB1P31	Brain_Cerebellum	-3.19511	0.0014	1	0.0197793
CTD-2523D13.2	Brain_Cortex	-3.1944	0.0014	1	0.0197793
RP11-499P20.2	Brain_Hippocampus	3.1936	0.0014	1	0.0197793
LACC1	Brain_Hypothalamus	-3.19374	0.0014	1	0.0197793
FPR1	Brain_Substantia_nigra	3.19	0.0014	1	0.0197793
GPR98	Cortex (PsychENCODE)	-3.1937	0.0014	1	0.0197793
KCNN3	Brain_Anterior_cingulate_cortex_BA24	-3.19232	0.00141	1	0.0198753
RP11-231C14.3	Brain_Frontal_Cortex_BA9	3.1934	0.00141	1	0.0198753
AC005013.5	Brain_Frontal_Cortex_BA9	-3.19201	0.00141	1	0.0198753
RP11-161H23.8	Brain_Frontal_Cortex_BA9	-3.19315	0.00141	1	0.0198753
COPA	Brain_Hippocampus	-3.1935	0.00141	1	0.0198753
ZNF577	Cortex (PsychENCODE)	-3.19222	0.00141	1	0.0198753
CMYA5	Cortex (PsychENCODE)	3.1927	0.00141	1	0.0198753
MVB12B	Cortex (PsychENCODE)	3.19281	0.00141	1	0.0198753
FGFR1	Whole_Blood	3.1919	0.00141	1	0.0198753
RP11-661A12.14	Brain_Caudate_basal_ganglia	3.1911	0.00142	1	0.0199608
SNHG5	Brain_Caudate_basal_ganglia	3.191	0.00142	1	0.0199608
RPS11	Brain_Cerebellar_Hemisphere	3.19005	0.00142	1	0.0199608
HSD17B13	Brain_Cerebellar_Hemisphere	-3.1911	0.00142	1	0.0199608
COMMD10	Brain_Cortex	3.19084	0.00142	1	0.0199608
LTB4R	Brain_Hippocampus	-3.1908	0.00142	1	0.0199608
WDR6	Brain_Putamen_basal_ganglia	3.19025	0.00142	1	0.0199608
MOGS	Brain_Substantia_nigra	3.1897	0.00142	1	0.0199608
RBBP5	Cortex (PsychENCODE)	3.19078	0.00142	1	0.0199608
CASQ1	Cortex (PsychENCODE)	-3.19117	0.00142	1	0.0199608
ADCY9	Whole_Blood	-3.18977	0.00142	1	0.0199608
MAN2C1	Brain_Cerebellum	-3.1889	0.00143	1	0.0200811
TMEM229A	Brain_Hippocampus	-3.1879	0.00143	1	0.0200811
ZIC4	Cortex (PsychENCODE)	-3.18937	0.00143	1	0.0200811
ACD	Whole_Blood	-3.18755	0.00143	1	0.0200811
UVSSA	Brain_Caudate_basal_ganglia	3.18552	0.00144	1	0.0201708
SIRT5	Brain_Cerebellar_Hemisphere	3.18746	0.00144	1	0.0201708
AC078941.1	Brain_Cerebellum	3.18655	0.00144	1	0.0201708
ACAA1	Brain_Frontal_Cortex_BA9	3.18592	0.00144	1	0.0201708
LONP1	Brain_Nucleus_accumbens_basal_ganglia	3.1875	0.00144	1	0.0201708
PDCD5	Brain_Nucleus_accumbens_basal_ganglia	-3.1862	0.00144	1	0.0201708
MTMR7	Cortex (PsychENCODE)	-3.1868	0.00144	1	0.0201708
GRIK3	Cortex (PsychENCODE)	3.18577	0.00144	1	0.0201708
ARHGEF33	Cortex (PsychENCODE)	3.18671	0.00144	1	0.0201708
BSN-AS2	Cortex (PsychENCODE)	3.18605	0.00144	1	0.0201708
TUSC5	Brain_Cerebellum	3.1842	0.00145	1	0.0202855
ERBB4	Cortex (PsychENCODE)	3.18379	0.00145	1	0.0202855
RP5-1024G6.8	Cortex (PsychENCODE)	3.18422	0.00145	1	0.0202855
DKFZP761J1410	Whole_Blood	3.18408	0.00145	1	0.0202855
RAP1GAP	Whole_Blood	-3.18504	0.00145	1	0.0202855
KHK	Brain_Caudate_basal_ganglia	-3.18173	0.00146	1	0.0203998
TOM1L2	Brain_Cerebellar_Hemisphere	-3.18201	0.00146	1	0.0203998
CYP2D6	Brain_Cerebellar_Hemisphere	-3.1825	0.00146	1	0.0203998
SNRNP27	Brain_Cerebellum	-3.18303	0.00146	1	0.0203998
SYT11	Whole_Blood	-3.18322	0.00146	1	0.0203998
CASP7	Brain_Anterior_cingulate_cortex_BA24	3.1819	0.001463	1	0.0204366
C17orf75	Brain_Amygdala	-3.1813	0.00147	1	0.0204831
TMEM81	Brain_Cerebellar_Hemisphere	3.1797	0.00147	1	0.0204831
KCNC4	Brain_Cerebellum	3.18075	0.00147	1	0.0204831
KRT81	Brain_Nucleus_accumbens_basal_ganglia	3.1796	0.00147	1	0.0204831
PPFIA1	Brain_Nucleus_accumbens_basal_ganglia	-3.18064	0.00147	1	0.0204831
CTD-2315E11.1	Brain_Putamen_basal_ganglia	-3.17988	0.00147	1	0.0204831
SND1	Brain_Putamen_basal_ganglia	-3.1811	0.00147	1	0.0204831
RP11-162G9.1	Brain_Putamen_basal_ganglia	-3.1814	0.00147	1	0.0204831
TMX2	Cortex (PsychENCODE)	-3.18035	0.00147	1	0.0204831
RP11-159N11.4	Whole_Blood	3.1801	0.00147	1	0.0204831
SLC51A	Brain_Caudate_basal_ganglia	-3.178	0.00148	1	0.0205865
CMAHP	Brain_Cerebellar_Hemisphere	-3.17762	0.00148	1	0.0205865
ABCC8	Brain_Frontal_Cortex_BA9	3.17889	0.00148	1	0.0205865
CALR	Brain_Hypothalamus	-3.1784	0.00148	1	0.0205865
RP11-166B2.1	Brain_Putamen_basal_ganglia	3.1782	0.00148	1	0.0205865
LINC00909	Cortex (PsychENCODE)	3.1785	0.00148	1	0.0205865
RP11-449L23.3	Cortex (PsychENCODE)	3.179	0.00148	1	0.0205865
C2orf66	Brain_Anterior_cingulate_cortex_BA24	-3.17741	0.00149	1	0.0206895
SLC25A12	Brain_Cerebellum	3.17628	0.00149	1	0.0206895
CBS	Brain_Cerebellum	3.1758	0.00149	1	0.0206895
COMMD10	Brain_Frontal_Cortex_BA9	3.1757	0.00149	1	0.0206895
ABL2	Brain_Frontal_Cortex_BA9	-3.1763	0.00149	1	0.0206895
PCDHB5	Cortex (PsychENCODE)	-3.1768	0.00149	1	0.0206895
PPM1G	Whole_Blood	-3.17572	0.00149	1	0.0206895
DPF2	Brain_Cerebellar_Hemisphere	-3.1754	0.0015	1	0.0208025
NXPH4	Brain_Cerebellum	-3.175	0.0015	1	0.0208025
XRRA1	Brain_Substantia_nigra	-3.17501	0.0015	1	0.0208025
MON1A	Cortex (PsychENCODE)	3.17427	0.0015	1	0.0208025
RP11-245J9.5	Cortex (PsychENCODE)	-3.17463	0.0015	1	0.0208025
MYO5A	Brain_Caudate_basal_ganglia	3.17287	0.00151	1	0.0209049
PMS2CL	Brain_Cerebellar_Hemisphere	-3.17249	0.00151	1	0.0209049
RP11-179B2.2	Brain_Cortex	3.17197	0.00151	1	0.0209049
WDHD1	Brain_Frontal_Cortex_BA9	-3.17263	0.00151	1	0.0209049
VPS9D1	Brain_Hypothalamus	-3.1735	0.00151	1	0.0209049
CEP170	Cortex (PsychENCODE)	3.1734	0.00151	1	0.0209049
TRMT61B	Whole_Blood	-3.17331	0.00151	1	0.0209049
ARTN	Brain_Amygdala	3.1701	0.00152	1	0.0210173
AP001469.9	Brain_Anterior_cingulate_cortex_BA24	3.171	0.00152	1	0.0210173
SDCCAG8	Brain_Anterior_cingulate_cortex_BA24	-3.17013	0.00152	1	0.0210173
RP11-693N9.2	Brain_Hypothalamus	-3.17121	0.00152	1	0.0210173
ZDHHC2	Whole_Blood	3.1705	0.00152	1	0.0210173
AC005789.11	Brain_Hypothalamus	3.1691	0.00153	1	0.0211398
RPL17P43	Brain_Nucleus_accumbens_basal_ganglia	3.16839	0.00153	1	0.0211398
SNHG5	Brain_Substantia_nigra	3.1686	0.00153	1	0.0211398
SLC25A12	Brain_Caudate_basal_ganglia	3.16734	0.00154	1	0.0212359
THEM6	Brain_Cerebellar_Hemisphere	3.16649	0.00154	1	0.0212359
YPEL1	Brain_Frontal_Cortex_BA9	-3.16704	0.00154	1	0.0212359
PCNT	Brain_Frontal_Cortex_BA9	-3.1678	0.00154	1	0.0212359
RP11-783K16.13	Brain_Putamen_basal_ganglia	3.16649	0.00154	1	0.0212359
SOSTDC1	Cortex (PsychENCODE)	-3.17	0.00154	1	0.0212359
RP11-73E17.2	Cortex (PsychENCODE)	-3.16749	0.00154	1	0.0212359
SUMO2	Whole_Blood	3.16669	0.00154	1	0.0212359
NUDCD3	Brain_Cerebellar_Hemisphere	-3.16492	0.00155	1	0.0213422
RP3-522J7.6	Brain_Cerebellum	-3.16564	0.00155	1	0.0213422
AC007390.5	Brain_Cortex	3.1659	0.00155	1	0.0213422
AC074117.10	Brain_Cortex	3.1658	0.00155	1	0.0213422
EXT2	Brain_Cortex	-3.16448	0.00155	1	0.0213422
RP11-656D10.3	Brain_Frontal_Cortex_BA9	-3.1644	0.00155	1	0.0213422
CTD-2349P21.5	Brain_Amygdala	3.1636	0.00156	1	0.0214429
DCST2	Brain_Caudate_basal_ganglia	-3.16309	0.00156	1	0.0214429
RP11-307C19.1	Brain_Caudate_basal_ganglia	-3.16383	0.00156	1	0.0214429
RP11-469N6.1	Brain_Cerebellar_Hemisphere	3.1637	0.00156	1	0.0214429
CEP89	Brain_Frontal_Cortex_BA9	3.16255	0.00156	1	0.0214429
TP53INP2	Whole_Blood	-3.1631	0.00156	1	0.0214429
NSRP1	Whole_Blood	-3.1632	0.00156	1	0.0214429
RP11-173B14.5	Brain_Frontal_Cortex_BA9	3.161	0.00157	1	0.0215591
SPIRE2	Brain_Nucleus_accumbens_basal_ganglia	-3.1613	0.00157	1	0.0215591
ITSN2	Cortex (PsychENCODE)	-3.16221	0.00157	1	0.0215591
CTA-384D8.35	Whole_Blood	-3.16151	0.00157	1	0.0215591
CADM2-AS1	Brain_Cerebellar_Hemisphere	3.1591	0.00158	1	0.0216804
FAM132B	Cortex (PsychENCODE)	3.159	0.00158	1	0.0216804
OAZ2	Cortex (PsychENCODE)	3.15889	0.00158	1	0.0216804
MAP3K9	Brain_Cerebellar_Hemisphere	3.1572	0.00159	1	0.0217642
RP4-669P10.19	Brain_Cerebellum	3.15817	0.00159	1	0.0217642
MANBA	Brain_Cerebellum	-3.15833	0.00159	1	0.0217642
HAS3	Brain_Nucleus_accumbens_basal_ganglia	3.15795	0.00159	1	0.0217642
RP11-1C8.5	Brain_Nucleus_accumbens_basal_ganglia	-3.15715	0.00159	1	0.0217642
LINC00989	Brain_Substantia_nigra	3.1569	0.00159	1	0.0217642
DDX27	Cortex (PsychENCODE)	3.15826	0.00159	1	0.0217642
AGFG1	Cortex (PsychENCODE)	3.15847	0.00159	1	0.0217642
ARHGAP1	Cortex (PsychENCODE)	-3.15811	0.00159	1	0.0217642
CDK19	Whole_Blood	-3.1578	0.00159	1	0.0217642
ZNF100	Brain_Amygdala	-3.15659	0.0016	1	0.0218742
PET112	Brain_Frontal_Cortex_BA9	-3.1562	0.0016	1	0.0218742
TMEM180	Cortex (PsychENCODE)	-3.15561	0.0016	1	0.0218742
RHCG	Cortex (PsychENCODE)	3.15631	0.0016	1	0.0218742
RIIAD1	Cortex (PsychENCODE)	-3.1558	0.0016	1	0.0218742
RP11-147I3.1	Brain_Caudate_basal_ganglia	3.15418	0.00161	1	0.0219787
INPP5B	Brain_Hippocampus	-3.1538	0.00161	1	0.0219787
AC068039.4	Brain_Hypothalamus	3.15483	0.00161	1	0.0219787
NKX2-2	Cortex (PsychENCODE)	-3.15359	0.00161	1	0.0219787
TNFAIP8L3	Cortex (PsychENCODE)	-3.15323	0.00161	1	0.0219787
AC068039.4	Cortex (PsychENCODE)	3.15439	0.00161	1	0.0219787
TTC16	Brain_Anterior_cingulate_cortex_BA24	-3.1517	0.00162	1	0.0220828
41153	Brain_Anterior_cingulate_cortex_BA24	-3.1518	0.00162	1	0.0220828
TNFRSF25	Brain_Frontal_Cortex_BA9	-3.1521	0.00162	1	0.0220828
ALG8	Brain_Nucleus_accumbens_basal_ganglia	3.15218	0.00162	1	0.0220828
LRFN4	Cortex (PsychENCODE)	3.15229	0.00162	1	0.0220828
SOWAHC	Whole_Blood	3.152	0.00162	1	0.0220828
TTLL1	Brain_Frontal_Cortex_BA9	-3.15054	0.00163	1	0.0222028
RP11-480D4.1	Brain_Hippocampus	3.1509	0.00163	1	0.0222028
DCST2	Brain_Nucleus_accumbens_basal_ganglia	-3.14973	0.00163	1	0.0222028
ADAL	Brain_Caudate_basal_ganglia	3.14906	0.00164	1	0.022301
MAP1LC3A	Brain_Cerebellar_Hemisphere	3.15	0.00164	1	0.022301
IZUMO1	Brain_Cerebellum	-3.14822	0.00164	1	0.022301
PPFIA1	Brain_Cortex	-3.1485	0.00164	1	0.022301
STON1	Brain_Frontal_Cortex_BA9	3.1491	0.00164	1	0.022301
TMEM206	Cortex (PsychENCODE)	-3.1485	0.00164	1	0.022301
TUBE1	Cortex (PsychENCODE)	3.14893	0.00164	1	0.022301
DZANK1	Brain_Cerebellum	-3.1462	0.00165	1	0.0224042
DCAF13	Brain_Hippocampus	-3.1465	0.00165	1	0.0224042
PIGB	Cortex (PsychENCODE)	3.14665	0.00165	1	0.0224042
EGF	Cortex (PsychENCODE)	-3.147	0.00165	1	0.0224042
GRIK4	Cortex (PsychENCODE)	3.14757	0.00165	1	0.0224042
RP11-473I1.9	Cortex (PsychENCODE)	-3.14717	0.00165	1	0.0224042
SEMA6C	Brain_Cerebellar_Hemisphere	-3.1444	0.00166	1	0.0224908
PET112	Brain_Cerebellar_Hemisphere	-3.1453	0.00166	1	0.0224908
UROS	Brain_Cortex	3.14584	0.00166	1	0.0224908
CRK	Brain_Cortex	3.14473	0.00166	1	0.0224908
PKMP3	Brain_Cortex	3.14467	0.00166	1	0.0224908
RP11-351I21.6	Brain_Hippocampus	3.1454	0.00166	1	0.0224908
ABCB9	Brain_Nucleus_accumbens_basal_ganglia	3.1455	0.00166	1	0.0224908
DZIP1	Brain_Putamen_basal_ganglia	-3.14601	0.00166	1	0.0224908
LINC00960	Cortex (PsychENCODE)	-3.14511	0.00166	1	0.0224908
CASP7	Brain_Caudate_basal_ganglia	3.14404	0.00167	1	0.0226208
PIGN	Brain_Amygdala	3.1431	0.001672	1	0.0226424
AF131217.1	Brain_Cerebellar_Hemisphere	3.1418	0.00168	1	0.0227121
RP11-166B2.1	Brain_Hippocampus	3.141	0.00168	1	0.0227121
RGS9BP	Cortex (PsychENCODE)	-3.14203	0.00168	1	0.0227121
AC092661.1	Cortex (PsychENCODE)	-3.14162	0.00168	1	0.0227121
CTD-2574D22.2	Cortex (PsychENCODE)	3.14179	0.00168	1	0.0227121
NCF1	Whole_Blood	3.14112	0.00168	1	0.0227121
TRAF1	Whole_Blood	-3.14143	0.00168	1	0.0227121
PCDHB7	Brain_Amygdala	3.14012	0.00169	1	0.0227811
DRAM2	Brain_Anterior_cingulate_cortex_BA24	3.1398	0.00169	1	0.0227811
RP11-963H4.3	Brain_Caudate_basal_ganglia	3.1395	0.00169	1	0.0227811
AC018638.1	Brain_Cortex	3.1394	0.00169	1	0.0227811
TMEM50B	Brain_Hippocampus	-3.1394	0.00169	1	0.0227811
VPS8	Brain_Hippocampus	-3.1398	0.00169	1	0.0227811
LINC00588	Brain_Hippocampus	-3.14	0.00169	1	0.0227811
CAPN8	Brain_Nucleus_accumbens_basal_ganglia	-3.14032	0.00169	1	0.0227811
CDK11A	Cortex (PsychENCODE)	3.13913	0.00169	1	0.0227811
C6orf201	Cortex (PsychENCODE)	3.14017	0.00169	1	0.0227811
LRIG2	Cortex (PsychENCODE)	-3.14077	0.00169	1	0.0227811
CTA-246H3.12	Cortex (PsychENCODE)	3.14017	0.00169	1	0.0227811
L3HYPDH	Brain_Amygdala	3.138	0.0017	1	0.0228828
FDPS	Brain_Cerebellar_Hemisphere	3.1377	0.0017	1	0.0228828
CAMKK1	Brain_Substantia_nigra	-3.1387	0.0017	1	0.0228828
LPPR1	Cortex (PsychENCODE)	3.13877	0.0017	1	0.0228828
FSCN2	Cortex (PsychENCODE)	-3.13846	0.0017	1	0.0228828
BEGAIN	Whole_Blood	-3.1374	0.0017	1	0.0228828
SUPT5H	Brain_Anterior_cingulate_cortex_BA24	-3.13573	0.00171	1	0.0230008
SLC2A8	Brain_Cerebellar_Hemisphere	-3.1357	0.00171	1	0.0230008
RP11-350N15.4	Brain_Cerebellum	3.137	0.00171	1	0.0230008
UROS	Brain_Anterior_cingulate_cortex_BA24	3.1351	0.001718	1	0.0231028
FTCDNL1	Brain_Anterior_cingulate_cortex_BA24	-3.13404	0.00172	1	0.0231074
ACP5	Cortex (PsychENCODE)	-3.13487	0.00172	1	0.0231074
RP5-894A10.2	Cortex (PsychENCODE)	-3.13	0.00172	1	0.0231074
AC009120.4	Cortex (PsychENCODE)	-3.13518	0.00172	1	0.0231074
RP11-127I20.5	Brain_Amygdala	-3.1325	0.00173	1	0.0232362
PPP2R4	Brain_Cerebellar_Hemisphere	-3.131	0.00174	1	0.0233312
GKAP1	Brain_Cerebellum	-3.1318	0.00174	1	0.0233312
MSTO1	Brain_Nucleus_accumbens_basal_ganglia	3.13096	0.00174	1	0.0233312
AP000347.4	Brain_Putamen_basal_ganglia	3.1314	0.00174	1	0.0233312
MGRN1	Cortex (PsychENCODE)	-3.13091	0.00174	1	0.0233312
JRK	Cortex (PsychENCODE)	-3.1311	0.00174	1	0.0233312
AC145123.2	Cortex (PsychENCODE)	-3.132	0.00174	1	0.0233312
RP11-298I3.1	Brain_Anterior_cingulate_cortex_BA24	-3.13001	0.00175	1	0.0234315
RP11-798K23.5	Brain_Cerebellar_Hemisphere	-3.1289	0.00175	1	0.0234315
ARC	Brain_Cerebellum	3.1303	0.00175	1	0.0234315
FIBP	Brain_Cortex	3.12985	0.00175	1	0.0234315
DHRS11	Brain_Putamen_basal_ganglia	-3.1302	0.00175	1	0.0234315
TDRD9	Brain_Substantia_nigra	-3.12955	0.00175	1	0.0234315
SLC25A27	Brain_Hippocampus	-3.1293	0.001752	1	0.0234527
NBPF1	Brain_Caudate_basal_ganglia	3.12717	0.00176	1	0.0235316
BSN-AS2	Brain_Nucleus_accumbens_basal_ganglia	3.12776	0.00176	1	0.0235316
MAN2C1	Brain_Nucleus_accumbens_basal_ganglia	-3.1285	0.00176	1	0.0235316
RP11-81N13.1	Brain_Putamen_basal_ganglia	3.12862	0.00176	1	0.0235316
ANXA4	Cortex (PsychENCODE)	3.12753	0.00176	1	0.0235316
RP11-1C8.7	Brain_Anterior_cingulate_cortex_BA24	3.1263	0.00177	1	0.0236313
ZNF577	Brain_Cortex	-3.1256	0.00177	1	0.0236313
FUT2	Brain_Putamen_basal_ganglia	3.12629	0.00177	1	0.0236313
ROPN1B	Brain_Putamen_basal_ganglia	-3.12581	0.00177	1	0.0236313
RP11-456K23.1	Cortex (PsychENCODE)	3.12596	0.00177	1	0.0236313
RAD51C	Whole_Blood	3.12638	0.00177	1	0.0236313
MMRN1	Brain_Anterior_cingulate_cortex_BA24	3.125	0.001778	1	0.0237025
PCDHA6	Brain_Cerebellar_Hemisphere	-3.124	0.00178	1	0.0237025
RP11-817O13.8	Brain_Cerebellar_Hemisphere	-3.1253	0.00178	1	0.0237025
STRN3	Brain_Cerebellum	-3.12438	0.00178	1	0.0237025
PLEKHM1	Brain_Hippocampus	-3.124	0.00178	1	0.0237025
ZNF500	Brain_Putamen_basal_ganglia	3.1255	0.00178	1	0.0237025
CSTF2T	Cortex (PsychENCODE)	-3.12483	0.00178	1	0.0237025
AC018641.7	Cortex (PsychENCODE)	-3.12	0.00178	1	0.0237025
JAZF1-AS1	Cortex (PsychENCODE)	-3.13	0.00178	1	0.0237025
RP4-671G15.2	Cortex (PsychENCODE)	-3.12521	0.00178	1	0.0237025
ANO10	Whole_Blood	-3.1248	0.00178	1	0.0237025
RP1-140C12.2	Brain_Cerebellum	-3.12	0.00179	1	0.0238129
HAND2	Brain_Cerebellum	-3.12266	0.00179	1	0.0238129
TRIM35	Cortex (PsychENCODE)	3.1231	0.00179	1	0.0238129
LACC1	Cortex (PsychENCODE)	-3.1226	0.00179	1	0.0238129
RP11-127I20.5	Brain_Caudate_basal_ganglia	-3.1209	0.0018	1	0.0239118
SPTBN1	Brain_Caudate_basal_ganglia	-3.12199	0.0018	1	0.0239118
RP11-274B21.3	Brain_Cerebellar_Hemisphere	3.12076	0.0018	1	0.0239118
CTD-2006C1.2	Brain_Cerebellum	-3.12137	0.0018	1	0.0239118
TRAPPC2L	Brain_Cerebellum	-3.12162	0.0018	1	0.0239118
PCNX	Brain_Hypothalamus	-3.1212	0.0018	1	0.0239118
SNHG5	Brain_Anterior_cingulate_cortex_BA24	3.1199	0.001809	1	0.0239819
VDAC3P1	Brain_Caudate_basal_ganglia	-3.11919	0.00181	1	0.0239819
RP11-430H10.1	Brain_Caudate_basal_ganglia	-3.11946	0.00181	1	0.0239819
MED8	Brain_Caudate_basal_ganglia	-3.11953	0.00181	1	0.0239819
ADAL	Brain_Cerebellar_Hemisphere	3.1204	0.00181	1	0.0239819
PROX1-AS1	Brain_Cerebellum	-3.12054	0.00181	1	0.0239819
SYNCRIP	Brain_Frontal_Cortex_BA9	-3.1197	0.00181	1	0.0239819
PALB2	Cortex (PsychENCODE)	3.1193	0.00181	1	0.0239819
COPA	Whole_Blood	3.11921	0.00181	1	0.0239819
SPTLC1	Whole_Blood	-3.11955	0.00181	1	0.0239819
CTD-2044J15.2	Whole_Blood	-3.1197	0.00181	1	0.0239819
SNRNP27	Brain_Anterior_cingulate_cortex_BA24	-3.11739	0.00182	1	0.0240915
RP11-147I3.1	Brain_Cerebellar_Hemisphere	3.118	0.00182	1	0.0240915
CTD-3074O7.2	Brain_Cerebellum	3.118	0.00182	1	0.0240915
CTD-2006C1.2	Brain_Putamen_basal_ganglia	-3.11736	0.00182	1	0.0240915
CKMT1A	Brain_Cerebellum	3.1161	0.00183	1	0.0242124
RP11-656D10.3	Brain_Putamen_basal_ganglia	-3.1161	0.00183	1	0.0242124
FTCD-AS1	Brain_Cerebellum	-3.1154	0.00184	1	0.0243101
SLC25A5P3	Brain_Hypothalamus	-3.1142	0.00184	1	0.0243101
RAD51C	Brain_Hypothalamus	-3.11553	0.00184	1	0.0243101
AC007106.1	Brain_Hypothalamus	-3.11567	0.00184	1	0.0243101
SNX17	Brain_Putamen_basal_ganglia	3.1142	0.00184	1	0.0243101
KIAA0226	Cortex (PsychENCODE)	-3.1149	0.00184	1	0.0243101
NTN5	Brain_Cerebellar_Hemisphere	3.11265	0.00185	1	0.0244076
USP16	Brain_Cerebellar_Hemisphere	-3.1135	0.00185	1	0.0244076
LRRC56	Brain_Cerebellum	3.1128	0.00185	1	0.0244076
UBQLN4	Brain_Hypothalamus	-3.1137	0.00185	1	0.0244076
MST1P2	Cortex (PsychENCODE)	-3.11292	0.00185	1	0.0244076
LINC00339	Cortex (PsychENCODE)	-3.11304	0.00185	1	0.0244076
RP11-168J18.6	Brain_Caudate_basal_ganglia	3.11221	0.00186	1	0.0244817
RWDD2B	Brain_Caudate_basal_ganglia	3.1114	0.00186	1	0.0244817
TMEM178A	Brain_Cerebellar_Hemisphere	3.1113	0.00186	1	0.0244817
SPTSSB	Brain_Cerebellum	3.11105	0.00186	1	0.0244817
C8orf4	Brain_Frontal_Cortex_BA9	3.11208	0.00186	1	0.0244817
FAM69A	Brain_Frontal_Cortex_BA9	-3.1109	0.00186	1	0.0244817
ANKRD36	Brain_Hippocampus	-3.1117	0.00186	1	0.0244817
TRIP4	Brain_Hypothalamus	3.1111	0.00186	1	0.0244817
41153	Brain_Putamen_basal_ganglia	-3.1122	0.00186	1	0.0244817
PPP1R26-AS1	Cortex (PsychENCODE)	-3.11201	0.00186	1	0.0244817
RP11-795F19.5	Brain_Anterior_cingulate_cortex_BA24	-3.1101	0.00187	1	0.0245843
CASP7	Brain_Cortex	3.11042	0.00187	1	0.0245843
ZNF577	Brain_Frontal_Cortex_BA9	-3.11027	0.00187	1	0.0245843
SLC51A	Cortex (PsychENCODE)	-3.10941	0.00187	1	0.0245843
CYP2B7P1	Whole_Blood	3.10941	0.00187	1	0.0245843
TPTE2P2	Brain_Caudate_basal_ganglia	3.108	0.00188	1	0.0246867
CTD-2006C1.6	Brain_Cerebellar_Hemisphere	3.10857	0.00188	1	0.0246867
ALG1L13P	Brain_Cerebellar_Hemisphere	-3.10922	0.00188	1	0.0246867
SLC25A12	Brain_Hippocampus	3.1079	0.00188	1	0.0246867
CTD-2062F14.3	Whole_Blood	-3.1087	0.00188	1	0.0246867
DCST1	Brain_Cerebellum	-3.1075	0.00189	1	0.0247831
RP11-522I20.3	Brain_Hippocampus	3.10776	0.00189	1	0.0247831
GLTP	Brain_Substantia_nigra	-3.1069	0.00189	1	0.0247831
ATRAID	Cortex (PsychENCODE)	3.10662	0.00189	1	0.0247831
LINC00672	Whole_Blood	-3.10658	0.00189	1	0.0247831
PHACTR4	Whole_Blood	-3.10773	0.00189	1	0.0247831
UGCG	Brain_Cerebellar_Hemisphere	-3.1049	0.0019	1	0.024885
RP11-67M1.1	Brain_Cerebellum	3.10598	0.0019	1	0.024885
RP11-176H8.1	Brain_Cortex	3.1055	0.0019	1	0.024885
CINP	Cortex (PsychENCODE)	-3.10556	0.0019	1	0.024885
KIF12	Cortex (PsychENCODE)	-3.10608	0.0019	1	0.024885
RWDD2B	Brain_Amygdala	3.104	0.00191	1	0.0249808
TRIM45	Brain_Amygdala	-3.1045	0.00191	1	0.0249808
DUSP11	Brain_Cerebellum	3.10328	0.00191	1	0.0249808
STON1	Brain_Hypothalamus	3.10327	0.00191	1	0.0249808
LINC00898	Cortex (PsychENCODE)	3.10381	0.00191	1	0.0249808
RP11-393M11.2	Cortex (PsychENCODE)	-3.10315	0.00191	1	0.0249808
RAD51C	Brain_Amygdala	-3.102	0.00192	1	0.0250705
PKMP3	Brain_Caudate_basal_ganglia	3.1026	0.00192	1	0.0250705
RP11-265E18.1	Brain_Nucleus_accumbens_basal_ganglia	-3.10309	0.00192	1	0.0250705
C5orf63	Brain_Putamen_basal_ganglia	3.1024	0.00192	1	0.0250705
ZNRF2P1	Cortex (PsychENCODE)	3.1	0.00192	1	0.0250705
ZBED4	Whole_Blood	3.10184	0.00192	1	0.0250705
MMP24	Whole_Blood	-3.1029	0.00192	1	0.0250705
TIMP4	Brain_Anterior_cingulate_cortex_BA24	3.10155	0.00193	1	0.0251657
AC068039.4	Brain_Cerebellum	3.10136	0.00193	1	0.0251657
KIAA1671	Cortex (PsychENCODE)	3.101	0.00193	1	0.0251657
OASL	Whole_Blood	3.1014	0.00193	1	0.0251657
JMJD6	Whole_Blood	-3.1001	0.00193	1	0.0251657
PRDX6	Whole_Blood	-3.10147	0.00193	1	0.0251657
PHACTR4	Brain_Cerebellar_Hemisphere	-3.0999	0.00194	1	0.0252548
BCCIP	Brain_Cerebellum	3.0999	0.00194	1	0.0252548
RP11-61J19.3	Brain_Hippocampus	3.0998	0.00194	1	0.0252548
CTD-2366F13.1	Brain_Hypothalamus	3.09989	0.00194	1	0.0252548
CA11	Cortex (PsychENCODE)	-3.09872	0.00194	1	0.0252548
ACOX1	Cortex (PsychENCODE)	-3.09875	0.00194	1	0.0252548
STON1	Cortex (PsychENCODE)	3.09902	0.00194	1	0.0252548
TMEM50B	Brain_Putamen_basal_ganglia	-3.0981	0.001948	1	0.025326
CPNE8	Brain_Caudate_basal_ganglia	-3.09849	0.00195	1	0.025326
AC074117.10	Brain_Cerebellar_Hemisphere	3.0978	0.00195	1	0.025326
AC074117.10	Brain_Cerebellum	3.09707	0.00195	1	0.025326
PCNXL3	Brain_Cerebellum	-3.0983	0.00195	1	0.025326
SLC51A	Brain_Cortex	-3.09733	0.00195	1	0.025326
PRMT7	Brain_Hypothalamus	3.097	0.00195	1	0.025326
USP32P3	Brain_Nucleus_accumbens_basal_ganglia	3.09798	0.00195	1	0.025326
SPPL3	Brain_Putamen_basal_ganglia	-3.098	0.00195	1	0.025326
RP11-656D10.3	Whole_Blood	-3.09849	0.00195	1	0.025326
ZNF577	Brain_Cerebellar_Hemisphere	-3.09651	0.00196	1	0.0254263
MNT	Brain_Frontal_Cortex_BA9	3.0964	0.00196	1	0.0254263
TMEM161B-AS1	Brain_Hippocampus	-3.0964	0.00196	1	0.0254263
SNF8	Brain_Hypothalamus	3.0964	0.00196	1	0.0254263
ALKBH5	Brain_Putamen_basal_ganglia	-3.0963	0.00196	1	0.0254263
LONP1	Brain_Cerebellar_Hemisphere	3.09448	0.00197	1	0.0255263
QPCT	Cortex (PsychENCODE)	3.09488	0.00197	1	0.0255263
KRTCAP3	Cortex (PsychENCODE)	3.09467	0.00197	1	0.0255263
NDST3	Cortex (PsychENCODE)	-3.09516	0.00197	1	0.0255263
DLGAP1-AS4	Cortex (PsychENCODE)	-3.09534	0.00197	1	0.0255263
ASB5	Brain_Amygdala	-3.09435	0.001972	1	0.0255463
ATG9A	Brain_Cerebellum	-3.093	0.00198	1	0.0256143
JAZF1-AS1	Brain_Cerebellum	-3.0932	0.00198	1	0.0256143
MAMDC2	Brain_Frontal_Cortex_BA9	3.0929	0.00198	1	0.0256143
RP11-469N6.1	Brain_Hypothalamus	3.0929	0.00198	1	0.0256143
KCNC4	Cortex (PsychENCODE)	3.09359	0.00198	1	0.0256143
MINA	Cortex (PsychENCODE)	-3.09283	0.00198	1	0.0256143
RP11-160H22.5	Brain_Cortex	3.0921	0.00199	1	0.0257079
MKRN2	Brain_Hippocampus	3.0915	0.00199	1	0.0257079
PRKRIP1	Brain_Hypothalamus	3.0921	0.00199	1	0.0257079
STX17	Brain_Putamen_basal_ganglia	-3.0918	0.00199	1	0.0257079
PIK3R4	Cortex (PsychENCODE)	3.09161	0.00199	1	0.0257079
MGEA5	Cortex (PsychENCODE)	-3.0917	0.00199	1	0.0257079
ALS2CR12	Brain_Cerebellar_Hemisphere	3.0898	0.002	1	0.0258013
CATSPER2	Brain_Cerebellum	3.0901	0.002	1	0.0258013
UPP1	Cortex (PsychENCODE)	3.09	0.002	1	0.0258013
PRMT6	Cortex (PsychENCODE)	3.0907	0.002	1	0.0258013
AC078941.1	Cortex (PsychENCODE)	3.08981	0.002	1	0.0258013
PPFIA1	Whole_Blood	-3.0908	0.002	1	0.0258013
MIXL1	Brain_Caudate_basal_ganglia	-3.08823	0.00201	1	0.0259004
DUS2	Cortex (PsychENCODE)	3.08944	0.00201	1	0.0259004
AMIGO3	Cortex (PsychENCODE)	-3.08809	0.00201	1	0.0259004
RP11-252A24.2	Cortex (PsychENCODE)	3.0885	0.00201	1	0.0259004
TMEM229A	Cortex (PsychENCODE)	-3.09	0.00201	1	0.0259004
KCTD21-AS1	Brain_Cerebellar_Hemisphere	-3.0871	0.00202	1	0.0259873
CASP7	Brain_Nucleus_accumbens_basal_ganglia	3.08756	0.00202	1	0.0259873
PRCC	Brain_Nucleus_accumbens_basal_ganglia	-3.08689	0.00202	1	0.0259873
SP4	Cortex (PsychENCODE)	3.09	0.00202	1	0.0259873
SNHG5	Whole_Blood	3.088	0.00202	1	0.0259873
ATF1	Whole_Blood	3.0878	0.00202	1	0.0259873
WDR83OS	Whole_Blood	3.08709	0.00202	1	0.0259873
RGS5	Cortex (PsychENCODE)	-3.08508	0.00203	1	0.0261099
COX14	Brain_Cortex	-3.08493	0.00204	1	0.0262023
NOSTRIN	Brain_Hippocampus	-3.0837	0.00204	1	0.0262023
LYSMD4	Brain_Putamen_basal_ganglia	-3.08405	0.00204	1	0.0262023
RP11-665J16.1	Cortex (PsychENCODE)	-3.08466	0.00204	1	0.0262023
RP11-802O23.3	Cortex (PsychENCODE)	3.08377	0.00204	1	0.0262023
PHF13	Whole_Blood	3.0843	0.00204	1	0.0262023
MRPL18	Brain_Cerebellar_Hemisphere	-3.08279	0.00205	1	0.0262944
RP11-554A11.9	Brain_Cerebellar_Hemisphere	-3.0834	0.00205	1	0.0262944
GAS2L1	Brain_Cerebellum	3.08244	0.00205	1	0.0262944
RP11-762H8.2	Brain_Putamen_basal_ganglia	3.0824	0.00205	1	0.0262944
IL6R	Cortex (PsychENCODE)	3.08337	0.00205	1	0.0262944
PGAM1P6	Cortex (PsychENCODE)	3.0835	0.00205	1	0.0262944
RP11-67M1.1	Brain_Caudate_basal_ganglia	3.08102	0.00206	1	0.0263501
ZNF544	Brain_Caudate_basal_ganglia	3.08073	0.00206	1	0.0263501
SNAI3-AS1	Brain_Caudate_basal_ganglia	-3.0822	0.00206	1	0.0263501
RWDD2B	Brain_Cerebellar_Hemisphere	3.0813	0.00206	1	0.0263501
TSNAXIP1	Brain_Cerebellar_Hemisphere	3.0809	0.00206	1	0.0263501
RNF135	Brain_Cortex	-3.08099	0.00206	1	0.0263501
TRMT61B	Brain_Hypothalamus	-3.08092	0.00206	1	0.0263501
PRMT7	Brain_Nucleus_accumbens_basal_ganglia	3.0812	0.00206	1	0.0263501
LYSMD4	Cortex (PsychENCODE)	-3.08128	0.00206	1	0.0263501
RP11-45P15.4	Cortex (PsychENCODE)	-3.08175	0.00206	1	0.0263501
CPED1	Whole_Blood	3.08189	0.00206	1	0.0263501
RCBTB1	Whole_Blood	-3.081	0.00206	1	0.0263501
HMGB1P31	Brain_Amygdala	-3.08052	0.00207	1	0.0264537
GRM1	Brain_Cerebellum	3.08	0.00207	1	0.0264537
HPGDS	Brain_Hippocampus	-3.08	0.00207	1	0.0264537
CCDC122	Brain_Nucleus_accumbens_basal_ganglia	-3.081	0.00207	1	0.0264537
RNF123	Brain_Anterior_cingulate_cortex_BA24	-3.07816	0.00208	1	0.0265511
AC003991.3	Brain_Cerebellar_Hemisphere	-3.07805	0.00208	1	0.0265511
ANO5	Brain_Cerebellar_Hemisphere	-3.0789	0.00208	1	0.0265511
RP11-94C24.8	Brain_Frontal_Cortex_BA9	-3.0786	0.00208	1	0.0265511
RP11-874J12.3	Brain_Hippocampus	-3.0788	0.00208	1	0.0265511
CRYBG3	Cortex (PsychENCODE)	-3.07715	0.00209	1	0.0266605
MCFD2P1	Cortex (PsychENCODE)	-3.07733	0.00209	1	0.0266605
MAN1A1	Whole_Blood	-3.0767	0.00209	1	0.0266605
AC068039.4	Brain_Frontal_Cortex_BA9	3.0751	0.0021	1	0.0267575
RP11-94C24.8	Brain_Hippocampus	-3.0762	0.0021	1	0.0267575
KIAA0513	Brain_Hypothalamus	3.076	0.0021	1	0.0267575
JAZF1-AS1	Brain_Putamen_basal_ganglia	-3.0753	0.0021	1	0.0267575
TMEM81	Cortex (PsychENCODE)	3.07627	0.0021	1	0.0267575
TWSG1	Brain_Putamen_basal_ganglia	-3.0748	0.00211	1	0.0268727
C6orf106	Whole_Blood	3.0745	0.00211	1	0.0268727
SNHG5	Brain_Cerebellum	3.07	0.00212	1	0.0269877
AP001469.9	Brain_Hypothalamus	3.0732	0.00212	1	0.0269877
SCARNA6	Brain_Cerebellum	-3.07132	0.00213	1	0.0270595
ANKRD27	Brain_Cortex	-3.072	0.00213	1	0.0270595
ECI2	Brain_Nucleus_accumbens_basal_ganglia	3.07111	0.00213	1	0.0270595
SNX25	Cortex (PsychENCODE)	-3.07089	0.00213	1	0.0270595
FAM134A	Cortex (PsychENCODE)	-3.07135	0.00213	1	0.0270595
SEC1P	Cortex (PsychENCODE)	3.072	0.00213	1	0.0270595
RP11-506M13.3	Cortex (PsychENCODE)	-3.07171	0.00213	1	0.0270595
RP11-474G23.3	Cortex (PsychENCODE)	-3.07159	0.00213	1	0.0270595
NT5M	Whole_Blood	-3.07212	0.00213	1	0.0270595
ARMC10	Brain_Nucleus_accumbens_basal_ganglia	-3.06959	0.00214	1	0.027168
TDRD9	Cortex (PsychENCODE)	-3.0701	0.00214	1	0.027168
GATSL3	Cortex (PsychENCODE)	3.07038	0.00214	1	0.027168
SIRT5	Brain_Hippocampus	3.0689	0.002149	1	0.0272454
ALS2CR12	Brain_Caudate_basal_ganglia	3.06861	0.00215	1	0.0272454
UBA6	Brain_Cortex	-3.06832	0.00215	1	0.0272454
TRIP4	Brain_Nucleus_accumbens_basal_ganglia	3.069	0.00215	1	0.0272454
CRK	Cortex (PsychENCODE)	3.06904	0.00215	1	0.0272454
KCNJ4	Cortex (PsychENCODE)	3.0693	0.00215	1	0.0272454
HYI	Cortex (PsychENCODE)	3.06832	0.00215	1	0.0272454
FOXP1-IT1	Cortex (PsychENCODE)	3.06818	0.00215	1	0.0272454
RP13-578N3.3	Brain_Anterior_cingulate_cortex_BA24	3.0677	0.002157	1	0.0272916
ALG8	Brain_Caudate_basal_ganglia	3.06767	0.00216	1	0.0272916
DUS3L	Brain_Cerebellar_Hemisphere	3.06734	0.00216	1	0.0272916
SERPINI1	Brain_Cerebellar_Hemisphere	-3.0678	0.00216	1	0.0272916
PET112	Brain_Cerebellum	-3.06731	0.00216	1	0.0272916
PCDHB2	Brain_Cortex	-3.06779	0.00216	1	0.0272916
AC004448.5	Brain_Cortex	-3.06786	0.00216	1	0.0272916
CASP7	Brain_Putamen_basal_ganglia	3.06686	0.00216	1	0.0272916
SV2B	Brain_Substantia_nigra	-3.0679	0.00216	1	0.0272916
SEC61A2	Cortex (PsychENCODE)	3.06753	0.00216	1	0.0272916
CENPB	Cortex (PsychENCODE)	-3.06712	0.00216	1	0.0272916
COX5A	Cortex (PsychENCODE)	3.06739	0.00216	1	0.0272916
GS1-39E22.2	Cortex (PsychENCODE)	3.0672	0.00216	1	0.0272916
MAEL	Brain_Amygdala	3.0664	0.00217	1	0.027356
RP4-669P10.19	Brain_Anterior_cingulate_cortex_BA24	3.0659	0.00217	1	0.027356
CTD-2315E11.1	Brain_Caudate_basal_ganglia	-3.06613	0.00217	1	0.027356
SLC25A40	Brain_Cerebellar_Hemisphere	3.06574	0.00217	1	0.027356
MAN2C1	Brain_Cerebellar_Hemisphere	-3.0658	0.00217	1	0.027356
RP11-399K21.14	Brain_Frontal_Cortex_BA9	3.0659	0.00217	1	0.027356
UROS	Brain_Frontal_Cortex_BA9	3.0655	0.00217	1	0.027356
RP11-49I11.1	Brain_Nucleus_accumbens_basal_ganglia	-3.0656	0.00217	1	0.027356
MRPL18	Cortex (PsychENCODE)	-3.0654	0.00217	1	0.027356
TMEM68	Cortex (PsychENCODE)	3.0663	0.00217	1	0.027356
PNPLA2	Brain_Anterior_cingulate_cortex_BA24	3.06512	0.00218	1	0.0274697
FARSA	Brain_Caudate_basal_ganglia	3.06431	0.00218	1	0.0274697
KIAA0895L	Brain_Caudate_basal_ganglia	3.0632	0.00219	1	0.0275584
GATS	Brain_Caudate_basal_ganglia	3.0628	0.00219	1	0.0275584
CA12	Cortex (PsychENCODE)	-3.06285	0.00219	1	0.0275584
NDUFC2	Cortex (PsychENCODE)	3.06359	0.00219	1	0.0275584
ADCK3	Cortex (PsychENCODE)	-3.06344	0.00219	1	0.0275584
DDX52	Whole_Blood	3.06287	0.00219	1	0.0275584
VPS9D1-AS1	Brain_Anterior_cingulate_cortex_BA24	-3.0624	0.0022	1	0.0276468
RP11-1C8.7	Brain_Cerebellar_Hemisphere	3.06229	0.0022	1	0.0276468
CD53	Brain_Cortex	-3.06131	0.0022	1	0.0276468
C16orf3	Brain_Frontal_Cortex_BA9	-3.0612	0.0022	1	0.0276468
CYP2A7	Cortex (PsychENCODE)	-3.0613	0.0022	1	0.0276468
KB-1572G7.3	Cortex (PsychENCODE)	3.06143	0.0022	1	0.0276468
RP11-617D20.1	Brain_Amygdala	-3.06098	0.002206	1	0.0277039
TMEM80	Brain_Cerebellum	-3.06	0.00221	1	0.0277039
SNAI3-AS1	Brain_Cerebellum	-3.06009	0.00221	1	0.0277039
NAT6	Brain_Cortex	3.05981	0.00221	1	0.0277039
BMPR1B	Brain_Frontal_Cortex_BA9	3.0598	0.00221	1	0.0277039
RP11-500G22.2	Brain_Hypothalamus	-3.0598	0.00221	1	0.0277039
ZNF100	Brain_Putamen_basal_ganglia	-3.0608	0.00221	1	0.0277039
PRKAB1	Cortex (PsychENCODE)	3.06011	0.00221	1	0.0277039
PCDHB3	Cortex (PsychENCODE)	-3.0608	0.00221	1	0.0277039
GCH1	Cortex (PsychENCODE)	-3.06016	0.00221	1	0.0277039
RP11-252A24.3	Cortex (PsychENCODE)	3.06004	0.00221	1	0.0277039
RP11-378J18.8	Brain_Amygdala	3.0585	0.00222	1	0.0278105
USP36	Cortex (PsychENCODE)	3.05843	0.00222	1	0.0278105
ST6GALNAC1	Whole_Blood	3.05854	0.00222	1	0.0278105
MAN2C1	Brain_Amygdala	-3.05808	0.00223	1	0.027892
RP11-867G23.8	Brain_Cortex	-3.05736	0.00223	1	0.027892
CALML6	Brain_Frontal_Cortex_BA9	3.0579	0.00223	1	0.027892
COG8	Brain_Frontal_Cortex_BA9	3.0578	0.00223	1	0.027892
KCNN3	Brain_Putamen_basal_ganglia	-3.05768	0.00223	1	0.027892
RP11-439E19.7	Cortex (PsychENCODE)	-3.05776	0.00223	1	0.027892
RP11-981G7.6	Whole_Blood	3.0582	0.00223	1	0.027892
KCNK4	Brain_Caudate_basal_ganglia	3.05689	0.00224	1	0.0279982
RP11-274B21.10	Brain_Cerebellum	3.056	0.00224	1	0.0279982
TEX9	Brain_Nucleus_accumbens_basal_ganglia	3.0564	0.00224	1	0.0279982
MRPL18	Brain_Hippocampus	-3.0559	0.002244	1	0.028042
RABEP1	Cortex (PsychENCODE)	3.05479	0.00225	1	0.0281044
RP11-817O13.8	Whole_Blood	-3.055	0.00225	1	0.0281044
EIF4HP2	Brain_Hippocampus	3.05317	0.00226	1	0.0282103
DR1	Brain_Substantia_nigra	3.0532	0.00226	1	0.0282103
PKN3	Whole_Blood	-3.05354	0.00226	1	0.0282103
MFSD4	Brain_Cerebellum	-3.05254	0.00227	1	0.0283098
CNST	Brain_Cerebellum	-3.05292	0.00227	1	0.0283098
RP11-479G22.8	Brain_Nucleus_accumbens_basal_ganglia	3.05237	0.00227	1	0.0283098
PCDHB7	Brain_Substantia_nigra	3.0522	0.00227	1	0.0283098
ATP6AP1L	Brain_Nucleus_accumbens_basal_ganglia	-3.05068	0.00228	1	0.0284028
CHMP4B	Cortex (PsychENCODE)	-3.05163	0.00228	1	0.0284028
KIAA1045	Cortex (PsychENCODE)	-3.05139	0.00228	1	0.0284028
RP5-836N10.1	Whole_Blood	3.05084	0.00228	1	0.0284028
ANO5	Whole_Blood	-3.0508	0.00228	1	0.0284028
ZMAT2	Brain_Caudate_basal_ganglia	3.0495	0.00229	1	0.0284829
RP11-274B21.8	Brain_Cerebellum	-3.0495	0.00229	1	0.0284829
HAND2-AS1	Brain_Cerebellum	-3.04981	0.00229	1	0.0284829
FAHD2B	Brain_Cortex	-3.0497	0.00229	1	0.0284829
KIF6	Brain_Putamen_basal_ganglia	-3.05	0.00229	1	0.0284829
ZFYVE1	Whole_Blood	3.0502	0.00229	1	0.0284829
AGAP3	Whole_Blood	3.04987	0.00229	1	0.0284829
GAS8	Brain_Cerebellum	-3.04863	0.0023	1	0.0285755
RP11-351I21.6	Brain_Cortex	3.0487	0.0023	1	0.0285755
CTD-2587M2.1	Brain_Putamen_basal_ganglia	3.049	0.0023	1	0.0285755
SNF8	Brain_Putamen_basal_ganglia	3.0485	0.0023	1	0.0285755
HIST4H4	Cortex (PsychENCODE)	3.04801	0.0023	1	0.0285755
FAM85A	Brain_Caudate_basal_ganglia	3.0476	0.00231	1	0.0286487
LRRC56	Brain_Cerebellar_Hemisphere	3.0467	0.00231	1	0.0286487
C16orf3	Brain_Cerebellar_Hemisphere	-3.0472	0.00231	1	0.0286487
DNAH9	Brain_Cerebellum	-3.04729	0.00231	1	0.0286487
BSN-AS2	Brain_Frontal_Cortex_BA9	3.047	0.00231	1	0.0286487
RAB3IP	Cortex (PsychENCODE)	3.04699	0.00231	1	0.0286487
MYH7B	Whole_Blood	3.0471	0.00231	1	0.0286487
ASAP1	Whole_Blood	-3.047	0.00231	1	0.0286487
PIK3C3	Brain_Amygdala	3.0461	0.002318	1	0.0287416
CCDC122	Brain_Anterior_cingulate_cortex_BA24	-3.0455	0.00232	1	0.0287472
PHACTR4	Brain_Hippocampus	-3.0455	0.00232	1	0.0287472
MIR1302-10	Brain_Hypothalamus	3.0462	0.00232	1	0.0287472
U91328.19	Brain_Cerebellar_Hemisphere	-3.04519	0.00233	1	0.0288263
TTC21B	Brain_Cerebellum	3.04494	0.00233	1	0.0288263
HSD17B13	Brain_Cerebellum	-3.04406	0.00233	1	0.0288263
STAG3	Brain_Cortex	3.0444	0.00233	1	0.0288263
RP11-92G12.3	Brain_Substantia_nigra	-3.0452	0.00233	1	0.0288263
METTL24	Cortex (PsychENCODE)	-3.04425	0.00233	1	0.0288263
DOCK4	Cortex (PsychENCODE)	-3.04	0.00233	1	0.0288263
NUP43	Brain_Cerebellar_Hemisphere	3.04334	0.00234	1	0.0289244
GGACT	Brain_Hypothalamus	3.04378	0.00234	1	0.0289244
NFAT5	Cortex (PsychENCODE)	3.04337	0.00234	1	0.0289244
PEA15	Cortex (PsychENCODE)	-3.04333	0.00234	1	0.0289244
RP11-45P15.4	Brain_Caudate_basal_ganglia	-3.0425	0.00235	1	0.0290095
CERS5	Brain_Frontal_Cortex_BA9	3.0426	0.00235	1	0.0290095
RCCD1	Brain_Hypothalamus	-3.0424	0.00235	1	0.0290095
NUDT2	Brain_Substantia_nigra	-3.0419	0.00235	1	0.0290095
RP4-614O4.12	Cortex (PsychENCODE)	-3.0415	0.00235	1	0.0290095
STOX1	Whole_Blood	3.04191	0.00235	1	0.0290095
KIF12	Brain_Cerebellar_Hemisphere	3.041	0.00236	1	0.0291201
C1orf52	Cortex (PsychENCODE)	-3.04088	0.00236	1	0.0291201
UPF3A	Brain_Substantia_nigra	-3.04041	0.002363	1	0.0291506
GKAP1	Brain_Amygdala	-3.0397	0.00237	1	0.0291983
USP36	Brain_Cerebellar_Hemisphere	3.03946	0.00237	1	0.0291983
CTD-2366F13.1	Brain_Cerebellar_Hemisphere	3.0389	0.00237	1	0.0291983
AP5S1	Brain_Hippocampus	3.03974	0.00237	1	0.0291983
ZNF638	Cortex (PsychENCODE)	3.03999	0.00237	1	0.0291983
ZNF577	Whole_Blood	-3.04009	0.00237	1	0.0291983
TRIM16L	Brain_Cerebellum	-3.03808	0.00238	1	0.0292892
GOSR1	Brain_Cerebellum	-3.0388	0.00238	1	0.0292892
CTSK	Brain_Frontal_Cortex_BA9	3.0385	0.00238	1	0.0292892
GGNBP2	Brain_Nucleus_accumbens_basal_ganglia	3.03817	0.00238	1	0.0292892
BNC2	Whole_Blood	-3.03834	0.00238	1	0.0292892
RAD51C	Brain_Anterior_cingulate_cortex_BA24	-3.0367	0.00239	1	0.0293734
RP11-73M18.6	Brain_Caudate_basal_ganglia	-3.037	0.00239	1	0.0293734
RP11-62H7.2	Brain_Putamen_basal_ganglia	3.0367	0.00239	1	0.0293734
PKMP3	Brain_Putamen_basal_ganglia	3.0363	0.00239	1	0.0293734
CEBPA-AS1	Cortex (PsychENCODE)	-3.0367	0.00239	1	0.0293734
STX16	Whole_Blood	3.0371	0.00239	1	0.0293734
COL6A1	Brain_Anterior_cingulate_cortex_BA24	-3.036	0.0024	1	0.0294509
C9orf24	Brain_Cerebellar_Hemisphere	3.0359	0.0024	1	0.0294509
SYNCRIP	Brain_Cerebellar_Hemisphere	-3.03593	0.0024	1	0.0294509
SSTR2	Brain_Cerebellum	-3.03619	0.0024	1	0.0294509
SNHG5	Brain_Frontal_Cortex_BA9	3.0358	0.0024	1	0.0294509
ROGDI	Brain_Hypothalamus	3.0361	0.0024	1	0.0294509
GRM8	Cortex (PsychENCODE)	3.04	0.0024	1	0.0294509
ADSS	Brain_Nucleus_accumbens_basal_ganglia	3.03468	0.00241	1	0.0295541
CD164	Cortex (PsychENCODE)	-3.03408	0.00241	1	0.0295541
RPS11	Cortex (PsychENCODE)	3.03403	0.00241	1	0.0295541
SPATS2L	Brain_Cerebellar_Hemisphere	-3.0335	0.00242	1	0.0296442
MAP1LC3A	Brain_Cerebellum	3.0331	0.00242	1	0.0296442
MAEL	Cortex (PsychENCODE)	3.03342	0.00242	1	0.0296442
RP11-29B2.5	Cortex (PsychENCODE)	3.033	0.00242	1	0.0296442
RP11-181G12.2	Whole_Blood	3.03375	0.00242	1	0.0296442
PPM1M	Brain_Caudate_basal_ganglia	3.03249	0.00243	1	0.0297276
AC005014.5	Brain_Cerebellar_Hemisphere	3.03141	0.00243	1	0.0297276
USP32P3	Brain_Cortex	3.032	0.00243	1	0.0297276
RP11-286H15.1	Brain_Putamen_basal_ganglia	-3.0322	0.00243	1	0.0297276
DZIP1	Cortex (PsychENCODE)	-3.0321	0.00243	1	0.0297276
VSIG10	Cortex (PsychENCODE)	3.03156	0.00243	1	0.0297276
AGAP1-IT1	Brain_Cerebellar_Hemisphere	3.0311	0.00244	1	0.0298042
CLDN4	Brain_Cortex	3.0301	0.00244	1	0.0298042
PKMP3	Brain_Frontal_Cortex_BA9	3.0306	0.00244	1	0.0298042
KCTD21	Brain_Hypothalamus	3.03076	0.00244	1	0.0298042
POLDIP3	Brain_Nucleus_accumbens_basal_ganglia	-3.03057	0.00244	1	0.0298042
AC026271.5	Cortex (PsychENCODE)	3.0305	0.00244	1	0.0298042
TCEB3C	Cortex (PsychENCODE)	3.03046	0.00244	1	0.0298042
C17orf75	Brain_Cerebellar_Hemisphere	-3.02979	0.00245	1	0.0299067
GSTO2	Brain_Cerebellum	3.0297	0.00245	1	0.0299067
ADAM12	Whole_Blood	3.02888	0.00245	1	0.0299067
CRLF3	Brain_Amygdala	3.0286	0.00246	1	0.0299894
NAPRT1	Brain_Hypothalamus	-3.0276	0.00246	1	0.0299894
RP11-176H8.1	Brain_Putamen_basal_ganglia	3.0286	0.00246	1	0.0299894
MFAP3L	Cortex (PsychENCODE)	-3.02839	0.00246	1	0.0299894
RP11-872J21.3	Cortex (PsychENCODE)	3.02824	0.00246	1	0.0299894
UBXN2A	Whole_Blood	3.02789	0.00246	1	0.0299894
ECI2	Brain_Caudate_basal_ganglia	3.0274	0.00247	1	0.0300785
HVCN1	Brain_Hippocampus	3.02759	0.00247	1	0.0300785
CCDC129	Brain_Hypothalamus	3.0265	0.00247	1	0.0300785
FCGRT	Cortex (PsychENCODE)	3.02753	0.00247	1	0.0300785
LRRC37A15P	Cortex (PsychENCODE)	-3.02707	0.00247	1	0.0300785
ZBTB25	Brain_Cerebellum	3.02613	0.00248	1	0.0301674
RBM6	Brain_Frontal_Cortex_BA9	3.02628	0.00248	1	0.0301674
TSPYL6	Brain_Hippocampus	3.0253	0.00248	1	0.0301674
NINJ1	Brain_Hypothalamus	-3.0263	0.00248	1	0.0301674
SLC16A10	Cortex (PsychENCODE)	3.02591	0.00248	1	0.0301674
RNASEH2B-AS1	Brain_Cortex	3.02477	0.00249	1	0.0302298
PIGN	Brain_Putamen_basal_ganglia	3.0244	0.00249	1	0.0302298
UBQLN4	Cortex (PsychENCODE)	-3.02501	0.00249	1	0.0302298
DNAAF2	Cortex (PsychENCODE)	-3.0242	0.00249	1	0.0302298
GOLT1A	Cortex (PsychENCODE)	3.0243	0.00249	1	0.0302298
GIGYF2	Cortex (PsychENCODE)	-3.02481	0.00249	1	0.0302298
ARHGAP12	Whole_Blood	3.02509	0.00249	1	0.0302298
PIK3R4	Whole_Blood	3.025	0.00249	1	0.0302298
DIP2B	Whole_Blood	-3.0243	0.00249	1	0.0302298
INPP5B	Brain_Cerebellum	-3.02356	0.0025	1	0.030338
ANO10	Cortex (PsychENCODE)	-3.02283	0.0025	1	0.030338
PRKRIP1	Brain_Cerebellum	3.0226	0.00251	1	0.0303933
CA12	Brain_Cerebellum	-3.0218	0.00251	1	0.0303933
CREBRF	Brain_Cerebellum	-3.022	0.00251	1	0.0303933
RP11-680H20.1	Brain_Cortex	-3.02199	0.00251	1	0.0303933
PCNX	Brain_Cortex	-3.0225	0.00251	1	0.0303933
RP11-1C8.7	Brain_Frontal_Cortex_BA9	3.02166	0.00251	1	0.0303933
STARD10	Brain_Hypothalamus	-3.02202	0.00251	1	0.0303933
TRIP4	Brain_Putamen_basal_ganglia	3.02269	0.00251	1	0.0303933
GSS	Cortex (PsychENCODE)	3.02245	0.00251	1	0.0303933
UBAP2L	Whole_Blood	3.02199	0.00251	1	0.0303933
DDX42	Brain_Frontal_Cortex_BA9	-3.0209	0.00252	1	0.0304549
ASAP1	Brain_Frontal_Cortex_BA9	-3.02137	0.00252	1	0.0304549
C2orf66	Brain_Hippocampus	-3.0214	0.00252	1	0.0304549
UBR2	Cortex (PsychENCODE)	3.02072	0.00252	1	0.0304549
LMAN2L	Cortex (PsychENCODE)	-3.02035	0.00252	1	0.0304549
DNAJB9	Cortex (PsychENCODE)	-3.02	0.00252	1	0.0304549
GINS2	Cortex (PsychENCODE)	3.02143	0.00252	1	0.0304549
RGL2	Cortex (PsychENCODE)	3.02073	0.00252	1	0.0304549
LY75	Whole_Blood	-3.02086	0.00252	1	0.0304549
TBC1D1	Brain_Cerebellar_Hemisphere	3.0198	0.00253	1	0.0305493
LINC00242	Brain_Hypothalamus	3.0203	0.00253	1	0.0305493
NCOA6	Brain_Hypothalamus	-3.01999	0.00253	1	0.0305493
HOOK1	Cortex (PsychENCODE)	-3.01963	0.00253	1	0.0305493
LPIN3	Brain_Caudate_basal_ganglia	3.0187	0.00254	1	0.0305907
ALDH7A1	Brain_Cerebellum	3.0185	0.00254	1	0.0305907
SETDB1	Brain_Cerebellum	-3.01866	0.00254	1	0.0305907
SLC36A1	Brain_Cerebellum	-3.0187	0.00254	1	0.0305907
RP13-516M14.2	Brain_Cerebellum	-3.01905	0.00254	1	0.0305907
VPS8	Brain_Cortex	-3.01879	0.00254	1	0.0305907
RP11-127I20.5	Brain_Frontal_Cortex_BA9	-3.0188	0.00254	1	0.0305907
CTD-3065B20.3	Brain_Hippocampus	-3.0185	0.00254	1	0.0305907
TUBGCP4	Brain_Hypothalamus	3.0181	0.00254	1	0.0305907
RP11-1C8.7	Brain_Nucleus_accumbens_basal_ganglia	3.01802	0.00254	1	0.0305907
CHRNA2	Cortex (PsychENCODE)	-3.0189	0.00254	1	0.0305907
LINC00965	Cortex (PsychENCODE)	3.0184	0.00254	1	0.0305907
AC018641.7	Brain_Hypothalamus	-3.0179	0.00255	1	0.0306912
ARHGAP24	Cortex (PsychENCODE)	-3.01679	0.00255	1	0.0306912
RNASE3	Whole_Blood	3.0173	0.00255	1	0.0306912
CERS5	Brain_Amygdala	3.0164	0.00256	1	0.0307387
SLC12A9	Brain_Cerebellum	3.0163	0.00256	1	0.0307387
NAGK	Brain_Cerebellum	3.01621	0.00256	1	0.0307387
TRMT10B	Brain_Cerebellum	-3.0158	0.00256	1	0.0307387
CCDC144CP	Brain_Cortex	3.01656	0.00256	1	0.0307387
N4BP3	Brain_Frontal_Cortex_BA9	-3.0164	0.00256	1	0.0307387
SLC4A11	Brain_Hypothalamus	3.01584	0.00256	1	0.0307387
RP4-614O4.12	Brain_Substantia_nigra	-3.0166	0.00256	1	0.0307387
GART	Cortex (PsychENCODE)	-3.01672	0.00256	1	0.0307387
AC009336.24	Cortex (PsychENCODE)	-3.01582	0.00256	1	0.0307387
RAB2A	Whole_Blood	3.0157	0.00256	1	0.0307387
RPS6KL1	Brain_Cerebellar_Hemisphere	-3.0154	0.00257	1	0.0308455
KRTCAP3	Whole_Blood	3.01498	0.00257	1	0.0308455
UBA6	Brain_Caudate_basal_ganglia	-3.01386	0.00258	1	0.0309257
RP11-491F9.6	Brain_Cerebellum	3.01368	0.00258	1	0.0309257
RAD51C	Brain_Cerebellum	-3.01434	0.00258	1	0.0309257
ADCK3	Brain_Cortex	-3.01346	0.00258	1	0.0309257
METAP1D	Whole_Blood	-3.01373	0.00258	1	0.0309257
PLA2G6	Whole_Blood	-3.014	0.00258	1	0.0309257
RP11-600F24.7	Brain_Cerebellum	3.013	0.00259	1	0.0310255
UBFD1	Cortex (PsychENCODE)	3.01313	0.00259	1	0.0310255
HSD17B1	Whole_Blood	-3.01281	0.00259	1	0.0310255
KCTD21-AS1	Brain_Anterior_cingulate_cortex_BA24	-3.0113	0.0026	1	0.0311053
UBA6	Brain_Anterior_cingulate_cortex_BA24	-3.0115	0.0026	1	0.0311053
XRCC3	Brain_Cerebellar_Hemisphere	3.011	0.0026	1	0.0311053
LRP8	Brain_Cerebellum	3.01099	0.0026	1	0.0311053
KRT81	Brain_Cortex	3.01097	0.0026	1	0.0311053
KDM4B	Whole_Blood	-3.01111	0.0026	1	0.0311053
MAEL	Brain_Cortex	3.01053	0.00261	1	0.0311982
RAD51C	Brain_Frontal_Cortex_BA9	-3.0104	0.00261	1	0.0311982
RP11-686O6.2	Brain_Frontal_Cortex_BA9	-3.0104	0.00261	1	0.0311982
RP11-77I22.2	Cortex (PsychENCODE)	3.01087	0.00261	1	0.0311982
CTSS	Brain_Cerebellar_Hemisphere	3.0095	0.00262	1	0.0312909
CNTNAP4	Brain_Cerebellum	3.00893	0.00262	1	0.0312909
RBFADN	Brain_Frontal_Cortex_BA9	-3.00916	0.00262	1	0.0312909
RP1-46F2.3	Cortex (PsychENCODE)	-3.00945	0.00262	1	0.0312909
KIAA0040	Brain_Caudate_basal_ganglia	3.00786	0.00263	1	0.0313835
CADM2-AS1	Brain_Cortex	3.00838	0.00263	1	0.0313835
CASQ1	Brain_Cortex	-3.00842	0.00263	1	0.0313835
KCTD21-AS1	Brain_Hippocampus	-3.0085	0.00263	1	0.0313835
NBR1	Brain_Amygdala	-3.0071	0.00264	1	0.0314826
PRDM15	Brain_Cerebellum	3.0072	0.00264	1	0.0314826
ACO2	Cortex (PsychENCODE)	-3.00719	0.00264	1	0.0314826
ACOT1	Brain_Anterior_cingulate_cortex_BA24	3.00608	0.00265	1	0.0315884
HAUS2	Brain_Hippocampus	-3.0058	0.00265	1	0.0315884
OR7E102P	Brain_Caudate_basal_ganglia	-3.00401	0.00266	1	0.0316535
UBALD1	Brain_Cerebellar_Hemisphere	3.0049	0.00266	1	0.0316535
SEC61A2	Brain_Cerebellar_Hemisphere	3.0041	0.00266	1	0.0316535
PROX1-AS1	Brain_Cerebellar_Hemisphere	-3.004	0.00266	1	0.0316535
SLC18A2	Brain_Putamen_basal_ganglia	-3.00403	0.00266	1	0.0316535
RP11-634H22.1	Brain_Substantia_nigra	-3.00475	0.00266	1	0.0316535
LIG4	Cortex (PsychENCODE)	-3.0043	0.00266	1	0.0316535
RP5-1125A11.1	Cortex (PsychENCODE)	-3.00398	0.00266	1	0.0316535
FAM85A	Brain_Cerebellum	3.0031	0.00267	1	0.031759
GMCL1	Brain_Cerebellum	-3.00335	0.00267	1	0.031759
PVRIG	Brain_Substantia_nigra	3.00261	0.00268	1	0.031844
MLXIPL	Cortex (PsychENCODE)	-3	0.00268	1	0.031844
REXO1	Cortex (PsychENCODE)	3.00246	0.00268	1	0.031844
IL11RA	Cortex (PsychENCODE)	3.00266	0.00268	1	0.031844
BTRC	Cortex (PsychENCODE)	-3.00262	0.00268	1	0.031844
KCTD21-AS1	Brain_Amygdala	-3.00109	0.00269	1	0.0319221
SPECC1	Brain_Cortex	3.00071	0.00269	1	0.0319221
AP5B1	Brain_Hypothalamus	3.00137	0.00269	1	0.0319221
SMIM2-AS1	Brain_Nucleus_accumbens_basal_ganglia	3.001	0.00269	1	0.0319221
GSTO2	Cortex (PsychENCODE)	3.00111	0.00269	1	0.0319221
RP1-265C24.8	Cortex (PsychENCODE)	-3.00138	0.00269	1	0.0319221
TLR9	Brain_Cerebellum	2.9995	0.0027	1	0.0319864
ASCC2	Brain_Cerebellum	-2.99978	0.0027	1	0.0319864
CERS5	Brain_Cortex	2.99983	0.0027	1	0.0319864
ARL14EP	Brain_Frontal_Cortex_BA9	2.99972	0.0027	1	0.0319864
SCN1A	Brain_Nucleus_accumbens_basal_ganglia	3.00046	0.0027	1	0.0319864
ALS2CR12	Brain_Putamen_basal_ganglia	2.9998	0.0027	1	0.0319864
ZDHHC5	Cortex (PsychENCODE)	-3.00022	0.0027	1	0.0319864
ZFYVE1	Cortex (PsychENCODE)	-3.00013	0.0027	1	0.0319864
CTB-129O4.1	Brain_Cerebellar_Hemisphere	2.9994	0.00271	1	0.0320708
HYAL3	Brain_Cortex	-2.99838	0.00271	1	0.0320708
PVRIG	Brain_Nucleus_accumbens_basal_ganglia	2.99889	0.00271	1	0.0320708
S100A14	Cortex (PsychENCODE)	2.99872	0.00271	1	0.0320708
IL20RB	Whole_Blood	-2.9984	0.00271	1	0.0320708
TTC12	Brain_Hippocampus	2.9977	0.00272	1	0.0321619
THEM4	Brain_Nucleus_accumbens_basal_ganglia	-2.99725	0.00272	1	0.0321619
ZNF891	Cortex (PsychENCODE)	2.99798	0.00272	1	0.0321619
RP11-127I20.5	Whole_Blood	-2.9981	0.00272	1	0.0321619
PRR24	Brain_Cerebellum	2.99711	0.00273	1	0.0322392
PPP3CC	Brain_Cortex	2.9969	0.00273	1	0.0322392
QPCT	Brain_Cortex	2.9964	0.00273	1	0.0322392
LACC1	Brain_Putamen_basal_ganglia	-2.99616	0.00273	1	0.0322392
SEMA6C	Cortex (PsychENCODE)	-2.99714	0.00273	1	0.0322392
C1orf43	Cortex (PsychENCODE)	-2.9961	0.00273	1	0.0322392
PPFIA1	Brain_Amygdala	-2.99535	0.00274	1	0.0323231
PVRIG	Brain_Cerebellar_Hemisphere	2.99495	0.00274	1	0.0323231
PGM2	Brain_Cortex	-2.99507	0.00274	1	0.0323231
KIF17	Brain_Cortex	-2.99546	0.00274	1	0.0323231
BIN1	Cortex (PsychENCODE)	2.99602	0.00274	1	0.0323231
KCNK7	Brain_Caudate_basal_ganglia	-2.99463	0.00275	1	0.0324205
RBBP8	Brain_Cerebellum	2.9948	0.00275	1	0.0324205
GPR27	Brain_Substantia_nigra	-2.9947	0.00275	1	0.0324205
MLF1IP	Brain_Caudate_basal_ganglia	2.99291	0.00276	1	0.0324904
PEX2	Brain_Hippocampus	2.9938	0.00276	1	0.0324904
RBM5	Cortex (PsychENCODE)	-2.99342	0.00276	1	0.0324904
DEPDC1B	Cortex (PsychENCODE)	-2.9928	0.00276	1	0.0324904
ATF5	Cortex (PsychENCODE)	-2.99275	0.00276	1	0.0324904
BVES-AS1	Cortex (PsychENCODE)	-2.9929	0.00276	1	0.0324904
RP11-247C2.2	Cortex (PsychENCODE)	-2.99326	0.00276	1	0.0324904
PNLDC1	Brain_Anterior_cingulate_cortex_BA24	-2.9921	0.00277	1	0.0325806
GINM1	Brain_Caudate_basal_ganglia	-2.9919	0.00277	1	0.0325806
STXBP4	Brain_Hypothalamus	-2.99215	0.00277	1	0.0325806
CHFR	Whole_Blood	-2.9924	0.00277	1	0.0325806
SCAP	Brain_Anterior_cingulate_cortex_BA24	2.99071	0.00278	1	0.032657
C4orf33	Brain_Cerebellum	2.99148	0.00278	1	0.032657
NMUR2	Brain_Frontal_Cortex_BA9	2.9907	0.00278	1	0.032657
NUDT2	Brain_Hypothalamus	-2.9911	0.00278	1	0.032657
RP11-731C17.2	Brain_Substantia_nigra	-2.9914	0.00278	1	0.032657
RP11-76C10.2	Cortex (PsychENCODE)	-2.99064	0.00278	1	0.032657
CASP8	Brain_Cerebellar_Hemisphere	2.9905	0.00279	1	0.0327469
FAM171A1	Cortex (PsychENCODE)	2.99028	0.00279	1	0.0327469
RP11-886D15.1	Cortex (PsychENCODE)	2.99041	0.00279	1	0.0327469
RBMS2	Whole_Blood	-2.9895	0.00279	1	0.0327469
MCCC1	Brain_Caudate_basal_ganglia	-2.9894	0.0028	1	0.0328435
NT5CP2	Brain_Hypothalamus	2.9887	0.0028	1	0.0328435
MADD	Cortex (PsychENCODE)	2.98868	0.0028	1	0.0328435
ALG8	Brain_Frontal_Cortex_BA9	2.98791	0.00281	1	0.032947
GRAP2	Brain_Hypothalamus	-2.9879	0.00281	1	0.032947
ACOT1	Brain_Frontal_Cortex_BA9	2.98699	0.00282	1	0.0330157
MRPS23	Brain_Hippocampus	2.9867	0.00282	1	0.0330157
DPY19L1P1	Brain_Nucleus_accumbens_basal_ganglia	2.98699	0.00282	1	0.0330157
RP11-545A16.3	Brain_Substantia_nigra	2.9862	0.00282	1	0.0330157
GRIN2A	Brain_Substantia_nigra	-2.9867	0.00282	1	0.0330157
RBMS2	Cortex (PsychENCODE)	-2.987	0.00282	1	0.0330157
GKAP1	Cortex (PsychENCODE)	-2.98638	0.00282	1	0.0330157
FURIN	Brain_Caudate_basal_ganglia	-2.98539	0.00283	1	0.0330911
FAM20B	Brain_Cerebellar_Hemisphere	2.9857	0.00283	1	0.0330911
MAP1A	Brain_Cerebellar_Hemisphere	-2.9857	0.00283	1	0.0330911
FCGRT	Brain_Cortex	2.9855	0.00283	1	0.0330911
ZCCHC17	Brain_Hypothalamus	-2.98585	0.00283	1	0.0330911
RP11-351I21.6	Brain_Nucleus_accumbens_basal_ganglia	2.98586	0.00283	1	0.0330911
ZNF107	Brain_Anterior_cingulate_cortex_BA24	2.98442	0.00284	1	0.0331733
RP11-375N15.2	Brain_Hypothalamus	-2.9843	0.00284	1	0.0331733
VPS9D1-AS1	Brain_Hypothalamus	-2.9844	0.00284	1	0.0331733
EIF3C	Cortex (PsychENCODE)	2.98448	0.00284	1	0.0331733
AC007690.1	Cortex (PsychENCODE)	2.98455	0.00284	1	0.0331733
PIGN	Brain_Substantia_nigra	2.9836	0.002849	1	0.0332623
TOM1L2	Brain_Putamen_basal_ganglia	-2.9837	0.00285	1	0.0332623
RP11-867G23.1	Cortex (PsychENCODE)	-2.98301	0.00285	1	0.0332623
RP11-230C9.2	Cortex (PsychENCODE)	-2.98362	0.00285	1	0.0332623
HMGN1	Whole_Blood	-2.9827	0.002857	1	0.033337
RCCD1	Brain_Nucleus_accumbens_basal_ganglia	-2.9828	0.00286	1	0.0333581
TSSC1	Whole_Blood	2.98259	0.00286	1	0.0333581
ANKRD18A	Brain_Cerebellar_Hemisphere	2.9801	0.00288	1	0.0335703
TRDN	Brain_Nucleus_accumbens_basal_ganglia	-2.98053	0.00288	1	0.0335703
FAM183A	Cortex (PsychENCODE)	-2.98015	0.00288	1	0.0335703
USP36	Brain_Caudate_basal_ganglia	2.9792	0.00289	1	0.0336377
UROS	Brain_Cerebellar_Hemisphere	2.9795	0.00289	1	0.0336377
CTC-510F12.4	Brain_Frontal_Cortex_BA9	-2.97973	0.00289	1	0.0336377
FANCG	Brain_Hypothalamus	-2.9789	0.00289	1	0.0336377
GPR6	Cortex (PsychENCODE)	2.97914	0.00289	1	0.0336377
ATP6V0D1	Cortex (PsychENCODE)	-2.97962	0.00289	1	0.0336377
ZNF518A	Cortex (PsychENCODE)	2.97961	0.00289	1	0.0336377
SPATA20	Brain_Cerebellar_Hemisphere	-2.97801	0.0029	1	0.033712
RP11-430H10.1	Brain_Cerebellar_Hemisphere	-2.9781	0.0029	1	0.033712
WAC-AS1	Brain_Cerebellar_Hemisphere	-2.9783	0.0029	1	0.033712
MICAL1	Brain_Cerebellum	-2.98	0.0029	1	0.033712
KLC2	Cortex (PsychENCODE)	-2.97841	0.0029	1	0.033712
RP1-8B1.4	Cortex (PsychENCODE)	-2.978	0.0029	1	0.033712
OSTN-AS1	Brain_Cerebellar_Hemisphere	2.9766	0.00291	1	0.033793
PNPLA5	Brain_Cortex	2.9775	0.00291	1	0.033793
RP11-351I21.7	Brain_Frontal_Cortex_BA9	2.97757	0.00291	1	0.033793
RP11-71E19.1	Cortex (PsychENCODE)	-2.97683	0.00291	1	0.033793
TMEM81	Whole_Blood	2.97726	0.00291	1	0.033793
TRIM9	Cortex (PsychENCODE)	2.97639	0.00292	1	0.0338951
CTH	Cortex (PsychENCODE)	2.9763	0.00292	1	0.0338951
RAB2A	Brain_Cerebellar_Hemisphere	2.97467	0.00293	1	0.0339476
41153	Brain_Cerebellar_Hemisphere	-2.9753	0.00293	1	0.0339476
PSMG1	Brain_Cerebellum	2.9747	0.00293	1	0.0339476
SKA2	Brain_Cerebellum	2.97448	0.00293	1	0.0339476
NUP88	Brain_Cerebellum	-2.9754	0.00293	1	0.0339476
CTD-2583A14.11	Brain_Frontal_Cortex_BA9	-2.9747	0.00293	1	0.0339476
RPL23AP79	Brain_Hippocampus	-2.9751	0.00293	1	0.0339476
PHACTR4	Brain_Nucleus_accumbens_basal_ganglia	-2.97473	0.00293	1	0.0339476
CTB-113I20.2	Brain_Putamen_basal_ganglia	-2.9755	0.00293	1	0.0339476
CHST1	Brain_Cortex	2.97384	0.00294	1	0.0340423
RP11-242F4.2	Brain_Hypothalamus	2.9743	0.00294	1	0.0340423
F7	Brain_Hypothalamus	-2.97393	0.00294	1	0.0340423
SNAP29	Brain_Anterior_cingulate_cortex_BA24	-2.9725	0.00295	1	0.0341227
RP11-981G7.2	Brain_Caudate_basal_ganglia	2.9725	0.00295	1	0.0341227
ZIC4	Brain_Hippocampus	-2.9732	0.00295	1	0.0341227
NPLOC4	Brain_Hypothalamus	2.97322	0.00295	1	0.0341227
UBE2Z	Whole_Blood	-2.97323	0.00295	1	0.0341227
RP11-134K13.4	Brain_Hippocampus	2.9728	0.002951	1	0.0341272
CCDC57	Brain_Cerebellar_Hemisphere	2.97215	0.00296	1	0.0342029
PCDHA13	Brain_Putamen_basal_ganglia	-2.9723	0.00296	1	0.0342029
PTCHD2	Cortex (PsychENCODE)	2.97205	0.00296	1	0.0342029
MRPS7	Whole_Blood	2.97199	0.00296	1	0.0342029
FAM167A	Brain_Caudate_basal_ganglia	-2.9707	0.00297	1	0.0342618
CNPPD1	Brain_Cerebellum	-2.97115	0.00297	1	0.0342618
CYP2A7	Brain_Hypothalamus	-2.9712	0.00297	1	0.0342618
AC008073.7	Brain_Nucleus_accumbens_basal_ganglia	2.9711	0.00297	1	0.0342618
SFXN3	Brain_Putamen_basal_ganglia	-2.97064	0.00297	1	0.0342618
WRB	Brain_Substantia_nigra	-2.971	0.00297	1	0.0342618
AC025335.1	Cortex (PsychENCODE)	-2.97065	0.00297	1	0.0342618
RP5-1024C24.1	Cortex (PsychENCODE)	2.97126	0.00297	1	0.0342618
AC004448.5	Brain_Cerebellar_Hemisphere	-2.96971	0.00298	1	0.0343346
CTSS	Brain_Cerebellum	2.96987	0.00298	1	0.0343346
PKMP3	Brain_Nucleus_accumbens_basal_ganglia	2.97031	0.00298	1	0.0343346
SUCLG2	Brain_Putamen_basal_ganglia	2.96978	0.00298	1	0.0343346
SSTR1	Cortex (PsychENCODE)	-2.96989	0.00298	1	0.0343346
CIRH1A	Cortex (PsychENCODE)	-2.97	0.00298	1	0.0343346
RP11-73M18.9	Brain_Hippocampus	-2.9683	0.00299	1	0.0344143
RIF1	Brain_Hippocampus	-2.9692	0.00299	1	0.0344143
KCTD21-AS1	Brain_Hypothalamus	-2.96831	0.00299	1	0.0344143
SH3GLB1	Cortex (PsychENCODE)	-2.96915	0.00299	1	0.0344143
LINC00907	Cortex (PsychENCODE)	2.96842	0.00299	1	0.0344143
NUDT2	Brain_Cerebellar_Hemisphere	-2.968	0.003	1	0.0345223
CENPE	Brain_Cortex	2.96696	0.00301	1	0.0346017
CCDC157	Whole_Blood	2.96658	0.00301	1	0.0346017
PPIL2	Whole_Blood	2.96638	0.00301	1	0.0346017
NUDT2	Whole_Blood	-2.96714	0.00301	1	0.0346017
DBNDD1	Whole_Blood	-2.96718	0.00301	1	0.0346017
ZBED3-AS1	Brain_Caudate_basal_ganglia	-2.966	0.00302	1	0.0346809
ZNF738	Brain_Cerebellum	2.96605	0.00302	1	0.0346809
SPATA20	Brain_Cerebellum	-2.96525	0.00302	1	0.0346809
DNAJC3	Cortex (PsychENCODE)	-2.9658	0.00302	1	0.0346809
GAS2L1	Whole_Blood	-2.96559	0.00302	1	0.0346809
RP11-491F9.5	Brain_Cerebellum	2.96506	0.00303	1	0.0347743
AF131217.1	Brain_Cerebellum	2.9648	0.00303	1	0.0347743
GSR	Cortex (PsychENCODE)	2.9647	0.00303	1	0.0347743
RP11-890B15.3	Brain_Hippocampus	2.9632	0.00304	1	0.0348604
HSD17B13	Brain_Hypothalamus	-2.96367	0.00304	1	0.0348604
BSN-AS2	Brain_Putamen_basal_ganglia	2.96394	0.00304	1	0.0348604
RP11-284N8.3	Cortex (PsychENCODE)	-2.96357	0.00304	1	0.0348604
TNFRSF17	Brain_Cerebellum	2.96293	0.00305	1	0.034932
NCBP2-AS2	Brain_Cortex	-2.96232	0.00305	1	0.034932
FAM83H	Brain_Hippocampus	2.9629	0.00305	1	0.034932
NDUFV3	Cortex (PsychENCODE)	-2.96285	0.00305	1	0.034932
CTC-360J11.4	Cortex (PsychENCODE)	2.96232	0.00305	1	0.034932
TEX30	Whole_Blood	-2.9622	0.00305	1	0.034932
RABEP1	Brain_Cerebellar_Hemisphere	-2.96204	0.00306	1	0.035025
EEFSEC	Brain_Cerebellum	2.96181	0.00306	1	0.035025
SHISA3	Brain_Putamen_basal_ganglia	2.962	0.00306	1	0.035025
U91328.19	Brain_Anterior_cingulate_cortex_BA24	-2.9611	0.003066	1	0.0350819
CENPC	Brain_Cerebellar_Hemisphere	2.9605	0.00307	1	0.0350819
MTHFS	Brain_Cerebellar_Hemisphere	-2.9604	0.00307	1	0.0350819
LATS1	Brain_Substantia_nigra	2.9609	0.00307	1	0.0350819
RAD23B	Cortex (PsychENCODE)	-2.96035	0.00307	1	0.0350819
RP11-705C15.3	Cortex (PsychENCODE)	2.96093	0.00307	1	0.0350819
RP5-890E16.2	Cortex (PsychENCODE)	2.96065	0.00307	1	0.0350819
RP11-440I14.3	Whole_Blood	2.9604	0.00307	1	0.0350819
CTH	Brain_Amygdala	2.96	0.00308	1	0.0351602
RWDD3	Brain_Caudate_basal_ganglia	2.96	0.00308	1	0.0351602
RP11-432J24.6	Brain_Caudate_basal_ganglia	2.95972	0.00308	1	0.0351602
TMEM161B-AS1	Brain_Hypothalamus	-2.95917	0.00308	1	0.0351602
IFITM10	Brain_Hypothalamus	-2.95924	0.00308	1	0.0351602
CRYM	Brain_Caudate_basal_ganglia	-2.9584	0.00309	1	0.0352456
CDS2	Brain_Nucleus_accumbens_basal_ganglia	-2.9586	0.00309	1	0.0352456
MMP24-AS1	Brain_Substantia_nigra	-2.9588	0.00309	1	0.0352456
NMUR2	Cortex (PsychENCODE)	2.9583	0.00309	1	0.0352456
ARMC1	Brain_Cerebellar_Hemisphere	-2.95808	0.0031	1	0.0353308
SPIRE2	Brain_Cortex	-2.9581	0.0031	1	0.0353308
C1orf123	Brain_Putamen_basal_ganglia	2.95781	0.0031	1	0.0353308
ADAL	Brain_Substantia_nigra	2.9574	0.0031	1	0.0353308
DSTYK	Brain_Amygdala	-2.9571	0.00311	1	0.0354086
NUS1	Brain_Cerebellum	2.96	0.00311	1	0.0354086
SLC18A2	Brain_Cortex	-2.95685	0.00311	1	0.0354086
ATP5G2	Brain_Nucleus_accumbens_basal_ganglia	-2.9565	0.00311	1	0.0354086
C1orf168	Cortex (PsychENCODE)	2.95652	0.00311	1	0.0354086
EIF3C	Brain_Amygdala	2.9558	0.00312	1	0.0354863
RP11-214K3.24	Brain_Cerebellar_Hemisphere	2.9553	0.00312	1	0.0354863
RP11-67L2.2	Brain_Cerebellum	-2.95525	0.00312	1	0.0354863
PLB1	Brain_Frontal_Cortex_BA9	2.9555	0.00312	1	0.0354863
RP13-578N3.3	Cortex (PsychENCODE)	2.95548	0.00312	1	0.0354863
UROS	Brain_Caudate_basal_ganglia	2.95493	0.00313	1	0.0355638
HMGB1P31	Brain_Cortex	-2.9549	0.00313	1	0.0355638
CDHR1	Brain_Frontal_Cortex_BA9	-2.9546	0.00313	1	0.0355638
ALS2CR12	Brain_Hypothalamus	2.95502	0.00313	1	0.0355638
SNRK	Cortex (PsychENCODE)	2.95499	0.00313	1	0.0355638
NPEPL1	Brain_Amygdala	-2.954	0.003135	1	0.0356133
TIMM10	Brain_Caudate_basal_ganglia	-2.95359	0.00314	1	0.0356339
FTCD	Brain_Hippocampus	-2.9535	0.00314	1	0.0356339
MAPK11	Cortex (PsychENCODE)	-2.95409	0.00314	1	0.0356339
FARP2	Whole_Blood	2.9534	0.00314	1	0.0356339
TMEM80	Whole_Blood	-2.954	0.00314	1	0.0356339
C4orf33	Brain_Amygdala	-2.95288	0.003148	1	0.0357174
TEX40	Brain_Cerebellar_Hemisphere	-2.9531	0.00315	1	0.0357256
PCDHGA9	Brain_Cerebellum	-2.9527	0.00315	1	0.0357256
GSTO2	Brain_Cortex	2.95152	0.00316	1	0.0358172
GOSR1	Brain_Putamen_basal_ganglia	-2.9513	0.00316	1	0.0358172
CCDC122	Whole_Blood	-2.9514	0.00316	1	0.0358172
RP11-611E13.2	Brain_Frontal_Cortex_BA9	-2.95057	0.00317	1	0.0358868
TNPO3	Cortex (PsychENCODE)	-2.95	0.00317	1	0.0358868
LINC00471	Cortex (PsychENCODE)	-2.95065	0.00317	1	0.0358868
MOB2	Cortex (PsychENCODE)	2.95032	0.00317	1	0.0358868
40422	Cortex (PsychENCODE)	2.95045	0.00317	1	0.0358868
CTD-2523D13.2	Cortex (PsychENCODE)	-2.951	0.00317	1	0.0358868
RWDD2B	Whole_Blood	2.9501	0.003176	1	0.0359475
C4orf36	Brain_Caudate_basal_ganglia	2.94932	0.00318	1	0.0359636
AC078941.1	Brain_Nucleus_accumbens_basal_ganglia	2.95	0.00318	1	0.0359636
ANKRD30B	Brain_Nucleus_accumbens_basal_ganglia	2.9499	0.00318	1	0.0359636
GBAS	Brain_Putamen_basal_ganglia	2.9496	0.00318	1	0.0359636
RPAIN	Brain_Cerebellum	2.94859	0.00319	1	0.036062
FCER1A	Whole_Blood	-2.94878	0.00319	1	0.036062
RP11-958N24.1	Brain_Caudate_basal_ganglia	-2.9483	0.0032	1	0.0361531
RFWD2	Brain_Cerebellum	2.94801	0.0032	1	0.0361531
MIXL1	Brain_Cerebellum	-2.94797	0.0032	1	0.0361531
CMAHP	Brain_Anterior_cingulate_cortex_BA24	-2.9477	0.003201	1	0.0361571
LRRC37A	Brain_Anterior_cingulate_cortex_BA24	-2.9466	0.00321	1	0.0362441
SMG7-AS1	Whole_Blood	2.9465	0.00321	1	0.0362441
ATP1A4	Brain_Caudate_basal_ganglia	-2.94621	0.00322	1	0.036313
GAS2L1	Brain_Cerebellar_Hemisphere	2.9456	0.00322	1	0.036313
IGHMBP2	Brain_Cerebellar_Hemisphere	-2.9456	0.00322	1	0.036313
YY1AP1	Brain_Hypothalamus	-2.94607	0.00322	1	0.036313
CIAO1	Cortex (PsychENCODE)	-2.94556	0.00322	1	0.036313
HIST1H2AE	Cortex (PsychENCODE)	2.94629	0.00322	1	0.036313
PCNT	Whole_Blood	2.945	0.003229	1	0.0363816
WDR6	Brain_Caudate_basal_ganglia	2.94492	0.00323	1	0.0363816
RP11-1C8.4	Brain_Caudate_basal_ganglia	2.9447	0.00323	1	0.0363816
41153	Brain_Caudate_basal_ganglia	-2.9446	0.00323	1	0.0363816
PVRIG	Brain_Hypothalamus	2.9449	0.00323	1	0.0363816
PPFIA1	Cortex (PsychENCODE)	-2.94505	0.00323	1	0.0363816
RP11-783K16.13	Brain_Caudate_basal_ganglia	2.94391	0.00324	1	0.0364281
RP11-1C8.7	Brain_Cortex	2.9438	0.00324	1	0.0364281
CTSW	Brain_Cortex	-2.94377	0.00324	1	0.0364281
SULT4A1	Brain_Frontal_Cortex_BA9	2.94401	0.00324	1	0.0364281
SHISA3	Brain_Hippocampus	2.9439	0.00324	1	0.0364281
ERAP2	Brain_Hippocampus	-2.9442	0.00324	1	0.0364281
CAST	Brain_Hypothalamus	-2.94395	0.00324	1	0.0364281
RP11-694I15.7	Cortex (PsychENCODE)	2.94406	0.00324	1	0.0364281
MNT	Whole_Blood	2.94427	0.00324	1	0.0364281
COPA	Brain_Cerebellum	-2.9428	0.00325	1	0.0365259
PPFIA1	Brain_Hippocampus	-2.9434	0.00325	1	0.0365259
RCCD1	Brain_Cortex	-2.94249	0.00326	1	0.0366088
PGM2	Brain_Putamen_basal_ganglia	-2.9417	0.00326	1	0.0366088
DSTYK	Cortex (PsychENCODE)	-2.9424	0.00326	1	0.0366088
RYBP	Whole_Blood	-2.9417	0.00326	1	0.0366088
HSP90AB1	Cortex (PsychENCODE)	-2.94117	0.00327	1	0.0367063
ALS2CR12	Whole_Blood	2.94085	0.00327	1	0.0367063
AC012358.4	Brain_Anterior_cingulate_cortex_BA24	2.9405	0.00328	1	0.0367594
RP11-398C13.2	Brain_Caudate_basal_ganglia	-2.93976	0.00328	1	0.0367594
ZBTB45	Brain_Hippocampus	2.9399	0.00328	1	0.0367594
RP11-351I21.6	Brain_Hypothalamus	2.9401	0.00328	1	0.0367594
WIPF3	Cortex (PsychENCODE)	2.94	0.00328	1	0.0367594
GMPPB	Cortex (PsychENCODE)	2.94067	0.00328	1	0.0367594
AC005498.4	Cortex (PsychENCODE)	2.94052	0.00328	1	0.0367594
AC006262.6	Cortex (PsychENCODE)	2.94028	0.00328	1	0.0367594
NUDT2	Brain_Amygdala	-2.9395	0.00329	1	0.0368198
ATP6V1E2	Brain_Caudate_basal_ganglia	2.93947	0.00329	1	0.0368198
EPHB2	Brain_Caudate_basal_ganglia	-2.93962	0.00329	1	0.0368198
STK32C	Brain_Frontal_Cortex_BA9	2.9388	0.00329	1	0.0368198
SLC25A12	Brain_Hypothalamus	2.93883	0.00329	1	0.0368198
41153	Brain_Substantia_nigra	-2.9391	0.00329	1	0.0368198
SUFU	Whole_Blood	-2.93937	0.00329	1	0.0368198
CSRP2	Brain_Anterior_cingulate_cortex_BA24	2.93787	0.0033	1	0.0368873
PCDHB18	Brain_Cerebellum	2.9388	0.0033	1	0.0368873
AP000347.2	Brain_Cerebellum	2.93807	0.0033	1	0.0368873
PPFIA1	Brain_Cerebellum	-2.9379	0.0033	1	0.0368873
PPFIA1	Brain_Frontal_Cortex_BA9	-2.93822	0.0033	1	0.0368873
HYI-AS1	Brain_Substantia_nigra	-2.9379	0.0033	1	0.0368873
TMEM80	Brain_Caudate_basal_ganglia	-2.93736	0.00331	1	0.0369399
AC007326.9	Brain_Cortex	2.9376	0.00331	1	0.0369399
RP11-500G22.2	Brain_Cortex	-2.93744	0.00331	1	0.0369399
UROS	Brain_Putamen_basal_ganglia	2.93756	0.00331	1	0.0369399
ZBTB32	Brain_Substantia_nigra	2.94	0.00331	1	0.0369399
SRPK2	Cortex (PsychENCODE)	2.94	0.00331	1	0.0369399
LRRC56	Cortex (PsychENCODE)	2.93738	0.00331	1	0.0369399
C8orf56	Cortex (PsychENCODE)	-2.9375	0.00331	1	0.0369399
CAST	Brain_Amygdala	-2.93625	0.00332	1	0.0370146
RP11-331K15.1	Brain_Cerebellar_Hemisphere	-2.9363	0.00332	1	0.0370146
PTOV1-AS1	Brain_Frontal_Cortex_BA9	-2.93614	0.00332	1	0.0370146
RP11-402L6.1	Cortex (PsychENCODE)	-2.93684	0.00332	1	0.0370146
ALG1L2	Whole_Blood	2.9367	0.00332	1	0.0370146
CANX	Brain_Amygdala	-2.93572	0.00333	1	0.0371038
AP000462.3	Brain_Cerebellum	2.9358	0.00333	1	0.0371038
TMEM80	Brain_Hippocampus	-2.9354	0.00333	1	0.0371038
CTD-3074O7.2	Brain_Caudate_basal_ganglia	2.93483	0.00334	1	0.0372078
SMIM22	Brain_Caudate_basal_ganglia	-2.9341	0.00335	1	0.0372672
KIF24	Brain_Cerebellar_Hemisphere	2.9334	0.00335	1	0.0372672
LONP1	Brain_Cerebellum	2.93319	0.00335	1	0.0372672
SP1	Brain_Cerebellum	-2.9338	0.00335	1	0.0372672
FADS1	Brain_Hippocampus	-2.9337	0.00335	1	0.0372672
DFNA5	Brain_Hypothalamus	2.9337	0.00335	1	0.0372672
C7orf73	Whole_Blood	2.93389	0.00335	1	0.0372672
PSMG1	Brain_Caudate_basal_ganglia	2.9328	0.00336	1	0.0373338
ZNF518A	Brain_Cerebellum	-2.9327	0.00336	1	0.0373338
AKAP9	Cortex (PsychENCODE)	-2.93	0.00336	1	0.0373338
MNS1	Cortex (PsychENCODE)	2.93316	0.00336	1	0.0373338
TMC6	Cortex (PsychENCODE)	-2.93305	0.00336	1	0.0373338
HTR5A-AS1	Cortex (PsychENCODE)	-2.93	0.00336	1	0.0373338
SNX11	Brain_Caudate_basal_ganglia	2.932	0.00337	1	0.0374077
FSCN2	Brain_Frontal_Cortex_BA9	-2.9316	0.00337	1	0.0374077
DUTP6	Brain_Hippocampus	2.9318	0.00337	1	0.0374077
PAAF1	Brain_Putamen_basal_ganglia	2.9317	0.00337	1	0.0374077
SUZ12	Cortex (PsychENCODE)	-2.93148	0.00337	1	0.0374077
SLAMF8	Brain_Anterior_cingulate_cortex_BA24	2.93075	0.00338	1	0.0374889
MCFD2	Brain_Hippocampus	-2.9309	0.00338	1	0.0374889
RP4-773A18.4	Brain_Nucleus_accumbens_basal_ganglia	2.93098	0.00338	1	0.0374889
KCTD9P1	Cortex (PsychENCODE)	-2.93115	0.00338	1	0.0374889
CDC42BPA	Brain_Anterior_cingulate_cortex_BA24	-2.92964	0.00339	1	0.0375774
NADSYN1	Brain_Caudate_basal_ganglia	2.93	0.00339	1	0.0375774
ASAP1	Brain_Putamen_basal_ganglia	-2.93037	0.00339	1	0.0375774
MIXL1	Brain_Cerebellar_Hemisphere	-2.9288	0.0034	1	0.0376509
WASH3P	Brain_Cerebellar_Hemisphere	-2.9288	0.0034	1	0.0376509
NAPRT1	Brain_Hippocampus	-2.9289	0.0034	1	0.0376509
B3GALT6	Cortex (PsychENCODE)	-2.92916	0.0034	1	0.0376509
HPGD	Whole_Blood	2.9289	0.0034	1	0.0376509
TRNT1	Brain_Caudate_basal_ganglia	-2.92809	0.00341	1	0.0377242
COX6A1	Brain_Cerebellum	2.9279	0.00341	1	0.0377242
AC068831.3	Brain_Cerebellum	-2.9278	0.00341	1	0.0377242
RP11-666A20.4	Brain_Nucleus_accumbens_basal_ganglia	2.92841	0.00341	1	0.0377242
CPNE7	Brain_Putamen_basal_ganglia	2.9281	0.00341	1	0.0377242
DGCR10	Brain_Hippocampus	-2.92726	0.00342	1	0.0378273
PAXIP1-AS2	Brain_Amygdala	2.92664	0.00343	1	0.0379079
ERAP2	Brain_Caudate_basal_ganglia	-2.926	0.00343	1	0.0379079
KCTD21-AS1	Brain_Cortex	-2.92659	0.00343	1	0.0379079
ZFP28	Whole_Blood	-2.92657	0.00343	1	0.0379079
SMARCE1P5	Brain_Cerebellar_Hemisphere	2.92583	0.00344	1	0.0380034
USP36	Brain_Cortex	2.9257	0.00344	1	0.0380034
RP11-351I21.6	Brain_Cerebellar_Hemisphere	2.92423	0.00345	1	0.0380988
PI4KA	Cortex (PsychENCODE)	2.9244	0.00345	1	0.0380988
CTD-3074O7.2	Brain_Cerebellar_Hemisphere	2.9236	0.00346	1	0.0381639
TTC12	Brain_Cerebellar_Hemisphere	2.9233	0.00346	1	0.0381639
CDIPT	Brain_Frontal_Cortex_BA9	-2.9234	0.00346	1	0.0381639
ABL2	Brain_Hypothalamus	-2.9236	0.00346	1	0.0381639
BRWD1	Cortex (PsychENCODE)	2.92346	0.00346	1	0.0381639
RNF185-AS1	Cortex (PsychENCODE)	-2.924	0.00346	1	0.0381639
ERAP2	Brain_Nucleus_accumbens_basal_ganglia	-2.92237	0.00347	1	0.0382515
IMP3	Cortex (PsychENCODE)	-2.92246	0.00347	1	0.0382515
TMEM222	Cortex (PsychENCODE)	2.92247	0.00347	1	0.0382515
PTENP1	Brain_Cerebellum	2.9219	0.00348	1	0.0383315
CASP8	Brain_Cortex	2.9221	0.00348	1	0.0383315
RP11-274H2.3	Cortex (PsychENCODE)	2.92186	0.00348	1	0.0383315
RP11-761I4.3	Cortex (PsychENCODE)	2.9216	0.00348	1	0.0383315
C9orf72	Brain_Cerebellar_Hemisphere	-2.921	0.00349	1	0.0384189
UBP1	Brain_Hippocampus	-2.9207	0.00349	1	0.0384189
RP11-522I20.3	Whole_Blood	2.92111	0.00349	1	0.0384189
PACRG	Brain_Hippocampus	-2.9201	0.003499	1	0.0384759
PVRIG	Brain_Cerebellum	2.9203	0.0035	1	0.0384759
SMIM19	Brain_Cerebellum	-2.9204	0.0035	1	0.0384759
MMP24-AS1	Brain_Cortex	-2.92016	0.0035	1	0.0384759
CTC-484P3.1	Brain_Cortex	-2.92038	0.0035	1	0.0384759
MICAL3	Brain_Putamen_basal_ganglia	-2.9197	0.0035	1	0.0384759
DGCR10	Brain_Putamen_basal_ganglia	-2.9201	0.0035	1	0.0384759
ARHGEF25	Brain_Cerebellar_Hemisphere	-2.9188	0.00351	1	0.0385479
DHRS11	Brain_Cerebellar_Hemisphere	-2.919	0.00351	1	0.0385479
ARL17B	Brain_Cerebellum	-2.919	0.00351	1	0.0385479
KCTD21	Brain_Substantia_nigra	2.91888	0.00351	1	0.0385479
TCP1	Cortex (PsychENCODE)	-2.91946	0.00351	1	0.0385479
SH3GLB2	Brain_Amygdala	-2.9182	0.00352	1	0.0386349
SEMA4B	Brain_Cerebellum	2.9183	0.00352	1	0.0386349
UROS	Brain_Nucleus_accumbens_basal_ganglia	2.91864	0.00352	1	0.0386349
RP11-864J10.2	Brain_Hippocampus	-2.9171	0.00353	1	0.0387218
NQO1	Cortex (PsychENCODE)	2.91706	0.00353	1	0.0387218
RP4-535B20.4	Whole_Blood	-2.91759	0.00353	1	0.0387218
C16orf62	Brain_Caudate_basal_ganglia	2.9163	0.00354	1	0.0387934
MYH1	Brain_Cortex	-2.91626	0.00354	1	0.0387934
PYGL	Brain_Nucleus_accumbens_basal_ganglia	-2.9164	0.00354	1	0.0387934
DYRK4	Cortex (PsychENCODE)	-2.91676	0.00354	1	0.0387934
PLIN2	Cortex (PsychENCODE)	-2.91606	0.00354	1	0.0387934
DNAJC25	Brain_Cerebellum	2.9156	0.00355	1	0.0388725
RP11-30K9.6	Brain_Hypothalamus	-2.9152	0.00355	1	0.0388725
ERAP2	Brain_Hypothalamus	-2.91567	0.00355	1	0.0388725
AP5S1	Brain_Putamen_basal_ganglia	-2.9156	0.00355	1	0.0388725
KIAA1755	Brain_Caudate_basal_ganglia	-2.9142	0.00357	1	0.0390685
ALS2CR12	Brain_Hippocampus	2.9135	0.00357	1	0.0390685
FAM212B	Cortex (PsychENCODE)	2.91344	0.00357	1	0.0390685
CCL27	Brain_Cerebellum	-2.9127	0.00358	1	0.0391396
CNTLN	Brain_Cortex	2.913	0.00358	1	0.0391396
ZNF738	Brain_Nucleus_accumbens_basal_ganglia	2.9133	0.00358	1	0.0391396
IER3IP1	Brain_Nucleus_accumbens_basal_ganglia	2.9132	0.00358	1	0.0391396
C7orf73	Cortex (PsychENCODE)	2.91	0.00358	1	0.0391396
NBAS	Brain_Cerebellar_Hemisphere	-2.9124	0.00359	1	0.0391952
CCDC144CP	Brain_Substantia_nigra	2.9118	0.00359	1	0.0391952
TCAIM	Brain_Substantia_nigra	-2.9119	0.00359	1	0.0391952
HSD17B13	Brain_Substantia_nigra	-2.9124	0.00359	1	0.0391952
CRAT	Cortex (PsychENCODE)	-2.91249	0.00359	1	0.0391952
C9orf114	Cortex (PsychENCODE)	-2.91216	0.00359	1	0.0391952
GINM1	Whole_Blood	-2.9123	0.00359	1	0.0391952
NCAM1	Brain_Putamen_basal_ganglia	-2.91154	0.0036	1	0.0392813
DRD1	Cortex (PsychENCODE)	2.9117	0.0036	1	0.0392813
CLDN10	Whole_Blood	2.9112	0.0036	1	0.0392813
RP11-536L3.4	Brain_Cerebellum	2.91069	0.00361	1	0.0393443
LONP1	Brain_Hypothalamus	2.9101	0.00361	1	0.0393443
CARM1	Brain_Substantia_nigra	2.91	0.00361	1	0.0393443
DGCR10	Brain_Substantia_nigra	-2.9103	0.00361	1	0.0393443
HEYL	Cortex (PsychENCODE)	2.91021	0.00361	1	0.0393443
LINC00899	Cortex (PsychENCODE)	-2.90994	0.00361	1	0.0393443
COL13A1	Brain_Cerebellar_Hemisphere	2.9091	0.00362	1	0.0394148
F7	Brain_Nucleus_accumbens_basal_ganglia	-2.909	0.00362	1	0.0394148
LIMK1	Cortex (PsychENCODE)	-2.91	0.00362	1	0.0394148
ABCA4	Cortex (PsychENCODE)	2.90944	0.00362	1	0.0394148
SMIM22	Cortex (PsychENCODE)	-2.90938	0.00362	1	0.0394148
SAAL1	Brain_Anterior_cingulate_cortex_BA24	2.90889	0.00363	1	0.0394621
SEMA3B-AS1	Brain_Cortex	2.90874	0.00363	1	0.0394621
ULBP2	Brain_Frontal_Cortex_BA9	2.9085	0.00363	1	0.0394621
RP11-108M9.6	Brain_Hippocampus	2.9085	0.00363	1	0.0394621
RP11-430H10.1	Brain_Substantia_nigra	-2.90863	0.00363	1	0.0394621
BEND5	Cortex (PsychENCODE)	2.90828	0.00363	1	0.0394621
RPP25	Cortex (PsychENCODE)	2.90905	0.00363	1	0.0394621
AF064858.7	Cortex (PsychENCODE)	2.90835	0.00363	1	0.0394621
FTSJ3	Brain_Cerebellar_Hemisphere	2.90751	0.00364	1	0.0395323
IPO8	Brain_Cerebellar_Hemisphere	2.9075	0.00364	1	0.0395323
C10orf32	Brain_Cerebellum	2.9076	0.00364	1	0.0395323
ERAP2	Brain_Cerebellum	-2.9081	0.00364	1	0.0395323
RP11-109N23.6	Whole_Blood	2.9079	0.00364	1	0.0395323
RP11-496I9.1	Brain_Cerebellum	-2.9065	0.00365	1	0.0396024
PDGFRL	Brain_Cortex	2.9067	0.00365	1	0.0396024
ANGEL2	Brain_Substantia_nigra	-2.9069	0.00365	1	0.0396024
LINC00963	Cortex (PsychENCODE)	2.90693	0.00365	1	0.0396024
RP11-149I23.3	Cortex (PsychENCODE)	2.90651	0.00365	1	0.0396024
RP11-522I20.3	Brain_Amygdala	2.906	0.00366	1	0.0396878
APP	Cortex (PsychENCODE)	2.906	0.00366	1	0.0396878
ANKRD11	Whole_Blood	2.90644	0.00366	1	0.0396878
HHIPL2	Brain_Amygdala	-2.9056	0.00367	1	0.0397653
NDUFS1	Brain_Cerebellum	-2.90494	0.00367	1	0.0397653
RPS6KB2	Brain_Nucleus_accumbens_basal_ganglia	-2.90541	0.00367	1	0.0397653
RN7SL577P	Cortex (PsychENCODE)	2.90559	0.00367	1	0.0397653
PNPLA5	Brain_Frontal_Cortex_BA9	2.90433	0.00368	1	0.039835
RP11-274B21.10	Brain_Hippocampus	2.90395	0.00368	1	0.039835
PSMB1	Brain_Nucleus_accumbens_basal_ganglia	-2.9041	0.00368	1	0.039835
GINM1	Brain_Substantia_nigra	-2.9042	0.00368	1	0.039835
RP3-525N10.2	Whole_Blood	-2.904	0.00368	1	0.039835
RRN3	Brain_Cerebellum	-2.90365	0.00369	1	0.0399123
PDZD7	Brain_Cortex	-2.90388	0.00369	1	0.0399123
UROS	Brain_Hypothalamus	2.9037	0.00369	1	0.0399123
TBC1D8	Cortex (PsychENCODE)	-2.90316	0.00369	1	0.0399123
ENPP5	Brain_Caudate_basal_ganglia	-2.9023	0.0037	1	0.039974
ALDH7A1	Brain_Cerebellar_Hemisphere	2.903	0.0037	1	0.039974
RP11-554A11.9	Brain_Cortex	-2.9023	0.0037	1	0.039974
RP11-463M16.4	Brain_Nucleus_accumbens_basal_ganglia	2.90255	0.0037	1	0.039974
PON2	Cortex (PsychENCODE)	2.9	0.0037	1	0.039974
CCDC64	Cortex (PsychENCODE)	2.90248	0.0037	1	0.039974
KIAA1671	Brain_Hypothalamus	2.9016	0.00371	1	0.0400588
BCHE	Cortex (PsychENCODE)	2.90144	0.00371	1	0.0400588
MRPS14	Cortex (PsychENCODE)	2.90151	0.00371	1	0.0400588
ERAP2	Brain_Cortex	-2.90074	0.00372	1	0.0401357
SCAP	Brain_Nucleus_accumbens_basal_ganglia	2.90072	0.00372	1	0.0401357
CHMP1A	Cortex (PsychENCODE)	-2.90108	0.00372	1	0.0401357
RP11-225B17.2	Whole_Blood	-2.90088	0.00372	1	0.0401357
RFWD3	Whole_Blood	2.89998	0.00373	1	0.0402359
PEX2	Brain_Cerebellar_Hemisphere	2.89963	0.00374	1	0.0402815
NUP88	Brain_Cerebellar_Hemisphere	-2.89913	0.00374	1	0.0402815
RP11-49I11.1	Brain_Cerebellar_Hemisphere	-2.8992	0.00374	1	0.0402815
DCAKD	Brain_Frontal_Cortex_BA9	-2.899	0.00374	1	0.0402815
KCTD21	Brain_Hippocampus	2.8992	0.00374	1	0.0402815
NUFIP1	Cortex (PsychENCODE)	-2.8993	0.00374	1	0.0402815
UGCG	Cortex (PsychENCODE)	-2.89936	0.00374	1	0.0402815
GOLPH3L	Whole_Blood	2.89963	0.00374	1	0.0402815
TMEM161B-AS1	Brain_Amygdala	-2.8984	0.00375	1	0.040358
C17orf78	Brain_Cerebellar_Hemisphere	2.89876	0.00375	1	0.040358
RASA3	Brain_Cortex	2.89876	0.00375	1	0.040358
FBLN5	Cortex (PsychENCODE)	-2.89879	0.00375	1	0.040358
FARP2	Brain_Anterior_cingulate_cortex_BA24	2.89801	0.00376	1	0.0404034
DNAH1	Brain_Caudate_basal_ganglia	2.89794	0.00376	1	0.0404034
DSTYK	Brain_Caudate_basal_ganglia	-2.89782	0.00376	1	0.0404034
SNX18P3	Brain_Cerebellar_Hemisphere	2.8977	0.00376	1	0.0404034
PPP1R1C	Brain_Cerebellar_Hemisphere	-2.8977	0.00376	1	0.0404034
CYP2D6	Brain_Cerebellum	-2.89755	0.00376	1	0.0404034
AP002856.7	Brain_Putamen_basal_ganglia	-2.89743	0.00376	1	0.0404034
PCDHB11	Cortex (PsychENCODE)	-2.8973	0.00376	1	0.0404034
COPA	Brain_Frontal_Cortex_BA9	-2.8968	0.00377	1	0.0404952
AC024560.3	Whole_Blood	-2.8964	0.00377	1	0.0404952
ABHD17C	Brain_Caudate_basal_ganglia	-2.89615	0.00378	1	0.0405558
TDRD3	Brain_Putamen_basal_ganglia	-2.8958	0.00378	1	0.0405558
PSMB1	Cortex (PsychENCODE)	-2.896	0.00378	1	0.0405558
MSRA	Cortex (PsychENCODE)	2.8962	0.00378	1	0.0405558
PLEKHA7	Whole_Blood	2.8964	0.00378	1	0.0405558
KLK1	Whole_Blood	-2.89625	0.00378	1	0.0405558
NYAP1	Brain_Caudate_basal_ganglia	2.8947	0.00379	1	0.0406475
AC007278.3	Brain_Hypothalamus	-2.89539	0.00379	1	0.0406475
SNORA63	Brain_Anterior_cingulate_cortex_BA24	-2.89436	0.0038	1	0.0407391
PCDHB13	Cortex (PsychENCODE)	2.8944	0.0038	1	0.0407391
CDS2	Brain_Cerebellum	-2.8938	0.00381	1	0.040815
HMGB1P31	Brain_Frontal_Cortex_BA9	-2.8931	0.00381	1	0.040815
NDUFC2	Whole_Blood	2.8931	0.00381	1	0.040815
ALG8	Whole_Blood	-2.8933	0.00381	1	0.040815
RPAP3	Cortex (PsychENCODE)	2.89203	0.00383	1	0.0410056
CDH2	Cortex (PsychENCODE)	-2.89169	0.00383	1	0.0410056
RP11-783K16.13	Cortex (PsychENCODE)	2.89183	0.00383	1	0.0410056
METAP1D	Brain_Anterior_cingulate_cortex_BA24	-2.89086	0.00384	1	0.041089
KCNN3	Brain_Nucleus_accumbens_basal_ganglia	-2.89074	0.00384	1	0.041089
JAZF1-AS1	Brain_Nucleus_accumbens_basal_ganglia	-2.8913	0.00384	1	0.041089
RP4-782G3.1	Brain_Frontal_Cortex_BA9	2.8898	0.00385	1	0.0411724
KATNA1	Cortex (PsychENCODE)	2.89006	0.00385	1	0.0411724
TSNARE1	Whole_Blood	-2.8902	0.00385	1	0.0411724
GAK	Brain_Anterior_cingulate_cortex_BA24	2.8899	0.003853	1	0.0411846
ROPN1B	Brain_Caudate_basal_ganglia	-2.88937	0.00386	1	0.0411846
LRRC8B	Brain_Cerebellar_Hemisphere	-2.8895	0.00386	1	0.0411846
RP11-617D20.1	Brain_Cerebellum	-2.88965	0.00386	1	0.0411846
ALG1L11P	Brain_Nucleus_accumbens_basal_ganglia	2.88898	0.00386	1	0.0411846
RP11-718O11.1	Brain_Nucleus_accumbens_basal_ganglia	-2.8892	0.00386	1	0.0411846
YPEL1	Cortex (PsychENCODE)	-2.88923	0.00386	1	0.0411846
ZNFX1	Cortex (PsychENCODE)	-2.88971	0.00386	1	0.0411846
BRD3	Cortex (PsychENCODE)	-2.88906	0.00386	1	0.0411846
TMEM229B	Cortex (PsychENCODE)	-2.88947	0.00386	1	0.0411846
AC074117.10	Cortex (PsychENCODE)	-2.88939	0.00386	1	0.0411846
C14orf182	Whole_Blood	2.8897	0.00386	1	0.0411846
ATP6V1E2	Brain_Anterior_cingulate_cortex_BA24	2.88892	0.00387	1	0.0412756
SYT3	Cortex (PsychENCODE)	-2.88864	0.00387	1	0.0412756
ECI2	Brain_Frontal_Cortex_BA9	2.8878	0.00388	1	0.0413664
PHACTR4	Brain_Hypothalamus	-2.88771	0.00388	1	0.0413664
NEK1	Brain_Cerebellar_Hemisphere	2.8871	0.00389	1	0.0414651
PVRIG	Brain_Amygdala	2.88597	0.0039	1	0.04154
RHBDL3	Brain_Caudate_basal_ganglia	2.8861	0.0039	1	0.04154
TRAF3IP2	Brain_Cerebellum	2.89	0.0039	1	0.04154
CBX3P2	Cortex (PsychENCODE)	-2.88623	0.0039	1	0.04154
CDKAL1	Cortex (PsychENCODE)	-2.88565	0.00391	1	0.0416386
C9orf91	Brain_Cerebellum	-2.8848	0.00392	1	0.0417212
MYL12A	Cortex (PsychENCODE)	2.88484	0.00392	1	0.0417212
TRIM13	Cortex (PsychENCODE)	-2.8848	0.00392	1	0.0417212
SRA1	Brain_Amygdala	-2.88358	0.00393	1	0.0417957
ADC	Brain_Anterior_cingulate_cortex_BA24	-2.88408	0.00393	1	0.0417957
GABBR2	Cortex (PsychENCODE)	2.88354	0.00393	1	0.0417957
IFNA20P	Cortex (PsychENCODE)	2.88396	0.00393	1	0.0417957
RCCD1	Brain_Amygdala	-2.88257	0.00394	1	0.0418543
RP13-98N21.3	Brain_Anterior_cingulate_cortex_BA24	2.8826	0.00394	1	0.0418543
GBAS	Brain_Caudate_basal_ganglia	2.8831	0.00394	1	0.0418543
TUBGCP6	Cortex (PsychENCODE)	2.883	0.00394	1	0.0418543
ARID3C	Cortex (PsychENCODE)	-2.88327	0.00394	1	0.0418543
ZNFX1	Whole_Blood	-2.8831	0.00394	1	0.0418543
SLC5A6	Cortex (PsychENCODE)	-2.88217	0.00395	1	0.0419286
41153	Cortex (PsychENCODE)	-2.8822	0.00395	1	0.0419286
MED12L	Cortex (PsychENCODE)	2.8819	0.00395	1	0.0419286
PINK1	Cortex (PsychENCODE)	2.88231	0.00395	1	0.0419286
ZNF577	Brain_Anterior_cingulate_cortex_BA24	-2.88117	0.00396	1	0.0419868
C9orf117	Brain_Cerebellar_Hemisphere	2.8814	0.00396	1	0.0419868
TMEM161B-AS1	Brain_Substantia_nigra	-2.8817	0.00396	1	0.0419868
PEBP1	Cortex (PsychENCODE)	-2.88133	0.00396	1	0.0419868
DUS3L	Cortex (PsychENCODE)	2.88121	0.00396	1	0.0419868
MOV10	Cortex (PsychENCODE)	-2.88122	0.00396	1	0.0419868
MRPL37	Brain_Cerebellar_Hemisphere	2.8807	0.00397	1	0.0420609
GPA33	Brain_Cerebellum	-2.88068	0.00397	1	0.0420609
TRHDE-AS1	Brain_Nucleus_accumbens_basal_ganglia	2.8806	0.00397	1	0.0420609
TMEM161B-AS1	Brain_Nucleus_accumbens_basal_ganglia	-2.88036	0.00397	1	0.0420609
C9orf117	Brain_Cerebellum	2.8795	0.00398	1	0.0421269
MMP24-AS1	Brain_Frontal_Cortex_BA9	-2.8798	0.00398	1	0.0421269
TEX14	Brain_Hypothalamus	-2.87978	0.00398	1	0.0421269
IMMP2L	Cortex (PsychENCODE)	-2.88	0.00398	1	0.0421269
CRAT	Whole_Blood	-2.87951	0.00398	1	0.0421269
CAPRIN2	Brain_Caudate_basal_ganglia	2.87928	0.00399	1	0.0421768
TMEM17	Brain_Caudate_basal_ganglia	-2.87895	0.00399	1	0.0421768
SNHG5	Brain_Cerebellar_Hemisphere	2.87891	0.00399	1	0.0421768
DGCR10	Brain_Cerebellar_Hemisphere	-2.8789	0.00399	1	0.0421768
FARP2	Brain_Nucleus_accumbens_basal_ganglia	2.87899	0.00399	1	0.0421768
AIMP2	Cortex (PsychENCODE)	-2.88	0.00399	1	0.0421768
TRIP4	Whole_Blood	2.8791	0.00399	1	0.0421768
WDR74	Brain_Anterior_cingulate_cortex_BA24	2.87823	0.004	1	0.0422505
NPIPB3	Brain_Nucleus_accumbens_basal_ganglia	2.87854	0.004	1	0.0422505
FAM110D	Cortex (PsychENCODE)	-2.8785	0.004	1	0.0422505
RASSF9	Cortex (PsychENCODE)	2.87782	0.004	1	0.0422505
RP5-968J1.1	Brain_Caudate_basal_ganglia	-2.8771	0.00401	1	0.0423161
ZCCHC2	Brain_Cerebellar_Hemisphere	-2.8772	0.00401	1	0.0423161
CRAT	Brain_Cerebellum	-2.8777	0.00401	1	0.0423161
RP11-695J4.2	Cortex (PsychENCODE)	-2.87776	0.00401	1	0.0423161
ACP5	Whole_Blood	-2.87766	0.00401	1	0.0423161
DGCR10	Brain_Amygdala	-2.8767	0.00402	1	0.0423655
THEM6	Brain_Cerebellum	2.8769	0.00402	1	0.0423655
CCDC57	Brain_Cerebellum	2.87683	0.00402	1	0.0423655
CDK10	Brain_Cerebellum	2.87654	0.00402	1	0.0423655
ZZEF1	Cortex (PsychENCODE)	2.87647	0.00402	1	0.0423655
MYBPC2	Cortex (PsychENCODE)	-2.87641	0.00402	1	0.0423655
HSPA2	Cortex (PsychENCODE)	-2.87697	0.00402	1	0.0423655
ABL2	Brain_Hippocampus	-2.8761	0.00403	1	0.0424629
ALS2CR12	Brain_Anterior_cingulate_cortex_BA24	2.87464	0.00404	1	0.0425522
RP4-647C14.2	Whole_Blood	-2.8752	0.00404	1	0.0425522
RP11-502I4.3	Brain_Anterior_cingulate_cortex_BA24	-2.874	0.00405	1	0.0425933
TECPR2	Brain_Cerebellar_Hemisphere	-2.8745	0.00405	1	0.0425933
RP11-127I20.5	Brain_Cortex	-2.8745	0.00405	1	0.0425933
TSNAXIP1	Brain_Frontal_Cortex_BA9	2.8742	0.00405	1	0.0425933
L3HYPDH	Brain_Substantia_nigra	2.8742	0.00405	1	0.0425933
MARK1	Cortex (PsychENCODE)	2.87412	0.00405	1	0.0425933
MMP24-AS1	Cortex (PsychENCODE)	-2.8739	0.00405	1	0.0425933
TTC16	Whole_Blood	-2.87455	0.00405	1	0.0425933
CASS4	Cortex (PsychENCODE)	2.87352	0.00406	1	0.0426824
NR1H3	Whole_Blood	-2.8738	0.00406	1	0.0426824
RP11-407N17.5	Brain_Putamen_basal_ganglia	2.873	0.00407	1	0.0427553
ABHD17AP6	Brain_Putamen_basal_ganglia	2.873	0.00407	1	0.0427553
PARP14	Brain_Substantia_nigra	2.8729	0.00407	1	0.0427553
RP11-160H22.5	Cortex (PsychENCODE)	2.87295	0.00407	1	0.0427553
RN7SL251P	Brain_Cerebellar_Hemisphere	2.8723	0.00408	1	0.0427879
ALDH7A1	Brain_Cortex	2.87225	0.00408	1	0.0427879
SIRPB1	Brain_Frontal_Cortex_BA9	2.8717	0.00408	1	0.0427879
ARMC10	Brain_Hippocampus	-2.87188	0.00408	1	0.0427879
MMP24-AS1	Brain_Nucleus_accumbens_basal_ganglia	-2.87194	0.00408	1	0.0427879
RP11-242F4.2	Brain_Putamen_basal_ganglia	2.87173	0.00408	1	0.0427879
MSTO1	Cortex (PsychENCODE)	-2.87157	0.00408	1	0.0427879
WARS	Cortex (PsychENCODE)	-2.87186	0.00408	1	0.0427879
LIMK2	Cortex (PsychENCODE)	-2.87222	0.00408	1	0.0427879
PMS2CL	Brain_Anterior_cingulate_cortex_BA24	-2.87075	0.00409	1	0.0428364
TRDN	Brain_Cerebellum	-2.87	0.00409	1	0.0428364
MRPS7	Brain_Cortex	2.87104	0.00409	1	0.0428364
RP11-274B21.10	Brain_Frontal_Cortex_BA9	2.87079	0.00409	1	0.0428364
LMF1	Brain_Frontal_Cortex_BA9	-2.871	0.00409	1	0.0428364
MED24	Brain_Hippocampus	2.8713	0.00409	1	0.0428364
RP11-274B21.10	Brain_Putamen_basal_ganglia	2.8714	0.00409	1	0.0428364
SMIM2-AS1	Brain_Anterior_cingulate_cortex_BA24	2.8704	0.0041	1	0.0429331
POLR1E	Brain_Cerebellar_Hemisphere	2.8694	0.00411	1	0.0430217
P4HTM	Cortex (PsychENCODE)	-2.86955	0.00411	1	0.0430217
MFAP3L	Brain_Cerebellar_Hemisphere	-2.8689	0.00412	1	0.043086
LRRN2	Brain_Nucleus_accumbens_basal_ganglia	-2.86911	0.00412	1	0.043086
DOPEY1	Cortex (PsychENCODE)	-2.86905	0.00412	1	0.043086
PPM1M	Cortex (PsychENCODE)	2.86889	0.00412	1	0.043086
RP11-320P7.1	Cortex (PsychENCODE)	-2.86895	0.00412	1	0.043086
LPP-AS2	Brain_Frontal_Cortex_BA9	2.86818	0.00413	1	0.0431582
LRPAP1	Brain_Hypothalamus	2.86821	0.00413	1	0.0431582
RP11-298I3.1	Brain_Putamen_basal_ganglia	-2.8679	0.00413	1	0.0431582
CCS	Whole_Blood	2.8678	0.00413	1	0.0431582
FAM154B	Brain_Cerebellar_Hemisphere	-2.8669	0.00414	1	0.0432546
PGBD3	Brain_Amygdala	-2.8673	0.004141	1	0.043257
DPY19L1	Brain_Frontal_Cortex_BA9	-2.86636	0.00415	1	0.0433348
FTCDNL1	Brain_Hippocampus	-2.8666	0.00415	1	0.0433348
RP11-776H12.1	Brain_Cortex	2.86589	0.00416	1	0.0434148
RP11-243A14.1	Brain_Substantia_nigra	-2.866	0.00416	1	0.0434148
MYO16-AS1	Whole_Blood	-2.8656	0.00416	1	0.0434148
RP11-728K20.3	Brain_Frontal_Cortex_BA9	-2.86494	0.00417	1	0.0434867
BROX	Whole_Blood	2.86518	0.00417	1	0.0434867
UPK1A	Whole_Blood	2.86506	0.00417	1	0.0434867
NUP43	Whole_Blood	-2.8653	0.00417	1	0.0434867
PCBP3	Brain_Nucleus_accumbens_basal_ganglia	2.8644	0.00418	1	0.0435666
FOXN3	Cortex (PsychENCODE)	-2.86392	0.00418	1	0.0435666
RP11-396F22.1	Cortex (PsychENCODE)	2.86388	0.00418	1	0.0435666
KCTD21-AS1	Brain_Frontal_Cortex_BA9	-2.86341	0.00419	1	0.0436382
RP4-673D20.3	Brain_Hypothalamus	2.86321	0.00419	1	0.0436382
TBC1D10A	Cortex (PsychENCODE)	2.86313	0.00419	1	0.0436382
RP11-228B15.4	Cortex (PsychENCODE)	-2.86375	0.00419	1	0.0436382
TMEM161B-AS1	Brain_Cerebellum	-2.8626	0.0042	1	0.0436691
AC100830.3	Brain_Cerebellum	-2.8627	0.0042	1	0.0436691
PMS2CL	Brain_Cerebellum	-2.863	0.0042	1	0.0436691
LYSMD4	Brain_Cortex	-2.86311	0.0042	1	0.0436691
PDCD5	Brain_Hypothalamus	-2.8631	0.0042	1	0.0436691
FAM153B	Brain_Putamen_basal_ganglia	2.8624	0.0042	1	0.0436691
RANGRF	Cortex (PsychENCODE)	-2.86263	0.0042	1	0.0436691
HORMAD1	Cortex (PsychENCODE)	2.86263	0.0042	1	0.0436691
GCC1	Cortex (PsychENCODE)	-2.86	0.0042	1	0.0436691
EFCAB14	Brain_Cerebellar_Hemisphere	2.8619	0.00421	1	0.0437079
GNRHR	Brain_Cerebellar_Hemisphere	-2.8619	0.00421	1	0.0437079
PCDHB2	Brain_Cerebellar_Hemisphere	-2.8623	0.00421	1	0.0437079
KLRAP1	Brain_Cerebellum	-2.8618	0.00421	1	0.0437079
RP11-166B2.1	Brain_Cortex	2.8622	0.00421	1	0.0437079
ADAM20	Brain_Cortex	2.8618	0.00421	1	0.0437079
C22orf43	Brain_Nucleus_accumbens_basal_ganglia	2.86216	0.00421	1	0.0437079
UROS	Whole_Blood	2.8618	0.00421	1	0.0437079
PSPH	Brain_Anterior_cingulate_cortex_BA24	2.86148	0.00422	1	0.0437873
MOCOS	Brain_Cortex	-2.8615	0.00422	1	0.0437873
HAPLN3	Brain_Hippocampus	2.8612	0.00422	1	0.0437873
ERAP2	Brain_Anterior_cingulate_cortex_BA24	-2.8606	0.00423	1	0.0438829
SDCBP2-AS1	Brain_Putamen_basal_ganglia	2.8603	0.004232	1	0.0438955
KCTD21	Brain_Cerebellum	2.8601	0.00424	1	0.0439377
DSTYK	Brain_Cerebellum	-2.85966	0.00424	1	0.0439377
LAT	Brain_Putamen_basal_ganglia	2.8601	0.00424	1	0.0439377
MAP2K5	Cortex (PsychENCODE)	2.85966	0.00424	1	0.0439377
CELF1	Cortex (PsychENCODE)	2.85965	0.00424	1	0.0439377
RP11-430H10.1	Brain_Hypothalamus	-2.85862	0.00425	1	0.044025
KIAA0368	Whole_Blood	-2.85918	0.00425	1	0.044025
DGCR9	Brain_Anterior_cingulate_cortex_BA24	2.8584	0.00426	1	0.0440631
ELP2	Brain_Cerebellar_Hemisphere	2.8585	0.00426	1	0.0440631
UCHL3	Brain_Frontal_Cortex_BA9	2.858	0.00426	1	0.0440631
DGCR10	Brain_Frontal_Cortex_BA9	-2.85794	0.00426	1	0.0440631
RP11-432J24.6	Brain_Hippocampus	2.8583	0.00426	1	0.0440631
SPTLC1	Cortex (PsychENCODE)	-2.85854	0.00426	1	0.0440631
SNHG16	Cortex (PsychENCODE)	2.85805	0.00426	1	0.0440631
EMC10	Whole_Blood	2.85812	0.00426	1	0.0440631
SH3BGR	Brain_Caudate_basal_ganglia	-2.8573	0.00427	1	0.0440931
VPS9D1-AS1	Brain_Caudate_basal_ganglia	-2.8575	0.00427	1	0.0440931
ROPN1B	Brain_Cortex	-2.85727	0.00427	1	0.0440931
ITPA	Brain_Frontal_Cortex_BA9	-2.8573	0.00427	1	0.0440931
RP11-347I19.8	Brain_Frontal_Cortex_BA9	-2.8578	0.00427	1	0.0440931
CIRH1A	Brain_Substantia_nigra	-2.8573	0.00427	1	0.0440931
MRPS7	Cortex (PsychENCODE)	2.85743	0.00427	1	0.0440931
ILKAP	Cortex (PsychENCODE)	2.85731	0.00427	1	0.0440931
PCNX	Whole_Blood	-2.8577	0.00427	1	0.0440931
AAAS	Brain_Cortex	2.8568	0.00428	1	0.0441392
UROS	Brain_Hippocampus	2.8567	0.00428	1	0.0441392
MUL1	Brain_Nucleus_accumbens_basal_ganglia	2.85639	0.00428	1	0.0441392
BAG2	Brain_Substantia_nigra	-2.8571	0.00428	1	0.0441392
AC093590.1	Cortex (PsychENCODE)	-2.85699	0.00428	1	0.0441392
RP3-477M7.5	Whole_Blood	2.85695	0.00428	1	0.0441392
RP5-821D11.7	Whole_Blood	2.85677	0.00428	1	0.0441392
DFNA5	Brain_Amygdala	2.85585	0.00429	1	0.0441933
GPC2	Brain_Cerebellum	-2.8559	0.00429	1	0.0441933
RP11-826N14.4	Brain_Cerebellum	-2.856	0.00429	1	0.0441933
RP11-81N13.1	Brain_Substantia_nigra	2.8561	0.00429	1	0.0441933
FOXP2	Cortex (PsychENCODE)	-2.86	0.00429	1	0.0441933
NDUFS2	Cortex (PsychENCODE)	-2.85612	0.00429	1	0.0441933
MCM3AP-AS1	Brain_Putamen_basal_ganglia	2.8556	0.004296	1	0.044247
ATP5G2	Brain_Hippocampus	-2.85555	0.0043	1	0.0442637
ACCS	Brain_Putamen_basal_ganglia	2.85501	0.0043	1	0.0442637
CNTN2	Cortex (PsychENCODE)	-2.85505	0.0043	1	0.0442637
MAP1LC3A	Brain_Substantia_nigra	2.8542	0.00431	1	0.0443421
UBXN4	Cortex (PsychENCODE)	-2.85465	0.00431	1	0.0443421
BROX	Cortex (PsychENCODE)	2.85461	0.00431	1	0.0443421
CACNB2	Brain_Cerebellar_Hemisphere	-2.8537	0.00432	1	0.0444286
CBLB	Brain_Cerebellum	-2.85346	0.00432	1	0.0444286
DCAF10	Brain_Anterior_cingulate_cortex_BA24	2.8531	0.00433	1	0.0444905
JAZF1-AS1	Brain_Caudate_basal_ganglia	-2.8529	0.00433	1	0.0444905
CKMT1A	Brain_Cerebellar_Hemisphere	2.8533	0.00433	1	0.0444905
RP5-1142A6.8	Brain_Nucleus_accumbens_basal_ganglia	2.85336	0.00433	1	0.0444905
CD47	Cortex (PsychENCODE)	-2.85298	0.00433	1	0.0444905
GDNF-AS1	Brain_Cerebellar_Hemisphere	-2.852	0.00434	1	0.0445522
TUBGCP6	Brain_Cerebellum	2.85241	0.00434	1	0.0445522
FIBP	Brain_Frontal_Cortex_BA9	2.85217	0.00434	1	0.0445522
FEM1C	Cortex (PsychENCODE)	2.8521	0.00434	1	0.0445522
NAT8L	Cortex (PsychENCODE)	-2.85199	0.00434	1	0.0445522
AC010524.2	Brain_Hippocampus	-2.8514	0.00435	1	0.0446303
FAP	Brain_Substantia_nigra	-2.8518	0.00435	1	0.0446303
TMEM161B-AS1	Whole_Blood	-2.85148	0.00435	1	0.0446303
RP11-479O17.10	Brain_Cerebellar_Hemisphere	2.8506	0.00436	1	0.0447246
RBM11	Brain_Putamen_basal_ganglia	2.8506	0.004364	1	0.0447575
IGDCC4	Brain_Cerebellar_Hemisphere	-2.8505	0.00437	1	0.0447861
CTA-250D10.23	Brain_Cerebellar_Hemisphere	-2.8505	0.00437	1	0.0447861
LYSMD4	Brain_Nucleus_accumbens_basal_ganglia	-2.8503	0.00437	1	0.0447861
HAT1	Whole_Blood	-2.84978	0.00437	1	0.0447861
CCDC144NL	Brain_Amygdala	2.8491	0.00438	1	0.0448392
GOLGA6L5	Brain_Caudate_basal_ganglia	2.84943	0.00438	1	0.0448392
TPCN2	Brain_Cerebellum	2.8498	0.00438	1	0.0448392
TMEM132B	Cortex (PsychENCODE)	2.84925	0.00438	1	0.0448392
FIBP	Cortex (PsychENCODE)	2.84963	0.00438	1	0.0448392
CTD-2210P24.4	Cortex (PsychENCODE)	2.84918	0.00438	1	0.0448392
ARVCF	Brain_Cerebellum	-2.84858	0.00439	1	0.0449333
SNF8	Brain_Anterior_cingulate_cortex_BA24	2.8477	0.0044	1	0.0449944
P2RX5	Brain_Cerebellar_Hemisphere	2.84822	0.0044	1	0.0449944
RTN4RL2	Brain_Cerebellum	-2.8476	0.0044	1	0.0449944
HKDC1	Cortex (PsychENCODE)	2.84799	0.0044	1	0.0449944
RP11-85A1.3	Cortex (PsychENCODE)	2.84787	0.0044	1	0.0449944
SMPD2	Brain_Anterior_cingulate_cortex_BA24	2.8477	0.004404	1	0.0450271
COPE	Brain_Caudate_basal_ganglia	-2.84754	0.00441	1	0.0450637
ZFP14	Brain_Cortex	2.8475	0.00441	1	0.0450637
RP4-665J23.1	Cortex (PsychENCODE)	-2.84701	0.00441	1	0.0450637
FBXO17	Brain_Caudate_basal_ganglia	-2.84673	0.00442	1	0.0451246
NEK1	Brain_Putamen_basal_ganglia	2.8462	0.00442	1	0.0451246
MCCC1	Brain_Putamen_basal_ganglia	-2.84686	0.00442	1	0.0451246
KCNJ11	Cortex (PsychENCODE)	-2.84631	0.00442	1	0.0451246
AC110619.1	Cortex (PsychENCODE)	2.84667	0.00442	1	0.0451246
TNFAIP8	Brain_Cerebellum	2.8458	0.00443	1	0.0452019
CTC-484P3.1	Brain_Hippocampus	-2.846	0.00443	1	0.0452019
DMAP1	Cortex (PsychENCODE)	2.84585	0.00443	1	0.0452019
AC018641.7	Brain_Anterior_cingulate_cortex_BA24	-2.84527	0.00444	1	0.0452791
RP11-165A20.3	Brain_Frontal_Cortex_BA9	-2.8449	0.00444	1	0.0452791
AMZ2P1	Cortex (PsychENCODE)	-2.84524	0.00444	1	0.0452791
TXNDC16	Brain_Amygdala	2.844	0.00445	1	0.0453645
NUCB2	Whole_Blood	2.8447	0.00445	1	0.0453645
ERAP2	Brain_Cerebellar_Hemisphere	-2.8435	0.00446	1	0.0454498
SH3GL1P2	Cortex (PsychENCODE)	-2.84342	0.00446	1	0.0454498
RP11-175P19.2	Brain_Anterior_cingulate_cortex_BA24	-2.84295	0.00447	1	0.0455185
METTL13	Cortex (PsychENCODE)	-2.84285	0.00447	1	0.0455185
ZNF833P	Cortex (PsychENCODE)	-2.84321	0.00447	1	0.0455185
RP11-80H5.9	Cortex (PsychENCODE)	2.84308	0.00447	1	0.0455185
KIAA1211	Brain_Cerebellar_Hemisphere	-2.8425	0.00448	1	0.0456037
SYT6	Brain_Putamen_basal_ganglia	2.84207	0.00448	1	0.0456037
RP11-1C8.5	Brain_Cerebellum	-2.8414	0.00449	1	0.0456972
CCDC173	Brain_Nucleus_accumbens_basal_ganglia	-2.84065	0.0045	1	0.0457656
TNRC6C-AS1	Cortex (PsychENCODE)	-2.84066	0.0045	1	0.0457656
SFSWAP	Whole_Blood	2.8408	0.0045	1	0.0457656
SNCA	Whole_Blood	2.8408	0.0045	1	0.0457656
PGM2	Brain_Anterior_cingulate_cortex_BA24	-2.8404	0.004506	1	0.0458182
RP3-414A15.2	Brain_Caudate_basal_ganglia	2.83992	0.00451	1	0.0458422
ADAL	Brain_Nucleus_accumbens_basal_ganglia	2.8401	0.00451	1	0.0458422
PDPN	Cortex (PsychENCODE)	2.83942	0.00452	1	0.0459271
PES1	Whole_Blood	-2.83918	0.00452	1	0.0459271
TEK	Brain_Cerebellum	-2.8377	0.00454	1	0.0461052
GEN1	Brain_Cortex	-2.8382	0.00454	1	0.0461052
DHRS11	Cortex (PsychENCODE)	-2.83795	0.00454	1	0.0461052
C19orf55	Brain_Cerebellum	-2.83706	0.00455	1	0.046148
DPY19L1	Brain_Cortex	-2.8376	0.00455	1	0.046148
PARK7	Brain_Frontal_Cortex_BA9	-2.8374	0.00455	1	0.046148
SIGLEC11	Brain_Hypothalamus	2.8375	0.00455	1	0.046148
NBR2	Brain_Putamen_basal_ganglia	-2.8372	0.00455	1	0.046148
RP11-297M9.2	Brain_Putamen_basal_ganglia	-2.8376	0.00455	1	0.046148
HIST1H2BC	Cortex (PsychENCODE)	-2.83696	0.00455	1	0.046148
AP001469.9	Brain_Amygdala	2.8363	0.00456	1	0.0462242
CASP2	Cortex (PsychENCODE)	-2.84	0.00456	1	0.0462242
ZNF583	Cortex (PsychENCODE)	2.83631	0.00456	1	0.0462242
PHACTR4	Brain_Cerebellum	-2.83601	0.00457	1	0.0463088
CSRP2	Brain_Cortex	2.83604	0.00457	1	0.0463088
PKMP3	Brain_Anterior_cingulate_cortex_BA24	2.8356	0.004574	1	0.0463409
AC022153.1	Brain_Frontal_Cortex_BA9	-2.83492	0.00458	1	0.046368
ROPN1B	Brain_Nucleus_accumbens_basal_ganglia	-2.83522	0.00458	1	0.046368
GBAS	Cortex (PsychENCODE)	2.83	0.00458	1	0.046368
TMEM180	Whole_Blood	-2.835	0.00458	1	0.046368
RP11-351I21.6	Brain_Amygdala	2.83418	0.00459	1	0.0464272
GAS8	Brain_Anterior_cingulate_cortex_BA24	-2.8347	0.00459	1	0.0464272
AC078941.1	Brain_Cerebellar_Hemisphere	2.8347	0.00459	1	0.0464272
ROPN1B	Brain_Hypothalamus	-2.83431	0.00459	1	0.0464272
EXT2	Cortex (PsychENCODE)	-2.83465	0.00459	1	0.0464272
AKAP9	Brain_Cortex	-2.8335	0.0046	1	0.0465031
DUTP6	Brain_Nucleus_accumbens_basal_ganglia	2.83356	0.0046	1	0.0465031
RP11-958N24.1	Brain_Nucleus_accumbens_basal_ganglia	-2.83405	0.0046	1	0.0465031
PIGO	Brain_Cortex	2.8329	0.00461	1	0.0465873
CTD-3199J23.6	Brain_Frontal_Cortex_BA9	-2.8334	0.00461	1	0.0465873
RP11-500G22.2	Brain_Substantia_nigra	-2.83283	0.004614	1	0.0466193
WWP2	Brain_Caudate_basal_ganglia	-2.8322	0.00462	1	0.0466208
Y_RNA	Brain_Cerebellar_Hemisphere	2.8325	0.00462	1	0.0466208
CDS2	Brain_Cortex	-2.83231	0.00462	1	0.0466208
P4HTM	Brain_Frontal_Cortex_BA9	-2.83271	0.00462	1	0.0466208
GMCL1	Brain_Hypothalamus	-2.83206	0.00462	1	0.0466208
MFSD10	Cortex (PsychENCODE)	2.83231	0.00462	1	0.0466208
CDS2	Whole_Blood	2.8324	0.00462	1	0.0466208
TUBG2	Brain_Anterior_cingulate_cortex_BA24	-2.8314	0.00463	1	0.0466796
SUN1	Brain_Cerebellar_Hemisphere	-2.83146	0.00463	1	0.0466796
CTD-2210P24.4	Brain_Frontal_Cortex_BA9	2.83193	0.00463	1	0.0466796
RP11-337C18.8	Brain_Hippocampus	2.832	0.00463	1	0.0466796
SPTSSB	Brain_Hippocampus	2.8315	0.00463	1	0.0466796
ANO5	Brain_Cerebellum	-2.831	0.00464	1	0.0467466
CAST	Brain_Putamen_basal_ganglia	-2.8314	0.00464	1	0.0467466
RIMS1	Cortex (PsychENCODE)	-2.83114	0.00464	1	0.0467466
ROPN1B	Cortex (PsychENCODE)	-2.83112	0.00464	1	0.0467466
RP11-215H22.1	Brain_Caudate_basal_ganglia	2.83008	0.00465	1	0.0467883
CD274	Brain_Cerebellar_Hemisphere	-2.83	0.00465	1	0.0467883
LRRC56	Brain_Cortex	2.83034	0.00465	1	0.0467883
TTC14	Brain_Cortex	-2.83034	0.00465	1	0.0467883
GRPEL1	Cortex (PsychENCODE)	-2.8305	0.00465	1	0.0467883
CTB-161K23.1	Cortex (PsychENCODE)	2.83	0.00465	1	0.0467883
C15orf61	Cortex (PsychENCODE)	2.83015	0.00465	1	0.0467883
AC069282.6	Brain_Cerebellum	2.8299	0.00466	1	0.046872
RP11-127I20.5	Brain_Hypothalamus	-2.8298	0.00466	1	0.046872
CCDC144NL	Brain_Cortex	2.82874	0.00467	1	0.0469303
SNAP29	Brain_Cortex	-2.8289	0.00467	1	0.0469303
RP11-661A12.9	Brain_Nucleus_accumbens_basal_ganglia	-2.82865	0.00467	1	0.0469303
SETP10	Cortex (PsychENCODE)	-2.8292	0.00467	1	0.0469303
EVI5L	Whole_Blood	-2.82913	0.00467	1	0.0469303
ZNF738	Brain_Cerebellar_Hemisphere	2.82822	0.00468	1	0.046997
GFRA2	Cortex (PsychENCODE)	2.8285	0.00468	1	0.046997
LYSMD3	Cortex (PsychENCODE)	2.828	0.00468	1	0.046997
LONP1	Whole_Blood	2.82798	0.00468	1	0.046997
MAP1LC3A	Brain_Cortex	2.82746	0.00469	1	0.0470804
TPH1	Cortex (PsychENCODE)	-2.82737	0.00469	1	0.0470804
ATP5G2	Brain_Cortex	-2.82717	0.0047	1	0.0471554
GOLGA6L5	Brain_Nucleus_accumbens_basal_ganglia	2.8269	0.0047	1	0.0471554
GPR26	Cortex (PsychENCODE)	2.82674	0.0047	1	0.0471554
ERAP2	Brain_Amygdala	-2.82609	0.00471	1	0.0472388
C10orf54	Cortex (PsychENCODE)	2.82618	0.00471	1	0.0472388
RP1-140C12.2	Brain_Nucleus_accumbens_basal_ganglia	-2.82556	0.00472	1	0.0473051
PCDHB15	Cortex (PsychENCODE)	2.8253	0.00472	1	0.0473051
OR10AD1	Cortex (PsychENCODE)	-2.82565	0.00472	1	0.0473051
RP11-337C18.10	Cortex (PsychENCODE)	2.82523	0.00472	1	0.0473051
SELENBP1	Brain_Cerebellum	-2.82458	0.00473	1	0.0473628
TEX40	Brain_Cerebellum	-2.8248	0.00473	1	0.0473628
CTD-2037K23.2	Brain_Cortex	-2.82464	0.00473	1	0.0473628
POLA2	Brain_Hippocampus	2.825	0.00473	1	0.0473628
C2orf66	Cortex (PsychENCODE)	-2.82496	0.00473	1	0.0473628
ARID3C	Brain_Anterior_cingulate_cortex_BA24	-2.824	0.00474	1	0.0474544
TEX9	Brain_Putamen_basal_ganglia	2.82368	0.00475	1	0.0475375
U91328.19	Brain_Putamen_basal_ganglia	-2.8236	0.00475	1	0.0475375
LRP8	Brain_Cerebellar_Hemisphere	2.8228	0.00476	1	0.0476119
GAR1	Brain_Cerebellar_Hemisphere	2.8227	0.00476	1	0.0476119
CHURC1	Brain_Hippocampus	2.8226	0.00476	1	0.0476119
GINM1	Brain_Putamen_basal_ganglia	-2.8218	0.00477	1	0.0476949
AGPAT3	Cortex (PsychENCODE)	2.82229	0.00477	1	0.0476949
THAP9-AS1	Brain_Frontal_Cortex_BA9	2.8216	0.00478	1	0.0477607
LYSMD4	Brain_Frontal_Cortex_BA9	-2.82146	0.00478	1	0.0477607
CTD-2210P24.4	Brain_Putamen_basal_ganglia	2.82127	0.00478	1	0.0477607
PDCD6IP	Cortex (PsychENCODE)	2.82127	0.00478	1	0.0477607
RP11-344E13.4	Brain_Amygdala	2.8207	0.00479	1	0.0477836
DGCR10	Brain_Cortex	-2.8208	0.00479	1	0.0477836
RP1-29C18.8	Brain_Frontal_Cortex_BA9	2.82102	0.00479	1	0.0477836
DCHS1	Brain_Frontal_Cortex_BA9	-2.821	0.00479	1	0.0477836
SLC18A2	Cortex (PsychENCODE)	-2.8209	0.00479	1	0.0477836
AC140542.2	Cortex (PsychENCODE)	-2.82074	0.00479	1	0.0477836
LINC00694	Whole_Blood	2.8207	0.00479	1	0.0477836
FAM153B	Whole_Blood	-2.82081	0.00479	1	0.0477836
NRBP1	Whole_Blood	-2.82099	0.00479	1	0.0477836
GALNT3	Brain_Nucleus_accumbens_basal_ganglia	-2.81986	0.0048	1	0.0478748
TEK	Brain_Caudate_basal_ganglia	-2.8197	0.00481	1	0.0479574
CCDC37	Brain_Cerebellum	-2.8192	0.00481	1	0.0479574
SUPT5H	Brain_Nucleus_accumbens_basal_ganglia	-2.8186	0.00482	1	0.0480314
CCDC144NL	Brain_Putamen_basal_ganglia	2.8186	0.00482	1	0.0480314
FAM228B	Whole_Blood	2.81907	0.00482	1	0.0480314
TNFAIP8	Brain_Cerebellar_Hemisphere	2.8182	0.00483	1	0.0480967
CSNK2A2	Cortex (PsychENCODE)	2.81832	0.00483	1	0.0480967
CCDC174	Cortex (PsychENCODE)	2.8183	0.00483	1	0.0480967
LINC00665	Whole_Blood	2.81798	0.00483	1	0.0480967
RPAIN	Brain_Hypothalamus	2.81719	0.00484	1	0.0481705
C3orf18	Cortex (PsychENCODE)	-2.81736	0.00484	1	0.0481705
ALOX12	Cortex (PsychENCODE)	2.81737	0.00484	1	0.0481705
H3F3A	Brain_Anterior_cingulate_cortex_BA24	2.81668	0.00485	1	0.0482185
ITPRIPL1	Brain_Cortex	-2.817	0.00485	1	0.0482185
TBC1D16	Brain_Hypothalamus	2.81681	0.00485	1	0.0482185
PROX1-AS1	Cortex (PsychENCODE)	-2.81667	0.00485	1	0.0482185
AP001442.2	Cortex (PsychENCODE)	2.81688	0.00485	1	0.0482185
SMIM22	Whole_Blood	-2.81659	0.00485	1	0.0482185
C2CD3	Brain_Caudate_basal_ganglia	-2.81627	0.00486	1	0.0482921
C1orf213	Brain_Substantia_nigra	2.8164	0.00486	1	0.0482921
CRYBB2P1	Cortex (PsychENCODE)	2.81605	0.00486	1	0.0482921
SLC18A2	Brain_Cerebellar_Hemisphere	-2.8156	0.00487	1	0.0483742
RP1-257A7.5	Whole_Blood	-2.8153	0.00487	1	0.0483742
GUCY1A3	Brain_Cerebellum	2.81496	0.00488	1	0.0484563
C7orf73	Brain_Hippocampus	2.81491	0.00488	1	0.0484563
MMP24-AS1	Brain_Anterior_cingulate_cortex_BA24	-2.8141	0.00489	1	0.0485125
CTD-2287O16.5	Brain_Cortex	2.81443	0.00489	1	0.0485125
PRPH2	Brain_Hypothalamus	-2.8143	0.00489	1	0.0485125
ROGDI	Brain_Putamen_basal_ganglia	2.8139	0.00489	1	0.0485125
ZNF503	Whole_Blood	2.81396	0.00489	1	0.0485125
FANK1	Brain_Anterior_cingulate_cortex_BA24	2.8136	0.004899	1	0.0485685
REXO4	Brain_Anterior_cingulate_cortex_BA24	2.8138	0.0049	1	0.0485685
CNTFR-AS1	Brain_Cerebellum	-2.8134	0.0049	1	0.0485685
JAZF1-AS1	Brain_Cortex	-2.8134	0.0049	1	0.0485685
USP3	Cortex (PsychENCODE)	2.81377	0.0049	1	0.0485685
TEX40	Brain_Anterior_cingulate_cortex_BA24	-2.81265	0.00491	1	0.0486245
RP11-47I22.2	Brain_Cerebellar_Hemisphere	-2.8128	0.00491	1	0.0486245
PPP3CC	Brain_Hypothalamus	2.813	0.00491	1	0.0486245
SEMA6D	Cortex (PsychENCODE)	-2.81271	0.00491	1	0.0486245
RP11-1148O4.1	Cortex (PsychENCODE)	2.81287	0.00491	1	0.0486245
MPI	Brain_Cortex	-2.81219	0.00492	1	0.0486976
UCHL3	Cortex (PsychENCODE)	2.8121	0.00492	1	0.0486976
LINC00882	Cortex (PsychENCODE)	2.81229	0.00492	1	0.0486976
CTD-3199J23.6	Brain_Anterior_cingulate_cortex_BA24	-2.8114	0.00493	1	0.0487275
COX6A1	Brain_Hippocampus	2.81146	0.00493	1	0.0487275
RP11-469N6.1	Brain_Putamen_basal_ganglia	2.81172	0.00493	1	0.0487275
OCIAD1	Cortex (PsychENCODE)	2.81129	0.00493	1	0.0487275
ATAD2B	Cortex (PsychENCODE)	-2.81168	0.00493	1	0.0487275
KBTBD4	Cortex (PsychENCODE)	-2.81186	0.00493	1	0.0487275
AXL	Cortex (PsychENCODE)	-2.81127	0.00493	1	0.0487275
NPTX1	Cortex (PsychENCODE)	-2.81171	0.00493	1	0.0487275
MPI	Brain_Caudate_basal_ganglia	-2.8106	0.00494	1	0.0488177
BRWD1-IT2	Whole_Blood	-2.8105	0.004947	1	0.0488646
RP11-265E18.1	Brain_Cortex	-2.8101	0.00495	1	0.0488646
RPL13P5	Brain_Nucleus_accumbens_basal_ganglia	2.81	0.00495	1	0.0488646
MAPK8IP1	Cortex (PsychENCODE)	2.81002	0.00495	1	0.0488646
RN7SL566P	Cortex (PsychENCODE)	-2.81011	0.00495	1	0.0488646
RP11-1007J8.1	Cortex (PsychENCODE)	-2.81	0.00495	1	0.0488646
RNASEH2C	Brain_Amygdala	-2.80979	0.00496	1	0.0489115
LEFTY1	Brain_Nucleus_accumbens_basal_ganglia	2.80985	0.00496	1	0.0489115
MST1R	Brain_Nucleus_accumbens_basal_ganglia	-2.8098	0.00496	1	0.0489115
LRRC37A	Brain_Nucleus_accumbens_basal_ganglia	-2.80985	0.00496	1	0.0489115
GLCE	Cortex (PsychENCODE)	2.80988	0.00496	1	0.0489115
EEF1DP2	Cortex (PsychENCODE)	2.80973	0.00496	1	0.0489115
RAET1G	Brain_Amygdala	2.80871	0.00497	1	0.0489668
ANO7	Brain_Caudate_basal_ganglia	2.80887	0.00497	1	0.0489668
RFT1	Brain_Caudate_basal_ganglia	2.80883	0.00497	1	0.0489668
KLHDC8A	Brain_Nucleus_accumbens_basal_ganglia	-2.80868	0.00497	1	0.0489668
SPATA20	Brain_Substantia_nigra	-2.8089	0.00497	1	0.0489668
MYLK2	Brain_Cortex	2.80858	0.00498	1	0.0490307
PPIL2	Brain_Frontal_Cortex_BA9	2.80803	0.00498	1	0.0490307
TBX6	Brain_Nucleus_accumbens_basal_ganglia	-2.80829	0.00498	1	0.0490307
CASP7	Cortex (PsychENCODE)	2.80858	0.00498	1	0.0490307
NMRAL1	Brain_Nucleus_accumbens_basal_ganglia	2.80781	0.00499	1	0.0491032
AARSD1	Cortex (PsychENCODE)	2.80792	0.00499	1	0.0491032
DPP3	Whole_Blood	2.8079	0.00499	1	0.0491032
PRMT7	Brain_Cerebellar_Hemisphere	2.8072	0.005	1	0.049167
STON1	Brain_Hippocampus	2.8072	0.005	1	0.049167
C1orf122	Cortex (PsychENCODE)	2.80705	0.005	1	0.049167
RP11-265E18.1	Cortex (PsychENCODE)	-2.81	0.005	1	0.049167
CACNA1B	Brain_Cerebellar_Hemisphere	2.8061	0.00501	1	0.0492306
HSD17B13	Brain_Cortex	-2.80621	0.00501	1	0.0492306
ROM1	Cortex (PsychENCODE)	2.80645	0.00501	1	0.0492306
PCDHB16	Cortex (PsychENCODE)	2.8067	0.00501	1	0.0492306
RP11-826N14.4	Brain_Cortex	-2.80544	0.00502	1	0.0493202
HNRNPA1L2	Brain_Substantia_nigra	-2.80546	0.005025	1	0.049349
TOR1B	Brain_Nucleus_accumbens_basal_ganglia	2.80528	0.005027	1	0.049349
RP11-159N11.4	Brain_Caudate_basal_ganglia	2.80531	0.00503	1	0.049349
GTF2IRD2	Brain_Cortex	2.805	0.00503	1	0.049349
LIMK1	Brain_Cortex	-2.8051	0.00503	1	0.049349
NHLRC1	Cortex (PsychENCODE)	2.80503	0.00503	1	0.049349
UROS	Cortex (PsychENCODE)	2.8051	0.00503	1	0.049349
MSTO2P	Cortex (PsychENCODE)	-2.80497	0.00503	1	0.049349
AFF1	Brain_Caudate_basal_ganglia	-2.80418	0.00504	1	0.049395
MRPL18	Brain_Caudate_basal_ganglia	-2.8046	0.00504	1	0.049395
SMIM22	Brain_Cerebellar_Hemisphere	-2.8043	0.00504	1	0.049395
TMEM80	Brain_Cerebellar_Hemisphere	-2.8044	0.00504	1	0.049395
DLST	Cortex (PsychENCODE)	2.80424	0.00504	1	0.049395
ZNF442	Whole_Blood	2.8044	0.00504	1	0.049395
CHFR	Brain_Cortex	-2.80375	0.00505	1	0.0494583
PNKP	Brain_Hippocampus	-2.8038	0.00505	1	0.0494583
NT5DC3	Cortex (PsychENCODE)	-2.80365	0.00505	1	0.0494583
LINC00189	Whole_Blood	2.8038	0.00505	1	0.0494583
RP11-173B14.5	Cortex (PsychENCODE)	2.8034	0.00506	1	0.0495475
DALRD3	Brain_Cortex	-2.8023	0.00507	1	0.0496193
CCDC25	Brain_Substantia_nigra	-2.8023	0.00507	1	0.0496193
SLC6A11	Cortex (PsychENCODE)	-2.80284	0.00507	1	0.0496193
RRP1B	Brain_Cerebellum	-2.802	0.00508	1	0.0496998
ZNF500	Brain_Frontal_Cortex_BA9	2.8017	0.00508	1	0.0496998
ANKRD32	Brain_Amygdala	-2.80122	0.00509	1	0.0497453
RBFADN	Brain_Cerebellar_Hemisphere	-2.8011	0.00509	1	0.0497453
C7orf55	Brain_Nucleus_accumbens_basal_ganglia	2.80158	0.00509	1	0.0497453
SNX25P1	Brain_Putamen_basal_ganglia	-2.8015	0.00509	1	0.0497453
PKN1	Cortex (PsychENCODE)	2.80112	0.00509	1	0.0497453
ZFHX4-AS1	Cortex (PsychENCODE)	-2.8012	0.00509	1	0.0497453
CERS5	Brain_Cerebellum	2.8005	0.0051	1	0.0497908
MPI	Brain_Nucleus_accumbens_basal_ganglia	-2.8006	0.0051	1	0.0497908
PDLIM3	Brain_Putamen_basal_ganglia	-2.8005	0.0051	1	0.0497908
RERGL	Cortex (PsychENCODE)	2.80035	0.0051	1	0.0497908
MICAL3	Cortex (PsychENCODE)	-2.80096	0.0051	1	0.0497908
CFL2	Whole_Blood	2.8007	0.0051	1	0.0497908
ST13	Cortex (PsychENCODE)	2.79986	0.00511	1	0.0498535
MEIS1	Cortex (PsychENCODE)	-2.80021	0.00511	1	0.0498535
KCTD21-AS1	Cortex (PsychENCODE)	-2.79974	0.00511	1	0.0498535
AC008073.7	Whole_Blood	2.80012	0.00511	1	0.0498535
NAPRT1	Brain_Frontal_Cortex_BA9	-2.79921	0.00512	1	0.0499162
RP11-341G23.4	Cortex (PsychENCODE)	-2.79952	0.00512	1	0.0499162
KIAA0391	Whole_Blood	2.7993	0.00512	1	0.0499162
KCTD21-AS1	Whole_Blood	-2.7991	0.00512	1	0.0499162
TRIM63	Brain_Cerebellar_Hemisphere	2.7986	0.00513	1	0.0499788
41153	Brain_Cerebellum	-2.79882	0.00513	1	0.0499788
PPM1F	Cortex (PsychENCODE)	2.79877	0.00513	1	0.0499788
UNC119B	Cortex (PsychENCODE)	2.799	0.00513	1	0.0499788
RP11-351I21.6	Brain_Caudate_basal_ganglia	2.7979	0.00514	1	0.05005
CCDC64	Brain_Cerebellar_Hemisphere	2.7984	0.00514	1	0.05005
PPFIBP2	Brain_Cerebellum	-2.798	0.00514	1	0.05005
C19orf80	Cortex (PsychENCODE)	-2.79773	0.00515	1	0.0501386
SLC38A7	Brain_Anterior_cingulate_cortex_BA24	2.7971	0.00516	1	0.0502097
ADAMTSL3	Brain_Cerebellum	2.7971	0.00516	1	0.0502097
RP11-242F4.2	Brain_Substantia_nigra	2.7966	0.00516	1	0.0502097
SPA17P1	Brain_Caudate_basal_ganglia	-2.79646	0.00517	1	0.050272
NEURL3	Brain_Caudate_basal_ganglia	-2.79656	0.00517	1	0.050272
P4HTM	Brain_Hypothalamus	-2.79653	0.00517	1	0.050272
MAD1L1	Whole_Blood	2.79637	0.00517	1	0.050272
RP11-755F10.1	Brain_Amygdala	-2.79591	0.00518	1	0.0503342
C11orf80	Brain_Cerebellar_Hemisphere	2.7957	0.00518	1	0.0503342
PTK2	Brain_Nucleus_accumbens_basal_ganglia	2.7959	0.00518	1	0.0503342
PCGF3	Whole_Blood	-2.7958	0.00518	1	0.0503342
ALS2CR12	Brain_Amygdala	2.79487	0.00519	1	0.05037
HRCT1	Brain_Caudate_basal_ganglia	-2.7947	0.00519	1	0.05037
SLC41A3	Brain_Cerebellar_Hemisphere	-2.795	0.00519	1	0.05037
ATRAID	Brain_Cerebellum	2.79497	0.00519	1	0.05037
KCNJ3	Brain_Cerebellum	2.79485	0.00519	1	0.05037
RP11-480C22.1	Brain_Hippocampus	-2.7948	0.00519	1	0.05037
MFSD7	Whole_Blood	-2.795	0.00519	1	0.05037
EIF4HP2	Brain_Cerebellar_Hemisphere	2.7943	0.0052	1	0.0504232
UBE2FP3	Brain_Cerebellum	2.79412	0.0052	1	0.0504232
ALS2CR12	Brain_Frontal_Cortex_BA9	2.7945	0.0052	1	0.0504232
ALMS1P	Brain_Frontal_Cortex_BA9	2.7942	0.0052	1	0.0504232
ARHGAP9	Whole_Blood	-2.7945	0.0052	1	0.0504232
RP11-45P15.4	Brain_Nucleus_accumbens_basal_ganglia	-2.794	0.00521	1	0.0505026
THOC5	Whole_Blood	2.79377	0.00521	1	0.0505026
RP11-127L20.3	Brain_Amygdala	2.7931	0.00522	1	0.0505381
TMEM161B-AS1	Brain_Cerebellar_Hemisphere	-2.7933	0.00522	1	0.0505381
SAAL1	Brain_Hippocampus	2.793	0.00522	1	0.0505381
TMEM50B	Brain_Nucleus_accumbens_basal_ganglia	-2.7931	0.00522	1	0.0505381
MPI	Brain_Putamen_basal_ganglia	-2.79344	0.00522	1	0.0505381
TANGO2	Cortex (PsychENCODE)	-2.79315	0.00522	1	0.0505381
ANKS1B	Cortex (PsychENCODE)	2.79321	0.00522	1	0.0505381
PAAF1	Brain_Frontal_Cortex_BA9	2.7925	0.00523	1	0.0506086
CA14	Cortex (PsychENCODE)	-2.79225	0.00523	1	0.0506086
UBXN7-AS1	Cortex (PsychENCODE)	2.79239	0.00523	1	0.0506086
MMP24-AS1	Brain_Amygdala	-2.792	0.005236	1	0.0506579
SH2D6	Brain_Caudate_basal_ganglia	2.79179	0.00524	1	0.0506615
LYSMD4	Brain_Caudate_basal_ganglia	-2.79173	0.00524	1	0.0506615
U91328.19	Brain_Caudate_basal_ganglia	-2.7922	0.00524	1	0.0506615
STT3B	Whole_Blood	-2.7919	0.00524	1	0.0506615
RP11-127L20.3	Brain_Cortex	2.79156	0.00525	1	0.0507318
FAM69A	Brain_Cortex	-2.79131	0.00525	1	0.0507318
CACNA2D1	Cortex (PsychENCODE)	-2.79	0.00525	1	0.0507318
CTB-131B5.2	Brain_Cerebellum	2.7909	0.00526	1	0.0508021
B4GALT7	Cortex (PsychENCODE)	2.7908	0.00526	1	0.0508021
AP3B2	Cortex (PsychENCODE)	-2.79084	0.00526	1	0.0508021
U91328.19	Brain_Nucleus_accumbens_basal_ganglia	-2.7899	0.00527	1	0.0508459
L3HYPDH	Brain_Putamen_basal_ganglia	2.7901	0.00527	1	0.0508459
SYT4	Cortex (PsychENCODE)	2.79029	0.00527	1	0.0508459
MCL1	Cortex (PsychENCODE)	2.79005	0.00527	1	0.0508459
JRK	Whole_Blood	2.7903	0.00527	1	0.0508459
ELP2	Whole_Blood	-2.79	0.00527	1	0.0508459
TBRG4	Brain_Cerebellum	-2.7894	0.00528	1	0.050916
SMOC1	Cortex (PsychENCODE)	2.78944	0.00528	1	0.050916
AP5B1	Cortex (PsychENCODE)	2.78943	0.00528	1	0.050916
BHMT	Brain_Cortex	2.78897	0.00529	1	0.0509596
TMEM161B-AS1	Brain_Cortex	-2.78861	0.00529	1	0.0509596
MMP24-AS1	Brain_Hippocampus	-2.78881	0.00529	1	0.0509596
CTD-3025N20.2	Brain_Putamen_basal_ganglia	2.78875	0.00529	1	0.0509596
CHADL	Cortex (PsychENCODE)	-2.78878	0.00529	1	0.0509596
SPATA2L	Cortex (PsychENCODE)	-2.78898	0.00529	1	0.0509596
ALG8	Brain_Hypothalamus	2.78817	0.0053	1	0.0510207
LINC00888	Brain_Hypothalamus	-2.78815	0.0053	1	0.0510207
KCNJ10	Cortex (PsychENCODE)	2.78843	0.0053	1	0.0510207
AGBL5	Whole_Blood	-2.7885	0.0053	1	0.0510207
TACC1	Whole_Blood	2.7871	0.00532	1	0.0512044
RCVRN	Brain_Cortex	2.7863	0.00533	1	0.0512742
SNTB2	Cortex (PsychENCODE)	-2.78657	0.00533	1	0.0512742
FASTKD5	Whole_Blood	-2.7861	0.00533	1	0.0512742
RP11-182J1.14	Brain_Cerebellum	-2.7857	0.00534	1	0.0513527
SLC12A5	Cortex (PsychENCODE)	2.78606	0.00534	1	0.0513527
SEMA4G	Cortex (PsychENCODE)	2.78494	0.00535	1	0.05144
ACSS2	Brain_Putamen_basal_ganglia	2.7851	0.005352	1	0.0514503
AC009120.6	Brain_Anterior_cingulate_cortex_BA24	2.7843	0.00536	1	0.0514829
ECI2	Brain_Putamen_basal_ganglia	2.7847	0.00536	1	0.0514829
CCDC109B	Cortex (PsychENCODE)	2.78429	0.00536	1	0.0514829
HUS1	Cortex (PsychENCODE)	-2.78	0.00536	1	0.0514829
TUBB3	Cortex (PsychENCODE)	2.78454	0.00536	1	0.0514829
TIMP4	Brain_Amygdala	2.7841	0.00537	1	0.0515524
ATP5G2	Brain_Putamen_basal_ganglia	-2.784	0.00537	1	0.0515524
TRAF3IP2-AS1	Cortex (PsychENCODE)	-2.78385	0.00537	1	0.0515524
RBBP8	Brain_Cerebellar_Hemisphere	2.7831	0.00538	1	0.0516217
LINC00941	Brain_Cortex	-2.78323	0.00538	1	0.0516217
AC008865.1	Cortex (PsychENCODE)	2.7836	0.00538	1	0.0516217
CDK19	Brain_Cerebellum	-2.78	0.00539	1	0.0516822
SMYD5	Brain_Nucleus_accumbens_basal_ganglia	-2.78287	0.00539	1	0.0516822
TCTN1	Brain_Putamen_basal_ganglia	2.7829	0.00539	1	0.0516822
RP11-375N15.2	Brain_Putamen_basal_ganglia	-2.78275	0.00539	1	0.0516822
LONP1	Brain_Caudate_basal_ganglia	2.782	0.0054	1	0.0517692
MST1P2	Brain_Cortex	-2.78175	0.00541	1	0.0518383
EPHB2	Brain_Putamen_basal_ganglia	-2.78184	0.00541	1	0.0518383
USP35	Cortex (PsychENCODE)	2.78134	0.00541	1	0.0518383
CTD-2104P17.1	Brain_Nucleus_accumbens_basal_ganglia	2.78086	0.00542	1	0.0519163
RP11-159J3.1	Cortex (PsychENCODE)	-2.78079	0.00542	1	0.0519163
GFOD1	Brain_Cerebellar_Hemisphere	2.78006	0.00543	1	0.0519854
RP11-269G24.6	Brain_Cerebellar_Hemisphere	-2.7805	0.00543	1	0.0519854
ZNF738	Cortex (PsychENCODE)	2.78034	0.00543	1	0.0519854
CHN1	Brain_Cerebellar_Hemisphere	2.7797	0.00544	1	0.0520276
EPB42	Brain_Frontal_Cortex_BA9	2.77949	0.00544	1	0.0520276
DGCR10	Brain_Nucleus_accumbens_basal_ganglia	-2.77975	0.00544	1	0.0520276
RP11-127I20.5	Brain_Nucleus_accumbens_basal_ganglia	-2.77995	0.00544	1	0.0520276
SCFD2	Cortex (PsychENCODE)	-2.77964	0.00544	1	0.0520276
CTD-2196E14.4	Whole_Blood	-2.77947	0.00544	1	0.0520276
GTF2H3	Brain_Cerebellum	2.779	0.00545	1	0.0521054
VCPKMT	Brain_Putamen_basal_ganglia	-2.7791	0.00545	1	0.0521054
COX6A1	Brain_Anterior_cingulate_cortex_BA24	2.77838	0.00546	1	0.052192
RCCD1	Brain_Caudate_basal_ganglia	-2.77776	0.00547	1	0.0522787
PRDM5	Brain_Anterior_cingulate_cortex_BA24	-2.7779	0.005472	1	0.0522888
PCDHA6	Brain_Cortex	2.77734	0.00548	1	0.0523474
ERAP2	Brain_Substantia_nigra	-2.7771	0.00548	1	0.0523474
SCN1A	Brain_Cerebellum	2.77687	0.00549	1	0.052407
OSGIN2	Brain_Hippocampus	-2.777	0.00549	1	0.052407
AC004448.5	Brain_Hypothalamus	-2.77661	0.00549	1	0.052407
RP5-1057J7.6	Cortex (PsychENCODE)	2.77683	0.00549	1	0.052407
RP11-617D20.1	Brain_Cortex	-2.7759	0.0055	1	0.0524845
CHMP4B	Whole_Blood	-2.7759	0.0055	1	0.0524845
STX3	Brain_Cortex	2.77545	0.00551	1	0.052553
HEXIM2	Cortex (PsychENCODE)	2.77559	0.00551	1	0.052553
PACSIN2	Whole_Blood	2.77554	0.00551	1	0.052553
CTD-2292P10.4	Brain_Cortex	2.7749	0.00552	1	0.0526394
AC092839.1	Brain_Amygdala	2.77396	0.00554	1	0.052776
GNRHR	Brain_Anterior_cingulate_cortex_BA24	-2.7738	0.00554	1	0.052776
AL022341.1	Brain_Cerebellum	2.7737	0.00554	1	0.052776
PHF15	Brain_Hippocampus	-2.7741	0.00554	1	0.052776
PRPF6	Cortex (PsychENCODE)	-2.77375	0.00554	1	0.052776
RP11-195F19.30	Cortex (PsychENCODE)	-2.77358	0.00554	1	0.052776
C6ORF165	Brain_Cortex	-2.77314	0.00555	1	0.0528443
SLC30A9	Brain_Nucleus_accumbens_basal_ganglia	-2.773	0.00555	1	0.0528443
HMGB1P31	Brain_Nucleus_accumbens_basal_ganglia	-2.77346	0.00555	1	0.0528443
ZNF100	Brain_Caudate_basal_ganglia	-2.7726	0.00556	1	0.0529034
COX7A1	Brain_Caudate_basal_ganglia	-2.77266	0.00556	1	0.0529034
LRP1B	Brain_Nucleus_accumbens_basal_ganglia	2.77276	0.00556	1	0.0529034
TMEM14A	Cortex (PsychENCODE)	-2.7724	0.00556	1	0.0529034
ADAT1	Brain_Cortex	-2.772	0.00557	1	0.0529805
MCM4	Brain_Substantia_nigra	2.7721	0.00557	1	0.0529805
RP11-162G9.1	Brain_Caudate_basal_ganglia	-2.77126	0.00558	1	0.0530575
C16orf3	Brain_Cerebellum	-2.77139	0.00558	1	0.0530575
GAR1	Brain_Caudate_basal_ganglia	2.77075	0.00559	1	0.0531345
MFAP3L	Brain_Cerebellum	-2.77104	0.00559	1	0.0531345
RP11-64C12.6	Brain_Caudate_basal_ganglia	-2.77029	0.0056	1	0.0532114
RP11-981G7.3	Brain_Substantia_nigra	2.77	0.0056	1	0.0532114
ADAMTS6	Cortex (PsychENCODE)	-2.7696	0.00561	1	0.0532883
C1QTNF4	Whole_Blood	2.7696	0.00561	1	0.0532883
TTC7B	Brain_Cerebellar_Hemisphere	-2.769	0.00562	1	0.0533652
FAM86B2	Brain_Hypothalamus	2.769	0.00562	1	0.0533652
OGFRL1	Brain_Cerebellar_Hemisphere	-2.76869	0.00563	1	0.0534328
GPC5	Brain_Hippocampus	-2.7689	0.00563	1	0.0534328
DDI2	Cortex (PsychENCODE)	-2.76884	0.00563	1	0.0534328
MED15	Brain_Caudate_basal_ganglia	-2.76795	0.00564	1	0.0535005
RANBP9	Cortex (PsychENCODE)	-2.76813	0.00564	1	0.0535005
SYNE2	Cortex (PsychENCODE)	2.7681	0.00564	1	0.0535005
RP11-693N9.2	Cortex (PsychENCODE)	-2.7676	0.00565	1	0.0535771
RP5-1098D14.1	Cortex (PsychENCODE)	-2.7675	0.00565	1	0.0535771
USP36	Brain_Amygdala	2.7669	0.00566	1	0.0536082
RIF1	Brain_Amygdala	-2.76664	0.00566	1	0.0536082
EPS8L2	Brain_Cerebellar_Hemisphere	-2.7667	0.00566	1	0.0536082
SNX25P1	Brain_Hippocampus	-2.7668	0.00566	1	0.0536082
KLC1	Cortex (PsychENCODE)	-2.76674	0.00566	1	0.0536082
RXRG	Cortex (PsychENCODE)	2.76695	0.00566	1	0.0536082
MED19	Cortex (PsychENCODE)	-2.76701	0.00566	1	0.0536082
NMT2	Brain_Cerebellum	-2.7661	0.00567	1	0.0536665
RP11-700H6.4	Brain_Nucleus_accumbens_basal_ganglia	-2.76605	0.00567	1	0.0536665
ACTR1A	Cortex (PsychENCODE)	-2.766	0.00567	1	0.0536665
USP38	Cortex (PsychENCODE)	-2.76618	0.00567	1	0.0536665
FAM66A	Brain_Caudate_basal_ganglia	2.7658	0.00568	1	0.0537338
DUTP6	Brain_Cerebellum	2.76545	0.00568	1	0.0537338
RP1-228P16.1	Brain_Hippocampus	2.76587	0.00568	1	0.0537338
FANCG	Brain_Cerebellum	-2.7651	0.00569	1	0.0537829
ZNF445	Brain_Nucleus_accumbens_basal_ganglia	-2.76529	0.00569	1	0.0537829
ASPDH	Brain_Putamen_basal_ganglia	-2.7653	0.00569	1	0.0537829
CLUH	Cortex (PsychENCODE)	-2.76528	0.00569	1	0.0537829
C10orf82	Cortex (PsychENCODE)	2.76521	0.00569	1	0.0537829
KLRAP1	Brain_Cerebellar_Hemisphere	-2.7644	0.0057	1	0.0538409
MAP3K9	Brain_Cerebellum	2.76483	0.0057	1	0.0538409
TTC7A	Cortex (PsychENCODE)	-2.76481	0.0057	1	0.0538409
RP11-378J18.8	Cortex (PsychENCODE)	2.76484	0.0057	1	0.0538409
NUP210L	Brain_Caudate_basal_ganglia	2.76416	0.00571	1	0.0538534
TMOD2	Brain_Cerebellar_Hemisphere	-2.764	0.00571	1	0.0538534
LACC1	Brain_Cerebellum	-2.7637	0.00571	1	0.0538534
ATG12	Brain_Hippocampus	-2.7641	0.00571	1	0.0538534
PKD1L1	Brain_Nucleus_accumbens_basal_ganglia	2.76404	0.00571	1	0.0538534
GOLGA6L5	Brain_Putamen_basal_ganglia	2.7642	0.00571	1	0.0538534
SLC25A3	Cortex (PsychENCODE)	2.76419	0.00571	1	0.0538534
XXbac-BPGBPG55C20.1	Cortex (PsychENCODE)	2.76394	0.00571	1	0.0538534
AP000347.4	Whole_Blood	2.76398	0.00571	1	0.0538534
RP11-469N6.1	Brain_Caudate_basal_ganglia	2.76329	0.00572	1	0.0539113
RP11-127I20.5	Brain_Cerebellum	-2.76369	0.00572	1	0.0539113
ANO8	Cortex (PsychENCODE)	-2.76361	0.00572	1	0.0539113
RP11-611E13.2	Cortex (PsychENCODE)	-2.76368	0.00572	1	0.0539113
PPP1R21	Brain_Frontal_Cortex_BA9	2.7628	0.00573	1	0.0539964
LA16c-349E10.1	Brain_Cerebellum	-2.76165	0.00575	1	0.0541483
RP11-100G15.7	Brain_Cortex	-2.762	0.00575	1	0.0541483
U91328.19	Brain_Frontal_Cortex_BA9	-2.7619	0.00575	1	0.0541483
RP11-350J20.5	Brain_Hypothalamus	2.7616	0.00575	1	0.0541483
MRPL18	Brain_Cortex	-2.76116	0.00576	1	0.0542242
NEIL1	Brain_Hippocampus	-2.7609	0.00576	1	0.0542242
RP11-274B21.10	Brain_Cortex	2.7606	0.00577	1	0.0543
CCDC66	Whole_Blood	2.7605	0.00577	1	0.0543
TUBG2	Brain_Amygdala	-2.7598	0.00578	1	0.0543392
KIF17	Brain_Caudate_basal_ganglia	-2.76024	0.00578	1	0.0543392
SLC2A4RG	Brain_Cerebellum	-2.7602	0.00578	1	0.0543392
AF064858.7	Brain_Nucleus_accumbens_basal_ganglia	2.76	0.00578	1	0.0543392
TPP2	Cortex (PsychENCODE)	2.76	0.00578	1	0.0543392
MDFIC	Cortex (PsychENCODE)	-2.76	0.00578	1	0.0543392
LINC00173	Whole_Blood	2.7593	0.00579	1	0.0544241
LRRC37A17P	Brain_Cerebellum	2.75873	0.0058	1	0.0544905
SEC11C	Brain_Cerebellum	-2.7591	0.0058	1	0.0544905
YBEY	Brain_Hippocampus	-2.7588	0.0058	1	0.0544905
EXD2	Brain_Cortex	2.7581	0.00581	1	0.0545386
MRPL18	Brain_Hypothalamus	-2.7582	0.00581	1	0.0545386
OR7E28P	Brain_Nucleus_accumbens_basal_ganglia	-2.75825	0.00581	1	0.0545386
RNF217	Cortex (PsychENCODE)	-2.75829	0.00581	1	0.0545386
RP11-400K9.4	Cortex (PsychENCODE)	2.7585	0.00581	1	0.0545386
ZFP36	Brain_Caudate_basal_ganglia	2.75783	0.00582	1	0.0546049
FTOP1	Brain_Frontal_Cortex_BA9	2.7578	0.00582	1	0.0546049
CTC-498M16.4	Brain_Putamen_basal_ganglia	2.7576	0.00582	1	0.0546049
RP11-661A12.14	Brain_Cerebellum	2.7573	0.00583	1	0.054662
PKD1L1	Brain_Hippocampus	2.75715	0.00583	1	0.054662
C7orf34	Whole_Blood	-2.75709	0.00583	1	0.054662
41153	Whole_Blood	-2.75723	0.00583	1	0.054662
CACNB3	Brain_Putamen_basal_ganglia	-2.7564	0.00584	1	0.0547466
NBR2	Brain_Anterior_cingulate_cortex_BA24	-2.7563	0.00585	1	0.0547851
L3HYPDH	Brain_Cortex	2.7562	0.00585	1	0.0547851
FAM85A	Brain_Nucleus_accumbens_basal_ganglia	2.75609	0.00585	1	0.0547851
TTPA	Cortex (PsychENCODE)	-2.7562	0.00585	1	0.0547851
CENPE	Cortex (PsychENCODE)	2.75623	0.00585	1	0.0547851
NBR2	Whole_Blood	-2.75594	0.00585	1	0.0547851
SMCO3	Brain_Caudate_basal_ganglia	2.75565	0.00586	1	0.0548052
RP11-449P15.2	Brain_Cerebellum	-2.7553	0.00586	1	0.0548052
RP11-981G7.6	Brain_Hippocampus	2.7557	0.00586	1	0.0548052
EIF4HP2	Brain_Nucleus_accumbens_basal_ganglia	2.75568	0.00586	1	0.0548052
RERE	Brain_Putamen_basal_ganglia	2.75541	0.00586	1	0.0548052
DBF4	Cortex (PsychENCODE)	-2.76	0.00586	1	0.0548052
IGSF9B	Cortex (PsychENCODE)	2.75568	0.00586	1	0.0548052
REEP3	Cortex (PsychENCODE)	2.75549	0.00586	1	0.0548052
L3MBTL2	Brain_Cerebellum	2.75483	0.00587	1	0.0548896
MRPS7	Brain_Cerebellar_Hemisphere	2.75463	0.00588	1	0.0549555
ZDHHC13	Cortex (PsychENCODE)	2.75429	0.00588	1	0.0549555
PRR24	Cortex (PsychENCODE)	-2.75422	0.00588	1	0.0549555
GLDN	Brain_Cerebellum	-2.754	0.00589	1	0.0550213
RP11-981G7.6	Brain_Cortex	2.7539	0.00589	1	0.0550213
NBR2	Cortex (PsychENCODE)	-2.75399	0.00589	1	0.0550213
N6AMT1	Brain_Amygdala	-2.7531	0.0059	1	0.0550778
PSMG4	Brain_Anterior_cingulate_cortex_BA24	-2.7533	0.0059	1	0.0550778
CHCHD5	Brain_Frontal_Cortex_BA9	-2.7535	0.0059	1	0.0550778
LRRC37A	Brain_Hippocampus	-2.7535	0.0059	1	0.0550778
CASP8	Brain_Anterior_cingulate_cortex_BA24	2.75261	0.00591	1	0.0551528
H3F3A	Brain_Cerebellar_Hemisphere	2.7528	0.00591	1	0.0551528
RP11-783K16.13	Brain_Cerebellum	2.7521	0.00592	1	0.0552092
POR	Brain_Cerebellum	2.7519	0.00592	1	0.0552092
MUC19	Cortex (PsychENCODE)	-2.75219	0.00592	1	0.0552092
RP11-630C16.2	Cortex (PsychENCODE)	-2.75203	0.00592	1	0.0552092
PTPLAD2	Brain_Anterior_cingulate_cortex_BA24	-2.7519	0.00593	1	0.0552655
RP11-355B11.2	Brain_Cerebellum	2.75139	0.00593	1	0.0552655
RP11-337C18.8	Brain_Hypothalamus	2.75147	0.00593	1	0.0552655
DUTP6	Brain_Putamen_basal_ganglia	2.75185	0.00593	1	0.0552655
CPED1	Cortex (PsychENCODE)	2.75	0.00594	1	0.0553402
GIPC2	Cortex (PsychENCODE)	-2.75086	0.00594	1	0.0553402
FAM154B	Brain_Caudate_basal_ganglia	-2.75069	0.00595	1	0.0554057
CADM2-AS1	Brain_Frontal_Cortex_BA9	2.75028	0.00595	1	0.0554057
MYCL	Cortex (PsychENCODE)	-2.75037	0.00595	1	0.0554057
AC005042.2	Cortex (PsychENCODE)	-2.75025	0.00596	1	0.0554803
TCP11L2	Whole_Blood	2.7502	0.00596	1	0.0554803
FTCDNL1	Brain_Frontal_Cortex_BA9	-2.7493	0.00597	1	0.0555548
KLHL25	Cortex (PsychENCODE)	-2.74917	0.00597	1	0.0555548
USP24	Brain_Cerebellum	-2.74892	0.00598	1	0.0556108
ZNF784	Cortex (PsychENCODE)	2.74883	0.00598	1	0.0556108
ARID5A	Whole_Blood	-2.74868	0.00598	1	0.0556108
CEACAM21	Whole_Blood	-2.74873	0.00598	1	0.0556108
MIR4313	Brain_Amygdala	2.74837	0.00599	1	0.0556667
PRC1-AS1	Brain_Cerebellar_Hemisphere	2.7482	0.00599	1	0.0556667
NEK1	Brain_Cerebellum	2.74838	0.00599	1	0.0556667
RP11-127I20.5	Brain_Substantia_nigra	-2.7484	0.00599	1	0.0556667
PIGN	Brain_Caudate_basal_ganglia	2.74792	0.006	1	0.0557504
RP11-448G15.3	Brain_Cerebellar_Hemisphere	2.7475	0.00601	1	0.0557969
IPO8	Brain_Cerebellum	2.7475	0.00601	1	0.0557969
SRPRB	Brain_Cerebellum	-2.74736	0.00601	1	0.0557969
RP1-8B1.4	Brain_Hypothalamus	-2.747	0.00601	1	0.0557969
MORC2	Cortex (PsychENCODE)	2.74712	0.00601	1	0.0557969
AC084809.2	Brain_Cerebellum	2.74643	0.00602	1	0.0558711
APOC2	Cortex (PsychENCODE)	2.74654	0.00602	1	0.0558711
FTCD	Brain_Caudate_basal_ganglia	-2.746	0.00603	1	0.0559082
FAM184A	Brain_Cortex	2.74604	0.00603	1	0.0559082
EIF2AK2	Cortex (PsychENCODE)	-2.74615	0.00603	1	0.0559082
DECR1	Cortex (PsychENCODE)	-2.7464	0.00603	1	0.0559082
MYPOP	Cortex (PsychENCODE)	-2.74639	0.00603	1	0.0559082
ARL5B	Whole_Blood	2.74632	0.00603	1	0.0559082
FAM20B	Brain_Hippocampus	2.7455	0.00604	1	0.0559916
RP11-783K16.13	Brain_Anterior_cingulate_cortex_BA24	2.74532	0.00605	1	0.0560564
MRPL37	Brain_Cerebellum	2.74504	0.00605	1	0.0560564
CBR3	Brain_Frontal_Cortex_BA9	-2.74496	0.00605	1	0.0560564
PCNT	Brain_Anterior_cingulate_cortex_BA24	-2.745	0.00606	1	0.0560932
NSFL1C	Brain_Cerebellum	2.7448	0.00606	1	0.0560932
RSAD1	Brain_Cerebellum	-2.74438	0.00606	1	0.0560932
CTC1	Brain_Cerebellum	-2.7445	0.00606	1	0.0560932
PRKAG2	Cortex (PsychENCODE)	2.74	0.00606	1	0.0560932
KNSTRN	Cortex (PsychENCODE)	-2.74427	0.00606	1	0.0560932
DUTP6	Brain_Caudate_basal_ganglia	2.74383	0.00607	1	0.0561578
CCM2	Brain_Cerebellum	-2.744	0.00607	1	0.0561578
DUTP6	Brain_Cortex	2.74385	0.00607	1	0.0561578
RRN3	Brain_Cerebellar_Hemisphere	-2.7436	0.00608	1	0.0561945
RN7SL251P	Brain_Cerebellum	2.74368	0.00608	1	0.0561945
ADAL	Brain_Cortex	2.74323	0.00608	1	0.0561945
ERCC8	Brain_Frontal_Cortex_BA9	-2.7436	0.00608	1	0.0561945
MBD6	Brain_Hippocampus	2.7437	0.00608	1	0.0561945
TCEB3CL	Cortex (PsychENCODE)	-2.74333	0.00608	1	0.0561945
RP3-522J7.6	Brain_Cortex	-2.7429	0.00609	1	0.0562776
ECI2	Brain_Cortex	2.74246	0.0061	1	0.0563513
RHOJ	Cortex (PsychENCODE)	2.74239	0.0061	1	0.0563513
ABR	Brain_Nucleus_accumbens_basal_ganglia	-2.74174	0.00611	1	0.056425
ZNF44	Brain_Substantia_nigra	-2.74	0.00611	1	0.056425
PTK2	Brain_Cerebellar_Hemisphere	2.74127	0.00612	1	0.0564707
RP11-261N11.8	Brain_Cerebellum	2.7414	0.00612	1	0.0564707
TDRKH	Brain_Hippocampus	2.741	0.00612	1	0.0564707
NBAS	Brain_Hippocampus	-2.741	0.00612	1	0.0564707
C12orf76	Cortex (PsychENCODE)	2.74112	0.00612	1	0.0564707
ESPNL	Brain_Caudate_basal_ganglia	2.74067	0.00613	1	0.0565256
PAXIP1-AS1	Brain_Cortex	-2.7405	0.00613	1	0.0565256
IL10RB-AS1	Brain_Hippocampus	-2.7408	0.00613	1	0.0565256
NCEH1	Cortex (PsychENCODE)	-2.74065	0.00613	1	0.0565256
AC100830.3	Brain_Frontal_Cortex_BA9	-2.74028	0.00614	1	0.0565711
CYP39A1	Cortex (PsychENCODE)	-2.74	0.00614	1	0.0565711
TMED9	Cortex (PsychENCODE)	2.7402	0.00614	1	0.0565711
ZNF808	Cortex (PsychENCODE)	-2.74045	0.00614	1	0.0565711
AC022498.1	Whole_Blood	-2.7401	0.00614	1	0.0565711
DAPK2	Brain_Anterior_cingulate_cortex_BA24	-2.7397	0.00615	1	0.0566165
THAP9-AS1	Brain_Substantia_nigra	2.7395	0.00615	1	0.0566165
ANKRD13C	Cortex (PsychENCODE)	2.7397	0.00615	1	0.0566165
GALNT12	Cortex (PsychENCODE)	2.73964	0.00615	1	0.0566165
PHACTR4	Cortex (PsychENCODE)	-2.73987	0.00615	1	0.0566165
ACOT1	Brain_Caudate_basal_ganglia	2.73914	0.00616	1	0.0566619
ZNF335	Brain_Caudate_basal_ganglia	-2.7392	0.00616	1	0.0566619
RP1-257I20.14	Brain_Cerebellar_Hemisphere	2.7394	0.00616	1	0.0566619
CFTR	Brain_Hippocampus	-2.7389	0.00616	1	0.0566619
MATN1	Whole_Blood	-2.7389	0.00616	1	0.0566619
SULT4A1	Brain_Cerebellum	2.738	0.00618	1	0.0568084
OVOL1	Brain_Cerebellum	-2.738	0.00618	1	0.0568084
AC011498.1	Brain_Cerebellum	-2.73815	0.00618	1	0.0568084
PPFIA1	Brain_Substantia_nigra	-2.7382	0.00618	1	0.0568084
KIF17	Brain_Frontal_Cortex_BA9	-2.7373	0.00619	1	0.0568909
AC006538.1	Brain_Hippocampus	2.7369	0.0062	1	0.0569641
DIRC2	Cortex (PsychENCODE)	2.7372	0.0062	1	0.0569641
GTF2IRD2	Brain_Cerebellum	2.7365	0.00621	1	0.0570372
NBR2	Brain_Hippocampus	-2.7367	0.00621	1	0.0570372
GGNBP2	Brain_Caudate_basal_ganglia	2.7357	0.00622	1	0.0570915
RP11-74E22.6	Brain_Cerebellum	2.73578	0.00622	1	0.0570915
KLHL3	Cortex (PsychENCODE)	2.7359	0.00622	1	0.0570915
CRYBB2	Cortex (PsychENCODE)	-2.7359	0.00622	1	0.0570915
LRRC19	Brain_Cerebellum	2.7356	0.00623	1	0.0571645
NSMAF	Cortex (PsychENCODE)	-2.7354	0.00623	1	0.0571645
NSRP1	Brain_Cerebellum	2.73492	0.00624	1	0.057228
PCMT1	Cortex (PsychENCODE)	2.73471	0.00624	1	0.057228
TBRG4	Cortex (PsychENCODE)	-2.73	0.00624	1	0.057228
FAM213B	Brain_Cerebellum	-2.73459	0.00625	1	0.0573009
DPP3	Brain_Putamen_basal_ganglia	-2.73429	0.00625	1	0.0573009
C2CD3	Cortex (PsychENCODE)	-2.73374	0.00626	1	0.0573737
SH2D3C	Whole_Blood	2.73369	0.00626	1	0.0573737
LRRC8B	Brain_Cerebellum	-2.73315	0.00627	1	0.0574465
TCTEX1D1	Whole_Blood	-2.73335	0.00627	1	0.0574465
ITPA	Brain_Cerebellum	-2.7327	0.00628	1	0.0575004
SMIM22	Brain_Nucleus_accumbens_basal_ganglia	-2.73292	0.00628	1	0.0575004
CRYBG3	Brain_Substantia_nigra	-2.7326	0.00628	1	0.0575004
NUP43	Cortex (PsychENCODE)	-2.73267	0.00628	1	0.0575004
RP11-685B14.3	Brain_Cerebellar_Hemisphere	-2.73205	0.00629	1	0.0575448
RP3-375P9.2	Brain_Cerebellum	-2.73	0.00629	1	0.0575448
ALG1L	Brain_Putamen_basal_ganglia	-2.73219	0.00629	1	0.0575448
GAREM	Cortex (PsychENCODE)	-2.73233	0.00629	1	0.0575448
MZF1	Whole_Blood	-2.73248	0.00629	1	0.0575448
NDUFV2	Cortex (PsychENCODE)	2.73193	0.0063	1	0.0576174
CTD-3199J23.6	Whole_Blood	-2.73184	0.0063	1	0.0576174
PRPH2	Brain_Caudate_basal_ganglia	-2.7311	0.00631	1	0.05769
CCDC18	Cortex (PsychENCODE)	-2.73114	0.00631	1	0.05769
NUS1P2	Brain_Cerebellum	2.7304	0.00632	1	0.0577625
NBR2	Brain_Cortex	-2.73065	0.00632	1	0.0577625
INPP5B	Brain_Cerebellar_Hemisphere	-2.7299	0.00634	1	0.0579168
ZNF565	Brain_Nucleus_accumbens_basal_ganglia	-2.7296	0.00634	1	0.0579168
ZNF66	Whole_Blood	-2.72967	0.00634	1	0.0579168
AK9	Brain_Cortex	-2.72909	0.00635	1	0.0579513
DUS2	Brain_Nucleus_accumbens_basal_ganglia	2.72892	0.00635	1	0.0579513
RP11-378J18.8	Brain_Nucleus_accumbens_basal_ganglia	2.72889	0.00635	1	0.0579513
SNORD89	Brain_Putamen_basal_ganglia	2.7292	0.00635	1	0.0579513
RP11-195F19.9	Cortex (PsychENCODE)	2.72927	0.00635	1	0.0579513
SEC14L2	Whole_Blood	2.72921	0.00635	1	0.0579513
SNX27	Brain_Anterior_cingulate_cortex_BA24	2.72843	0.00636	1	0.0580046
GAL3ST3	Cortex (PsychENCODE)	-2.7287	0.00636	1	0.0580046
CHRM2	Cortex (PsychENCODE)	-2.73	0.00636	1	0.0580046
CCDC149	Cortex (PsychENCODE)	2.7286	0.00636	1	0.0580046
SNAI3-AS1	Brain_Cortex	-2.7273	0.00638	1	0.058149
UVSSA	Brain_Frontal_Cortex_BA9	2.7277	0.00638	1	0.058149
CTD-2126E3.5	Brain_Hippocampus	-2.7276	0.00638	1	0.058149
RNF180	Cortex (PsychENCODE)	2.7276	0.00638	1	0.058149
EVI5L	Brain_Cerebellar_Hemisphere	-2.72683	0.00639	1	0.0582117
AC092641.2	Brain_Substantia_nigra	-2.7273	0.00639	1	0.0582117
FBXL7	Cortex (PsychENCODE)	2.7271	0.00639	1	0.0582117
ULBP2	Brain_Amygdala	2.72648	0.0064	1	0.0582742
RP11-120K9.2	Brain_Cerebellar_Hemisphere	2.7268	0.0064	1	0.0582742
YWHAE	Brain_Cerebellum	2.72651	0.0064	1	0.0582742
CD52	Brain_Anterior_cingulate_cortex_BA24	2.72534	0.00642	1	0.0583802
NUP50	Brain_Anterior_cingulate_cortex_BA24	-2.7257	0.00642	1	0.0583802
TMEM161B-AS1	Brain_Caudate_basal_ganglia	-2.7254	0.00642	1	0.0583802
NBR2	Brain_Cerebellar_Hemisphere	-2.72576	0.00642	1	0.0583802
SLC22A20	Brain_Frontal_Cortex_BA9	2.72565	0.00642	1	0.0583802
ECE2	Brain_Frontal_Cortex_BA9	2.72531	0.00642	1	0.0583802
FAM90A25P	Brain_Nucleus_accumbens_basal_ganglia	2.72549	0.00642	1	0.0583802
ST6GAL1	Cortex (PsychENCODE)	2.7256	0.00642	1	0.0583802
NT5C3A	Brain_Cerebellum	2.7248	0.00643	1	0.0584521
DSTYK	Brain_Nucleus_accumbens_basal_ganglia	-2.72477	0.00643	1	0.0584521
CTD-2313N18.5	Brain_Caudate_basal_ganglia	-2.72429	0.00644	1	0.0585239
CROCC	Brain_Cortex	2.72459	0.00644	1	0.0585239
ATP5G2	Brain_Cerebellum	-2.7238	0.00645	1	0.0585671
RP11-378J18.8	Brain_Putamen_basal_ganglia	2.72406	0.00645	1	0.0585671
RWDD3	Brain_Putamen_basal_ganglia	2.72381	0.00645	1	0.0585671
PMM1	Cortex (PsychENCODE)	-2.72404	0.00645	1	0.0585671
IFT172	Cortex (PsychENCODE)	2.72407	0.00645	1	0.0585671
MUL1	Brain_Anterior_cingulate_cortex_BA24	2.72336	0.00646	1	0.0586198
RP11-73M18.8	Brain_Nucleus_accumbens_basal_ganglia	2.7234	0.00646	1	0.0586198
KLF2	Cortex (PsychENCODE)	-2.72365	0.00646	1	0.0586198
FAM47E	Cortex (PsychENCODE)	-2.72329	0.00646	1	0.0586198
OGN	Brain_Nucleus_accumbens_basal_ganglia	-2.72321	0.006465	1	0.0586533
MMP24-AS1	Brain_Cerebellar_Hemisphere	-2.72	0.00647	1	0.0586533
RP11-500G22.2	Brain_Nucleus_accumbens_basal_ganglia	-2.72296	0.00647	1	0.0586533
C7orf55	Cortex (PsychENCODE)	2.72	0.00647	1	0.0586533
RP11-634H22.1	Cortex (PsychENCODE)	-2.72	0.00647	1	0.0586533
SNORD89	Whole_Blood	2.72291	0.00647	1	0.0586533
RP11-195F19.9	Brain_Cerebellar_Hemisphere	2.7224	0.00648	1	0.0586868
NBR1	Brain_Cerebellar_Hemisphere	-2.72252	0.00648	1	0.0586868
THUMPD3	Brain_Cerebellum	2.72251	0.00648	1	0.0586868
DCAF16	Brain_Cortex	-2.72238	0.00648	1	0.0586868
RND2	Brain_Substantia_nigra	-2.7225	0.00648	1	0.0586868
C21orf58	Cortex (PsychENCODE)	-2.72267	0.00648	1	0.0586868
LINGO1	Brain_Cerebellar_Hemisphere	-2.7219	0.00649	1	0.0587298
FBXO17	Brain_Cerebellum	-2.72181	0.00649	1	0.0587298
MKRN2	Brain_Cortex	2.722	0.00649	1	0.0587298
MAP1LC3A	Cortex (PsychENCODE)	2.72212	0.00649	1	0.0587298
ATP5F1P5	Cortex (PsychENCODE)	2.72196	0.00649	1	0.0587298
GNB2	Brain_Cerebellum	-2.7217	0.0065	1	0.0588012
DRD2	Brain_Frontal_Cortex_BA9	-2.72135	0.0065	1	0.0588012
RCAN1	Brain_Cerebellar_Hemisphere	-2.7209	0.00651	1	0.0588631
ARFGAP3	Brain_Cerebellum	2.72098	0.00651	1	0.0588631
ZNF493	Brain_Cortex	2.7211	0.00651	1	0.0588631
BNIP2	Brain_Cerebellum	-2.7199	0.00653	1	0.0590248
RP11-7I15.4	Brain_Cerebellum	-2.72	0.00653	1	0.0590248
CASP6	Brain_Anterior_cingulate_cortex_BA24	2.7197	0.006533	1	0.0590423
STAU1	Cortex (PsychENCODE)	-2.71927	0.00654	1	0.0590865
RP11-67M1.1	Cortex (PsychENCODE)	2.71919	0.00654	1	0.0590865
RAPGEF3	Brain_Cortex	2.71865	0.00655	1	0.0591385
RP11-495K9.6	Brain_Hypothalamus	-2.7188	0.00655	1	0.0591385
ZNF577	Brain_Hypothalamus	-2.7189	0.00655	1	0.0591385
CCP110	Cortex (PsychENCODE)	2.71883	0.00655	1	0.0591385
OGDHL	Brain_Cerebellar_Hemisphere	-2.7183	0.00656	1	0.059181
RP11-378I6.1	Brain_Cerebellum	2.7183	0.00656	1	0.059181
RP11-430H10.1	Brain_Frontal_Cortex_BA9	-2.71861	0.00656	1	0.059181
PTGES3	Cortex (PsychENCODE)	-2.71837	0.00656	1	0.059181
METTL21A	Whole_Blood	-2.71857	0.00656	1	0.059181
CCDC6	Brain_Anterior_cingulate_cortex_BA24	-2.7183	0.006562	1	0.0591895
LHPP	Brain_Cerebellar_Hemisphere	2.7179	0.00657	1	0.0592138
SNX31	Brain_Hippocampus	2.7179	0.00657	1	0.0592138
APOBEC3G	Brain_Putamen_basal_ganglia	-2.718	0.00657	1	0.0592138
GNE	Brain_Substantia_nigra	2.7177	0.00657	1	0.0592138
DBNDD1	Cortex (PsychENCODE)	2.71771	0.00657	1	0.0592138
AC008073.7	Brain_Anterior_cingulate_cortex_BA24	2.71718	0.00658	1	0.0592848
ZNF781	Brain_Hippocampus	2.7173	0.00658	1	0.0592848
ARL17B	Brain_Hypothalamus	-2.71695	0.00659	1	0.0593461
PM20D1	Brain_Putamen_basal_ganglia	-2.71676	0.00659	1	0.0593461
GNRHR	Cortex (PsychENCODE)	-2.71706	0.00659	1	0.0593461
ZDHHC1	Cortex (PsychENCODE)	-2.71628	0.0066	1	0.0594266
CCT6B	Brain_Putamen_basal_ganglia	2.7159	0.00661	1	0.0595071
MIXL1	Brain_Anterior_cingulate_cortex_BA24	-2.7155	0.00662	1	0.0595683
CTD-2538C1.2	Brain_Caudate_basal_ganglia	-2.71552	0.00662	1	0.0595683
RP11-127I20.5	Brain_Putamen_basal_ganglia	-2.7153	0.00662	1	0.0595683
MEIS1	Brain_Frontal_Cortex_BA9	-2.7151	0.00663	1	0.0596294
NAT6	Cortex (PsychENCODE)	2.71466	0.00663	1	0.0596294
RP4-621B10.8	Cortex (PsychENCODE)	-2.71469	0.00663	1	0.0596294
NUP88	Brain_Cortex	2.71456	0.00664	1	0.0596905
RP11-127L20.3	Brain_Hippocampus	2.7143	0.00664	1	0.0596905
POLR2C	Cortex (PsychENCODE)	2.71449	0.00664	1	0.0596905
RP13-98N21.3	Brain_Amygdala	2.71381	0.00665	1	0.0597612
KLF13	Brain_Cerebellar_Hemisphere	-2.714	0.00665	1	0.0597612
ZMIZ2	Brain_Cerebellum	2.7136	0.00666	1	0.0597933
FUBP1	Brain_Cerebellum	2.71357	0.00666	1	0.0597933
SNORD89	Brain_Hypothalamus	2.71333	0.00666	1	0.0597933
MACF1	Cortex (PsychENCODE)	-2.71362	0.00666	1	0.0597933
MB21D2	Cortex (PsychENCODE)	-2.71324	0.00666	1	0.0597933
PRR24	Whole_Blood	-2.71314	0.00666	1	0.0597933
SCAND2P	Brain_Caudate_basal_ganglia	2.713	0.00667	1	0.0598542
RGS17	Brain_Cerebellum	2.71	0.00667	1	0.0598542
DPY19L1P1	Cortex (PsychENCODE)	2.71	0.00667	1	0.0598542
SNTG1	Brain_Cerebellar_Hemisphere	2.71238	0.00668	1	0.0599247
HSD17B13	Whole_Blood	-2.7124	0.00668	1	0.0599247
KIAA1468	Brain_Cortex	2.7118	0.00669	1	0.0599662
NBR2	Brain_Frontal_Cortex_BA9	-2.7119	0.00669	1	0.0599662
ZNF644	Cortex (PsychENCODE)	-2.71185	0.00669	1	0.0599662
PRKCA	Cortex (PsychENCODE)	2.71196	0.00669	1	0.0599662
RP11-73M18.9	Whole_Blood	2.7117	0.00669	1	0.0599662
RP11-1055B8.4	Brain_Caudate_basal_ganglia	2.7113	0.0067	1	0.059998
RP11-378J18.8	Brain_Cerebellar_Hemisphere	2.7116	0.0067	1	0.059998
PDZD8	Brain_Cortex	-2.71131	0.0067	1	0.059998
DSTYK	Brain_Cortex	-2.7115	0.0067	1	0.059998
LRRC2	Brain_Frontal_Cortex_BA9	2.71122	0.0067	1	0.059998
FARSA	Brain_Nucleus_accumbens_basal_ganglia	2.7113	0.0067	1	0.059998
RP11-430H10.1	Brain_Anterior_cingulate_cortex_BA24	-2.71081	0.00671	1	0.060001
SH2D6	Brain_Cerebellar_Hemisphere	2.7107	0.00671	1	0.060001
RP11-686O6.2	Brain_Cortex	-2.711	0.00671	1	0.060001
CDIPT-AS1	Brain_Nucleus_accumbens_basal_ganglia	2.71102	0.00671	1	0.060001
RP11-297N6.4	Brain_Nucleus_accumbens_basal_ganglia	-2.71072	0.00671	1	0.060001
LAMTOR3	Brain_Substantia_nigra	2.7111	0.00671	1	0.060001
TATDN2	Brain_Substantia_nigra	-2.7107	0.00671	1	0.060001
CCSAP	Cortex (PsychENCODE)	2.71073	0.00671	1	0.060001
NPM1	Cortex (PsychENCODE)	2.7107	0.00671	1	0.060001
PRDM15	Brain_Frontal_Cortex_BA9	2.71034	0.00672	1	0.0600712
BRWD1-IT2	Brain_Nucleus_accumbens_basal_ganglia	-2.7106	0.00672	1	0.0600712
SNORD89	Brain_Anterior_cingulate_cortex_BA24	2.70994	0.00673	1	0.0601317
NDUFS1	Brain_Putamen_basal_ganglia	-2.7097	0.00673	1	0.0601317
KLRC4	Brain_Substantia_nigra	2.7098	0.00673	1	0.0601317
CFTR	Brain_Anterior_cingulate_cortex_BA24	-2.70931	0.00674	1	0.0601825
PCDHB10	Brain_Cerebellar_Hemisphere	2.7096	0.00674	1	0.0601825
RAB43	Brain_Nucleus_accumbens_basal_ganglia	-2.70958	0.00674	1	0.0601825
ATP5G2	Cortex (PsychENCODE)	-2.70944	0.00674	1	0.0601825
ITIH4	Brain_Cerebellar_Hemisphere	-2.7088	0.00675	1	0.0602429
PDZD8	Brain_Nucleus_accumbens_basal_ganglia	-2.7089	0.00675	1	0.0602429
VSTM2A	Cortex (PsychENCODE)	2.71	0.00675	1	0.0602429
RP11-473D24.1	Cortex (PsychENCODE)	-2.70863	0.00676	1	0.0603225
DGKB	Brain_Cortex	-2.7081	0.00677	1	0.0603828
CD52	Brain_Frontal_Cortex_BA9	2.7081	0.00677	1	0.0603828
SMAP1	Whole_Blood	-2.7082	0.00677	1	0.0603828
BBS2	Brain_Cerebellum	2.70729	0.00678	1	0.060443
HMGB1P31	Brain_Hippocampus	-2.7073	0.00678	1	0.060443
TRPM4	Whole_Blood	2.70753	0.00678	1	0.060443
SLIRP	Whole_Blood	2.7068	0.00679	1	0.0605225
XBP1	Brain_Nucleus_accumbens_basal_ganglia	-2.70598	0.00681	1	0.0606717
ABI2	Cortex (PsychENCODE)	-2.70598	0.00681	1	0.0606717
GOLGA6L18	Cortex (PsychENCODE)	2.70608	0.00681	1	0.0606717
ITPKB	Whole_Blood	-2.70529	0.00682	1	0.0607511
CBR3	Whole_Blood	-2.7053	0.006824	1	0.060777
CDS2	Brain_Hippocampus	-2.70494	0.00683	1	0.0608014
LRRC56	Brain_Putamen_basal_ganglia	-2.70508	0.00683	1	0.0608014
FBXW7	Cortex (PsychENCODE)	2.70506	0.00683	1	0.0608014
AP000347.4	Brain_Cerebellum	2.70434	0.00684	1	0.060871
AC107021.1	Cortex (PsychENCODE)	2.70466	0.00684	1	0.060871
PACSIN2	Brain_Cerebellar_Hemisphere	2.7039	0.00685	1	0.0609211
PHYHD1	Brain_Hypothalamus	2.7039	0.00685	1	0.0609211
FBXO31	Cortex (PsychENCODE)	2.70402	0.00685	1	0.0609211
SUMO2P17	Cortex (PsychENCODE)	2.70394	0.00685	1	0.0609211
GOLGA6L3	Cortex (PsychENCODE)	-2.70364	0.00686	1	0.0609906
STMN3	Cortex (PsychENCODE)	2.70369	0.00686	1	0.0609906
C6orf106	Brain_Anterior_cingulate_cortex_BA24	2.7034	0.006863	1	0.0610076
EFEMP2	Brain_Amygdala	2.70326	0.00687	1	0.0610212
CTD-3199J23.6	Brain_Cortex	-2.70301	0.00687	1	0.0610212
TOR1B	Cortex (PsychENCODE)	2.70286	0.00687	1	0.0610212
RP4-539M6.20	Cortex (PsychENCODE)	2.7033	0.00687	1	0.0610212
ERAP2	Whole_Blood	-2.70319	0.00687	1	0.0610212
CEP128	Whole_Blood	-2.7026	0.00688	1	0.0611004
RP11-375N15.2	Brain_Caudate_basal_ganglia	-2.7021	0.00689	1	0.0611503
MYCBPAP	Cortex (PsychENCODE)	-2.70207	0.00689	1	0.0611503
C22orf46	Cortex (PsychENCODE)	-2.702	0.00689	1	0.0611503
SNHG12	Whole_Blood	-2.70206	0.00689	1	0.0611503
TRIP6	Brain_Cerebellum	2.7015	0.0069	1	0.0612195
EPS8L2	Brain_Cerebellum	-2.7015	0.0069	1	0.0612195
STON1	Brain_Caudate_basal_ganglia	2.70115	0.00691	1	0.0612596
HMGB1P31	Brain_Cerebellar_Hemisphere	-2.7011	0.00691	1	0.0612596
SHISA3	Brain_Nucleus_accumbens_basal_ganglia	2.7012	0.00691	1	0.0612596
IGFBP2	Cortex (PsychENCODE)	2.70103	0.00691	1	0.0612596
RP11-202H2.1	Cortex (PsychENCODE)	-2.70094	0.00691	1	0.0612596
NBR1	Brain_Cortex	-2.70078	0.00692	1	0.0612996
NME4	Brain_Putamen_basal_ganglia	-2.7006	0.00692	1	0.0612996
BEND6	Brain_Substantia_nigra	2.7006	0.00692	1	0.0612996
UBA6	Cortex (PsychENCODE)	-2.70076	0.00692	1	0.0612996
C15orf40	Cortex (PsychENCODE)	2.70067	0.00692	1	0.0612996
NBR2	Brain_Substantia_nigra	-2.7003	0.00693	1	0.0613784
TRPM7	Brain_Caudate_basal_ganglia	2.69971	0.00694	1	0.0614378
ZNF233	Brain_Hippocampus	2.6995	0.00694	1	0.0614378
NFKBIB	Cortex (PsychENCODE)	-2.69984	0.00694	1	0.0614378
RP11-261C10.7	Brain_Putamen_basal_ganglia	2.69914	0.00695	1	0.0615165
SLC25A1	Brain_Caudate_basal_ganglia	2.69873	0.00696	1	0.0615855
SNF8	Brain_Nucleus_accumbens_basal_ganglia	2.69887	0.00696	1	0.0615855
POLE	Brain_Anterior_cingulate_cortex_BA24	-2.69818	0.00697	1	0.0616252
CAPRIN2	Brain_Putamen_basal_ganglia	2.6985	0.00697	1	0.0616252
GSDMD	Brain_Substantia_nigra	-2.6985	0.00697	1	0.0616252
PFN4	Cortex (PsychENCODE)	2.6983	0.00697	1	0.0616252
RP11-844P9.2	Cortex (PsychENCODE)	-2.6981	0.00697	1	0.0616252
CROCC	Brain_Substantia_nigra	2.6977	0.00698	1	0.0616941
WDR45B	Whole_Blood	-2.69789	0.00698	1	0.0616941
MRPL28	Whole_Blood	-2.69725	0.00699	1	0.0617727
RP11-702H23.2	Brain_Cerebellar_Hemisphere	-2.6969	0.007	1	0.0618317
IVD	Cortex (PsychENCODE)	2.69666	0.007	1	0.0618317
ALG1L	Cortex (PsychENCODE)	-2.69682	0.007	1	0.0618317
LYSMD4	Brain_Cerebellar_Hemisphere	-2.6965	0.00701	1	0.0619102
FAM212A	Brain_Cerebellar_Hemisphere	-2.6957	0.00702	1	0.0619593
UBP1	Brain_Cerebellar_Hemisphere	-2.6959	0.00702	1	0.0619593
LTN1	Brain_Cerebellum	2.6959	0.00702	1	0.0619593
ZBTB6	Cortex (PsychENCODE)	-2.69611	0.00702	1	0.0619593
SNX27	Brain_Hippocampus	2.6955	0.00703	1	0.062028
COX4I1	Whole_Blood	2.69551	0.00703	1	0.062028
LAT	Brain_Caudate_basal_ganglia	2.6944	0.00705	1	0.0621848
SH2B1	Brain_Cerebellum	-2.6946	0.00705	1	0.0621848
RP11-1C8.4	Brain_Anterior_cingulate_cortex_BA24	2.694	0.00706	1	0.0622533
NFX1	Cortex (PsychENCODE)	-2.69397	0.00706	1	0.0622533
COPA	Brain_Hypothalamus	-2.69362	0.00707	1	0.0623317
CERS5	Brain_Cerebellar_Hemisphere	2.6928	0.00709	1	0.0624488
ZNF493	Brain_Frontal_Cortex_BA9	2.69265	0.00709	1	0.0624488
TOM1L1	Brain_Hypothalamus	-2.69242	0.00709	1	0.0624488
ZNF649	Brain_Nucleus_accumbens_basal_ganglia	-2.6928	0.00709	1	0.0624488
TMEM161B-AS1	Brain_Putamen_basal_ganglia	-2.6927	0.00709	1	0.0624488
LRFN5	Cortex (PsychENCODE)	-2.69241	0.00709	1	0.0624488
OGN	Brain_Caudate_basal_ganglia	-2.692	0.0071	1	0.062527
TLR6	Brain_Cerebellum	2.69117	0.00712	1	0.0626834
TBX6	Cortex (PsychENCODE)	-2.69131	0.00712	1	0.0626834
PIGN	Brain_Hippocampus	2.6908	0.00713	1	0.0627121
FIG4	Brain_Hypothalamus	-2.6908	0.00713	1	0.0627121
FAHD2B	Brain_Putamen_basal_ganglia	-2.6906	0.00713	1	0.0627121
MTMR2	Brain_Putamen_basal_ganglia	-2.6907	0.00713	1	0.0627121
AHR	Cortex (PsychENCODE)	2.69	0.00713	1	0.0627121
SLC39A6	Whole_Blood	-2.6909	0.00713	1	0.0627121
AKAP3	Brain_Putamen_basal_ganglia	-2.6902	0.00714	1	0.0627902
AC007228.11	Brain_Cerebellar_Hemisphere	-2.68957	0.00715	1	0.0628385
ADAM15	Brain_Cerebellar_Hemisphere	-2.6899	0.00715	1	0.0628385
DDB1	Brain_Substantia_nigra	-2.68989	0.00715	1	0.0628385
CDH10	Cortex (PsychENCODE)	2.6899	0.00715	1	0.0628385
CYP4B1	Cortex (PsychENCODE)	-2.68916	0.00716	1	0.0629066
ATXN7	Cortex (PsychENCODE)	-2.68925	0.00716	1	0.0629066
WRAP73	Whole_Blood	-2.68855	0.00718	1	0.0630724
LONP1	Brain_Hippocampus	2.688	0.00719	1	0.0631007
NPIPA3	Brain_Nucleus_accumbens_basal_ganglia	-2.68813	0.00719	1	0.0631007
BIN3	Brain_Putamen_basal_ganglia	-2.68783	0.00719	1	0.0631007
NRAS	Cortex (PsychENCODE)	2.68788	0.00719	1	0.0631007
RP11-177C12.1	Cortex (PsychENCODE)	-2.68786	0.00719	1	0.0631007
DPYSL4	Whole_Blood	-2.68793	0.00719	1	0.0631007
RNF123	Brain_Putamen_basal_ganglia	-2.68762	0.0072	1	0.0631686
SMU1	Cortex (PsychENCODE)	-2.68733	0.0072	1	0.0631686
AC016757.3	Brain_Cerebellum	-2.68671	0.00722	1	0.0632943
FAM66A	Brain_Cortex	2.6867	0.00722	1	0.0632943
GALNT3	Brain_Frontal_Cortex_BA9	-2.6867	0.00722	1	0.0632943
EHD1	Cortex (PsychENCODE)	2.6866	0.00722	1	0.0632943
RPAIN	Cortex (PsychENCODE)	2.68629	0.00722	1	0.0632943
SIRPB1	Brain_Amygdala	2.686	0.00723	1	0.0633621
DEGS2	Cortex (PsychENCODE)	2.68607	0.00723	1	0.0633621
RP11-165J3.6	Brain_Nucleus_accumbens_basal_ganglia	2.68568	0.007238	1	0.0634199
ARFGAP3	Brain_Hippocampus	2.68549	0.00724	1	0.0634199
FAM214A	Cortex (PsychENCODE)	-2.68555	0.00724	1	0.0634199
RP11-72I8.1	Brain_Cerebellar_Hemisphere	-2.685	0.00725	1	0.0634975
RP11-274B21.10	Brain_Caudate_basal_ganglia	2.6844	0.00727	1	0.0636228
STMN3	Brain_Cortex	2.68401	0.00727	1	0.0636228
MCM6	Brain_Cortex	2.684	0.00727	1	0.0636228
FAM221A	Brain_Substantia_nigra	2.68428	0.00727	1	0.0636228
AP4S1	Cortex (PsychENCODE)	2.68406	0.00727	1	0.0636228
FSCN2	Brain_Cerebellar_Hemisphere	-2.68387	0.00728	1	0.0636803
FBXO17	Brain_Cortex	-2.6836	0.00728	1	0.0636803
ZNF316	Whole_Blood	-2.68398	0.00728	1	0.0636803
SMIM2-AS1	Brain_Caudate_basal_ganglia	2.6835	0.00729	1	0.0637179
RP11-127I20.5	Brain_Cerebellar_Hemisphere	-2.6832	0.00729	1	0.0637179
ATP5G2	Brain_Hypothalamus	-2.6835	0.00729	1	0.0637179
TSTD1	Brain_Putamen_basal_ganglia	-2.68342	0.00729	1	0.0637179
RAD9B	Whole_Blood	-2.6833	0.00729	1	0.0637179
GRPEL1	Brain_Cerebellum	-2.68287	0.0073	1	0.0637853
NUDT2	Brain_Putamen_basal_ganglia	-2.6826	0.0073	1	0.0637853
RP11-500G22.2	Brain_Anterior_cingulate_cortex_BA24	-2.6826	0.007304	1	0.0638103
SLC25A5P5	Cortex (PsychENCODE)	-2.68	0.00731	1	0.0638527
ZNF233	Brain_Anterior_cingulate_cortex_BA24	2.68177	0.00732	1	0.0639101
CTD-2523D13.2	Brain_Anterior_cingulate_cortex_BA24	-2.68206	0.00732	1	0.0639101
HEATR5A	Brain_Hippocampus	-2.6819	0.00732	1	0.0639101
PPP3CC	Brain_Cerebellar_Hemisphere	2.68146	0.00733	1	0.0639774
RP4-782G3.1	Cortex (PsychENCODE)	2.6815	0.00733	1	0.0639774
RP11-392E22.5	Brain_Cerebellar_Hemisphere	2.6804	0.00735	1	0.0641319
MRPL18	Brain_Substantia_nigra	-2.6804	0.00735	1	0.0641319
C2orf82	Brain_Frontal_Cortex_BA9	2.6803	0.00736	1	0.0641991
EDEM3	Cortex (PsychENCODE)	2.67988	0.00736	1	0.0641991
NOD2	Brain_Cerebellum	-2.67948	0.00737	1	0.0642562
MGAT3	Brain_Nucleus_accumbens_basal_ganglia	-2.67957	0.00737	1	0.0642562
BDH2	Brain_Substantia_nigra	2.6796	0.00737	1	0.0642562
PTGES3L	Brain_Cerebellar_Hemisphere	-2.67897	0.00738	1	0.0643233
ZNF233	Cortex (PsychENCODE)	2.6791	0.00738	1	0.0643233
RP11-408A13.4	Brain_Hypothalamus	-2.6786	0.00739	1	0.0643903
MPHOSPH9	Whole_Blood	2.6785	0.00739	1	0.0643903
FLT3	Cortex (PsychENCODE)	2.678	0.00741	1	0.0645445
GAK	Whole_Blood	-2.6777	0.00741	1	0.0645445
UROS	Brain_Amygdala	2.6776	0.007415	1	0.0645779
SEC61A2	Brain_Caudate_basal_ganglia	2.67726	0.00742	1	0.0645913
ALG1L	Brain_Caudate_basal_ganglia	-2.67751	0.00742	1	0.0645913
RP11-162G9.1	Brain_Hippocampus	-2.6773	0.00742	1	0.0645913
TOR2A	Brain_Cerebellum	-2.677	0.00743	1	0.064638
GOLGA8B	Brain_Cortex	-2.67675	0.00743	1	0.064638
AP001468.1	Brain_Nucleus_accumbens_basal_ganglia	2.6768	0.00743	1	0.064638
AL162497.1	Cortex (PsychENCODE)	-2.6769	0.00743	1	0.064638
EFCAB11	Cortex (PsychENCODE)	-2.67653	0.00744	1	0.0646947
PLXNA1	Whole_Blood	2.6767	0.00744	1	0.0646947
RPTOR	Whole_Blood	2.67634	0.00744	1	0.0646947
GAPDHP14	Whole_Blood	2.6761	0.007448	1	0.0647313
RP11-337C18.8	Brain_Anterior_cingulate_cortex_BA24	2.67612	0.00745	1	0.0647313
UROS	Brain_Cerebellum	2.6761	0.00745	1	0.0647313
PRKRA	Brain_Putamen_basal_ganglia	2.676	0.00745	1	0.0647313
MGAT3	Brain_Putamen_basal_ganglia	-2.6761	0.00745	1	0.0647313
PMPCB	Cortex (PsychENCODE)	-2.67	0.00747	1	0.064895
FBXL18	Brain_Anterior_cingulate_cortex_BA24	2.67437	0.00749	1	0.0650485
ALG1L	Brain_Anterior_cingulate_cortex_BA24	-2.67438	0.00749	1	0.0650485
UROS	Brain_Substantia_nigra	2.67407	0.007494	1	0.0650731
COPE	Brain_Anterior_cingulate_cortex_BA24	-2.67394	0.0075	1	0.0650847
CDHR1	Brain_Caudate_basal_ganglia	-2.67369	0.0075	1	0.0650847
ARNT	Brain_Hippocampus	2.6736	0.0075	1	0.0650847
RP11-661A12.9	Brain_Putamen_basal_ganglia	-2.67357	0.0075	1	0.0650847
EIF5	Cortex (PsychENCODE)	2.67339	0.00751	1	0.0651614
SNX17	Brain_Caudate_basal_ganglia	2.67278	0.00752	1	0.0652076
STPG1	Brain_Frontal_Cortex_BA9	2.6729	0.00752	1	0.0652076
LRRC37A	Brain_Substantia_nigra	-2.6731	0.00752	1	0.0652076
RP11-332H18.4	Cortex (PsychENCODE)	2.67293	0.00752	1	0.0652076
ROPN1B	Brain_Amygdala	-2.6725	0.00753	1	0.0652538
RP11-333E1.1	Brain_Cortex	-2.67224	0.00753	1	0.0652538
CNIH4	Cortex (PsychENCODE)	-2.67244	0.00753	1	0.0652538
DOCK7	Whole_Blood	2.67247	0.00753	1	0.0652538
SPATA20	Brain_Caudate_basal_ganglia	-2.6718	0.00754	1	0.0652999
PSMB1	Brain_Cerebellum	-2.67	0.00754	1	0.0652999
RP11-350J20.5	Brain_Nucleus_accumbens_basal_ganglia	2.67202	0.00754	1	0.0652999
B3GAT2	Brain_Nucleus_accumbens_basal_ganglia	-2.67188	0.00754	1	0.0652999
RP11-416N2.4	Brain_Cortex	-2.67153	0.00755	1	0.0653763
SCFD1	Brain_Cerebellar_Hemisphere	-2.6711	0.00756	1	0.0654325
NEK10	Brain_Cortex	2.67124	0.00756	1	0.0654325
RP11-350J20.5	Brain_Frontal_Cortex_BA9	2.671	0.00756	1	0.0654325
THAP9-AS1	Brain_Cerebellar_Hemisphere	2.6709	0.00757	1	0.0654886
SCAMP2	Brain_Nucleus_accumbens_basal_ganglia	-2.6708	0.00757	1	0.0654886
PCDHA5	Cortex (PsychENCODE)	2.6709	0.00757	1	0.0654886
NOB1	Brain_Caudate_basal_ganglia	2.6701	0.00758	1	0.0655649
RP11-73M18.9	Brain_Anterior_cingulate_cortex_BA24	-2.66965	0.00759	1	0.0656209
AC024560.3	Brain_Hypothalamus	-2.66989	0.00759	1	0.0656209
RP11-231I16.1	Cortex (PsychENCODE)	2.66989	0.00759	1	0.0656209
PTENP1	Brain_Nucleus_accumbens_basal_ganglia	2.66939	0.007599	1	0.0656667
GFOD1	Brain_Cerebellum	2.67	0.0076	1	0.0656667
RNF24	Brain_Nucleus_accumbens_basal_ganglia	2.66918	0.0076	1	0.0656667
MBNL1-AS1	Cortex (PsychENCODE)	2.66927	0.0076	1	0.0656667
NEURL3	Brain_Cortex	-2.6688	0.00761	1	0.0657328
SCG3	Brain_Frontal_Cortex_BA9	-2.66876	0.00761	1	0.0657328
RPGRIP1L	Brain_Cortex	2.6686	0.00762	1	0.0657785
PTPRR	Brain_Cortex	-2.66833	0.00762	1	0.0657785
DDO	Brain_Substantia_nigra	-2.6685	0.00762	1	0.0657785
CFH	Cortex (PsychENCODE)	2.66835	0.00762	1	0.0657785
RP3-525N10.2	Brain_Caudate_basal_ganglia	2.6679	0.00763	1	0.0658444
RP11-454L9.2	Cortex (PsychENCODE)	2.66799	0.00763	1	0.0658444
MYO1C	Cortex (PsychENCODE)	-2.66764	0.00764	1	0.0659205
MICU2	Cortex (PsychENCODE)	-2.6673	0.00765	1	0.0659966
HPS4	Brain_Amygdala	2.6668	0.00766	1	0.0660727
RP11-826N14.4	Brain_Putamen_basal_ganglia	-2.6661	0.00767	1	0.0661487
TECR	Brain_Anterior_cingulate_cortex_BA24	-2.66566	0.00768	1	0.0662043
CISD1	Brain_Nucleus_accumbens_basal_ganglia	-2.66583	0.00768	1	0.0662043
UFSP1	Whole_Blood	-2.66582	0.00768	1	0.0662043
JMJD8	Brain_Anterior_cingulate_cortex_BA24	2.6656	0.00769	1	0.0662598
DIDO1	Brain_Cerebellum	-2.6655	0.00769	1	0.0662598
RP11-1C8.4	Brain_Frontal_Cortex_BA9	2.66538	0.00769	1	0.0662598
SUCLG2	Brain_Cerebellum	2.66498	0.0077	1	0.0663153
GALNT3	Brain_Hippocampus	-2.6652	0.0077	1	0.0663153
RP11-350J20.5	Brain_Substantia_nigra	2.6649	0.0077	1	0.0663153
HMGB1P31	Brain_Anterior_cingulate_cortex_BA24	-2.66434	0.00771	1	0.0663707
SLC41A3	Brain_Cerebellum	-2.66469	0.00771	1	0.0663707
LINC00173	Cortex (PsychENCODE)	2.66432	0.00771	1	0.0663707
ASPSCR1	Brain_Amygdala	-2.664	0.00772	1	0.0664056
CHN1	Brain_Cerebellum	2.66392	0.00772	1	0.0664056
ZNF568	Brain_Putamen_basal_ganglia	2.66408	0.00772	1	0.0664056
MCCC1	Cortex (PsychENCODE)	-2.66388	0.00772	1	0.0664056
F2RL1	Whole_Blood	-2.66388	0.00772	1	0.0664056
HTATSF1P2	Brain_Hypothalamus	2.6637	0.00773	1	0.0664711
SYT1	Whole_Blood	-2.6635	0.00773	1	0.0664711
DCAKD	Brain_Cerebellar_Hemisphere	-2.66312	0.00774	1	0.0665366
KLHL23	Cortex (PsychENCODE)	-2.66339	0.00774	1	0.0665366
ZNF500	Brain_Nucleus_accumbens_basal_ganglia	2.66239	0.00776	1	0.0666675
RP11-477D19.2	Brain_Putamen_basal_ganglia	2.6622	0.00776	1	0.0666675
TTC12	Brain_Substantia_nigra	2.66241	0.00776	1	0.0666675
UNC119B	Brain_Substantia_nigra	2.6623	0.00776	1	0.0666675
FAM90A25P	Brain_Cerebellar_Hemisphere	2.66181	0.00777	1	0.0667328
EFNB2	Cortex (PsychENCODE)	2.6617	0.00777	1	0.0667328
ADRA2A	Brain_Caudate_basal_ganglia	-2.66156	0.00778	1	0.0667571
CAPN3	Brain_Cerebellar_Hemisphere	2.6615	0.00778	1	0.0667571
RP11-439E19.3	Brain_Cerebellum	2.66162	0.00778	1	0.0667571
AF131217.1	Brain_Frontal_Cortex_BA9	2.66127	0.00778	1	0.0667571
SCAP	Brain_Putamen_basal_ganglia	2.6614	0.00778	1	0.0667571
CEPT1	Whole_Blood	2.66133	0.00778	1	0.0667571
CTC-308K20.3	Brain_Caudate_basal_ganglia	2.661	0.00779	1	0.0668121
PTK2	Brain_Caudate_basal_ganglia	2.6609	0.00779	1	0.0668121
TBRG4	Brain_Substantia_nigra	-2.66107	0.00779	1	0.0668121
SLC6A20	Brain_Hypothalamus	2.66048	0.0078	1	0.0668876
AP3M2	Brain_Cerebellum	2.6603	0.00781	1	0.0669631
ZNF738	Brain_Amygdala	2.65956	0.00782	1	0.0670282
DNM1P51	Brain_Anterior_cingulate_cortex_BA24	-2.6596	0.00782	1	0.0670282
KLRC3	Brain_Caudate_basal_ganglia	2.65918	0.00783	1	0.0670916
PLEKHO1	Brain_Cerebellum	-2.65925	0.00783	1	0.0670916
RP11-350J20.5	Brain_Hippocampus	2.6593	0.007831	1	0.0670916
ERAP2	Cortex (PsychENCODE)	-2.6589	0.00784	1	0.0671584
RSPH1	Brain_Nucleus_accumbens_basal_ganglia	2.6585	0.00785	1	0.0672338
ARHGAP27	Brain_Frontal_Cortex_BA9	-2.6581	0.00786	1	0.0672988
ZNF385C	Cortex (PsychENCODE)	2.65786	0.00786	1	0.0672988
PRPH2	Brain_Amygdala	-2.65747	0.00787	1	0.0673637
NANS	Cortex (PsychENCODE)	-2.65741	0.00787	1	0.0673637
SCT	Brain_Cerebellar_Hemisphere	-2.6573	0.00788	1	0.067408
GCH1	Brain_Cerebellum	-2.65696	0.00788	1	0.067408
ZBTB32	Brain_Nucleus_accumbens_basal_ganglia	2.6571	0.00788	1	0.067408
IRS2	Cortex (PsychENCODE)	-2.657	0.00788	1	0.067408
DDX11	Brain_Hypothalamus	2.6566	0.00789	1	0.0674625
PDCD5	Cortex (PsychENCODE)	-2.65682	0.00789	1	0.0674625
ARMC7	Cortex (PsychENCODE)	2.65656	0.00789	1	0.0674625
ALG8	Brain_Anterior_cingulate_cortex_BA24	2.65628	0.0079	1	0.0675067
L3HYPDH	Brain_Anterior_cingulate_cortex_BA24	2.6562	0.0079	1	0.0675067
RPS2P46	Brain_Cerebellum	-2.65637	0.0079	1	0.0675067
TRAF3	Brain_Cortex	2.6561	0.0079	1	0.0675067
IZUMO1	Brain_Cerebellar_Hemisphere	-2.6561	0.00791	1	0.0675611
RP11-62H7.2	Brain_Hypothalamus	2.6557	0.00791	1	0.0675611
SFPQ	Cortex (PsychENCODE)	2.656	0.00791	1	0.0675611
BDNF-AS	Brain_Cerebellum	2.6556	0.00792	1	0.0675845
RNF149	Brain_Cortex	2.6553	0.00792	1	0.0675845
NPIPB9	Brain_Frontal_Cortex_BA9	-2.6556	0.00792	1	0.0675845
RP11-638I2.8	Brain_Nucleus_accumbens_basal_ganglia	2.6555	0.00792	1	0.0675845
STAG3	Brain_Nucleus_accumbens_basal_ganglia	2.65533	0.00792	1	0.0675845
RP11-196G11.4	Cortex (PsychENCODE)	-2.65538	0.00792	1	0.0675845
RP11-274B21.4	Brain_Cerebellar_Hemisphere	2.6546	0.00794	1	0.0677138
NTN4	Cortex (PsychENCODE)	-2.65474	0.00794	1	0.0677138
C8orf82	Cortex (PsychENCODE)	-2.6548	0.00794	1	0.0677138
PRKAB1	Whole_Blood	2.6546	0.00794	1	0.0677138
ERICH1	Brain_Cerebellar_Hemisphere	-2.65436	0.00795	1	0.0677887
WDR92	Brain_Hypothalamus	2.65393	0.00796	1	0.0678532
RP11-300M24.1	Cortex (PsychENCODE)	-2.65362	0.00796	1	0.0678532
ZNF738	Brain_Frontal_Cortex_BA9	2.65331	0.00797	1	0.0678866
MAN2C1	Cortex (PsychENCODE)	-2.65323	0.00797	1	0.0678866
DGKZ	Cortex (PsychENCODE)	-2.6532	0.00797	1	0.0678866
PLCB3	Cortex (PsychENCODE)	2.65342	0.00797	1	0.0678866
SMIM12	Cortex (PsychENCODE)	2.65317	0.00797	1	0.0678866
NBEAL1	Cortex (PsychENCODE)	2.65301	0.00798	1	0.0679511
PRIMA1	Cortex (PsychENCODE)	-2.653	0.00798	1	0.0679511
RP1-257A7.4	Brain_Cerebellum	-2.65	0.00799	1	0.0680051
PDZD8	Brain_Cerebellum	-2.6527	0.00799	1	0.0680051
SNAP29	Brain_Hypothalamus	-2.6523	0.00799	1	0.0680051
RP4-694B14.5	Brain_Hypothalamus	-2.65209	0.008	1	0.0680799
GSTO2	Brain_Cerebellar_Hemisphere	2.6518	0.00801	1	0.0681338
SPECC1	Brain_Cerebellum	2.65164	0.00801	1	0.0681338
SNHG16	Brain_Substantia_nigra	2.6518	0.00801	1	0.0681338
RGS1	Brain_Hippocampus	2.651	0.00802	1	0.0681981
EPHA4	Whole_Blood	-2.65134	0.00802	1	0.0681981
CDS2	Brain_Caudate_basal_ganglia	-2.6509	0.00803	1	0.0682416
RP11-430H10.1	Brain_Cerebellum	-2.6507	0.00803	1	0.0682416
RP11-115H18.1	Brain_Frontal_Cortex_BA9	-2.65089	0.00803	1	0.0682416
AC078852.1	Whole_Blood	2.6509	0.00803	1	0.0682416
GDNF-AS1	Brain_Cerebellum	-2.6505	0.00804	1	0.0683057
UTS2B	Cortex (PsychENCODE)	2.65056	0.00804	1	0.0683057
GALK2	Brain_Putamen_basal_ganglia	-2.64991	0.00805	1	0.0683595
CHCHD5	Cortex (PsychENCODE)	-2.6499	0.00805	1	0.0683595
PDE2A	Cortex (PsychENCODE)	2.64994	0.00805	1	0.0683595
RP11-463M16.4	Brain_Amygdala	2.6495	0.00806	1	0.0684236
CLCN1	Whole_Blood	2.64934	0.00806	1	0.0684236
RP11-148K1.12	Brain_Cerebellar_Hemisphere	-2.64918	0.00807	1	0.0684669
THAP9-AS1	Brain_Cerebellum	2.64923	0.00807	1	0.0684669
TUBG2	Brain_Nucleus_accumbens_basal_ganglia	-2.64917	0.00807	1	0.0684669
SPIRE2	Whole_Blood	-2.64907	0.00807	1	0.0684669
EIF4HP2	Brain_Frontal_Cortex_BA9	2.64857	0.00808	1	0.0685309
RP11-579E24.1	Cortex (PsychENCODE)	2.6488	0.00808	1	0.0685309
RNASEH2B-AS1	Brain_Caudate_basal_ganglia	2.6481	0.00809	1	0.0685844
PM20D1	Brain_Caudate_basal_ganglia	-2.64813	0.00809	1	0.0685844
FAM189A1	Cortex (PsychENCODE)	-2.64814	0.00809	1	0.0685844
SNX1	Cortex (PsychENCODE)	-2.64764	0.00811	1	0.0687018
CNTLN	Cortex (PsychENCODE)	2.64728	0.00811	1	0.0687018
STOX1	Cortex (PsychENCODE)	2.64766	0.00811	1	0.0687018
RP11-49I11.1	Whole_Blood	-2.6474	0.00811	1	0.0687018
USP22	Whole_Blood	-2.64764	0.00811	1	0.0687018
LINC00588	Brain_Hypothalamus	-2.6469	0.00812	1	0.0687344
MSH6	Brain_Nucleus_accumbens_basal_ganglia	-2.64684	0.00812	1	0.0687344
CNOT1	Cortex (PsychENCODE)	2.64716	0.00812	1	0.0687344
BDH1	Cortex (PsychENCODE)	-2.64697	0.00812	1	0.0687344
RP1-178F10.1	Cortex (PsychENCODE)	2.647	0.00812	1	0.0687344
ATG14	Brain_Cerebellar_Hemisphere	2.6466	0.00813	1	0.0687669
TAB1	Brain_Cerebellum	-2.64645	0.00813	1	0.0687669
RP11-182J1.16	Brain_Cortex	-2.64653	0.00813	1	0.0687669
CDS2	Cortex (PsychENCODE)	-2.64642	0.00813	1	0.0687669
AKIRIN1	Cortex (PsychENCODE)	2.64674	0.00813	1	0.0687669
PCSK6	Cortex (PsychENCODE)	-2.64637	0.00814	1	0.0688411
SEPHS1	Brain_Cerebellar_Hemisphere	-2.6459	0.00815	1	0.0689152
SLCO1C1	Brain_Caudate_basal_ganglia	2.64557	0.00816	1	0.0689893
LY75	Brain_Anterior_cingulate_cortex_BA24	-2.64483	0.00817	1	0.0690425
TMEM80	Brain_Hypothalamus	-2.64476	0.00817	1	0.0690425
RP5-935K16.1	Cortex (PsychENCODE)	-2.64513	0.00817	1	0.0690425
RP11-1348G14.4	Brain_Caudate_basal_ganglia	-2.6445	0.00818	1	0.0690852
TEFM	Brain_Hippocampus	2.6444	0.00818	1	0.0690852
TMEM215	Cortex (PsychENCODE)	2.64445	0.00818	1	0.0690852
TTC34	Cortex (PsychENCODE)	2.64443	0.00818	1	0.0690852
NRCAM	Brain_Cerebellum	-2.644	0.00819	1	0.0691383
RP11-554A11.9	Brain_Frontal_Cortex_BA9	-2.64432	0.00819	1	0.0691383
RP11-713P17.3	Cortex (PsychENCODE)	2.64393	0.00819	1	0.0691383
CTD-2034I21.1	Brain_Hippocampus	2.6437	0.0082	1	0.0692018
GNB1L	Brain_Nucleus_accumbens_basal_ganglia	2.64373	0.0082	1	0.0692018
GOSR2	Brain_Putamen_basal_ganglia	2.6433	0.00821	1	0.0692652
HPCAL1	Whole_Blood	2.64344	0.00821	1	0.0692652
WDR92	Brain_Frontal_Cortex_BA9	2.6429	0.00822	1	0.0693391
MARVELD3	Brain_Caudate_basal_ganglia	-2.6424	0.00823	1	0.0693606
VCPKMT	Brain_Cerebellar_Hemisphere	-2.6424	0.00823	1	0.0693606
PKMP3	Brain_Cerebellum	2.64	0.00823	1	0.0693606
AC018641.7	Brain_Hippocampus	-2.64238	0.00823	1	0.0693606
ADAMTS8	Brain_Nucleus_accumbens_basal_ganglia	2.64255	0.00823	1	0.0693606
NPAS2	Cortex (PsychENCODE)	-2.64267	0.00823	1	0.0693606
PDCD5	Brain_Hippocampus	-2.6421	0.00824	1	0.0694134
HAX1	Cortex (PsychENCODE)	-2.64202	0.00824	1	0.0694134
NUDT5	Cortex (PsychENCODE)	2.64216	0.00824	1	0.0694134
ARL4D	Brain_Cerebellar_Hemisphere	-2.6416	0.00825	1	0.0694767
NMT2	Cortex (PsychENCODE)	-2.64149	0.00825	1	0.0694767
GAL3ST4	Brain_Cerebellum	-2.641	0.00827	1	0.0696031
DCAKD	Brain_Hypothalamus	-2.64103	0.00827	1	0.0696031
KB-1836B5.4	Brain_Putamen_basal_ganglia	-2.64097	0.00827	1	0.0696031
PSRC1	Whole_Blood	2.64081	0.00827	1	0.0696031
CROCC	Whole_Blood	2.64026	0.00828	1	0.0696768
RP3-467N11.1	Brain_Anterior_cingulate_cortex_BA24	2.6403	0.008283	1	0.0696915
SNORD89	Brain_Frontal_Cortex_BA9	2.6401	0.00829	1	0.0697399
NIP7	Brain_Cerebellar_Hemisphere	-2.6395	0.0083	1	0.0697925
SLC51A	Brain_Cerebellum	-2.63961	0.0083	1	0.0697925
TMCC3	Cortex (PsychENCODE)	-2.63967	0.0083	1	0.0697925
ECI2	Brain_Cerebellum	2.64	0.00831	1	0.069845
ARFRP1	Brain_Cerebellum	-2.6394	0.00831	1	0.069845
KRTCAP3	Brain_Cortex	2.6393	0.00831	1	0.069845
PMS2CL	Brain_Nucleus_accumbens_basal_ganglia	-2.63861	0.00832	1	0.0699186
TPCN2	Whole_Blood	2.6385	0.00833	1	0.0699815
UBE2H	Whole_Blood	-2.63851	0.00833	1	0.0699815
TDRKH	Brain_Caudate_basal_ganglia	2.63783	0.00834	1	0.0700234
RP11-755B10.2	Brain_Cerebellar_Hemisphere	-2.638	0.00834	1	0.0700234
CLIC5	Cortex (PsychENCODE)	-2.63798	0.00834	1	0.0700234
PPL	Cortex (PsychENCODE)	2.63803	0.00834	1	0.0700234
UCHL3	Brain_Amygdala	2.6377	0.00835	1	0.0700652
NT5CP2	Brain_Caudate_basal_ganglia	2.63758	0.00835	1	0.0700652
SLC43A3	Brain_Cerebellar_Hemisphere	-2.6377	0.00835	1	0.0700652
FDPS	Cortex (PsychENCODE)	-2.63758	0.00835	1	0.0700652
TUBGCP4	Brain_Anterior_cingulate_cortex_BA24	2.6371	0.00836	1	0.070107
SDHB	Brain_Hypothalamus	-2.63705	0.00836	1	0.070107
RPS23	Brain_Substantia_nigra	2.6373	0.00836	1	0.070107
CTDSPL	Whole_Blood	-2.637	0.00836	1	0.070107
IST1	Brain_Amygdala	2.6367	0.00837	1	0.0701592
CTC-510F12.4	Brain_Amygdala	-2.63677	0.00837	1	0.0701592
DCAKD	Cortex (PsychENCODE)	-2.63683	0.00837	1	0.0701592
IFNAR1	Brain_Cerebellum	2.6364	0.00838	1	0.0702114
RP5-1039K5.16	Brain_Cortex	-2.6363	0.00838	1	0.0702114
C6orf106	Brain_Putamen_basal_ganglia	2.6363	0.00838	1	0.0702114
ATP6V1E2	Cortex (PsychENCODE)	2.63586	0.00839	1	0.0702825
RP11-350J20.5	Brain_Anterior_cingulate_cortex_BA24	2.6359	0.008391	1	0.0702825
MRPL14	Brain_Cerebellum	-2.64	0.0084	1	0.0703051
TMEM106C	Brain_Cortex	-2.63572	0.0084	1	0.0703051
TANC1	Cortex (PsychENCODE)	-2.63539	0.0084	1	0.0703051
HSPA8	Whole_Blood	-2.6354	0.0084	1	0.0703051
DGCR10	Whole_Blood	-2.63554	0.0084	1	0.0703051
GOLGA6L5	Brain_Cerebellum	2.6351	0.00841	1	0.0703467
SHISA5	Brain_Cerebellum	-2.63521	0.00841	1	0.0703467
AGMO	Brain_Nucleus_accumbens_basal_ganglia	-2.6351	0.00841	1	0.0703467
PGM2	Cortex (PsychENCODE)	-2.63517	0.00841	1	0.0703467
PARP15	Brain_Cortex	-2.63483	0.00842	1	0.0704198
PLEKHA4	Brain_Anterior_cingulate_cortex_BA24	2.63442	0.00843	1	0.0704928
KCTD21	Brain_Cerebellar_Hemisphere	2.634	0.00844	1	0.0705553
NBR1	Cortex (PsychENCODE)	-2.63389	0.00844	1	0.0705553
VPS9D1	Brain_Amygdala	-2.6336	0.00845	1	0.0705861
IFNA20P	Brain_Frontal_Cortex_BA9	2.6336	0.00845	1	0.0705861
LINC00116	Brain_Frontal_Cortex_BA9	-2.6334	0.00845	1	0.0705861
NUDT2	Brain_Hippocampus	-2.63349	0.00845	1	0.0705861
BBS2	Cortex (PsychENCODE)	2.63374	0.00845	1	0.0705861
ACSL6	Brain_Hippocampus	2.6331	0.00846	1	0.0706263
C11orf87	Cortex (PsychENCODE)	2.63333	0.00846	1	0.0706263
PTRH1	Cortex (PsychENCODE)	2.63313	0.00846	1	0.0706263
KCNE3	Brain_Cerebellum	2.6329	0.00847	1	0.0706263
COQ5	Brain_Cortex	2.63259	0.00847	1	0.0706263
MRPL48	Brain_Frontal_Cortex_BA9	2.63258	0.00847	1	0.0706263
ABCC2	Brain_Hippocampus	2.6328	0.00847	1	0.0706263
DHRS11	Brain_Hippocampus	-2.6325	0.00847	1	0.0706263
ZNF100	Brain_Substantia_nigra	-2.63	0.00847	1	0.0706263
ZNF26	Cortex (PsychENCODE)	-2.63278	0.00847	1	0.0706263
LINC00928	Cortex (PsychENCODE)	-2.63256	0.00847	1	0.0706263
NEGR1	Whole_Blood	2.63262	0.00847	1	0.0706263
COX6C	Cortex (PsychENCODE)	2.6318	0.00849	1	0.070772
DCHS1	Cortex (PsychENCODE)	-2.63191	0.00849	1	0.070772
SIRPB1	Brain_Cerebellar_Hemisphere	2.63	0.0085	1	0.0708236
NPR2	Brain_Cerebellum	-2.6317	0.0085	1	0.0708236
ZBTB48	Whole_Blood	-2.6317	0.0085	1	0.0708236
CTD-2184D3.6	Brain_Anterior_cingulate_cortex_BA24	-2.631	0.00851	1	0.0708646
HHLA3	Brain_Caudate_basal_ganglia	2.63122	0.00851	1	0.0708646
WDR31	Brain_Cerebellar_Hemisphere	2.6312	0.00851	1	0.0708646
DGCR10	Brain_Hypothalamus	-2.6312	0.00851	1	0.0708646
ADRBK1	Brain_Frontal_Cortex_BA9	2.63075	0.00852	1	0.0709162
SNX11	Whole_Blood	2.63066	0.00852	1	0.0709162
CTD-2020K17.3	Whole_Blood	-2.6307	0.00852	1	0.0709162
ENKD1	Brain_Cerebellar_Hemisphere	2.6304	0.00853	1	0.0709782
EML4	Brain_Putamen_basal_ganglia	-2.6304	0.00853	1	0.0709782
LINC00499	Brain_Amygdala	-2.63008	0.008537	1	0.0710191
AK9	Brain_Caudate_basal_ganglia	-2.6298	0.00854	1	0.0710191
ORAI2	Cortex (PsychENCODE)	-2.63	0.00854	1	0.0710191
CTD-2561J22.2	Cortex (PsychENCODE)	2.63013	0.00854	1	0.0710191
SYNPR	Brain_Cerebellum	2.6295	0.00855	1	0.0710705
CASP7	Brain_Hypothalamus	2.6296	0.00855	1	0.0710705
BDNF	Cortex (PsychENCODE)	2.62963	0.00855	1	0.0710705
RIIAD1	Brain_Amygdala	-2.629	0.00856	1	0.0711007
LINC00443	Brain_Frontal_Cortex_BA9	2.629	0.00856	1	0.0711007
FABP3	Cortex (PsychENCODE)	-2.62917	0.00856	1	0.0711007
LONRF1	Cortex (PsychENCODE)	-2.629	0.00856	1	0.0711007
LRRC19	Cortex (PsychENCODE)	2.62921	0.00856	1	0.0711007
CPEB1	Brain_Cortex	-2.62834	0.00858	1	0.0712456
TOP3B	Brain_Frontal_Cortex_BA9	2.62821	0.00858	1	0.0712456
DGCR10	Brain_Caudate_basal_ganglia	-2.62781	0.00859	1	0.0712863
PQLC1	Brain_Cerebellum	2.6279	0.00859	1	0.0712863
ECE2	Brain_Cortex	2.62797	0.00859	1	0.0712863
IRF5	Whole_Blood	-2.62796	0.00859	1	0.0712863
RP11-21L23.2	Brain_Cerebellum	-2.6274	0.0086	1	0.0713375
AC009336.24	Brain_Putamen_basal_ganglia	-2.6277	0.0086	1	0.0713375
ALKBH3	Whole_Blood	2.6277	0.0086	1	0.0713375
DGCR9	Whole_Blood	-2.62703	0.00861	1	0.0714098
SEC61A2	Brain_Cerebellum	2.627	0.00862	1	0.0714503
L3MBTL2	Brain_Frontal_Cortex_BA9	2.6266	0.00862	1	0.0714503
LGALSL	Cortex (PsychENCODE)	2.62668	0.00862	1	0.0714503
BMP8A	Cortex (PsychENCODE)	-2.62691	0.00862	1	0.0714503
CCDC25	Brain_Amygdala	-2.62622	0.00863	1	0.0714907
DDX42	Brain_Putamen_basal_ganglia	-2.6262	0.00863	1	0.0714907
MFRP	Brain_Substantia_nigra	2.62633	0.00863	1	0.0714907
RP11-20I20.4	Whole_Blood	-2.6265	0.00863	1	0.0714907
RP11-337C18.8	Brain_Nucleus_accumbens_basal_ganglia	2.62613	0.00864	1	0.0715523
RP11-67L2.2	Whole_Blood	-2.6262	0.00864	1	0.0715523
AC008073.7	Brain_Caudate_basal_ganglia	2.62541	0.00865	1	0.0715927
THAP9-AS1	Brain_Cortex	2.62551	0.00865	1	0.0715927
HYAL3	Cortex (PsychENCODE)	-2.62551	0.00865	1	0.0715927
DTNB	Whole_Blood	2.62578	0.00865	1	0.0715927
AGPAT2	Brain_Putamen_basal_ganglia	-2.6251	0.00866	1	0.071633
TBX19	Cortex (PsychENCODE)	2.62501	0.00866	1	0.071633
LINC00664	Cortex (PsychENCODE)	-2.62518	0.00866	1	0.071633
RNASE2	Whole_Blood	2.6253	0.00866	1	0.071633
AP3S1	Brain_Frontal_Cortex_BA9	-2.6249	0.00867	1	0.0716944
UBE2L6	Cortex (PsychENCODE)	-2.62479	0.00867	1	0.0716944
GMPR	Cortex (PsychENCODE)	2.62443	0.00868	1	0.0717665
RPL12	Brain_Nucleus_accumbens_basal_ganglia	2.62406	0.008689	1	0.0718173
COX6B1	Brain_Cerebellum	-2.62382	0.00869	1	0.0718173
MRPL18	Brain_Frontal_Cortex_BA9	-2.624	0.00869	1	0.0718173
AP000438.4	Cortex (PsychENCODE)	2.62344	0.0087	1	0.0718893
FAM182A	Brain_Cerebellar_Hemisphere	-2.62	0.00871	1	0.0719613
RP11-429J17.7	Brain_Anterior_cingulate_cortex_BA24	2.6229	0.00872	1	0.0720119
NMT1	Brain_Caudate_basal_ganglia	2.623	0.00872	1	0.0720119
ZNF76	Brain_Cerebellum	2.62	0.00872	1	0.0720119
CDHR1	Brain_Cortex	-2.62264	0.00873	1	0.0720519
MAPK12	Brain_Frontal_Cortex_BA9	-2.6224	0.00873	1	0.0720519
HSDL2	Cortex (PsychENCODE)	2.62239	0.00873	1	0.0720519
PAXIP1-AS2	Cortex (PsychENCODE)	2.62	0.00873	1	0.0720519
LINC00551	Brain_Frontal_Cortex_BA9	2.622	0.00874	1	0.0721131
ALG8	Cortex (PsychENCODE)	2.62196	0.00874	1	0.0721131
CLVS1	Brain_Cerebellar_Hemisphere	2.62168	0.00875	1	0.0721742
DDX42	Whole_Blood	-2.62163	0.00875	1	0.0721742
COMMD2	Brain_Cerebellar_Hemisphere	-2.6212	0.00876	1	0.0722141
ARHGAP31	Cortex (PsychENCODE)	2.62133	0.00876	1	0.0722141
RP3-395M20.3	Cortex (PsychENCODE)	2.62119	0.00876	1	0.0722141
RP11-6N17.3	Whole_Blood	2.62136	0.00876	1	0.0722141
MAGI2	Cortex (PsychENCODE)	-2.62	0.00877	1	0.0722752
RP11-333E1.2	Whole_Blood	-2.621	0.00877	1	0.0722752
RP11-517P14.7	Brain_Frontal_Cortex_BA9	-2.6204	0.00878	1	0.0723362
CCDC114	Brain_Putamen_basal_ganglia	-2.62069	0.00878	1	0.0723362
HAUS8	Brain_Cerebellar_Hemisphere	2.61994	0.00879	1	0.0723866
ECSIT	Cortex (PsychENCODE)	-2.62	0.00879	1	0.0723866
MILR1	Whole_Blood	-2.62007	0.00879	1	0.0723866
RP1-90J20.11	Brain_Cerebellar_Hemisphere	2.61981	0.0088	1	0.0724155
PSRC1	Brain_Cortex	2.61964	0.0088	1	0.0724155
PPIL6	Brain_Cortex	2.61956	0.0088	1	0.0724155
ZNF251	Brain_Hypothalamus	-2.6198	0.0088	1	0.0724155
RP11-792D21.2	Whole_Blood	2.6198	0.0088	1	0.0724155
GRN	Cortex (PsychENCODE)	2.61937	0.00881	1	0.0724871
RP11-1C8.5	Brain_Cerebellar_Hemisphere	-2.61895	0.00882	1	0.0725266
PRPH2	Brain_Frontal_Cortex_BA9	-2.6189	0.00882	1	0.0725266
ZCWPW1	Brain_Nucleus_accumbens_basal_ganglia	-2.61909	0.00882	1	0.0725266
RP5-919F19.5	Cortex (PsychENCODE)	-2.61892	0.00882	1	0.0725266
EP300	Brain_Caudate_basal_ganglia	2.61866	0.00883	1	0.0725768
STK35	Brain_Cerebellum	-2.6184	0.00883	1	0.0725768
PDCD2	Brain_Frontal_Cortex_BA9	2.6184	0.00883	1	0.0725768
GINM1	Brain_Hippocampus	-2.6184	0.008833	1	0.0725908
41153	Brain_Frontal_Cortex_BA9	-2.6182	0.00884	1	0.0726269
METAP1D	Cortex (PsychENCODE)	-2.61809	0.00884	1	0.0726269
TRAM1L1	Cortex (PsychENCODE)	-2.61794	0.00885	1	0.0726984
RP11-89K11.1	Brain_Cerebellar_Hemisphere	2.6176	0.00886	1	0.0727591
RP11-469N6.1	Brain_Nucleus_accumbens_basal_ganglia	2.61758	0.00886	1	0.0727591
PSMG1	Brain_Putamen_basal_ganglia	2.6171	0.008869	1	0.0727663
TRMT61B	Brain_Caudate_basal_ganglia	-2.61696	0.00887	1	0.0727663
C7orf73	Brain_Cortex	2.6171	0.00887	1	0.0727663
RP11-351I21.7	Brain_Cortex	2.617	0.00887	1	0.0727663
RP11-73M18.6	Brain_Putamen_basal_ganglia	-2.617	0.00887	1	0.0727663
RNASEH2B-AS1	Cortex (PsychENCODE)	2.617	0.00887	1	0.0727663
AC137932.6	Whole_Blood	2.617	0.00887	1	0.0727663
ATG14	Brain_Amygdala	2.617	0.00888	1	0.072827
FARP2	Brain_Cortex	2.6166	0.00888	1	0.072827
ATP6V1E2	Brain_Cortex	2.6164	0.00889	1	0.0728983
SNX30	Whole_Blood	2.61558	0.00891	1	0.0730515
LRRC56	Brain_Caudate_basal_ganglia	-2.6152	0.00892	1	0.0731013
ZNF329	Cortex (PsychENCODE)	2.615	0.00892	1	0.0731013
C22orf43	Cortex (PsychENCODE)	2.61501	0.00892	1	0.0731013
ZNF112	Brain_Cerebellum	-2.61472	0.00893	1	0.0731511
RP11-307C19.1	Brain_Cortex	-2.61483	0.00893	1	0.0731511
KCNJ11	Brain_Nucleus_accumbens_basal_ganglia	-2.61479	0.00893	1	0.0731511
KIF17	Brain_Hippocampus	-2.6145	0.00894	1	0.0732115
ASB8	Brain_Hypothalamus	-2.6144	0.00894	1	0.0732115
PSMB1	Brain_Cortex	-2.61397	0.00895	1	0.0732719
SLC30A9	Cortex (PsychENCODE)	-2.6139	0.00895	1	0.0732719
GRIFIN	Brain_Cerebellum	-2.6134	0.00896	1	0.0733108
TNKS2-AS1	Brain_Frontal_Cortex_BA9	-2.6137	0.00896	1	0.0733108
IL18RAP	Cortex (PsychENCODE)	2.6135	0.00896	1	0.0733108
FAM71F2	Whole_Blood	-2.6137	0.00896	1	0.0733108
AC087163.2	Brain_Putamen_basal_ganglia	-2.6131	0.00897	1	0.0733388
DNAJB13	Brain_Putamen_basal_ganglia	-2.61337	0.00897	1	0.0733388
RP11-162G9.1	Brain_Substantia_nigra	-2.613	0.00897	1	0.0733388
RP11-149P24.1	Cortex (PsychENCODE)	-2.6133	0.00897	1	0.0733388
TUBGCP6	Whole_Blood	2.61323	0.00897	1	0.0733388
KIAA1024	Brain_Cerebellar_Hemisphere	2.6129	0.00898	1	0.0733776
ZNF517	Brain_Cerebellum	2.6127	0.00898	1	0.0733776
PRDM15	Brain_Hypothalamus	2.613	0.00898	1	0.0733776
MCM3AP-AS1	Cortex (PsychENCODE)	2.61263	0.00898	1	0.0733776
RP11-3J10.4	Cortex (PsychENCODE)	-2.61259	0.00899	1	0.0734486
NMT1	Brain_Cerebellar_Hemisphere	2.61217	0.009	1	0.0734873
LINC00910	Brain_Cerebellar_Hemisphere	-2.61197	0.009	1	0.0734873
PM20D1	Brain_Nucleus_accumbens_basal_ganglia	-2.61203	0.009	1	0.0734873
RCOR1	Cortex (PsychENCODE)	-2.61219	0.009	1	0.0734873
SHISA3	Brain_Hypothalamus	2.6118	0.00901	1	0.0735259
TXNDC15	Brain_Hypothalamus	2.61171	0.00901	1	0.0735259
CHCHD5	Brain_Nucleus_accumbens_basal_ganglia	-2.61176	0.00901	1	0.0735259
TNKS	Cortex (PsychENCODE)	-2.6118	0.00901	1	0.0735259
RP11-351I21.6	Brain_Anterior_cingulate_cortex_BA24	2.611	0.00903	1	0.0736461
FAM120B	Brain_Caudate_basal_ganglia	-2.611	0.00903	1	0.0736461
C9orf72	Brain_Frontal_Cortex_BA9	-2.6109	0.00903	1	0.0736461
RP11-81H14.2	Whole_Blood	-2.611	0.00903	1	0.0736461
YBEY	Brain_Cerebellum	-2.6105	0.00904	1	0.0737169
RCVRN	Brain_Frontal_Cortex_BA9	2.6101	0.00905	1	0.0737876
EIF4HP2	Brain_Caudate_basal_ganglia	2.6098	0.00906	1	0.073826
ZNF34	Brain_Putamen_basal_ganglia	-2.60971	0.00906	1	0.073826
SDHB	Cortex (PsychENCODE)	-2.60984	0.00906	1	0.073826
AP3B1	Cortex (PsychENCODE)	2.6099	0.00906	1	0.073826
EED	Brain_Amygdala	-2.60954	0.00907	1	0.0738752
RP11-377D9.3	Brain_Cerebellum	-2.6094	0.00907	1	0.0738752
PAX5	Brain_Hypothalamus	2.6096	0.00907	1	0.0738752
AIDA	Brain_Cerebellar_Hemisphere	-2.6091	0.00908	1	0.0739351
CTD-2626G11.3	Brain_Cerebellum	2.60911	0.00908	1	0.0739351
CD40	Brain_Cerebellum	-2.6086	0.00909	1	0.0739949
XXbac-BPGBPG55C20.1	Brain_Hypothalamus	2.6087	0.00909	1	0.0739949
PIGQ	Brain_Nucleus_accumbens_basal_ganglia	-2.6082	0.0091	1	0.0740439
UBA7	Whole_Blood	2.6081	0.0091	1	0.0740439
ZDHHC20	Whole_Blood	-2.6081	0.0091	1	0.0740439
RP11-161H23.8	Brain_Cortex	-2.60804	0.00911	1	0.0741037
TSFM	Brain_Hippocampus	2.60799	0.00911	1	0.0741037
C2orf82	Brain_Cerebellar_Hemisphere	2.6074	0.00912	1	0.0741526
MST1P2	Brain_Cerebellum	-2.60739	0.00912	1	0.0741526
STON1	Brain_Cortex	2.6075	0.00912	1	0.0741526
RP11-1348G14.6	Brain_Anterior_cingulate_cortex_BA24	2.6073	0.00913	1	0.0741583
FAM114A1	Brain_Cerebellum	-2.60722	0.00913	1	0.0741583
DUS2	Brain_Frontal_Cortex_BA9	2.6072	0.00913	1	0.0741583
LINC00443	Brain_Hippocampus	2.6072	0.00913	1	0.0741583
SH3YL1	Brain_Nucleus_accumbens_basal_ganglia	2.60701	0.00913	1	0.0741583
TEX40	Brain_Nucleus_accumbens_basal_ganglia	-2.60721	0.00913	1	0.0741583
HIRIP3	Cortex (PsychENCODE)	2.60732	0.00913	1	0.0741583
HNRNPLL	Brain_Caudate_basal_ganglia	2.60686	0.00914	1	0.0742072
NQO2	Brain_Cerebellum	2.61	0.00914	1	0.0742072
EID2	Cortex (PsychENCODE)	2.60662	0.00914	1	0.0742072
RP11-332H14.2	Brain_Cerebellar_Hemisphere	-2.6063	0.00915	1	0.0742668
TEX40	Brain_Hippocampus	-2.6063	0.00915	1	0.0742668
SLC25A37	Brain_Anterior_cingulate_cortex_BA24	2.6059	0.00916	1	0.0743371
CCM2L	Brain_Caudate_basal_ganglia	2.6051	0.00918	1	0.0744561
UPB1	Brain_Cerebellar_Hemisphere	2.6052	0.00918	1	0.0744561
RPL23AP79	Brain_Cortex	-2.6052	0.00918	1	0.0744561
AC007106.1	Brain_Hippocampus	-2.6054	0.00918	1	0.0744561
PCDHA11	Brain_Caudate_basal_ganglia	-2.6048	0.00919	1	0.074494
RPL23AP79	Brain_Putamen_basal_ganglia	-2.60486	0.00919	1	0.074494
PTN	Cortex (PsychENCODE)	2.6	0.00919	1	0.074494
SLAIN1	Cortex (PsychENCODE)	-2.6048	0.00919	1	0.074494
RP11-278H7.1	Cortex (PsychENCODE)	-2.6047	0.0092	1	0.0745642
CA11	Brain_Cortex	-2.6042	0.00921	1	0.0746128
RP1-140A9.1	Whole_Blood	2.60409	0.00921	1	0.0746128
RALBP1	Whole_Blood	2.604	0.00921	1	0.0746128
RNF4	Brain_Anterior_cingulate_cortex_BA24	2.604	0.009216	1	0.0746505
SUFU	Cortex (PsychENCODE)	-2.60373	0.00922	1	0.0746721
MCM4	Brain_Cerebellum	2.6035	0.00923	1	0.0747423
KIAA1841	Brain_Cortex	2.603	0.00924	1	0.0748015
TNFSF13	Cortex (PsychENCODE)	2.60311	0.00924	1	0.0748015
EIF4E2	Brain_Caudate_basal_ganglia	-2.60255	0.00925	1	0.0748282
TMEM80	Brain_Frontal_Cortex_BA9	-2.60252	0.00925	1	0.0748282
TARBP2	Cortex (PsychENCODE)	2.60275	0.00925	1	0.0748282
RP11-783K16.10	Cortex (PsychENCODE)	-2.60266	0.00925	1	0.0748282
ZNF589	Whole_Blood	-2.6028	0.00925	1	0.0748282
TIMM13	Brain_Amygdala	2.60221	0.00926	1	0.0748657
LINC00667	Brain_Anterior_cingulate_cortex_BA24	2.6024	0.00926	1	0.0748657
EPHB4	Brain_Putamen_basal_ganglia	-2.6024	0.00926	1	0.0748657
ARL4D	Whole_Blood	-2.60215	0.00926	1	0.0748657
ROGDI	Brain_Anterior_cingulate_cortex_BA24	2.602	0.00927	1	0.0749141
SNAP29	Brain_Frontal_Cortex_BA9	-2.60177	0.00927	1	0.0749141
LRRC2	Cortex (PsychENCODE)	2.60184	0.00927	1	0.0749141
F2RL1	Brain_Substantia_nigra	-2.6015	0.00928	1	0.074984
SNRPB2	Brain_Cortex	-2.60118	0.00929	1	0.0750403
CNTLN	Whole_Blood	2.60124	0.00929	1	0.0750403
FSTL5	Brain_Anterior_cingulate_cortex_BA24	2.6012	0.009291	1	0.0750403
ARNT	Brain_Anterior_cingulate_cortex_BA24	2.60084	0.0093	1	0.0750696
RP4-621B10.8	Brain_Cerebellar_Hemisphere	-2.6008	0.0093	1	0.0750696
RP11-378J18.8	Brain_Hypothalamus	2.60074	0.0093	1	0.0750696
RP11-351I21.7	Brain_Putamen_basal_ganglia	2.60066	0.0093	1	0.0750696
ACSS2	Brain_Cerebellum	2.6004	0.00931	1	0.075096
ENDOG	Brain_Cerebellum	2.6004	0.00931	1	0.075096
AC008073.7	Brain_Cortex	2.6003	0.00931	1	0.075096
KIF17	Brain_Putamen_basal_ganglia	-2.60032	0.00931	1	0.075096
NTM	Cortex (PsychENCODE)	-2.60039	0.00931	1	0.075096
ZNF667-AS1	Brain_Caudate_basal_ganglia	2.60023	0.00932	1	0.0751332
GLIPR1	Brain_Cerebellum	-2.5999	0.00932	1	0.0751332
FAM200B	Brain_Nucleus_accumbens_basal_ganglia	-2.6002	0.00932	1	0.0751332
NAPRT1	Brain_Putamen_basal_ganglia	-2.60015	0.00932	1	0.0751332
TVP23B	Brain_Anterior_cingulate_cortex_BA24	2.5996	0.00933	1	0.0751922
MCM9	Brain_Cortex	2.59968	0.00933	1	0.0751922
AF131215.5	Cortex (PsychENCODE)	2.5994	0.00934	1	0.0752619
SLC38A10	Brain_Cerebellar_Hemisphere	2.59902	0.00935	1	0.075299
TRPC4AP	Brain_Cerebellum	-2.5989	0.00935	1	0.075299
MLST8	Brain_Hippocampus	2.5988	0.00935	1	0.075299
FTSJ3	Cortex (PsychENCODE)	2.59901	0.00935	1	0.075299
RBFA	Brain_Cerebellar_Hemisphere	2.5988	0.00936	1	0.0753578
HNRNPA3P2	Brain_Cerebellar_Hemisphere	-2.6	0.00936	1	0.0753578
TNNT1	Cortex (PsychENCODE)	2.59829	0.00937	1	0.0754165
40422	Whole_Blood	2.59829	0.00937	1	0.0754165
SND1	Cortex (PsychENCODE)	-2.6	0.00938	1	0.0754862
RNASEH2B-AS1	Brain_Anterior_cingulate_cortex_BA24	2.5974	0.00939	1	0.075534
ANXA11	Brain_Hippocampus	2.5976	0.00939	1	0.075534
NBR2	Brain_Nucleus_accumbens_basal_ganglia	-2.5975	0.00939	1	0.075534
ZNF235	Brain_Caudate_basal_ganglia	-2.59706	0.0094	1	0.0755926
JAZF1-AS1	Brain_Hippocampus	-2.59718	0.0094	1	0.0755926
DNAJC28	Brain_Hypothalamus	-2.5968	0.00941	1	0.0756404
ITSN1	Brain_Substantia_nigra	2.597	0.00941	1	0.0756404
RWDD3	Cortex (PsychENCODE)	2.59684	0.00941	1	0.0756404
HSF2BP	Cortex (PsychENCODE)	-2.59635	0.00942	1	0.0757098
NOS2P3	Brain_Cerebellar_Hemisphere	-2.59599	0.00943	1	0.0757575
UCHL3	Brain_Cortex	2.59601	0.00943	1	0.0757575
HMGB3P5	Brain_Hypothalamus	-2.5962	0.00943	1	0.0757575
PACS1	Brain_Hippocampus	2.5958	0.00944	1	0.075816
MAEL	Brain_Putamen_basal_ganglia	2.59572	0.00944	1	0.075816
MST1P2	Brain_Cerebellar_Hemisphere	-2.5954	0.00945	1	0.0758854
WDR86	Brain_Nucleus_accumbens_basal_ganglia	-2.59501	0.00946	1	0.0759548
CTC-484P3.1	Brain_Cerebellar_Hemisphere	-2.5945	0.00947	1	0.0760242
RP11-403H13.1	Brain_Cerebellar_Hemisphere	-2.5941	0.00948	1	0.0760607
PUS7	Cortex (PsychENCODE)	-2.59	0.00948	1	0.0760607
VTI1B	Cortex (PsychENCODE)	2.59415	0.00948	1	0.0760607
PRUNE2	Whole_Blood	2.59429	0.00948	1	0.0760607
FAM189A2	Brain_Anterior_cingulate_cortex_BA24	2.5939	0.00949	1	0.0760972
FSD1	Brain_Cerebellum	-2.59388	0.00949	1	0.0760972
PEX16	Cortex (PsychENCODE)	-2.59395	0.00949	1	0.0760972
RP11-1348G14.4	Cortex (PsychENCODE)	-2.59394	0.00949	1	0.0760972
ACBD3	Cortex (PsychENCODE)	-2.59328	0.00951	1	0.0762466
RALY	Brain_Cerebellum	2.5929	0.00952	1	0.0763049
TBCD	Cortex (PsychENCODE)	-2.59262	0.00952	1	0.0763049
BSPRY	Brain_Frontal_Cortex_BA9	-2.592	0.00954	1	0.0764432
RP11-420K14.3	Brain_Hypothalamus	-2.592	0.00954	1	0.0764432
ZNF837	Brain_Cerebellum	-2.59166	0.00955	1	0.0765124
RP11-554A11.9	Whole_Blood	-2.5914	0.00956	1	0.0765815
RP13-98N21.3	Brain_Nucleus_accumbens_basal_ganglia	2.5911	0.00957	1	0.0766396
CTSK	Whole_Blood	2.59099	0.00957	1	0.0766396
VPS33A	Brain_Cerebellar_Hemisphere	2.5903	0.00959	1	0.0767557
LINC00667	Brain_Cerebellar_Hemisphere	2.5903	0.00959	1	0.0767557
RP5-882C2.2	Cortex (PsychENCODE)	-2.59016	0.00959	1	0.0767557
RP11-552F3.9	Cortex (PsychENCODE)	-2.59041	0.00959	1	0.0767557
ARF4	Cortex (PsychENCODE)	-2.58991	0.0096	1	0.0768138
GMEB2	Whole_Blood	2.5898	0.0096	1	0.0768138
FARP2	Brain_Frontal_Cortex_BA9	2.5896	0.00961	1	0.0768607
N6AMT1	Brain_Frontal_Cortex_BA9	-2.58942	0.00961	1	0.0768607
BRCA1	Cortex (PsychENCODE)	2.58943	0.00961	1	0.0768607
DKFZP779L1853	Brain_Frontal_Cortex_BA9	-2.58933	0.00962	1	0.0768856
MGAT3	Brain_Hypothalamus	-2.5891	0.00962	1	0.0768856
ZNF565	Brain_Putamen_basal_ganglia	-2.5893	0.00962	1	0.0768856
MKNK1	Cortex (PsychENCODE)	2.58905	0.00962	1	0.0768856
RP11-1C8.7	Cortex (PsychENCODE)	2.5893	0.00962	1	0.0768856
RP11-105N14.1	Brain_Caudate_basal_ganglia	-2.58869	0.00963	1	0.0769545
AGMO	Brain_Caudate_basal_ganglia	-2.5885	0.00964	1	0.0770124
MIR3916	Whole_Blood	2.58847	0.00964	1	0.0770124
DMXL2	Brain_Cortex	-2.5873	0.00967	1	0.0772189
TCTEX1D2	Cortex (PsychENCODE)	-2.5874	0.00967	1	0.0772189
PSMA2P1	Cortex (PsychENCODE)	-2.58724	0.00967	1	0.0772189
ZXDC	Brain_Caudate_basal_ganglia	-2.58695	0.00968	1	0.0772656
MTRF1	Brain_Cerebellum	2.5869	0.00968	1	0.0772656
PPP1R3G	Whole_Blood	-2.587	0.00968	1	0.0772656
ARHGAP27	Brain_Cortex	-2.5867	0.00969	1	0.0772902
RP11-16P6.1	Brain_Hypothalamus	2.58685	0.00969	1	0.0772902
SMURF2P1	Brain_Substantia_nigra	2.5867	0.00969	1	0.0772902
RNF152	Cortex (PsychENCODE)	-2.58674	0.00969	1	0.0772902
XPO6	Whole_Blood	-2.58657	0.00969	1	0.0772902
ZNF649	Brain_Frontal_Cortex_BA9	-2.5862	0.0097	1	0.0773448
LINC00574	Cortex (PsychENCODE)	-2.58643	0.0097	1	0.0773448
RP11-479G22.8	Brain_Amygdala	2.5863	0.009701	1	0.0773448
TOX2	Brain_Caudate_basal_ganglia	-2.5859	0.00971	1	0.0773724
TOX2	Brain_Cerebellum	-2.5861	0.00971	1	0.0773724
TMEM161B-AS1	Brain_Frontal_Cortex_BA9	-2.586	0.00971	1	0.0773724
DDB2	Cortex (PsychENCODE)	2.58598	0.00971	1	0.0773724
LONP1	Brain_Cortex	2.5856	0.00972	1	0.0774299
C16orf80	Cortex (PsychENCODE)	2.58546	0.00972	1	0.0774299
RP11-570L15.2	Cortex (PsychENCODE)	-2.58516	0.00973	1	0.0774985
TMEM80	Brain_Anterior_cingulate_cortex_BA24	-2.58485	0.00974	1	0.077553
PTK2	Brain_Cerebellum	2.585	0.00974	1	0.077553
RP11-195F19.9	Brain_Nucleus_accumbens_basal_ganglia	2.58488	0.009741	1	0.077553
LRRFIP2	Brain_Amygdala	2.5846	0.00975	1	0.0776025
SATB1	Brain_Cerebellum	-2.58441	0.00975	1	0.0776025
PPP1R32	Brain_Cerebellum	2.584	0.00977	1	0.0777506
SNAI3-AS1	Brain_Nucleus_accumbens_basal_ganglia	-2.58347	0.00978	1	0.0778191
LEPR	Brain_Cortex	2.5833	0.00979	1	0.0778654
MST1P2	Brain_Nucleus_accumbens_basal_ganglia	-2.58318	0.00979	1	0.0778654
CSRP2	Brain_Putamen_basal_ganglia	2.5833	0.00979	1	0.0778654
RP11-300M24.1	Brain_Anterior_cingulate_cortex_BA24	2.5829	0.009799	1	0.0778894
TEX40	Brain_Amygdala	-2.5828	0.0098	1	0.0778894
41153	Brain_Cortex	-2.583	0.0098	1	0.0778894
PPAPDC1B	Brain_Hippocampus	-2.5829	0.0098	1	0.0778894
GINM1	Brain_Nucleus_accumbens_basal_ganglia	-2.58267	0.0098	1	0.0778894
RP11-680F20.11	Brain_Hippocampus	-2.5823	0.00981	1	0.0779578
SLC18A2	Brain_Frontal_Cortex_BA9	-2.582	0.00982	1	0.0780151
FKBP11	Brain_Frontal_Cortex_BA9	-2.58219	0.00982	1	0.0780151
RP11-298I3.1	Brain_Cortex	-2.5818	0.00983	1	0.0780723
LINC00299	Cortex (PsychENCODE)	-2.58177	0.00983	1	0.0780723
ZFP91	Brain_Cerebellum	2.5815	0.00984	1	0.0781184
BSPRY	Brain_Cortex	-2.5815	0.00984	1	0.0781184
PTK2	Brain_Putamen_basal_ganglia	2.5813	0.00984	1	0.0781184
PAXIP1-AS2	Brain_Anterior_cingulate_cortex_BA24	2.58097	0.00985	1	0.0781644
BCAS3	Brain_Cerebellum	-2.581	0.00985	1	0.0781644
HNF1A	Cortex (PsychENCODE)	2.58089	0.00985	1	0.0781644
RPS11	Brain_Cerebellum	2.58085	0.00986	1	0.0781993
VPS33A	Cortex (PsychENCODE)	2.5807	0.00986	1	0.0781993
H3F3A	Cortex (PsychENCODE)	2.58065	0.00986	1	0.0781993
NBPF2P	Whole_Blood	2.58058	0.00986	1	0.0781993
C4orf33	Brain_Anterior_cingulate_cortex_BA24	-2.5804	0.009868	1	0.0782453
UGCG	Brain_Frontal_Cortex_BA9	-2.5804	0.00987	1	0.0782453
SMIM22	Brain_Hippocampus	-2.5803	0.00987	1	0.0782453
LY6K	Brain_Frontal_Cortex_BA9	2.58001	0.00988	1	0.0782801
PDLIM4	Brain_Frontal_Cortex_BA9	2.58	0.00988	1	0.0782801
CSRP2	Cortex (PsychENCODE)	2.57999	0.00988	1	0.0782801
RP11-556K13.1	Cortex (PsychENCODE)	2.58012	0.00988	1	0.0782801
RP4-630C24.3	Brain_Caudate_basal_ganglia	-2.5796	0.00989	1	0.078326
TRIM51DP	Brain_Hypothalamus	-2.57956	0.00989	1	0.078326
RAB40B	Cortex (PsychENCODE)	-2.5796	0.00989	1	0.078326
FAM210B	Brain_Caudate_basal_ganglia	-2.5795	0.0099	1	0.0783385
TUBGCP6	Brain_Cortex	2.5792	0.0099	1	0.0783385
DUS3L	Brain_Frontal_Cortex_BA9	2.57925	0.0099	1	0.0783385
PPP6C	Cortex (PsychENCODE)	2.57946	0.0099	1	0.0783385
PCDH9	Cortex (PsychENCODE)	-2.5794	0.0099	1	0.0783385
RP11-446H18.6	Cortex (PsychENCODE)	-2.57923	0.0099	1	0.0783385
KIF17	Brain_Anterior_cingulate_cortex_BA24	-2.57879	0.00991	1	0.0784065
ABHD12	Brain_Cerebellar_Hemisphere	2.58	0.00992	1	0.0784634
NAPRT1	Brain_Cortex	-2.5786	0.00992	1	0.0784634
CCDC57	Brain_Amygdala	2.5781	0.00993	1	0.0785091
AC007952.5	Cortex (PsychENCODE)	-2.57814	0.00993	1	0.0785091
TAC4	Whole_Blood	-2.57839	0.00993	1	0.0785091
METTL13	Brain_Cerebellum	2.57804	0.00994	1	0.0785548
RP13-608F4.1	Brain_Cerebellum	-2.578	0.00994	1	0.0785548
PARN	Brain_Hypothalamus	-2.5778	0.00994	1	0.0785548
HNRNPUL1	Brain_Cerebellum	-2.57736	0.00996	1	0.0787018
HMGB1P31	Brain_Hypothalamus	-2.5769	0.00997	1	0.0787392
DCAF13	Brain_Nucleus_accumbens_basal_ganglia	-2.57697	0.00997	1	0.0787392
RGMB	Cortex (PsychENCODE)	2.577	0.00997	1	0.0787392
GJA1	Cortex (PsychENCODE)	2.57653	0.00998	1	0.0787392
CD109	Cortex (PsychENCODE)	2.57665	0.00998	1	0.0787392
ZNF565	Brain_Caudate_basal_ganglia	-2.57604	0.00999	1	0.0787392
MMP24-AS1	Brain_Caudate_basal_ganglia	-2.5762	0.00999	1	0.0787392
ACBD4	Brain_Cerebellum	2.57632	0.00999	1	0.0787392
ZNF607	Brain_Hippocampus	-2.5763	0.00999	1	0.0787392
MTCH2	Brain_Nucleus_accumbens_basal_ganglia	-2.57615	0.00999	1	0.0787392
RP11-286H15.1	Brain_Nucleus_accumbens_basal_ganglia	-2.57634	0.00999	1	0.0787392
CTD-3074O7.5	Whole_Blood	2.5762	0.00999	1	0.0787392
ZCCHC2	Whole_Blood	-2.5763	0.00999	1	0.0787392
AC226150.4	Brain_Cerebellum	2.576	0.01	1	0.0787392
TARSL2	Brain_Cerebellum	2.5754	0.01	1	0.0787392
C7orf73	Brain_Cerebellum	2.5751	0.01	1	0.0787392
RP11-429J17.8	Brain_Cortex	2.575	0.01	1	0.0787392
YPEL1	Brain_Cortex	-2.5755	0.01	1	0.0787392
LINC00574	Brain_Cortex	-2.5757	0.01	1	0.0787392
SLC43A1	Brain_Frontal_Cortex_BA9	-2.57595	0.01	1	0.0787392
RP1-90J20.11	Brain_Putamen_basal_ganglia	2.5742	0.01	1	0.0787392
CSPG4P8	Cortex (PsychENCODE)	2.5753	0.01	1	0.0787392
GSTM2	Whole_Blood	2.57586	0.01	1	0.0787392
CASP7	Whole_Blood	2.57527	0.01	1	0.0787392
PPP2R2D	Whole_Blood	2.57497	0.01	1	0.0787392
RP1-90J20.11	Brain_Hippocampus	2.575	0.010025	1	0.078925
AC021860.1	Brain_Putamen_basal_ganglia	-2.5748	0.01003	1	0.0789532
ALG8	Brain_Amygdala	2.57407	0.0101	1	0.0793588
PTP4A2P2	Brain_Amygdala	-2.57385	0.0101	1	0.0793588
ITPA	Brain_Anterior_cingulate_cortex_BA24	-2.5712	0.0101	1	0.0793588
MYOM2	Brain_Caudate_basal_ganglia	2.5736	0.0101	1	0.0793588
COL18A1-AS1	Brain_Cerebellar_Hemisphere	2.5715	0.0101	1	0.0793588
RP1-257A7.4	Brain_Cerebellar_Hemisphere	-2.57328	0.0101	1	0.0793588
RP11-661A12.9	Brain_Hippocampus	-2.5713	0.0101	1	0.0793588
MST1	Brain_Hypothalamus	2.57335	0.0101	1	0.0793588
MSR1	Cortex (PsychENCODE)	-2.5732	0.0101	1	0.0793588
EMC8	Cortex (PsychENCODE)	2.5722	0.0101	1	0.0793588
RALGAPA2	Cortex (PsychENCODE)	-2.57102	0.0101	1	0.0793588
GSTM4	Whole_Blood	2.57133	0.0101	1	0.0793588
LRFN2	Whole_Blood	-2.572	0.0101	1	0.0793588
GGACT	Brain_Anterior_cingulate_cortex_BA24	2.5674	0.0102	1	0.0799196
LINC00909	Brain_Caudate_basal_ganglia	2.56902	0.0102	1	0.0799196
RPL23AP79	Brain_Caudate_basal_ganglia	-2.56807	0.0102	1	0.0799196
TEX29	Brain_Caudate_basal_ganglia	-2.5694	0.0102	1	0.0799196
AC006272.1	Brain_Cerebellar_Hemisphere	2.57034	0.0102	1	0.0799196
RP11-575F12.2	Brain_Cerebellum	-2.5697	0.0102	1	0.0799196
IQCH-AS1	Brain_Cerebellum	-2.5702	0.0102	1	0.0799196
ANO5	Brain_Cortex	-2.57011	0.0102	1	0.0799196
RP11-122F24.1	Brain_Frontal_Cortex_BA9	-2.5702	0.0102	1	0.0799196
NAPRT1	Brain_Nucleus_accumbens_basal_ganglia	-2.56756	0.0102	1	0.0799196
STON1-GTF2A1L	Brain_Substantia_nigra	-2.5686	0.0102	1	0.0799196
IBTK	Cortex (PsychENCODE)	-2.56778	0.0102	1	0.0799196
GRWD1	Cortex (PsychENCODE)	-2.56751	0.0102	1	0.0799196
LIMD2	Cortex (PsychENCODE)	-2.56855	0.0102	1	0.0799196
PIF1	Cortex (PsychENCODE)	-2.5697	0.0102	1	0.0799196
ZEB2	Cortex (PsychENCODE)	-2.56974	0.0102	1	0.0799196
RP11-10A7.1	Cortex (PsychENCODE)	-2.56955	0.0102	1	0.0799196
RP11-264B17.3	Cortex (PsychENCODE)	2.568	0.0102	1	0.0799196
ZDHHC1	Whole_Blood	2.56837	0.0102	1	0.0799196
SEC14L3	Whole_Blood	-2.56902	0.0102	1	0.0799196
MCUR1	Brain_Anterior_cingulate_cortex_BA24	-2.5686	0.01021	1	0.0799867
RP11-522I20.3	Brain_Nucleus_accumbens_basal_ganglia	2.56691	0.010261	1	0.080375
ALG1L	Brain_Amygdala	-2.5646	0.0103	1	0.080376
TMEM159	Brain_Amygdala	-2.5667	0.0103	1	0.080376
CCDC57	Brain_Anterior_cingulate_cortex_BA24	2.5655	0.0103	1	0.080376
FBXL18	Brain_Caudate_basal_ganglia	2.5664	0.0103	1	0.080376
CSRP2	Brain_Caudate_basal_ganglia	2.56514	0.0103	1	0.080376
RP11-798K23.5	Brain_Caudate_basal_ganglia	-2.5658	0.0103	1	0.080376
ZNF582-AS1	Brain_Cerebellar_Hemisphere	-2.56447	0.0103	1	0.080376
ABHD17C	Brain_Cerebellar_Hemisphere	-2.5661	0.0103	1	0.080376
SEMA6D	Brain_Cerebellum	2.5664	0.0103	1	0.080376
TPM3P9	Brain_Cortex	-2.5652	0.0103	1	0.080376
PPA2	Brain_Frontal_Cortex_BA9	-2.5656	0.0103	1	0.080376
USP36	Brain_Hippocampus	2.5664	0.0103	1	0.080376
FCER1A	Brain_Hippocampus	-2.567	0.0103	1	0.080376
AC068039.4	Brain_Substantia_nigra	2.5649	0.0103	1	0.080376
DKK3	Cortex (PsychENCODE)	2.56443	0.0103	1	0.080376
BRAT1	Cortex (PsychENCODE)	2.57	0.0103	1	0.080376
FRK	Cortex (PsychENCODE)	-2.56428	0.0103	1	0.080376
EFCC1	Cortex (PsychENCODE)	-2.56659	0.0103	1	0.080376
GDA	Cortex (PsychENCODE)	2.56393	0.0103	1	0.080376
ZNF484	Cortex (PsychENCODE)	2.56681	0.0103	1	0.080376
HIST1H2AK	Cortex (PsychENCODE)	-2.5651	0.0103	1	0.080376
CTC-559E9.6	Cortex (PsychENCODE)	2.56437	0.0103	1	0.080376
EIF4HP2	Whole_Blood	2.56586	0.0103	1	0.080376
PRMT6	Whole_Blood	2.56506	0.0103	1	0.080376
H3F3A	Whole_Blood	2.56479	0.0103	1	0.080376
TBRG4	Whole_Blood	-2.56446	0.0103	1	0.080376
RP1-102E24.8	Whole_Blood	-2.5659	0.0103	1	0.080376
PPP1CB	Brain_Anterior_cingulate_cortex_BA24	2.56307	0.0104	1	0.0808738
RP11-73M18.9	Brain_Cerebellar_Hemisphere	2.562	0.0104	1	0.0808738
TBC1D7	Brain_Cerebellar_Hemisphere	-2.56339	0.0104	1	0.0808738
ADAMTSL4	Brain_Cerebellar_Hemisphere	-2.5639	0.0104	1	0.0808738
ANKRD40	Brain_Cerebellum	2.56359	0.0104	1	0.0808738
RP11-429B14.4	Brain_Cerebellum	-2.561	0.0104	1	0.0808738
IVD	Brain_Frontal_Cortex_BA9	2.56096	0.0104	1	0.0808738
CASQ1	Brain_Frontal_Cortex_BA9	-2.5624	0.0104	1	0.0808738
C17orf75	Brain_Frontal_Cortex_BA9	-2.5636	0.0104	1	0.0808738
CIB2	Brain_Hypothalamus	2.5617	0.0104	1	0.0808738
ACPL2	Brain_Hypothalamus	-2.56285	0.0104	1	0.0808738
CCDC57	Brain_Nucleus_accumbens_basal_ganglia	2.56239	0.0104	1	0.0808738
DNAH7	Brain_Nucleus_accumbens_basal_ganglia	-2.56178	0.0104	1	0.0808738
41153	Brain_Nucleus_accumbens_basal_ganglia	-2.56305	0.0104	1	0.0808738
CROCC	Brain_Putamen_basal_ganglia	2.56085	0.0104	1	0.0808738
RP3-525N10.2	Brain_Substantia_nigra	2.5621	0.0104	1	0.0808738
TTLL1	Brain_Substantia_nigra	-2.5616	0.0104	1	0.0808738
PNLDC1	Brain_Substantia_nigra	-2.5619	0.0104	1	0.0808738
EXOSC7	Cortex (PsychENCODE)	-2.56092	0.0104	1	0.0808738
SUPT7L	Cortex (PsychENCODE)	-2.562	0.0104	1	0.0808738
HYDIN	Cortex (PsychENCODE)	2.56377	0.0104	1	0.0808738
MST1	Cortex (PsychENCODE)	2.56321	0.0104	1	0.0808738
PTMA	Cortex (PsychENCODE)	2.56328	0.0104	1	0.0808738
CTD-2561B21.11	Cortex (PsychENCODE)	2.56341	0.0104	1	0.0808738
AC009299.3	Whole_Blood	-2.56282	0.0104	1	0.0808738
RP11-429J17.7	Brain_Amygdala	2.55967	0.0105	1	0.081402
ANKFY1	Brain_Caudate_basal_ganglia	-2.5596	0.0105	1	0.081402
MSR1	Brain_Cerebellar_Hemisphere	2.5578	0.0105	1	0.081402
CTA-246H3.12	Brain_Cerebellar_Hemisphere	2.5575	0.0105	1	0.081402
GATS	Brain_Cerebellar_Hemisphere	2.55728	0.0105	1	0.081402
FAM177A1	Brain_Cerebellar_Hemisphere	-2.5574	0.0105	1	0.081402
FAM200B	Brain_Cerebellar_Hemisphere	-2.56	0.0105	1	0.081402
RP11-495K9.6	Brain_Cerebellar_Hemisphere	-2.5605	0.0105	1	0.081402
AL022476.2	Brain_Cerebellum	2.55738	0.0105	1	0.081402
CERS5	Brain_Hypothalamus	2.5582	0.0105	1	0.081402
AC073869.2	Brain_Nucleus_accumbens_basal_ganglia	-2.55924	0.0105	1	0.081402
DFNA5	Brain_Putamen_basal_ganglia	2.558	0.0105	1	0.081402
COPA	Brain_Substantia_nigra	-2.5604	0.0105	1	0.081402
SIRPB1	Cortex (PsychENCODE)	2.5595	0.0105	1	0.081402
ATP6V0B	Cortex (PsychENCODE)	-2.55854	0.0105	1	0.081402
SPCS2	Cortex (PsychENCODE)	-2.56024	0.0105	1	0.081402
MOB3C	Cortex (PsychENCODE)	2.55845	0.0105	1	0.081402
RP11-165N19.2	Cortex (PsychENCODE)	-2.55902	0.0105	1	0.081402
AC005609.1	Cortex (PsychENCODE)	-2.559	0.0105	1	0.081402
RP11-225B17.2	Cortex (PsychENCODE)	2.56	0.0105	1	0.081402
ADCK3	Whole_Blood	2.55988	0.0105	1	0.081402
SNIP1	Whole_Blood	2.55965	0.0105	1	0.081402
NR2E1	Brain_Amygdala	-2.55694	0.0106	1	0.0818816
TRMT61B	Brain_Anterior_cingulate_cortex_BA24	-2.55533	0.0106	1	0.0818816
ARFRP1	Brain_Anterior_cingulate_cortex_BA24	-2.5563	0.0106	1	0.0818816
STARD10	Brain_Anterior_cingulate_cortex_BA24	-2.55665	0.0106	1	0.0818816
CRYBG3	Brain_Anterior_cingulate_cortex_BA24	-2.55679	0.0106	1	0.0818816
LRRC36	Brain_Cerebellar_Hemisphere	2.5566	0.0106	1	0.0818816
RP11-105N14.1	Brain_Cerebellar_Hemisphere	2.5556	0.0106	1	0.0818816
ATP5G2	Brain_Cerebellar_Hemisphere	-2.5569	0.0106	1	0.0818816
ABHD12	Brain_Cerebellum	2.555	0.0106	1	0.0818816
MMP24-AS1	Brain_Cerebellum	-2.5544	0.0106	1	0.0818816
UBP1	Brain_Cerebellum	-2.55641	0.0106	1	0.0818816
ZNF607	Brain_Cortex	-2.555	0.0106	1	0.0818816
ANO7	Brain_Hippocampus	2.5571	0.0106	1	0.0818816
GINM1	Brain_Hypothalamus	-2.5562	0.0106	1	0.0818816
THAP9-AS1	Brain_Nucleus_accumbens_basal_ganglia	2.5557	0.0106	1	0.0818816
RP11-230C9.2	Brain_Nucleus_accumbens_basal_ganglia	-2.55438	0.0106	1	0.0818816
TOR1B	Brain_Putamen_basal_ganglia	2.5555	0.0106	1	0.0818816
PNPLA2	Brain_Putamen_basal_ganglia	2.55477	0.0106	1	0.0818816
RNF24	Cortex (PsychENCODE)	2.55513	0.0106	1	0.0818816
GTF3C2	Cortex (PsychENCODE)	-2.55544	0.0106	1	0.0818816
DOK7	Cortex (PsychENCODE)	-2.55418	0.0106	1	0.0818816
FAM225B	Cortex (PsychENCODE)	2.55489	0.0106	1	0.0818816
EFCAB14	Whole_Blood	2.55655	0.0106	1	0.0818816
ARFRP1	Whole_Blood	2.5548	0.0106	1	0.0818816
KNSTRN	Whole_Blood	-2.5557	0.0106	1	0.0818816
PAFAH1B2	Whole_Blood	-2.556	0.0106	1	0.0818816
WDR6	Brain_Anterior_cingulate_cortex_BA24	2.55373	0.0107	1	0.0823692
RP11-819C21.1	Brain_Anterior_cingulate_cortex_BA24	2.55365	0.0107	1	0.0823692
RCCD1	Brain_Anterior_cingulate_cortex_BA24	-2.5529	0.0107	1	0.0823692
STOX1	Brain_Caudate_basal_ganglia	2.5538	0.0107	1	0.0823692
MIA3	Brain_Caudate_basal_ganglia	2.55178	0.0107	1	0.0823692
MST1P2	Brain_Caudate_basal_ganglia	-2.55195	0.0107	1	0.0823692
RP11-282O18.3	Brain_Cerebellar_Hemisphere	-2.5539	0.0107	1	0.0823692
RNU6-353P	Brain_Cerebellum	2.5535	0.0107	1	0.0823692
RP1-39G22.7	Brain_Frontal_Cortex_BA9	2.5536	0.0107	1	0.0823692
RP11-62H7.2	Brain_Frontal_Cortex_BA9	2.55143	0.0107	1	0.0823692
MND1	Brain_Frontal_Cortex_BA9	-2.551	0.0107	1	0.0823692
VPS16	Brain_Frontal_Cortex_BA9	-2.5533	0.0107	1	0.0823692
CTD-3025N20.3	Brain_Hippocampus	2.551	0.0107	1	0.0823692
HIBADH	Brain_Hippocampus	-2.55311	0.0107	1	0.0823692
DUS3L	Brain_Hypothalamus	2.553	0.0107	1	0.0823692
PACS1	Brain_Substantia_nigra	2.55306	0.0107	1	0.0823692
C5	Cortex (PsychENCODE)	2.553	0.0107	1	0.0823692
MED10	Cortex (PsychENCODE)	2.5515	0.0107	1	0.0823692
SLC25A48	Cortex (PsychENCODE)	2.5521	0.0107	1	0.0823692
AC012593.1	Cortex (PsychENCODE)	2.55328	0.0107	1	0.0823692
BRK1	Cortex (PsychENCODE)	2.55186	0.0107	1	0.0823692
RP11-214K3.23	Cortex (PsychENCODE)	2.55086	0.0107	1	0.0823692
YY1	Whole_Blood	2.5532	0.0107	1	0.0823692
RAPGEF2	Whole_Blood	-2.5526	0.0107	1	0.0823692
SLC18A2	Whole_Blood	-2.55387	0.0107	1	0.0823692
HNRNPA1L2	Brain_Hippocampus	-2.5516	0.01072	1	0.0825118
PSPH	Brain_Caudate_basal_ganglia	2.5498	0.0108	1	0.0829332
CAPZA1	Brain_Caudate_basal_ganglia	2.5492	0.0108	1	0.0829332
C4orf33	Brain_Caudate_basal_ganglia	-2.54849	0.0108	1	0.0829332
RBFADN	Brain_Caudate_basal_ganglia	-2.54938	0.0108	1	0.0829332
CCDC15	Brain_Cerebellum	-2.5479	0.0108	1	0.0829332
L3MBTL3	Brain_Cortex	2.55046	0.0108	1	0.0829332
ARMC10	Brain_Frontal_Cortex_BA9	-2.5479	0.0108	1	0.0829332
CTD-2292P10.4	Brain_Hippocampus	2.5482	0.0108	1	0.0829332
PSCA	Brain_Hippocampus	-2.55	0.0108	1	0.0829332
NECAB3	Brain_Hypothalamus	-2.54883	0.0108	1	0.0829332
ACOT1	Brain_Putamen_basal_ganglia	2.5491	0.0108	1	0.0829332
CCDC85A	Cortex (PsychENCODE)	-2.54865	0.0108	1	0.0829332
COA4	Cortex (PsychENCODE)	-2.55059	0.0108	1	0.0829332
WRB	Cortex (PsychENCODE)	-2.55039	0.0108	1	0.0829332
LINC00641	Cortex (PsychENCODE)	2.5491	0.0108	1	0.0829332
DDX10P1	Whole_Blood	2.55003	0.0108	1	0.0829332
RP11-104N10.1	Whole_Blood	-2.54996	0.0108	1	0.0829332
C6orf106	Brain_Hippocampus	2.5489	0.010808	1	0.0829832
TSKU	Brain_Anterior_cingulate_cortex_BA24	-2.54535	0.0109	1	0.0834372
MAEL	Brain_Caudate_basal_ganglia	2.54691	0.0109	1	0.0834372
GNB1L	Brain_Cerebellar_Hemisphere	2.5448	0.0109	1	0.0834372
PDGFB	Brain_Cerebellar_Hemisphere	2.5445	0.0109	1	0.0834372
SCAF1	Brain_Cerebellum	-2.54542	0.0109	1	0.0834372
RP11-502I4.3	Brain_Cerebellum	-2.5472	0.0109	1	0.0834372
C6ORF165	Brain_Cerebellum	-2.55	0.0109	1	0.0834372
C9orf64	Brain_Hippocampus	-2.54557	0.0109	1	0.0834372
PM20D1	Brain_Hippocampus	-2.5469	0.0109	1	0.0834372
ZNF667-AS1	Brain_Nucleus_accumbens_basal_ganglia	2.5465	0.0109	1	0.0834372
TEX14	Brain_Putamen_basal_ganglia	-2.5469	0.0109	1	0.0834372
FYN	Cortex (PsychENCODE)	-2.54612	0.0109	1	0.0834372
WDR76	Cortex (PsychENCODE)	-2.547	0.0109	1	0.0834372
KLHL36	Cortex (PsychENCODE)	2.54605	0.0109	1	0.0834372
LARP1B	Cortex (PsychENCODE)	2.5449	0.0109	1	0.0834372
TENM4	Cortex (PsychENCODE)	-2.54495	0.0109	1	0.0834372
NUDT14	Cortex (PsychENCODE)	2.54482	0.0109	1	0.0834372
MDM4	Cortex (PsychENCODE)	-2.54532	0.0109	1	0.0834372
RP11-831F12.3	Cortex (PsychENCODE)	-2.54527	0.0109	1	0.0834372
RP11-649A18.7	Cortex (PsychENCODE)	2.54686	0.0109	1	0.0834372
RP11-482M8.3	Cortex (PsychENCODE)	-2.5457	0.0109	1	0.0834372
RP11-686O6.2	Whole_Blood	-2.54711	0.0109	1	0.0834372
GVQW1	Brain_Anterior_cingulate_cortex_BA24	2.5411	0.011	1	0.0839839
ODF1	Brain_Caudate_basal_ganglia	2.5427	0.011	1	0.0839839
LATS1	Brain_Cerebellar_Hemisphere	2.543	0.011	1	0.0839839
LRPAP1	Brain_Cerebellar_Hemisphere	2.5425	0.011	1	0.0839839
GMEB2	Brain_Cerebellum	2.5428	0.011	1	0.0839839
C1orf123	Brain_Cerebellum	2.54153	0.011	1	0.0839839
RP11-499P20.2	Brain_Cerebellum	2.5414	0.011	1	0.0839839
ARL4D	Brain_Cerebellum	-2.54419	0.011	1	0.0839839
RP11-762H8.2	Brain_Cortex	2.54274	0.011	1	0.0839839
ZMAT2	Brain_Hippocampus	2.5431	0.011	1	0.0839839
RP11-72I8.1	Brain_Hippocampus	-2.5418	0.011	1	0.0839839
SPC24	Brain_Nucleus_accumbens_basal_ganglia	-2.5416	0.011	1	0.0839839
RP11-307C19.1	Brain_Substantia_nigra	-2.5418	0.011	1	0.0839839
EPHB2	Cortex (PsychENCODE)	-2.54307	0.011	1	0.0839839
KIAA1239	Cortex (PsychENCODE)	-2.54282	0.011	1	0.0839839
C1orf213	Cortex (PsychENCODE)	2.54274	0.011	1	0.0839839
CTD-2292P10.4	Cortex (PsychENCODE)	2.5433	0.011	1	0.0839839
SKOR1	Whole_Blood	2.544	0.011	1	0.0839839
GLB1L	Whole_Blood	-2.54419	0.011	1	0.0839839
ITPA	Brain_Putamen_basal_ganglia	-2.5402	0.011078	1	0.0845277
SNRNP27	Brain_Amygdala	-2.54026	0.0111	1	0.0845277
LONP1	Brain_Anterior_cingulate_cortex_BA24	2.54014	0.0111	1	0.0845277
EXOC2	Brain_Cerebellum	2.54	0.0111	1	0.0845277
ZUFSP	Brain_Cortex	2.53938	0.0111	1	0.0845277
RP11-173B14.5	Brain_Cortex	2.53932	0.0111	1	0.0845277
STAG3	Brain_Hippocampus	2.54004	0.0111	1	0.0845277
MCM2	Brain_Hippocampus	-2.54	0.0111	1	0.0845277
GLI1	Brain_Hippocampus	-2.5409	0.0111	1	0.0845277
RASA4CP	Brain_Nucleus_accumbens_basal_ganglia	-2.54027	0.0111	1	0.0845277
TRMT61B	Brain_Substantia_nigra	-2.5404	0.0111	1	0.0845277
WDR1	Cortex (PsychENCODE)	2.53854	0.0111	1	0.0845277
OGN	Cortex (PsychENCODE)	-2.5388	0.0111	1	0.0845277
ERC2	Cortex (PsychENCODE)	2.54024	0.0111	1	0.0845277
GSTK1	Cortex (PsychENCODE)	-2.54	0.0111	1	0.0845277
AC009120.6	Cortex (PsychENCODE)	2.53979	0.0111	1	0.0845277
SMC5-AS1	Cortex (PsychENCODE)	-2.53869	0.0111	1	0.0845277
RGS2	Whole_Blood	2.53901	0.0111	1	0.0845277
ATAD2B	Whole_Blood	2.53809	0.0111	1	0.0845277
RCVRN	Brain_Amygdala	2.5365	0.0112	1	0.0849763
NDUFA5P6	Brain_Anterior_cingulate_cortex_BA24	2.53791	0.0112	1	0.0849763
DGCR10	Brain_Anterior_cingulate_cortex_BA24	-2.5356	0.0112	1	0.0849763
ABL2	Brain_Anterior_cingulate_cortex_BA24	-2.53566	0.0112	1	0.0849763
STAU1	Brain_Anterior_cingulate_cortex_BA24	-2.5363	0.0112	1	0.0849763
DUS3L	Brain_Caudate_basal_ganglia	2.5372	0.0112	1	0.0849763
TRMT61B	Brain_Cerebellar_Hemisphere	-2.5365	0.0112	1	0.0849763
RP11-890B15.3	Brain_Cerebellum	2.5379	0.0112	1	0.0849763
FABP3	Brain_Cerebellum	-2.53598	0.0112	1	0.0849763
RP11-989F5.1	Brain_Cerebellum	-2.5369	0.0112	1	0.0849763
RP11-755F10.1	Brain_Cortex	-2.53755	0.0112	1	0.0849763
PACS1	Brain_Frontal_Cortex_BA9	2.53666	0.0112	1	0.0849763
ADHFE1	Brain_Hippocampus	2.5374	0.0112	1	0.0849763
CERS5	Brain_Nucleus_accumbens_basal_ganglia	2.5354	0.0112	1	0.0849763
ENTPD4	Brain_Nucleus_accumbens_basal_ganglia	-2.53786	0.0112	1	0.0849763
CABP7	Cortex (PsychENCODE)	2.53596	0.0112	1	0.0849763
MTIF3	Cortex (PsychENCODE)	2.5369	0.0112	1	0.0849763
CASP6	Cortex (PsychENCODE)	2.53671	0.0112	1	0.0849763
MALL	Cortex (PsychENCODE)	2.53558	0.0112	1	0.0849763
LIMD1	Cortex (PsychENCODE)	2.53548	0.0112	1	0.0849763
CDC42EP2	Cortex (PsychENCODE)	2.53696	0.0112	1	0.0849763
VOPP1	Cortex (PsychENCODE)	-2.54	0.0112	1	0.0849763
RMI1	Cortex (PsychENCODE)	-2.53726	0.0112	1	0.0849763
WDR86	Cortex (PsychENCODE)	2.54	0.0112	1	0.0849763
LRIT2	Cortex (PsychENCODE)	-2.53569	0.0112	1	0.0849763
ARPP19	Whole_Blood	2.5365	0.0112	1	0.0849763
ASB8	Whole_Blood	-2.5377	0.0112	1	0.0849763
CASP7	Brain_Amygdala	2.5361	0.011209	1	0.0850331
XXbac-BPGBPG55C20.1	Brain_Anterior_cingulate_cortex_BA24	2.5335	0.011294	1	0.0854795
ZNF649	Brain_Anterior_cingulate_cortex_BA24	-2.53199	0.0113	1	0.0854795
FAM71F2	Brain_Cerebellar_Hemisphere	-2.53194	0.0113	1	0.0854795
BRWD1-IT2	Brain_Cerebellar_Hemisphere	-2.5341	0.0113	1	0.0854795
TANGO2	Brain_Cerebellar_Hemisphere	-2.5342	0.0113	1	0.0854795
AL513477.1	Brain_Cerebellum	2.53209	0.0113	1	0.0854795
RP11-638I2.8	Brain_Cerebellum	2.5319	0.0113	1	0.0854795
ZNF235	Brain_Cerebellum	-2.53182	0.0113	1	0.0854795
GLRX2	Brain_Cortex	2.53334	0.0113	1	0.0854795
TOP3BP1	Brain_Cortex	-2.5319	0.0113	1	0.0854795
RP1-232L24.3	Brain_Cortex	-2.53317	0.0113	1	0.0854795
ERAP2	Brain_Frontal_Cortex_BA9	-2.5322	0.0113	1	0.0854795
JAZF1-AS1	Brain_Frontal_Cortex_BA9	-2.53253	0.0113	1	0.0854795
TMEM245	Brain_Putamen_basal_ganglia	-2.5347	0.0113	1	0.0854795
TWSG1	Cortex (PsychENCODE)	-2.53319	0.0113	1	0.0854795
EIF4E2	Cortex (PsychENCODE)	-2.53333	0.0113	1	0.0854795
KIAA0101	Cortex (PsychENCODE)	2.53451	0.0113	1	0.0854795
ZNF793	Cortex (PsychENCODE)	2.53429	0.0113	1	0.0854795
RP11-301L8.2	Cortex (PsychENCODE)	2.53256	0.0113	1	0.0854795
MYRF	Whole_Blood	2.532	0.0113	1	0.0854795
RP11-617D20.1	Whole_Blood	-2.5335	0.0113	1	0.0854795
AC073869.2	Brain_Amygdala	-2.5313	0.0114	1	0.0860494
YBEY	Brain_Caudate_basal_ganglia	-2.5298	0.0114	1	0.0860494
OGFRL1	Brain_Cerebellum	-2.53	0.0114	1	0.0860494
SCN7A	Brain_Cerebellum	-2.53076	0.0114	1	0.0860494
RP11-378J18.8	Brain_Cortex	2.52966	0.0114	1	0.0860494
RP11-378J18.8	Brain_Hippocampus	2.5315	0.0114	1	0.0860494
PRR15	Brain_Hippocampus	2.5296	0.0114	1	0.0860494
HHLA3	Brain_Putamen_basal_ganglia	2.53056	0.0114	1	0.0860494
HRCT1	Brain_Putamen_basal_ganglia	-2.5298	0.0114	1	0.0860494
ZCCHC17	Cortex (PsychENCODE)	-2.53114	0.0114	1	0.0860494
ELAVL4	Cortex (PsychENCODE)	-2.52962	0.0114	1	0.0860494
ZSWIM1	Cortex (PsychENCODE)	2.53171	0.0114	1	0.0860494
RP11-329A14.2	Cortex (PsychENCODE)	-2.52884	0.0114	1	0.0860494
AC005754.8	Cortex (PsychENCODE)	-2.5309	0.0114	1	0.0860494
B4GALT4	Whole_Blood	2.5297	0.0114	1	0.0860494
RP11-295G20.2	Whole_Blood	-2.53067	0.0114	1	0.0860494
AC144652.1	Brain_Cerebellar_Hemisphere	2.5258	0.0115	1	0.0865468
SLC25A5P1	Brain_Cerebellum	2.52664	0.0115	1	0.0865468
AC127904.2	Brain_Cortex	2.52767	0.0115	1	0.0865468
NDUFAF2	Brain_Cortex	2.52704	0.0115	1	0.0865468
C1orf123	Brain_Cortex	2.5269	0.0115	1	0.0865468
RP11-337C18.8	Brain_Cortex	2.52614	0.0115	1	0.0865468
RP11-666A20.3	Brain_Frontal_Cortex_BA9	-2.52785	0.0115	1	0.0865468
ABHD12	Brain_Hypothalamus	2.52612	0.0115	1	0.0865468
MVB12A	Brain_Nucleus_accumbens_basal_ganglia	2.5278	0.0115	1	0.0865468
BRIX1	Brain_Nucleus_accumbens_basal_ganglia	-2.52823	0.0115	1	0.0865468
DPY19L1P2	Brain_Nucleus_accumbens_basal_ganglia	-2.52855	0.0115	1	0.0865468
C20orf194	Cortex (PsychENCODE)	2.52727	0.0115	1	0.0865468
RBM27	Cortex (PsychENCODE)	-2.5257	0.0115	1	0.0865468
SNAP29	Cortex (PsychENCODE)	-2.5282	0.0115	1	0.0865468
CEPT1	Cortex (PsychENCODE)	2.52802	0.0115	1	0.0865468
POLR1E	Cortex (PsychENCODE)	2.52774	0.0115	1	0.0865468
MDH1B	Cortex (PsychENCODE)	-2.52579	0.0115	1	0.0865468
PLOD2	Cortex (PsychENCODE)	-2.52679	0.0115	1	0.0865468
ARHGAP27	Cortex (PsychENCODE)	-2.52764	0.0115	1	0.0865468
TRIM33	Cortex (PsychENCODE)	-2.52766	0.0115	1	0.0865468
ATXN1	Whole_Blood	2.5281	0.0115	1	0.0865468
SYNGR1	Whole_Blood	2.52646	0.0115	1	0.0865468
ZNF738	Brain_Anterior_cingulate_cortex_BA24	2.524	0.0116	1	0.0870881
BBS2	Brain_Anterior_cingulate_cortex_BA24	2.523	0.0116	1	0.0870881
CD274	Brain_Cerebellum	-2.5226	0.0116	1	0.0870881
RP11-561I11.4	Brain_Cerebellum	-2.52304	0.0116	1	0.0870881
FLT3	Brain_Cortex	2.52461	0.0116	1	0.0870881
RP11-433J8.1	Brain_Frontal_Cortex_BA9	2.52263	0.0116	1	0.0870881
NBAS	Brain_Frontal_Cortex_BA9	-2.5236	0.0116	1	0.0870881
DTD2	Brain_Frontal_Cortex_BA9	-2.52524	0.0116	1	0.0870881
N6AMT1	Brain_Hippocampus	-2.5243	0.0116	1	0.0870881
TRPM4	Brain_Putamen_basal_ganglia	2.52423	0.0116	1	0.0870881
AC023490.1	Brain_Putamen_basal_ganglia	-2.5238	0.0116	1	0.0870881
KANSL3	Cortex (PsychENCODE)	-2.523	0.0116	1	0.0870881
SGPP1	Cortex (PsychENCODE)	2.52316	0.0116	1	0.0870881
RP11-213G2.5	Cortex (PsychENCODE)	-2.52528	0.0116	1	0.0870881
RN7SL600P	Cortex (PsychENCODE)	2.52342	0.0116	1	0.0870881
RNF166	Whole_Blood	2.52505	0.0116	1	0.0870881
ACHE	Whole_Blood	2.52349	0.0116	1	0.0870881
SETD3	Whole_Blood	-2.5232	0.0116	1	0.0870881
RP11-378I6.1	Brain_Amygdala	2.5198	0.0117	1	0.0875916
PCDHGC4	Brain_Amygdala	-2.52143	0.0117	1	0.0875916
SNAI3-AS1	Brain_Anterior_cingulate_cortex_BA24	-2.52	0.0117	1	0.0875916
F7	Brain_Caudate_basal_ganglia	-2.5202	0.0117	1	0.0875916
SLC2A8	Brain_Caudate_basal_ganglia	-2.5216	0.0117	1	0.0875916
IFIT1	Brain_Cerebellar_Hemisphere	-2.5211	0.0117	1	0.0875916
PRKAB2	Brain_Cerebellar_Hemisphere	-2.5225	0.0117	1	0.0875916
PPP3CC	Brain_Cerebellum	2.52	0.0117	1	0.0875916
ALG1L11P	Brain_Cortex	2.52	0.0117	1	0.0875916
PSPH	Brain_Hypothalamus	2.521	0.0117	1	0.0875916
RSU1	Brain_Nucleus_accumbens_basal_ganglia	-2.51984	0.0117	1	0.0875916
RP4-673D20.1	Brain_Nucleus_accumbens_basal_ganglia	-2.52183	0.0117	1	0.0875916
AP2B1	Cortex (PsychENCODE)	2.52224	0.0117	1	0.0875916
TRPS1	Cortex (PsychENCODE)	2.5203	0.0117	1	0.0875916
PSMC3IP	Cortex (PsychENCODE)	-2.52032	0.0117	1	0.0875916
AOAH	Cortex (PsychENCODE)	-2.52	0.0117	1	0.0875916
FYCO1	Cortex (PsychENCODE)	-2.52079	0.0117	1	0.0875916
PTK2	Cortex (PsychENCODE)	2.52	0.0117	1	0.0875916
HORMAD1	Whole_Blood	2.52186	0.0117	1	0.0875916
RPP14	Whole_Blood	-2.5197	0.0117	1	0.0875916
AC021860.1	Whole_Blood	-2.5216	0.0117	1	0.0875916
LINC00443	Brain_Hypothalamus	2.52026	0.01173	1	0.0878044
NBR2	Brain_Amygdala	-2.5184	0.0118	1	0.0881511
MST1	Brain_Anterior_cingulate_cortex_BA24	2.5181	0.0118	1	0.0881511
RP11-321G12.1	Brain_Caudate_basal_ganglia	2.51875	0.0118	1	0.0881511
LINC00443	Brain_Caudate_basal_ganglia	2.5178	0.0118	1	0.0881511
NCS1	Brain_Cerebellum	2.518	0.0118	1	0.0881511
PSMG3-AS1	Brain_Cortex	2.5175	0.0118	1	0.0881511
RP4-739H11.4	Brain_Frontal_Cortex_BA9	2.5195	0.0118	1	0.0881511
RP11-54A4.2	Brain_Putamen_basal_ganglia	-2.51746	0.0118	1	0.0881511
INADL	Cortex (PsychENCODE)	2.51952	0.0118	1	0.0881511
SPC24	Cortex (PsychENCODE)	-2.51669	0.0118	1	0.0881511
FASN	Cortex (PsychENCODE)	-2.51803	0.0118	1	0.0881511
CTAGE3P	Cortex (PsychENCODE)	2.5171	0.0118	1	0.0881511
KNOP1	Whole_Blood	2.51944	0.0118	1	0.0881511
ZDHHC21	Whole_Blood	-2.51704	0.0118	1	0.0881511
NUCKS1	Whole_Blood	-2.51845	0.0118	1	0.0881511
RP11-826N14.2	Brain_Caudate_basal_ganglia	-2.5141	0.0119	1	0.0886254
WDR86	Brain_Caudate_basal_ganglia	-2.5143	0.0119	1	0.0886254
WRB	Brain_Cerebellar_Hemisphere	2.5163	0.0119	1	0.0886254
RGS12	Brain_Cerebellar_Hemisphere	2.5161	0.0119	1	0.0886254
TLR6	Brain_Cerebellar_Hemisphere	2.5154	0.0119	1	0.0886254
C5orf54	Brain_Cerebellar_Hemisphere	2.514	0.0119	1	0.0886254
HSD17B1P1	Brain_Cerebellar_Hemisphere	-2.5146	0.0119	1	0.0886254
CTD-3025N20.3	Brain_Cortex	2.5156	0.0119	1	0.0886254
C6orf106	Brain_Hypothalamus	2.5164	0.0119	1	0.0886254
PSPH	Brain_Nucleus_accumbens_basal_ganglia	2.51633	0.0119	1	0.0886254
RP11-159N11.4	Brain_Nucleus_accumbens_basal_ganglia	2.51362	0.0119	1	0.0886254
C22orf43	Brain_Putamen_basal_ganglia	2.5151	0.0119	1	0.0886254
RELT	Cortex (PsychENCODE)	2.516	0.0119	1	0.0886254
TESC	Cortex (PsychENCODE)	2.51516	0.0119	1	0.0886254
DNAH1	Cortex (PsychENCODE)	2.51409	0.0119	1	0.0886254
F2RL1	Cortex (PsychENCODE)	-2.5146	0.0119	1	0.0886254
KIAA1024	Cortex (PsychENCODE)	-2.5152	0.0119	1	0.0886254
NUDT4	Cortex (PsychENCODE)	2.5156	0.0119	1	0.0886254
PPP2R2D	Cortex (PsychENCODE)	-2.5146	0.0119	1	0.0886254
NAP1L5	Cortex (PsychENCODE)	-2.51602	0.0119	1	0.0886254
PRPS1P2	Cortex (PsychENCODE)	-2.515	0.0119	1	0.0886254
RP11-796G6.2	Cortex (PsychENCODE)	-2.51439	0.0119	1	0.0886254
TEF	Whole_Blood	2.51365	0.0119	1	0.0886254
PIBF1	Brain_Nucleus_accumbens_basal_ganglia	2.515	0.01191	1	0.088688
KLRAP1	Brain_Anterior_cingulate_cortex_BA24	-2.5122	0.012	1	0.0891442
MLST8	Brain_Cerebellar_Hemisphere	2.5124	0.012	1	0.0891442
RCVRN	Brain_Cerebellar_Hemisphere	2.51226	0.012	1	0.0891442
PCDHB14	Brain_Cerebellar_Hemisphere	2.5116	0.012	1	0.0891442
GALNT3	Brain_Cerebellar_Hemisphere	-2.5129	0.012	1	0.0891442
DNALI1	Brain_Cerebellum	2.51126	0.012	1	0.0891442
ZNF500	Brain_Cortex	2.5117	0.012	1	0.0891442
RP11-350J20.5	Brain_Cortex	2.51137	0.012	1	0.0891442
RNF123	Brain_Cortex	-2.51275	0.012	1	0.0891442
CAST	Brain_Frontal_Cortex_BA9	-2.513	0.012	1	0.0891442
NT5M	Brain_Hippocampus	-2.5134	0.012	1	0.0891442
RNF149	Brain_Putamen_basal_ganglia	2.512	0.012	1	0.0891442
OTUB1	Brain_Putamen_basal_ganglia	-2.51332	0.012	1	0.0891442
SNX29	Cortex (PsychENCODE)	-2.51147	0.012	1	0.0891442
C11orf63	Cortex (PsychENCODE)	2.51295	0.012	1	0.0891442
LIX1	Cortex (PsychENCODE)	2.5117	0.012	1	0.0891442
ZNF641	Cortex (PsychENCODE)	-2.51217	0.012	1	0.0891442
RP4-725G10.4	Cortex (PsychENCODE)	2.51	0.012	1	0.0891442
LACC1	Brain_Hippocampus	-2.5119	0.01201	1	0.0892066
BLOC1S2	Brain_Anterior_cingulate_cortex_BA24	-2.5111	0.012035	1	0.0893804
RP11-8P11.3	Brain_Anterior_cingulate_cortex_BA24	-2.5101	0.0121	1	0.0895891
C6orf106	Brain_Caudate_basal_ganglia	2.5105	0.0121	1	0.0895891
RP11-522I20.3	Brain_Caudate_basal_ganglia	2.5085	0.0121	1	0.0895891
TMEM8A	Brain_Caudate_basal_ganglia	-2.5093	0.0121	1	0.0895891
CTC-484P3.1	Brain_Caudate_basal_ganglia	-2.5093	0.0121	1	0.0895891
DNALI1	Brain_Cerebellar_Hemisphere	2.5103	0.0121	1	0.0895891
FLT3	Brain_Cerebellar_Hemisphere	2.51009	0.0121	1	0.0895891
ANKRD42	Brain_Cerebellar_Hemisphere	-2.5086	0.0121	1	0.0895891
C22orf43	Brain_Cerebellum	2.51019	0.0121	1	0.0895891
TSPAN2	Brain_Cerebellum	2.50839	0.0121	1	0.0895891
SIRPB1	Brain_Cortex	2.50964	0.0121	1	0.0895891
CWF19L2	Brain_Cortex	-2.50957	0.0121	1	0.0895891
RP11-377D9.3	Brain_Frontal_Cortex_BA9	-2.50776	0.0121	1	0.0895891
RP13-98N21.3	Brain_Hypothalamus	2.5098	0.0121	1	0.0895891
AL049840.1	Brain_Nucleus_accumbens_basal_ganglia	-2.5105	0.0121	1	0.0895891
NUDCD3	Cortex (PsychENCODE)	-2.51	0.0121	1	0.0895891
ZNF112	Cortex (PsychENCODE)	-2.5106	0.0121	1	0.0895891
ATXN3	Cortex (PsychENCODE)	-2.51015	0.0121	1	0.0895891
ATP13A2	Cortex (PsychENCODE)	-2.50781	0.0121	1	0.0895891
ZNF66	Cortex (PsychENCODE)	-2.50862	0.0121	1	0.0895891
RPL36AL	Cortex (PsychENCODE)	-2.50857	0.0121	1	0.0895891
ISL2	Whole_Blood	-2.5098	0.0121	1	0.0895891
DCAKD	Whole_Blood	-2.51045	0.0121	1	0.0895891
TDRD6	Brain_Anterior_cingulate_cortex_BA24	2.5077	0.012154	1	0.089977
OR7E155P	Brain_Hippocampus	2.5073	0.01217	1	0.0900835
CYP2D8P1	Brain_Cerebellar_Hemisphere	2.5057	0.0122	1	0.0901025
TBRG4	Brain_Cerebellar_Hemisphere	-2.50587	0.0122	1	0.0901025
SPATC1L	Brain_Cerebellar_Hemisphere	-2.5062	0.0122	1	0.0901025
ITPA	Brain_Cerebellar_Hemisphere	-2.51	0.0122	1	0.0901025
FBRSL1	Brain_Cerebellum	-2.5049	0.0122	1	0.0901025
ZFP28	Brain_Cerebellum	-2.5071	0.0122	1	0.0901025
CDR2L	Brain_Cortex	2.50594	0.0122	1	0.0901025
ITPA	Brain_Cortex	-2.50687	0.0122	1	0.0901025
BLOC1S2	Brain_Hypothalamus	-2.505	0.0122	1	0.0901025
KNSTRN	Brain_Putamen_basal_ganglia	-2.50545	0.0122	1	0.0901025
TCP1	Brain_Putamen_basal_ganglia	-2.5067	0.0122	1	0.0901025
F2RL1	Brain_Putamen_basal_ganglia	-2.5069	0.0122	1	0.0901025
TEX14	Cortex (PsychENCODE)	-2.50727	0.0122	1	0.0901025
HGSNAT	Cortex (PsychENCODE)	-2.5066	0.0122	1	0.0901025
DUTP6	Cortex (PsychENCODE)	2.5064	0.0122	1	0.0901025
PGAM5	Cortex (PsychENCODE)	-2.50629	0.0122	1	0.0901025
SNRPB2	Whole_Blood	2.506	0.0122	1	0.0901025
RP11-284M14.1	Brain_Amygdala	2.50602	0.01221	1	0.0901644
LINC00205	Brain_Amygdala	-2.5055	0.01223	1	0.0903002
FAM90A2P	Brain_Caudate_basal_ganglia	2.5032	0.0123	1	0.0905536
RP11-429B14.4	Brain_Caudate_basal_ganglia	-2.50215	0.0123	1	0.0905536
TMPRSS4	Brain_Cerebellar_Hemisphere	2.5028	0.0123	1	0.0905536
GDPD3	Brain_Cerebellum	2.5039	0.0123	1	0.0905536
CTD-3074O7.12	Brain_Cerebellum	2.5022	0.0123	1	0.0905536
RP11-554A11.9	Brain_Cerebellum	-2.5029	0.0123	1	0.0905536
CIDECP	Brain_Cerebellum	-2.50361	0.0123	1	0.0905536
RP11-242D8.1	Brain_Cerebellum	-2.50421	0.0123	1	0.0905536
FDX1	Brain_Cerebellum	-2.5043	0.0123	1	0.0905536
PLOD2	Brain_Cortex	-2.50216	0.0123	1	0.0905536
NPIPB9	Brain_Cortex	-2.5023	0.0123	1	0.0905536
RP4-614O4.12	Brain_Cortex	-2.50398	0.0123	1	0.0905536
CAB39L	Brain_Frontal_Cortex_BA9	-2.504	0.0123	1	0.0905536
NUPR1L	Brain_Hippocampus	2.50325	0.0123	1	0.0905536
STRADA	Brain_Nucleus_accumbens_basal_ganglia	-2.50372	0.0123	1	0.0905536
ZNF516	Brain_Putamen_basal_ganglia	2.5036	0.0123	1	0.0905536
ZFP69	Brain_Putamen_basal_ganglia	-2.50247	0.0123	1	0.0905536
STK3	Cortex (PsychENCODE)	2.5023	0.0123	1	0.0905536
KIAA0319L	Cortex (PsychENCODE)	2.50457	0.0123	1	0.0905536
GLRX5	Cortex (PsychENCODE)	-2.50212	0.0123	1	0.0905536
RP11-134L10.1	Whole_Blood	2.50267	0.0123	1	0.0905536
TDRD6	Whole_Blood	-2.5027	0.0123	1	0.0905536
RP11-148K1.12	Brain_Amygdala	2.50198	0.0124	1	0.0910616
ZNF202	Brain_Cerebellar_Hemisphere	-2.4995	0.0124	1	0.0910616
CHRNA6	Brain_Cerebellar_Hemisphere	-2.50089	0.0124	1	0.0910616
RP11-378J18.8	Brain_Cerebellum	2.50051	0.0124	1	0.0910616
KIAA1919	Brain_Cerebellum	-2.5	0.0124	1	0.0910616
TRDMT1	Brain_Cerebellum	-2.5002	0.0124	1	0.0910616
CAMK2B	Brain_Frontal_Cortex_BA9	-2.49928	0.0124	1	0.0910616
SNORD89	Brain_Hippocampus	2.5003	0.0124	1	0.0910616
RP4-694B14.5	Brain_Nucleus_accumbens_basal_ganglia	-2.50139	0.0124	1	0.0910616
YBEY	Brain_Nucleus_accumbens_basal_ganglia	-2.5019	0.0124	1	0.0910616
SLC25A40	Cortex (PsychENCODE)	-2.5	0.0124	1	0.0910616
G2E3	Cortex (PsychENCODE)	2.50184	0.0124	1	0.0910616
SAMM50	Cortex (PsychENCODE)	2.4993	0.0124	1	0.0910616
FGD3	Cortex (PsychENCODE)	-2.49931	0.0124	1	0.0910616
LECT1	Cortex (PsychENCODE)	2.501	0.0124	1	0.0910616
MEI1	Cortex (PsychENCODE)	2.50113	0.0124	1	0.0910616
RP3-400B16.2	Cortex (PsychENCODE)	-2.50192	0.0124	1	0.0910616
RP11-274B21.9	Whole_Blood	-2.50065	0.0124	1	0.0910616
GALK1	Whole_Blood	-2.50112	0.0124	1	0.0910616
BOLA3-AS1	Brain_Anterior_cingulate_cortex_BA24	-2.49731	0.0125	1	0.0916273
PGAP3	Brain_Caudate_basal_ganglia	2.4964	0.0125	1	0.0916273
ZNF500	Brain_Cerebellar_Hemisphere	2.4973	0.0125	1	0.0916273
RP11-522I20.3	Brain_Cerebellar_Hemisphere	2.497	0.0125	1	0.0916273
KLB	Brain_Cerebellum	2.49647	0.0125	1	0.0916273
RP11-332H14.2	Brain_Cerebellum	-2.49663	0.0125	1	0.0916273
CCDC25	Brain_Cortex	-2.4989	0.0125	1	0.0916273
MAEA	Brain_Frontal_Cortex_BA9	-2.4979	0.0125	1	0.0916273
SNTG2	Brain_Putamen_basal_ganglia	2.499	0.0125	1	0.0916273
SRSF4	Cortex (PsychENCODE)	2.49874	0.0125	1	0.0916273
TRIM47	Cortex (PsychENCODE)	-2.49779	0.0125	1	0.0916273
C6orf106	Cortex (PsychENCODE)	2.49842	0.0125	1	0.0916273
F5	Cortex (PsychENCODE)	-2.49849	0.0125	1	0.0916273
DHRS1	Whole_Blood	-2.4991	0.0125	1	0.0916273
TMEM180	Brain_Anterior_cingulate_cortex_BA24	-2.4967	0.012535	1	0.0918718
RP11-638I2.8	Brain_Cerebellar_Hemisphere	2.495	0.0126	1	0.0921667
RBBP5	Brain_Cerebellum	2.49504	0.0126	1	0.0921667
RP13-467H17.1	Brain_Cerebellum	2.4938	0.0126	1	0.0921667
EFCAB14	Brain_Cerebellum	2.49356	0.0126	1	0.0921667
IFIT1	Brain_Cerebellum	-2.494	0.0126	1	0.0921667
RAB7L1	Brain_Cortex	2.49589	0.0126	1	0.0921667
FTSJ3	Brain_Nucleus_accumbens_basal_ganglia	2.49412	0.0126	1	0.0921667
USP36	Brain_Putamen_basal_ganglia	2.4961	0.0126	1	0.0921667
EAF2	Cortex (PsychENCODE)	-2.49501	0.0126	1	0.0921667
ABCA1	Cortex (PsychENCODE)	2.49382	0.0126	1	0.0921667
STAT5B	Cortex (PsychENCODE)	2.49581	0.0126	1	0.0921667
GRIN3A	Cortex (PsychENCODE)	-2.49528	0.0126	1	0.0921667
TPK1	Whole_Blood	2.496	0.0126	1	0.0921667
SOAT1	Whole_Blood	2.49545	0.0126	1	0.0921667
C7orf26	Whole_Blood	-2.49497	0.0126	1	0.0921667
RP4-651E10.4	Brain_Caudate_basal_ganglia	2.49334	0.0127	1	0.0926191
ME1	Brain_Cerebellar_Hemisphere	2.491	0.0127	1	0.0926191
RP11-1348G14.4	Brain_Cerebellar_Hemisphere	-2.4908	0.0127	1	0.0926191
RP1-140A9.1	Brain_Cerebellum	2.4928	0.0127	1	0.0926191
WBP2NL	Brain_Cerebellum	2.49172	0.0127	1	0.0926191
TMEM8A	Brain_Cerebellum	2.4917	0.0127	1	0.0926191
AC007228.11	Brain_Cerebellum	-2.49332	0.0127	1	0.0926191
LLGL1	Brain_Cerebellum	-2.49339	0.0127	1	0.0926191
TSFM	Brain_Cortex	2.49327	0.0127	1	0.0926191
PRKG1	Brain_Frontal_Cortex_BA9	-2.4926	0.0127	1	0.0926191
EFCAB5	Brain_Hypothalamus	2.4916	0.0127	1	0.0926191
WWOX	Brain_Hypothalamus	-2.4923	0.0127	1	0.0926191
PLOD2	Brain_Nucleus_accumbens_basal_ganglia	-2.49125	0.0127	1	0.0926191
RP5-1092A3.4	Brain_Putamen_basal_ganglia	2.49087	0.0127	1	0.0926191
CHRDL2	Brain_Putamen_basal_ganglia	-2.4908	0.0127	1	0.0926191
CFTR	Cortex (PsychENCODE)	-2.49	0.0127	1	0.0926191
NSFL1C	Cortex (PsychENCODE)	-2.49096	0.0127	1	0.0926191
MCM3AP	Cortex (PsychENCODE)	-2.49271	0.0127	1	0.0926191
THAP6	Cortex (PsychENCODE)	2.49345	0.0127	1	0.0926191
SF3A3	Cortex (PsychENCODE)	-2.491	0.0127	1	0.0926191
UBAP1L	Cortex (PsychENCODE)	-2.49338	0.0127	1	0.0926191
CTD-2320G14.2	Cortex (PsychENCODE)	2.4907	0.0127	1	0.0926191
ANKRD44	Whole_Blood	2.49068	0.0127	1	0.0926191
NBR1	Brain_Anterior_cingulate_cortex_BA24	-2.4888	0.0128	1	0.0931658
PKD1L1	Brain_Caudate_basal_ganglia	2.4881	0.0128	1	0.0931658
RP11-762H8.2	Brain_Cerebellar_Hemisphere	2.489	0.0128	1	0.0931658
COMTD1	Brain_Cerebellar_Hemisphere	-2.4879	0.0128	1	0.0931658
TLL2	Brain_Cerebellum	2.4906	0.0128	1	0.0931658
CASP6	Brain_Cerebellum	2.48951	0.0128	1	0.0931658
PAXIP1-AS2	Brain_Cerebellum	-2.4891	0.0128	1	0.0931658
DCAKD	Brain_Cortex	-2.48842	0.0128	1	0.0931658
TUBG2	Brain_Hypothalamus	-2.48977	0.0128	1	0.0931658
PACS1	Brain_Nucleus_accumbens_basal_ganglia	2.48795	0.0128	1	0.0931658
ZBTB32	Cortex (PsychENCODE)	2.48861	0.0128	1	0.0931658
TIMP3	Cortex (PsychENCODE)	-2.48898	0.0128	1	0.0931658
FAM193B	Cortex (PsychENCODE)	2.4884	0.0128	1	0.0931658
KCTD2	Cortex (PsychENCODE)	-2.48908	0.0128	1	0.0931658
SPNS1	Whole_Blood	2.48965	0.0128	1	0.0931658
RNF24	Brain_Amygdala	2.488	0.012847	1	0.0934958
AC093590.1	Brain_Anterior_cingulate_cortex_BA24	-2.48751	0.0129	1	0.0936495
RP11-18I14.10	Brain_Caudate_basal_ganglia	2.4873	0.0129	1	0.0936495
SCIMP	Brain_Cerebellar_Hemisphere	-2.48765	0.0129	1	0.0936495
TCEA2	Brain_Cerebellar_Hemisphere	-2.49	0.0129	1	0.0936495
SIRPB1	Brain_Cerebellum	2.4872	0.0129	1	0.0936495
SLC18A2	Brain_Cerebellum	-2.4851	0.0129	1	0.0936495
IGSF8	Brain_Cortex	-2.48717	0.0129	1	0.0936495
RP11-156P1.3	Brain_Frontal_Cortex_BA9	2.4872	0.0129	1	0.0936495
CTF1	Brain_Hippocampus	2.4865	0.0129	1	0.0936495
RP11-297M9.2	Brain_Hippocampus	-2.486	0.0129	1	0.0936495
AC004899.1	Brain_Substantia_nigra	-2.48594	0.0129	1	0.0936495
ASPM	Cortex (PsychENCODE)	-2.48627	0.0129	1	0.0936495
POLE3	Cortex (PsychENCODE)	-2.48634	0.0129	1	0.0936495
S100A1	Cortex (PsychENCODE)	2.48563	0.0129	1	0.0936495
DCDC1	Cortex (PsychENCODE)	-2.48678	0.0129	1	0.0936495
RPS18P9	Cortex (PsychENCODE)	2.48714	0.0129	1	0.0936495
RP11-490D19.6	Cortex (PsychENCODE)	-2.48658	0.0129	1	0.0936495
TTN-AS1	Cortex (PsychENCODE)	-2.48641	0.0129	1	0.0936495
MOB3C	Whole_Blood	2.4874	0.0129	1	0.0936495
EIF3C	Brain_Anterior_cingulate_cortex_BA24	2.4828	0.013	1	0.0941796
RP11-344E13.4	Brain_Caudate_basal_ganglia	2.4847	0.013	1	0.0941796
C1orf213	Brain_Caudate_basal_ganglia	2.48384	0.013	1	0.0941796
DHX57	Brain_Cerebellar_Hemisphere	2.4837	0.013	1	0.0941796
PPM1L	Brain_Cerebellar_Hemisphere	-2.4827	0.013	1	0.0941796
CTD-3076O17.2	Brain_Cerebellar_Hemisphere	-2.4845	0.013	1	0.0941796
TEFM	Brain_Cerebellum	2.4826	0.013	1	0.0941796
RHBDL3	Brain_Cortex	-2.48496	0.013	1	0.0941796
C16orf3	Brain_Cortex	-2.4851	0.013	1	0.0941796
PCNT	Brain_Hypothalamus	-2.4847	0.013	1	0.0941796
AP001469.9	Brain_Nucleus_accumbens_basal_ganglia	2.4842	0.013	1	0.0941796
MPP6	Cortex (PsychENCODE)	2.48	0.013	1	0.0941796
PIK3C2G	Cortex (PsychENCODE)	2.48349	0.013	1	0.0941796
SNRNP35	Cortex (PsychENCODE)	-2.48452	0.013	1	0.0941796
RABEPK	Whole_Blood	2.48447	0.013	1	0.0941796
AP3M2	Whole_Blood	2.4837	0.013	1	0.0941796
FHAD1	Brain_Anterior_cingulate_cortex_BA24	2.48187	0.0131	1	0.0946339
BOLA3	Brain_Caudate_basal_ganglia	2.48086	0.0131	1	0.0946339
C22orf43	Brain_Caudate_basal_ganglia	2.48072	0.0131	1	0.0946339
CTD-3199J23.6	Brain_Caudate_basal_ganglia	-2.4807	0.0131	1	0.0946339
THSD1	Brain_Cerebellar_Hemisphere	2.48174	0.0131	1	0.0946339
ACBD4	Brain_Cerebellar_Hemisphere	2.48126	0.0131	1	0.0946339
RP11-379B18.5	Brain_Cerebellum	2.48191	0.0131	1	0.0946339
CAPZA1	Brain_Cerebellum	2.47971	0.0131	1	0.0946339
COPS3	Brain_Cortex	-2.48005	0.0131	1	0.0946339
RP11-20I23.8	Brain_Cortex	-2.4814	0.0131	1	0.0946339
RP11-26J3.1	Brain_Frontal_Cortex_BA9	2.48149	0.0131	1	0.0946339
C6orf106	Brain_Frontal_Cortex_BA9	2.4813	0.0131	1	0.0946339
DPY19L2	Brain_Hypothalamus	2.4813	0.0131	1	0.0946339
SLC14A1	Brain_Hypothalamus	2.48	0.0131	1	0.0946339
MIA3	Brain_Nucleus_accumbens_basal_ganglia	2.48023	0.0131	1	0.0946339
SMDT1	Brain_Putamen_basal_ganglia	2.4821	0.0131	1	0.0946339
CTD-3025N20.3	Brain_Putamen_basal_ganglia	2.48067	0.0131	1	0.0946339
RP11-515O17.2	Brain_Putamen_basal_ganglia	2.4801	0.0131	1	0.0946339
FOXP4	Cortex (PsychENCODE)	2.48233	0.0131	1	0.0946339
NR2F1-AS1	Cortex (PsychENCODE)	-2.4804	0.0131	1	0.0946339
PPIL4	Whole_Blood	-2.4804	0.0131	1	0.0946339
PM20D1	Whole_Blood	-2.48238	0.0131	1	0.0946339
RP11-697E2.7	Brain_Amygdala	2.47946	0.0132	1	0.0951347
JAZF1-AS1	Brain_Anterior_cingulate_cortex_BA24	-2.47846	0.0132	1	0.0951347
CETN4P	Brain_Caudate_basal_ganglia	2.47763	0.0132	1	0.0951347
PPP1R14D	Brain_Cerebellar_Hemisphere	2.4794	0.0132	1	0.0951347
IFNWP2	Brain_Cerebellar_Hemisphere	-2.4775	0.0132	1	0.0951347
RP11-278A23.2	Brain_Cerebellar_Hemisphere	-2.4782	0.0132	1	0.0951347
RP11-472B18.1	Brain_Frontal_Cortex_BA9	2.4774	0.0132	1	0.0951347
SCARNA17	Brain_Hypothalamus	2.477	0.0132	1	0.0951347
NUDT16L1	Brain_Hypothalamus	-2.4776	0.0132	1	0.0951347
AC020594.5	Brain_Nucleus_accumbens_basal_ganglia	2.47925	0.0132	1	0.0951347
AC000068.5	Brain_Nucleus_accumbens_basal_ganglia	2.47881	0.0132	1	0.0951347
PPP1CB	Brain_Putamen_basal_ganglia	2.4793	0.0132	1	0.0951347
AIG1	Cortex (PsychENCODE)	-2.47881	0.0132	1	0.0951347
OR7E38P	Cortex (PsychENCODE)	2.48	0.0132	1	0.0951347
CTD-2561J22.5	Cortex (PsychENCODE)	2.47887	0.0132	1	0.0951347
UBQLN1	Whole_Blood	2.47964	0.0132	1	0.0951347
MKNK1	Whole_Blood	2.47817	0.0132	1	0.0951347
RP11-84C10.2	Whole_Blood	2.4779	0.0132	1	0.0951347
RP11-673E1.1	Brain_Amygdala	-2.47736	0.013236	1	0.0953819
SNX27	Brain_Cerebellar_Hemisphere	2.4764	0.0133	1	0.0955594
RP11-755F10.1	Brain_Cerebellar_Hemisphere	-2.4746	0.0133	1	0.0955594
CLHC1	Brain_Cerebellar_Hemisphere	-2.4756	0.0133	1	0.0955594
SETD6	Brain_Cerebellar_Hemisphere	-2.476	0.0133	1	0.0955594
MTRF1L	Brain_Cerebellar_Hemisphere	-2.47662	0.0133	1	0.0955594
CASP7	Brain_Cerebellum	2.4751	0.0133	1	0.0955594
NARG2	Brain_Cerebellum	2.4751	0.0133	1	0.0955594
TBC1D7	Brain_Cerebellum	-2.48	0.0133	1	0.0955594
FRYL	Brain_Cortex	-2.47475	0.0133	1	0.0955594
GLG1	Brain_Cortex	-2.4751	0.0133	1	0.0955594
PDZD8	Brain_Hypothalamus	-2.4755	0.0133	1	0.0955594
RP11-806O11.1	Brain_Nucleus_accumbens_basal_ganglia	-2.47511	0.0133	1	0.0955594
AC024937.6	Brain_Nucleus_accumbens_basal_ganglia	-2.47613	0.0133	1	0.0955594
ARMC1	Brain_Substantia_nigra	-2.4746	0.0133	1	0.0955594
ADAM22	Cortex (PsychENCODE)	2.48	0.0133	1	0.0955594
TRUB1	Cortex (PsychENCODE)	2.47435	0.0133	1	0.0955594
HIST1H3D	Cortex (PsychENCODE)	-2.4748	0.0133	1	0.0955594
NFYC-AS1	Cortex (PsychENCODE)	2.47444	0.0133	1	0.0955594
TP53TG5	Whole_Blood	2.4769	0.0133	1	0.0955594
TMED6	Whole_Blood	2.47634	0.0133	1	0.0955594
CTA-963H5.5	Whole_Blood	2.47627	0.0133	1	0.0955594
PTER	Whole_Blood	-2.47461	0.0133	1	0.0955594
TRPV5	Whole_Blood	-2.47549	0.0133	1	0.0955594
RP11-62H7.2	Brain_Anterior_cingulate_cortex_BA24	2.4719	0.0134	1	0.0960554
ARMC6	Brain_Anterior_cingulate_cortex_BA24	-2.47171	0.0134	1	0.0960554
CDK10	Brain_Caudate_basal_ganglia	2.4725	0.0134	1	0.0960554
COX6B1	Brain_Cerebellar_Hemisphere	-2.47274	0.0134	1	0.0960554
RP3-467N11.1	Brain_Cerebellum	-2.47	0.0134	1	0.0960554
EXOC4	Brain_Cerebellum	-2.472	0.0134	1	0.0960554
RP11-432J24.6	Brain_Cortex	2.47227	0.0134	1	0.0960554
RP5-933K21.3	Brain_Cortex	-2.47367	0.0134	1	0.0960554
ECI2	Brain_Hypothalamus	2.4743	0.0134	1	0.0960554
PDCD2	Cortex (PsychENCODE)	2.4722	0.0134	1	0.0960554
NRF1	Cortex (PsychENCODE)	2.47	0.0134	1	0.0960554
DENND1A	Cortex (PsychENCODE)	2.47322	0.0134	1	0.0960554
AVPI1	Cortex (PsychENCODE)	-2.47345	0.0134	1	0.0960554
GFPT2	Cortex (PsychENCODE)	-2.4741	0.0134	1	0.0960554
PLA2G7	Cortex (PsychENCODE)	-2.47423	0.0134	1	0.0960554
NAP1L1	Cortex (PsychENCODE)	2.47296	0.0134	1	0.0960554
DUS3L	Whole_Blood	2.47249	0.0134	1	0.0960554
MRPL14	Whole_Blood	-2.4731	0.0134	1	0.0960554
YBEY	Brain_Anterior_cingulate_cortex_BA24	-2.469	0.0135	1	0.0965368
TMEM229A	Brain_Caudate_basal_ganglia	-2.469	0.0135	1	0.0965368
N6AMT1	Brain_Caudate_basal_ganglia	-2.4698	0.0135	1	0.0965368
RFTN1	Brain_Cerebellum	2.47094	0.0135	1	0.0965368
WAC-AS1	Brain_Cerebellum	-2.4704	0.0135	1	0.0965368
PAM	Brain_Cerebellum	-2.4704	0.0135	1	0.0965368
NUDT2	Brain_Cerebellum	-2.4709	0.0135	1	0.0965368
SLC43A3	Brain_Cerebellum	-2.4712	0.0135	1	0.0965368
AC004448.5	Brain_Frontal_Cortex_BA9	-2.4701	0.0135	1	0.0965368
KBTBD2	Brain_Hippocampus	2.47053	0.0135	1	0.0965368
CCDC57	Brain_Hippocampus	2.4691	0.0135	1	0.0965368
CLPX	Brain_Hypothalamus	-2.471	0.0135	1	0.0965368
PIK3C2A	Brain_Hypothalamus	-2.47125	0.0135	1	0.0965368
RP11-274B21.10	Brain_Nucleus_accumbens_basal_ganglia	2.47018	0.0135	1	0.0965368
RP11-1055B8.4	Brain_Putamen_basal_ganglia	2.4694	0.0135	1	0.0965368
HCN3	Cortex (PsychENCODE)	-2.46978	0.0135	1	0.0965368
RMND5A	Cortex (PsychENCODE)	2.47158	0.0135	1	0.0965368
NSFP1	Cortex (PsychENCODE)	-2.46906	0.0135	1	0.0965368
SLC41A1	Whole_Blood	2.46998	0.0135	1	0.0965368
PNLDC1	Brain_Hippocampus	-2.4695	0.013532	1	0.0967532
LINC00551	Brain_Nucleus_accumbens_basal_ganglia	2.468	0.01359	1	0.0970034
C7orf73	Brain_Caudate_basal_ganglia	2.4686	0.0136	1	0.0970034
C11orf54	Brain_Caudate_basal_ganglia	-2.46657	0.0136	1	0.0970034
TMEM50B	Brain_Caudate_basal_ganglia	-2.4685	0.0136	1	0.0970034
LACC1	Brain_Caudate_basal_ganglia	-2.4687	0.0136	1	0.0970034
AC004053.1	Brain_Cerebellum	2.46834	0.0136	1	0.0970034
RFWD2	Brain_Cortex	2.46743	0.0136	1	0.0970034
NUDT14	Brain_Cortex	2.4668	0.0136	1	0.0970034
ZNF582-AS1	Brain_Cortex	-2.4676	0.0136	1	0.0970034
MOV10	Brain_Cortex	-2.46863	0.0136	1	0.0970034
NUDT14	Brain_Frontal_Cortex_BA9	2.46667	0.0136	1	0.0970034
RP11-707M1.1	Brain_Putamen_basal_ganglia	-2.46822	0.0136	1	0.0970034
ERAP2	Brain_Putamen_basal_ganglia	-2.4685	0.0136	1	0.0970034
MYH7B	Cortex (PsychENCODE)	-2.46637	0.0136	1	0.0970034
TDRD3	Cortex (PsychENCODE)	-2.4674	0.0136	1	0.0970034
ELL	Cortex (PsychENCODE)	2.4677	0.0136	1	0.0970034
SLCO2A1	Cortex (PsychENCODE)	-2.46701	0.0136	1	0.0970034
RP11-62H7.2	Whole_Blood	2.4689	0.0136	1	0.0970034
PIGX	Whole_Blood	-2.4685	0.0136	1	0.0970034
TCP1	Brain_Hippocampus	-2.4671	0.013621	1	0.0971407
LINC00443	Brain_Nucleus_accumbens_basal_ganglia	2.467	0.01363	1	0.0971925
ZNF667-AS1	Brain_Anterior_cingulate_cortex_BA24	2.46506	0.0137	1	0.0974676
AC137932.5	Brain_Anterior_cingulate_cortex_BA24	-2.4653	0.0137	1	0.0974676
VEZT	Brain_Cerebellar_Hemisphere	-2.4646	0.0137	1	0.0974676
PSMB1	Brain_Cerebellar_Hemisphere	-2.46632	0.0137	1	0.0974676
NETO2	Brain_Cortex	2.4661	0.0137	1	0.0974676
ATP6V1D	Brain_Cortex	-2.4657	0.0137	1	0.0974676
TUBG2	Brain_Frontal_Cortex_BA9	-2.465	0.0137	1	0.0974676
RPL13AP2	Brain_Hippocampus	-2.4638	0.0137	1	0.0974676
MAP3K3	Brain_Hypothalamus	2.46594	0.0137	1	0.0974676
SFTA1P	Brain_Nucleus_accumbens_basal_ganglia	2.4653	0.0137	1	0.0974676
RP11-375N15.2	Brain_Nucleus_accumbens_basal_ganglia	-2.46383	0.0137	1	0.0974676
CAMK1G	Cortex (PsychENCODE)	2.46632	0.0137	1	0.0974676
RAVER2	Cortex (PsychENCODE)	-2.46397	0.0137	1	0.0974676
AC064836.3	Cortex (PsychENCODE)	-2.46423	0.0137	1	0.0974676
AC011290.5	Cortex (PsychENCODE)	2.47	0.0137	1	0.0974676
RP11-513O17.2	Cortex (PsychENCODE)	-2.4662	0.0137	1	0.0974676
RABGAP1	Whole_Blood	2.46468	0.0137	1	0.0974676
LARP1	Whole_Blood	-2.46502	0.0137	1	0.0974676
TMEM44	Brain_Anterior_cingulate_cortex_BA24	-2.46256	0.0138	1	0.0978922
CYBA	Brain_Caudate_basal_ganglia	-2.4628	0.0138	1	0.0978922
SLC36A1	Brain_Cerebellar_Hemisphere	-2.4624	0.0138	1	0.0978922
TPM1	Brain_Cerebellar_Hemisphere	-2.4637	0.0138	1	0.0978922
PTRH1	Brain_Cerebellum	2.4634	0.0138	1	0.0978922
PRMT7	Brain_Cerebellum	2.46222	0.0138	1	0.0978922
TM4SF20	Brain_Cerebellum	-2.46167	0.0138	1	0.0978922
SNX25P1	Brain_Frontal_Cortex_BA9	-2.463	0.0138	1	0.0978922
FAM182A	Brain_Hypothalamus	-2.46291	0.0138	1	0.0978922
RP13-766D20.2	Brain_Nucleus_accumbens_basal_ganglia	-2.46248	0.0138	1	0.0978922
TOP3B	Brain_Putamen_basal_ganglia	2.463	0.0138	1	0.0978922
B3GAT3	Brain_Putamen_basal_ganglia	2.46168	0.0138	1	0.0978922
TRIM45	Brain_Putamen_basal_ganglia	-2.46114	0.0138	1	0.0978922
AC007228.11	Brain_Substantia_nigra	-2.46	0.0138	1	0.0978922
SRRD	Cortex (PsychENCODE)	-2.46268	0.0138	1	0.0978922
PHLDA1	Cortex (PsychENCODE)	2.46352	0.0138	1	0.0978922
GIT2	Cortex (PsychENCODE)	2.46225	0.0138	1	0.0978922
UBE3B	Cortex (PsychENCODE)	2.46169	0.0138	1	0.0978922
FMNL3	Cortex (PsychENCODE)	2.46342	0.0138	1	0.0978922
CENPBD1	Cortex (PsychENCODE)	2.46245	0.0138	1	0.0978922
ZDBF2	Cortex (PsychENCODE)	2.46199	0.0138	1	0.0978922
HOXD-AS1	Cortex (PsychENCODE)	2.46186	0.0138	1	0.0978922
RP11-522I20.3	Cortex (PsychENCODE)	2.46215	0.0138	1	0.0978922
RPL23AP79	Brain_Anterior_cingulate_cortex_BA24	-2.46091	0.0139	1	0.0984514
VPS28	Brain_Caudate_basal_ganglia	-2.4589	0.0139	1	0.0984514
FAM66A	Brain_Cerebellum	2.4603	0.0139	1	0.0984514
FAM90A25P	Brain_Cerebellum	2.4593	0.0139	1	0.0984514
SUN1	Brain_Cerebellum	-2.4596	0.0139	1	0.0984514
DCT	Brain_Cerebellum	-2.4599	0.0139	1	0.0984514
RP13-98N21.3	Brain_Cortex	2.46018	0.0139	1	0.0984514
RP11-650L12.2	Brain_Nucleus_accumbens_basal_ganglia	2.4593	0.0139	1	0.0984514
DGKH	Cortex (PsychENCODE)	-2.4611	0.0139	1	0.0984514
KIAA2018	Cortex (PsychENCODE)	2.46	0.0139	1	0.0984514
DHRS4-AS1	Cortex (PsychENCODE)	2.45897	0.0139	1	0.0984514
BRK1	Whole_Blood	2.4609	0.0139	1	0.0984514
WNT3	Brain_Caudate_basal_ganglia	-2.4576	0.014	1	0.0989463
UPK1A	Brain_Cerebellum	2.45728	0.014	1	0.0989463
REV3L	Brain_Cerebellum	-2.46	0.014	1	0.0989463
AC000068.5	Brain_Cortex	2.4583	0.014	1	0.0989463
ZNF253	Brain_Cortex	2.4578	0.014	1	0.0989463
GDPD3	Brain_Frontal_Cortex_BA9	2.4585	0.014	1	0.0989463
LYN	Brain_Hippocampus	-2.4564	0.014	1	0.0989463
RP1-232L24.3	Brain_Nucleus_accumbens_basal_ganglia	-2.45616	0.014	1	0.0989463
CTD-2561J22.5	Brain_Nucleus_accumbens_basal_ganglia	-2.4577	0.014	1	0.0989463
MFAP2	Brain_Putamen_basal_ganglia	-2.45712	0.014	1	0.0989463
TUBG2	Brain_Substantia_nigra	-2.4573	0.014	1	0.0989463
LRP11	Cortex (PsychENCODE)	-2.45749	0.014	1	0.0989463
ZRANB2-AS2	Cortex (PsychENCODE)	2.45681	0.014	1	0.0989463
STRADA	Whole_Blood	2.45832	0.014	1	0.0989463
DISC1	Whole_Blood	2.45788	0.014	1	0.0989463
ZNF335	Whole_Blood	2.4565	0.014	1	0.0989463
DENND3	Whole_Blood	-2.4569	0.014	1	0.0989463
SLC27A5	Brain_Anterior_cingulate_cortex_BA24	-2.4546	0.0141	1	0.0993889
NMRAL1	Brain_Caudate_basal_ganglia	2.4554	0.0141	1	0.0993889
PPP1CB	Brain_Caudate_basal_ganglia	2.45452	0.0141	1	0.0993889
ITPA	Brain_Caudate_basal_ganglia	-2.4556	0.0141	1	0.0993889
TRDMT1	Brain_Cerebellar_Hemisphere	-2.4556	0.0141	1	0.0993889
C8orf86	Brain_Cerebellum	2.456	0.0141	1	0.0993889
PEBP1	Brain_Cerebellum	-2.4555	0.0141	1	0.0993889
MIXL1	Brain_Cortex	-2.45425	0.0141	1	0.0993889
HYAL3	Brain_Frontal_Cortex_BA9	-2.45382	0.0141	1	0.0993889
IFIT5	Brain_Frontal_Cortex_BA9	-2.4559	0.0141	1	0.0993889
ASUN	Brain_Hippocampus	-2.45399	0.0141	1	0.0993889
SLC39A10	Brain_Nucleus_accumbens_basal_ganglia	2.4554	0.0141	1	0.0993889
LCLAT1	Cortex (PsychENCODE)	-2.45555	0.0141	1	0.0993889
ZNF470	Cortex (PsychENCODE)	-2.45564	0.0141	1	0.0993889
LINC00443	Cortex (PsychENCODE)	2.4552	0.0141	1	0.0993889
WDR92	Cortex (PsychENCODE)	2.45355	0.0141	1	0.0993889
CC2D2B	Whole_Blood	2.45512	0.0141	1	0.0993889
ADAM10	Whole_Blood	2.4548	0.0141	1	0.0993889
RP11-53B2.2	Whole_Blood	2.4539	0.0141	1	0.0993889
ANKRD42	Whole_Blood	-2.4536	0.0141	1	0.0993889
COX6B1	Whole_Blood	-2.454	0.0141	1	0.0993889
RBM26-AS1	Brain_Hypothalamus	2.45293	0.01417	1	0.0998668
RNF24	Brain_Anterior_cingulate_cortex_BA24	2.4532	0.0142	1	0.0998668
TTC12	Brain_Anterior_cingulate_cortex_BA24	2.45228	0.0142	1	0.0998668
C1orf194	Brain_Anterior_cingulate_cortex_BA24	-2.45213	0.0142	1	0.0998668
RP11-342K6.4	Brain_Caudate_basal_ganglia	-2.45106	0.0142	1	0.0998668
IVD	Brain_Cerebellar_Hemisphere	2.451	0.0142	1	0.0998668
SLC5A11	Brain_Cerebellum	2.45186	0.0142	1	0.0998668
CCDC25	Brain_Cerebellum	-2.4531	0.0142	1	0.0998668
INPP5B	Brain_Frontal_Cortex_BA9	-2.4512	0.0142	1	0.0998668
SPATA41	Brain_Substantia_nigra	-2.4516	0.0142	1	0.0998668
ACTB	Cortex (PsychENCODE)	2.45	0.0142	1	0.0998668
TBC1D19	Cortex (PsychENCODE)	2.4513	0.0142	1	0.0998668
PSRC1	Cortex (PsychENCODE)	2.45341	0.0142	1	0.0998668
NOSIP	Cortex (PsychENCODE)	2.45152	0.0142	1	0.0998668
SLC5A3	Cortex (PsychENCODE)	2.45294	0.0142	1	0.0998668
PKMP3	Cortex (PsychENCODE)	2.4509	0.0142	1	0.0998668
SEC11C	Whole_Blood	-2.4522	0.0142	1	0.0998668
CCAR2	Whole_Blood	-2.4532	0.0142	1	0.0998668
CDS2	Brain_Putamen_basal_ganglia	-2.4511	0.014241	1	0.100143
DPP8	Brain_Amygdala	2.44863	0.0143	1	0.100368
NUDT14	Brain_Anterior_cingulate_cortex_BA24	2.449	0.0143	1	0.100368
LRIT2	Brain_Caudate_basal_ganglia	-2.44839	0.0143	1	0.100368
AC004471.10	Brain_Cerebellar_Hemisphere	-2.4486	0.0143	1	0.100368
YTHDC2	Brain_Cerebellar_Hemisphere	-2.4501	0.0143	1	0.100368
LAT	Brain_Cortex	2.4484	0.0143	1	0.100368
TRMT61B	Brain_Cortex	-2.4491	0.0143	1	0.100368
HSF2BP	Brain_Frontal_Cortex_BA9	-2.44965	0.0143	1	0.100368
WNT3	Brain_Hippocampus	-2.4507	0.0143	1	0.100368
PDCD5	Brain_Substantia_nigra	-2.45	0.0143	1	0.100368
HMGCR	Cortex (PsychENCODE)	2.4506	0.0143	1	0.100368
ZNF483	Cortex (PsychENCODE)	-2.44919	0.0143	1	0.100368
AC092295.7	Cortex (PsychENCODE)	2.44877	0.0143	1	0.100368
RP11-298I3.5	Cortex (PsychENCODE)	2.45024	0.0143	1	0.100368
RNF157	Whole_Blood	2.45021	0.0143	1	0.100368
LRIT2	Brain_Anterior_cingulate_cortex_BA24	-2.4471	0.0144	1	0.100892
BX322557.10	Brain_Caudate_basal_ganglia	-2.4467	0.0144	1	0.100892
WDSUB1	Brain_Cerebellum	2.44813	0.0144	1	0.100892
CTC-524C5.2	Brain_Cerebellum	2.44781	0.0144	1	0.100892
RNASEH2B-AS1	Brain_Cerebellum	2.446	0.0144	1	0.100892
COL16A1	Brain_Cortex	-2.44605	0.0144	1	0.100892
NOS2P3	Brain_Cortex	-2.44726	0.0144	1	0.100892
ZFP62	Brain_Frontal_Cortex_BA9	2.4467	0.0144	1	0.100892
RP11-439E19.3	Brain_Hippocampus	2.4478	0.0144	1	0.100892
PCBP1-AS1	Brain_Hypothalamus	-2.44816	0.0144	1	0.100892
TUBG2	Cortex (PsychENCODE)	-2.44783	0.0144	1	0.100892
SLC6A15	Cortex (PsychENCODE)	-2.44659	0.0144	1	0.100892
CHAD	Cortex (PsychENCODE)	2.44747	0.0144	1	0.100892
ANKS3	Cortex (PsychENCODE)	2.4469	0.0144	1	0.100892
KNSTRN	Brain_Anterior_cingulate_cortex_BA24	-2.4441	0.0145	1	0.101377
RP11-723O4.2	Brain_Anterior_cingulate_cortex_BA24	-2.44533	0.0145	1	0.101377
PLB1	Brain_Caudate_basal_ganglia	2.44427	0.0145	1	0.101377
CTD-2501M5.1	Brain_Cerebellar_Hemisphere	2.44415	0.0145	1	0.101377
WRB	Brain_Cerebellum	2.4437	0.0145	1	0.101377
CDC42BPA	Brain_Cerebellum	-2.44419	0.0145	1	0.101377
BEGAIN	Brain_Cerebellum	-2.44583	0.0145	1	0.101377
OR7E161P	Brain_Cortex	-2.4446	0.0145	1	0.101377
NIT1	Brain_Nucleus_accumbens_basal_ganglia	-2.4455	0.0145	1	0.101377
MYSM1	Cortex (PsychENCODE)	-2.44386	0.0145	1	0.101377
FAM192A	Cortex (PsychENCODE)	2.4455	0.0145	1	0.101377
C15orf52	Cortex (PsychENCODE)	2.4442	0.0145	1	0.101377
BEND4	Cortex (PsychENCODE)	-2.44419	0.0145	1	0.101377
SLC2A10	Cortex (PsychENCODE)	2.44496	0.0145	1	0.101377
RP11-1018N14.2	Cortex (PsychENCODE)	2.44481	0.0145	1	0.101377
AC062021.1	Cortex (PsychENCODE)	-2.44427	0.0145	1	0.101377
BEAN1	Whole_Blood	2.44544	0.0145	1	0.101377
ZNF117	Brain_Amygdala	-2.44318	0.0146	1	0.101884
RP11-463M16.4	Brain_Caudate_basal_ganglia	2.4418	0.0146	1	0.101884
RP11-100G15.7	Brain_Cerebellar_Hemisphere	-2.441	0.0146	1	0.101884
ZNF554	Brain_Cerebellum	2.44328	0.0146	1	0.101884
FADS1	Brain_Cerebellum	-2.4414	0.0146	1	0.101884
GALNT3	Brain_Cortex	-2.4417	0.0146	1	0.101884
FOCAD	Brain_Frontal_Cortex_BA9	2.4421	0.0146	1	0.101884
CASP7	Brain_Frontal_Cortex_BA9	2.4419	0.0146	1	0.101884
THAP9-AS1	Brain_Hippocampus	2.4417	0.0146	1	0.101884
HYAL3	Brain_Hippocampus	-2.443	0.0146	1	0.101884
AC017099.3	Brain_Nucleus_accumbens_basal_ganglia	2.44239	0.0146	1	0.101884
SLC12A9	Cortex (PsychENCODE)	2.44	0.0146	1	0.101884
RP11-220I1.1	Cortex (PsychENCODE)	-2.44291	0.0146	1	0.101884
RP11-471B22.2	Cortex (PsychENCODE)	2.44323	0.0146	1	0.101884
SLC5A6	Whole_Blood	-2.4417	0.0146	1	0.101884
HEMK1	Brain_Caudate_basal_ganglia	-2.43936	0.0147	1	0.102314
GTF2IRD2	Brain_Cerebellar_Hemisphere	2.43962	0.0147	1	0.102314
GALNT3	Brain_Cerebellum	-2.43847	0.0147	1	0.102314
DCAKD	Brain_Cerebellum	-2.43958	0.0147	1	0.102314
AP001877.1	Brain_Cortex	2.43992	0.0147	1	0.102314
PRDM8	Brain_Cortex	2.43854	0.0147	1	0.102314
PM20D1	Brain_Cortex	-2.43918	0.0147	1	0.102314
CAST	Brain_Hippocampus	-2.4385	0.0147	1	0.102314
RNF157	Brain_Hippocampus	-2.4403	0.0147	1	0.102314
CEACAMP3	Brain_Hypothalamus	2.4409	0.0147	1	0.102314
CTD-2017D11.1	Brain_Nucleus_accumbens_basal_ganglia	2.4397	0.0147	1	0.102314
KRTAP5-AS1	Brain_Nucleus_accumbens_basal_ganglia	2.43942	0.0147	1	0.102314
CCDC25	Brain_Nucleus_accumbens_basal_ganglia	-2.43855	0.0147	1	0.102314
LY6K	Brain_Putamen_basal_ganglia	2.44034	0.0147	1	0.102314
PTPRS	Cortex (PsychENCODE)	-2.43909	0.0147	1	0.102314
ANKRD30BL	Cortex (PsychENCODE)	2.43873	0.0147	1	0.102314
ZDHHC14	Cortex (PsychENCODE)	2.4409	0.0147	1	0.102314
BLOC1S2	Cortex (PsychENCODE)	-2.43846	0.0147	1	0.102314
LINC00176	Cortex (PsychENCODE)	-2.44012	0.0147	1	0.102314
RP11-274H2.5	Cortex (PsychENCODE)	2.43983	0.0147	1	0.102314
AP000275.65	Cortex (PsychENCODE)	2.44061	0.0147	1	0.102314
RP11-62H7.2	Brain_Amygdala	2.43777	0.0148	1	0.102869
KIAA1671	Brain_Caudate_basal_ganglia	2.43787	0.0148	1	0.102869
RP4-614O4.12	Brain_Caudate_basal_ganglia	-2.4369	0.0148	1	0.102869
AP000462.3	Brain_Cerebellar_Hemisphere	2.437	0.0148	1	0.102869
ALG1L11P	Brain_Cerebellum	2.4375	0.0148	1	0.102869
LATS1	Brain_Cortex	2.43611	0.0148	1	0.102869
PM20D1	Brain_Frontal_Cortex_BA9	-2.4378	0.0148	1	0.102869
MST1P2	Brain_Hypothalamus	-2.43754	0.0148	1	0.102869
CWF19L2	Cortex (PsychENCODE)	-2.43806	0.0148	1	0.102869
AP005482.1	Cortex (PsychENCODE)	-2.43712	0.0148	1	0.102869
SRA1	Whole_Blood	2.43648	0.0148	1	0.102869
DUTP6	Brain_Anterior_cingulate_cortex_BA24	2.43408	0.0149	1	0.103319
LINC00551	Brain_Caudate_basal_ganglia	2.4336	0.0149	1	0.103319
GMEB2	Brain_Cerebellar_Hemisphere	2.43	0.0149	1	0.103319
OCIAD2	Brain_Cerebellum	2.43576	0.0149	1	0.103319
CTB-152G17.6	Brain_Cerebellum	2.4353	0.0149	1	0.103319
IVD	Brain_Cerebellum	2.4346	0.0149	1	0.103319
RP11-1055B8.3	Brain_Cerebellum	-2.43447	0.0149	1	0.103319
RP11-673E1.1	Brain_Cortex	-2.43375	0.0149	1	0.103319
RP11-274B21.9	Brain_Cortex	-2.435	0.0149	1	0.103319
RP11-755F10.1	Brain_Frontal_Cortex_BA9	-2.4355	0.0149	1	0.103319
ARMC1	Brain_Frontal_Cortex_BA9	-2.43562	0.0149	1	0.103319
RP11-351I21.7	Brain_Nucleus_accumbens_basal_ganglia	2.43536	0.0149	1	0.103319
RP11-344E13.4	Brain_Putamen_basal_ganglia	2.4357	0.0149	1	0.103319
KCNJ8	Brain_Putamen_basal_ganglia	2.4343	0.0149	1	0.103319
ABCC3	Cortex (PsychENCODE)	-2.43406	0.0149	1	0.103319
LLGL1	Cortex (PsychENCODE)	-2.43406	0.0149	1	0.103319
COPS2	Cortex (PsychENCODE)	-2.43572	0.0149	1	0.103319
ZNF93	Cortex (PsychENCODE)	2.43483	0.0149	1	0.103319
TMEM223	Whole_Blood	-2.4357	0.0149	1	0.103319
CMYA5	Brain_Caudate_basal_ganglia	-2.4327	0.015	1	0.103806
C19orf69	Brain_Cerebellum	2.432	0.015	1	0.103806
PHYHD1	Brain_Cerebellum	2.4315	0.015	1	0.103806
C11orf80	Brain_Cerebellum	2.4314	0.015	1	0.103806
RBMS2	Brain_Cerebellum	-2.4321	0.015	1	0.103806
LGALS3	Brain_Cerebellum	-2.43253	0.015	1	0.103806
ZFP69	Brain_Cortex	-2.43316	0.015	1	0.103806
CTC-484P3.1	Brain_Frontal_Cortex_BA9	-2.4316	0.015	1	0.103806
AC008073.7	Brain_Hippocampus	2.4334	0.015	1	0.103806
RP11-108M9.6	Brain_Nucleus_accumbens_basal_ganglia	2.43305	0.015	1	0.103806
RP11-452G18.2	Brain_Putamen_basal_ganglia	-2.43358	0.015	1	0.103806
TCFL5	Cortex (PsychENCODE)	-2.43212	0.015	1	0.103806
MFAP2	Cortex (PsychENCODE)	-2.43316	0.015	1	0.103806
SPDYE8P	Cortex (PsychENCODE)	2.43	0.015	1	0.103806
RP11-755F10.1	Cortex (PsychENCODE)	-2.43268	0.015	1	0.103806
SMG8	Whole_Blood	-2.43211	0.015	1	0.103806
WRB	Brain_Putamen_basal_ganglia	-2.4322	0.015006	1	0.103835
NUDT14	Brain_Amygdala	2.43	0.0151	1	0.104317
TUFM	Brain_Caudate_basal_ganglia	2.4301	0.0151	1	0.104317
ACSM1	Brain_Cerebellar_Hemisphere	2.429	0.0151	1	0.104317
BPHL	Brain_Cerebellum	2.43	0.0151	1	0.104317
HTT-AS	Brain_Cerebellum	2.42902	0.0151	1	0.104317
RP11-755F10.1	Brain_Putamen_basal_ganglia	-2.43	0.0151	1	0.104317
ZNF304	Brain_Substantia_nigra	-2.43	0.0151	1	0.104317
DNM1	Cortex (PsychENCODE)	2.42943	0.0151	1	0.104317
NSMCE4A	Cortex (PsychENCODE)	-2.42996	0.0151	1	0.104317
GSTO1	Cortex (PsychENCODE)	-2.43053	0.0151	1	0.104317
RP11-339B21.15	Cortex (PsychENCODE)	2.42931	0.0151	1	0.104317
PLK1S1	Whole_Blood	2.4295	0.0151	1	0.104317
NBPF12	Whole_Blood	-2.42975	0.0151	1	0.104317
NDUFV3	Whole_Blood	-2.4288	0.015151	1	0.104657
MMP17	Brain_Amygdala	-2.4264	0.0152	1	0.104762
PNLDC1	Brain_Amygdala	-2.42837	0.0152	1	0.104762
SFI1	Brain_Anterior_cingulate_cortex_BA24	-2.427	0.0152	1	0.104762
CTD-3025N20.3	Brain_Caudate_basal_ganglia	2.4273	0.0152	1	0.104762
IVD	Brain_Caudate_basal_ganglia	2.42683	0.0152	1	0.104762
PGM2	Brain_Caudate_basal_ganglia	-2.42873	0.0152	1	0.104762
LAMTOR3	Brain_Cerebellar_Hemisphere	2.4273	0.0152	1	0.104762
LINC00551	Brain_Cortex	2.42718	0.0152	1	0.104762
SULT1A1	Brain_Hypothalamus	-2.427	0.0152	1	0.104762
ARMC1	Brain_Nucleus_accumbens_basal_ganglia	-2.42688	0.0152	1	0.104762
LINGO1	Brain_Nucleus_accumbens_basal_ganglia	-2.4284	0.0152	1	0.104762
GLRX2	Cortex (PsychENCODE)	2.42765	0.0152	1	0.104762
FADS1	Cortex (PsychENCODE)	-2.42835	0.0152	1	0.104762
CALHM1	Cortex (PsychENCODE)	-2.42845	0.0152	1	0.104762
RP11-895K13.2	Cortex (PsychENCODE)	-2.42654	0.0152	1	0.104762
STRN	Whole_Blood	2.42864	0.0152	1	0.104762
PSMD2	Whole_Blood	2.4286	0.0152	1	0.104762
DUSP18	Whole_Blood	2.4278	0.0152	1	0.104762
RP11-324I22.2	Brain_Anterior_cingulate_cortex_BA24	2.4267	0.015239	1	0.105018
PCDHB10	Brain_Amygdala	2.42449	0.0153	1	0.105217
RP11-351I21.7	Brain_Cerebellar_Hemisphere	2.42432	0.0153	1	0.105217
NBEAL2	Brain_Cerebellum	2.42521	0.0153	1	0.105217
CD302	Brain_Cerebellum	2.42489	0.0153	1	0.105217
BX322557.10	Brain_Cerebellum	-2.4252	0.0153	1	0.105217
CMAHP	Brain_Frontal_Cortex_BA9	-2.425	0.0153	1	0.105217
GGNBP2	Brain_Hippocampus	2.4259	0.0153	1	0.105217
ZNF738	Brain_Hypothalamus	2.4257	0.0153	1	0.105217
RP11-463M16.4	Brain_Hypothalamus	2.4254	0.0153	1	0.105217
CTD-3025N20.2	Brain_Hypothalamus	2.4241	0.0153	1	0.105217
DGCR11	Brain_Putamen_basal_ganglia	2.4252	0.0153	1	0.105217
PLB1	Cortex (PsychENCODE)	2.42468	0.0153	1	0.105217
RP3-395M20.2	Cortex (PsychENCODE)	2.42477	0.0153	1	0.105217
PTCHD3P1	Cortex (PsychENCODE)	2.42535	0.0153	1	0.105217
RP11-152F13.3	Cortex (PsychENCODE)	2.42433	0.0153	1	0.105217
RP11-686O6.2	Cortex (PsychENCODE)	-2.42575	0.0153	1	0.105217
PRPF6	Whole_Blood	-2.4252	0.0153	1	0.105217
SLC35B4	Brain_Caudate_basal_ganglia	2.4229	0.0154	1	0.105736
NFATC3	Brain_Caudate_basal_ganglia	-2.4234	0.0154	1	0.105736
DUTP6	Brain_Cerebellar_Hemisphere	2.4233	0.0154	1	0.105736
NPHP4	Brain_Cerebellar_Hemisphere	-2.4228	0.0154	1	0.105736
CDK5RAP2	Brain_Cerebellar_Hemisphere	-2.4235	0.0154	1	0.105736
FLT3	Brain_Frontal_Cortex_BA9	2.422	0.0154	1	0.105736
DAP3	Brain_Frontal_Cortex_BA9	2.4219	0.0154	1	0.105736
FSCN2	Brain_Nucleus_accumbens_basal_ganglia	-2.4224	0.0154	1	0.105736
IQCA1	Brain_Putamen_basal_ganglia	2.4235	0.0154	1	0.105736
ANGEL2	Brain_Putamen_basal_ganglia	-2.42172	0.0154	1	0.105736
MED15	Cortex (PsychENCODE)	-2.42364	0.0154	1	0.105736
ZSWIM3	Cortex (PsychENCODE)	2.42358	0.0154	1	0.105736
RP11-164J13.1	Cortex (PsychENCODE)	2.422	0.0154	1	0.105736
RP5-919F19.5	Brain_Anterior_cingulate_cortex_BA24	-2.4219	0.01544	1	0.105997
ABCB4	Brain_Amygdala	-2.41947	0.0155	1	0.1062
SIL1	Brain_Anterior_cingulate_cortex_BA24	2.4195	0.0155	1	0.1062
FAM65A	Brain_Cerebellar_Hemisphere	2.4209	0.0155	1	0.1062
RP3-405J10.3	Brain_Cerebellum	2.4211	0.0155	1	0.1062
RP11-677M14.7	Brain_Cerebellum	-2.4201	0.0155	1	0.1062
ST3GAL1P1	Brain_Cerebellum	-2.42058	0.0155	1	0.1062
TTC4	Brain_Cortex	2.42098	0.0155	1	0.1062
NT5CP2	Brain_Frontal_Cortex_BA9	2.42093	0.0155	1	0.1062
FGF11	Brain_Hypothalamus	2.41997	0.0155	1	0.1062
UCHL3	Brain_Putamen_basal_ganglia	2.41937	0.0155	1	0.1062
ARF4	Brain_Putamen_basal_ganglia	-2.42103	0.0155	1	0.1062
C16orf62	Cortex (PsychENCODE)	2.42089	0.0155	1	0.1062
SLC2A8	Cortex (PsychENCODE)	-2.42072	0.0155	1	0.1062
GTF2A2	Cortex (PsychENCODE)	-2.42049	0.0155	1	0.1062
GAPVD1	Cortex (PsychENCODE)	2.42164	0.0155	1	0.1062
ACAP1	Whole_Blood	2.4208	0.0155	1	0.1062
GAREM	Brain_Substantia_nigra	-2.4187	0.015575	1	0.106676
SLC2A4RG	Brain_Cerebellar_Hemisphere	-2.42	0.0156	1	0.106676
MCPH1	Brain_Cortex	-2.4175	0.0156	1	0.106676
CCDC116	Brain_Cortex	-2.4187	0.0156	1	0.106676
FAM228A	Brain_Frontal_Cortex_BA9	2.4177	0.0156	1	0.106676
KCNN3	Brain_Frontal_Cortex_BA9	-2.4186	0.0156	1	0.106676
RP11-7I15.4	Brain_Hypothalamus	-2.41714	0.0156	1	0.106676
MRPS33	Cortex (PsychENCODE)	2.42	0.0156	1	0.106676
ARL1	Cortex (PsychENCODE)	-2.41783	0.0156	1	0.106676
ABHD2	Cortex (PsychENCODE)	-2.41862	0.0156	1	0.106676
C9orf24	Cortex (PsychENCODE)	2.41928	0.0156	1	0.106676
FAM83H	Cortex (PsychENCODE)	2.4183	0.0156	1	0.106676
RP11-68I18.10	Cortex (PsychENCODE)	-2.41856	0.0156	1	0.106676
AC067969.2	Cortex (PsychENCODE)	2.41877	0.0156	1	0.106676
FAM149A	Whole_Blood	2.4188	0.0156	1	0.106676
ALDH7A1	Whole_Blood	2.41724	0.0156	1	0.106676
AATF	Brain_Amygdala	-2.4161	0.0157	1	0.107111
PACS1	Brain_Anterior_cingulate_cortex_BA24	2.41694	0.0157	1	0.107111
ASPDH	Brain_Anterior_cingulate_cortex_BA24	-2.41646	0.0157	1	0.107111
AC007228.11	Brain_Caudate_basal_ganglia	-2.41596	0.0157	1	0.107111
TTI2	Brain_Cerebellum	2.4161	0.0157	1	0.107111
AC010127.3	Brain_Cerebellum	2.41597	0.0157	1	0.107111
BLMH	Brain_Cerebellum	2.4153	0.0157	1	0.107111
TAF9BP1	Brain_Cerebellum	-2.4168	0.0157	1	0.107111
AC073869.2	Brain_Frontal_Cortex_BA9	-2.4166	0.0157	1	0.107111
COL26A1	Brain_Hypothalamus	2.4153	0.0157	1	0.107111
SULT1A2	Brain_Putamen_basal_ganglia	2.4156	0.0157	1	0.107111
GSDMA	Brain_Substantia_nigra	-2.4168	0.0157	1	0.107111
CDH7	Cortex (PsychENCODE)	2.41558	0.0157	1	0.107111
GAPDH	Cortex (PsychENCODE)	-2.41614	0.0157	1	0.107111
PRICKLE4	Cortex (PsychENCODE)	-2.4155	0.0157	1	0.107111
PACS1	Cortex (PsychENCODE)	2.41686	0.0157	1	0.107111
HTR7P1	Cortex (PsychENCODE)	-2.41646	0.0157	1	0.107111
RP11-399K21.13	Cortex (PsychENCODE)	-2.41514	0.0157	1	0.107111
DLC1	Whole_Blood	-2.415	0.0157	1	0.107111
RCVRN	Brain_Anterior_cingulate_cortex_BA24	2.4126	0.0158	1	0.107556
ECE2	Brain_Anterior_cingulate_cortex_BA24	2.41254	0.0158	1	0.107556
HSF2BP	Brain_Anterior_cingulate_cortex_BA24	-2.412	0.0158	1	0.107556
RP11-120K24.5	Brain_Caudate_basal_ganglia	-2.4138	0.0158	1	0.107556
UBE3B	Brain_Cerebellum	-2.4129	0.0158	1	0.107556
ZBTB32	Brain_Cortex	2.4137	0.0158	1	0.107556
C9orf117	Brain_Cortex	2.4125	0.0158	1	0.107556
SYCE3	Brain_Frontal_Cortex_BA9	2.41437	0.0158	1	0.107556
WDSUB1	Brain_Frontal_Cortex_BA9	2.4131	0.0158	1	0.107556
NUDT14	Brain_Nucleus_accumbens_basal_ganglia	2.4126	0.0158	1	0.107556
RNU1-122P	Brain_Nucleus_accumbens_basal_ganglia	2.4124	0.0158	1	0.107556
RP11-372K14.2	Brain_Nucleus_accumbens_basal_ganglia	-2.4129	0.0158	1	0.107556
SNORA73	Brain_Nucleus_accumbens_basal_ganglia	-2.4138	0.0158	1	0.107556
GALK1	Cortex (PsychENCODE)	2.41291	0.0158	1	0.107556
RTN4	Cortex (PsychENCODE)	-2.41405	0.0158	1	0.107556
YIF1A	Cortex (PsychENCODE)	2.41308	0.0158	1	0.107556
TMEM80	Cortex (PsychENCODE)	-2.41457	0.0158	1	0.107556
RAP1A	Whole_Blood	2.41389	0.0158	1	0.107556
ECE2	Brain_Amygdala	2.4107	0.0159	1	0.107961
TSKU	Brain_Cerebellar_Hemisphere	-2.4118	0.0159	1	0.107961
CDA	Brain_Cerebellum	2.41225	0.0159	1	0.107961
RNF212	Brain_Cerebellum	2.41025	0.0159	1	0.107961
SLC39A10	Brain_Cortex	2.4108	0.0159	1	0.107961
NDUFS1	Brain_Cortex	-2.4111	0.0159	1	0.107961
ZNF34	Brain_Hippocampus	-2.412	0.0159	1	0.107961
RP11-378I6.1	Brain_Hypothalamus	2.4121	0.0159	1	0.107961
AC092295.7	Brain_Hypothalamus	2.4103	0.0159	1	0.107961
RTFDC1	Brain_Hypothalamus	-2.41018	0.0159	1	0.107961
DYNC1LI2	Brain_Substantia_nigra	2.4102	0.0159	1	0.107961
HOMER2	Cortex (PsychENCODE)	2.41026	0.0159	1	0.107961
CLPTM1	Cortex (PsychENCODE)	-2.41156	0.0159	1	0.107961
NEU3	Cortex (PsychENCODE)	-2.41039	0.0159	1	0.107961
PLEKHA2	Cortex (PsychENCODE)	-2.4112	0.0159	1	0.107961
THAP9-AS1	Cortex (PsychENCODE)	2.41202	0.0159	1	0.107961
RP11-536O18.2	Cortex (PsychENCODE)	2.4116	0.0159	1	0.107961
PGGT1B	Whole_Blood	2.41192	0.0159	1	0.107961
EDC4	Whole_Blood	2.41145	0.0159	1	0.107961
RCVRN	Whole_Blood	2.41122	0.0159	1	0.107961
RP11-327F22.6	Whole_Blood	2.41006	0.0159	1	0.107961
PRKG1	Brain_Caudate_basal_ganglia	-2.40828	0.016	1	0.108402
ZNF577	Brain_Caudate_basal_ganglia	-2.4092	0.016	1	0.108402
ALKBH1	Brain_Cerebellar_Hemisphere	2.4094	0.016	1	0.108402
GBAS	Brain_Cerebellum	2.4098	0.016	1	0.108402
TMEM120B	Brain_Cerebellum	-2.408	0.016	1	0.108402
MTMR3	Brain_Cerebellum	-2.40811	0.016	1	0.108402
TRIM55	Brain_Cerebellum	-2.4098	0.016	1	0.108402
C20orf26	Brain_Cortex	-2.40919	0.016	1	0.108402
F2RL1	Brain_Frontal_Cortex_BA9	-2.4092	0.016	1	0.108402
LINC00622	Brain_Hippocampus	-2.4087	0.016	1	0.108402
CAPZA1	Cortex (PsychENCODE)	2.40805	0.016	1	0.108402
CACHD1	Cortex (PsychENCODE)	2.4082	0.016	1	0.108402
ZFP69	Cortex (PsychENCODE)	-2.4082	0.016	1	0.108402
TM6SF2	Cortex (PsychENCODE)	2.40963	0.016	1	0.108402
AC004980.10	Cortex (PsychENCODE)	2.41	0.016	1	0.108402
TEX40	Cortex (PsychENCODE)	-2.40968	0.016	1	0.108402
AC005682.5	Cortex (PsychENCODE)	2.41	0.016	1	0.108402
RP11-930O11.1	Whole_Blood	-2.4091	0.016	1	0.108402
C4orf33	Brain_Putamen_basal_ganglia	-2.4086	0.01601	1	0.108457
THAP9-AS1	Brain_Putamen_basal_ganglia	2.4078	0.01605	1	0.108715
SLC30A9	Brain_Amygdala	-2.40703	0.016083	1	0.108763
GPR135	Brain_Anterior_cingulate_cortex_BA24	2.40749	0.0161	1	0.108763
UCHL3	Brain_Anterior_cingulate_cortex_BA24	2.4072	0.0161	1	0.108763
KRT31	Brain_Cerebellar_Hemisphere	2.40746	0.0161	1	0.108763
RP11-7I15.4	Brain_Cerebellar_Hemisphere	-2.4061	0.0161	1	0.108763
TEK	Brain_Cerebellar_Hemisphere	-2.4068	0.0161	1	0.108763
BLOC1S2	Brain_Cerebellar_Hemisphere	-2.4069	0.0161	1	0.108763
MTF1	Brain_Cerebellum	-2.40643	0.0161	1	0.108763
TSPY26P	Brain_Cerebellum	-2.407	0.0161	1	0.108763
RP4-740C4.8	Brain_Cortex	2.40682	0.0161	1	0.108763
THAP9-AS1	Brain_Hypothalamus	2.40564	0.0161	1	0.108763
PDCD6IP	Brain_Nucleus_accumbens_basal_ganglia	2.40746	0.0161	1	0.108763
THEM4	Brain_Substantia_nigra	-2.4072	0.0161	1	0.108763
ANKIB1	Cortex (PsychENCODE)	2.41	0.0161	1	0.108763
ESRRB	Cortex (PsychENCODE)	-2.40615	0.0161	1	0.108763
CHN1	Cortex (PsychENCODE)	-2.40751	0.0161	1	0.108763
ZNF214	Cortex (PsychENCODE)	-2.40593	0.0161	1	0.108763
FAM57B	Cortex (PsychENCODE)	2.40708	0.0161	1	0.108763
CHP1	Cortex (PsychENCODE)	2.4065	0.0161	1	0.108763
ZNF250	Cortex (PsychENCODE)	-2.407	0.0161	1	0.108763
RP11-666A20.3	Cortex (PsychENCODE)	-2.40659	0.0161	1	0.108763
CTD-3138B18.5	Cortex (PsychENCODE)	-2.40662	0.0161	1	0.108763
CSGALNACT1	Brain_Anterior_cingulate_cortex_BA24	2.4041	0.0162	1	0.109214
MPI	Brain_Anterior_cingulate_cortex_BA24	-2.4045	0.0162	1	0.109214
RP11-127I20.5	Brain_Anterior_cingulate_cortex_BA24	-2.4048	0.0162	1	0.109214
STPG1	Brain_Caudate_basal_ganglia	2.40458	0.0162	1	0.109214
LYPD1	Brain_Cerebellar_Hemisphere	-2.4036	0.0162	1	0.109214
LRRC2	Brain_Cortex	2.40522	0.0162	1	0.109214
WBP2NL	Brain_Cortex	2.4036	0.0162	1	0.109214
CDK5RAP2	Brain_Cortex	-2.4042	0.0162	1	0.109214
CTD-2245F17.3	Brain_Cortex	-2.4054	0.0162	1	0.109214
FANCM	Brain_Frontal_Cortex_BA9	2.40514	0.0162	1	0.109214
PSMC5	Brain_Frontal_Cortex_BA9	2.4041	0.0162	1	0.109214
ENPP5	Brain_Frontal_Cortex_BA9	-2.404	0.0162	1	0.109214
MRPL28	Brain_Nucleus_accumbens_basal_ganglia	-2.4048	0.0162	1	0.109214
TECTA	Cortex (PsychENCODE)	2.40513	0.0162	1	0.109214
LSS	Cortex (PsychENCODE)	2.40361	0.0162	1	0.109214
NPC2	Whole_Blood	2.4044	0.0162	1	0.109214
DDX11	Whole_Blood	2.4033	0.0162	1	0.109214
Metazoa_SRP	Whole_Blood	2.4036	0.016235	1	0.109437
CCDC102B	Brain_Amygdala	2.403	0.016262	1	0.109606
RP1-92O14.3	Brain_Amygdala	2.4023	0.0163	1	0.10961
FTSJ3	Brain_Amygdala	2.4015	0.0163	1	0.10961
PMS2CL	Brain_Caudate_basal_ganglia	-2.4026	0.0163	1	0.10961
FOLR2	Brain_Cerebellar_Hemisphere	2.4016	0.0163	1	0.10961
CROCC	Brain_Cerebellar_Hemisphere	2.4015	0.0163	1	0.10961
C6orf106	Brain_Cortex	2.40227	0.0163	1	0.10961
PTK2	Brain_Cortex	2.4022	0.0163	1	0.10961
FTCD	Brain_Frontal_Cortex_BA9	-2.40177	0.0163	1	0.10961
KNSTRN	Brain_Frontal_Cortex_BA9	-2.40324	0.0163	1	0.10961
ZNF517	Brain_Hypothalamus	2.4011	0.0163	1	0.10961
GLTP	Brain_Hypothalamus	-2.402	0.0163	1	0.10961
NCBP2	Cortex (PsychENCODE)	-2.4029	0.0163	1	0.10961
TRAF6	Cortex (PsychENCODE)	-2.4013	0.0163	1	0.10961
MIR22HG	Cortex (PsychENCODE)	2.40314	0.0163	1	0.10961
AC007000.12	Cortex (PsychENCODE)	2.4	0.0163	1	0.10961
AGGF1P3	Cortex (PsychENCODE)	-2.40272	0.0163	1	0.10961
MVB12B	Whole_Blood	2.40314	0.0163	1	0.10961
PIAS2	Whole_Blood	2.403	0.0163	1	0.10961
RP11-638I2.10	Whole_Blood	2.4021	0.0163	1	0.10961
ZNF582-AS1	Brain_Anterior_cingulate_cortex_BA24	-2.39973	0.0164	1	0.109985
AP000974.1	Brain_Caudate_basal_ganglia	2.39921	0.0164	1	0.109985
POLR1D	Brain_Caudate_basal_ganglia	-2.3993	0.0164	1	0.109985
NFRKB	Brain_Caudate_basal_ganglia	-2.40098	0.0164	1	0.109985
CCDC104	Brain_Cerebellum	2.40058	0.0164	1	0.109985
NBR1	Brain_Cerebellum	-2.39953	0.0164	1	0.109985
USP22	Brain_Cerebellum	-2.39959	0.0164	1	0.109985
KRT8P26	Brain_Cerebellum	-2.4	0.0164	1	0.109985
CD164	Brain_Cerebellum	-2.4	0.0164	1	0.109985
RP11-163N6.2	Brain_Frontal_Cortex_BA9	-2.39939	0.0164	1	0.109985
LACTB	Brain_Frontal_Cortex_BA9	-2.39944	0.0164	1	0.109985
C1orf123	Brain_Hippocampus	2.399	0.0164	1	0.109985
SERGEF	Brain_Hippocampus	-2.4006	0.0164	1	0.109985
ESPL1	Brain_Hypothalamus	-2.3995	0.0164	1	0.109985
COQ5	Brain_Nucleus_accumbens_basal_ganglia	2.3988	0.0164	1	0.109985
WDR54	Brain_Substantia_nigra	-2.3998	0.0164	1	0.109985
SMARCA5	Cortex (PsychENCODE)	2.39949	0.0164	1	0.109985
NDNF	Cortex (PsychENCODE)	-2.39965	0.0164	1	0.109985
RP11-16P6.1	Cortex (PsychENCODE)	2.40057	0.0164	1	0.109985
CTD-3025N20.3	Cortex (PsychENCODE)	2.3998	0.0164	1	0.109985
GCNT1	Whole_Blood	2.40073	0.0164	1	0.109985
TRAPPC4	Whole_Blood	2.4006	0.0164	1	0.109985
RSPH1	Brain_Putamen_basal_ganglia	2.3999	0.016401	1	0.109985
RP11-481A20.10	Brain_Anterior_cingulate_cortex_BA24	2.3978	0.0165	1	0.110397
RP11-314A20.2	Brain_Cerebellum	2.39835	0.0165	1	0.110397
RP11-344E13.4	Brain_Cortex	2.398	0.0165	1	0.110397
AKIRIN2	Brain_Hypothalamus	2.3976	0.0165	1	0.110397
PSMC5	Brain_Hypothalamus	2.39702	0.0165	1	0.110397
DENND4A	Brain_Nucleus_accumbens_basal_ganglia	2.3985	0.0165	1	0.110397
CTC-484P3.1	Brain_Putamen_basal_ganglia	-2.3971	0.0165	1	0.110397
VPS9D1-AS1	Brain_Substantia_nigra	-2.398	0.0165	1	0.110397
COL11A1	Cortex (PsychENCODE)	2.3969	0.0165	1	0.110397
CD274	Cortex (PsychENCODE)	-2.39797	0.0165	1	0.110397
CYP2U1	Cortex (PsychENCODE)	-2.39661	0.0165	1	0.110397
KIF15	Cortex (PsychENCODE)	-2.39816	0.0165	1	0.110397
FUT9	Cortex (PsychENCODE)	2.3979	0.0165	1	0.110397
GPIHBP1	Cortex (PsychENCODE)	-2.3977	0.0165	1	0.110397
RP11-371A19.2	Cortex (PsychENCODE)	-2.39787	0.0165	1	0.110397
MTFP1	Cortex (PsychENCODE)	-2.39701	0.0165	1	0.110397
ZMYM6NB	Cortex (PsychENCODE)	-2.39821	0.0165	1	0.110397
RP11-731C17.2	Cortex (PsychENCODE)	-2.3966	0.0165	1	0.110397
TSHZ3	Whole_Blood	2.39834	0.0165	1	0.110397
ATP5O	Brain_Putamen_basal_ganglia	-2.3974	0.01651	1	0.11045
CRIPT	Brain_Amygdala	-2.39582	0.0166	1	0.110761
CTD-3025N20.3	Brain_Anterior_cingulate_cortex_BA24	2.3953	0.0166	1	0.110761
BX322557.10	Brain_Anterior_cingulate_cortex_BA24	-2.396	0.0166	1	0.110761
HDAC2	Brain_Caudate_basal_ganglia	-2.3955	0.0166	1	0.110761
RP11-582J16.4	Brain_Cerebellum	2.3949	0.0166	1	0.110761
COL26A1	Brain_Cerebellum	2.3948	0.0166	1	0.110761
MCM9	Brain_Cerebellum	2.39	0.0166	1	0.110761
ASAP1	Brain_Cerebellum	-2.3949	0.0166	1	0.110761
GLTP	Brain_Frontal_Cortex_BA9	-2.39507	0.0166	1	0.110761
RP11-317B17.3	Brain_Frontal_Cortex_BA9	-2.3955	0.0166	1	0.110761
RP11-755F10.1	Brain_Hippocampus	-2.395	0.0166	1	0.110761
AP001816.1	Brain_Hippocampus	-2.3965	0.0166	1	0.110761
SMIM19	Brain_Hypothalamus	-2.3958	0.0166	1	0.110761
CACNB2	Brain_Nucleus_accumbens_basal_ganglia	-2.39596	0.0166	1	0.110761
NUDT14	Brain_Substantia_nigra	2.39621	0.0166	1	0.110761
SCFD1	Cortex (PsychENCODE)	-2.39633	0.0166	1	0.110761
RECQL4	Cortex (PsychENCODE)	-2.3947	0.0166	1	0.110761
RP11-62H7.2	Cortex (PsychENCODE)	2.395	0.0166	1	0.110761
AMER2-AS1	Cortex (PsychENCODE)	-2.395	0.0166	1	0.110761
CTD-3199J23.6	Cortex (PsychENCODE)	-2.3948	0.0166	1	0.110761
SNORD12B	Whole_Blood	-2.3951	0.0166	1	0.110761
ZCCHC17	Whole_Blood	-2.39582	0.0166	1	0.110761
YBEY	Brain_Amygdala	-2.3942	0.01666	1	0.111148
ROGDI	Brain_Caudate_basal_ganglia	2.3939	0.0167	1	0.111202
RP11-680F20.9	Brain_Caudate_basal_ganglia	-2.39364	0.0167	1	0.111202
FLT3	Brain_Cerebellum	2.3929	0.0167	1	0.111202
DPY19L1P1	Brain_Cortex	2.3933	0.0167	1	0.111202
PDPR	Brain_Frontal_Cortex_BA9	2.3943	0.0167	1	0.111202
RP11-661A12.9	Brain_Frontal_Cortex_BA9	-2.39406	0.0167	1	0.111202
GRK4	Brain_Hippocampus	2.394	0.0167	1	0.111202
RP11-341G23.4	Brain_Putamen_basal_ganglia	-2.3931	0.0167	1	0.111202
ARMC1	Cortex (PsychENCODE)	-2.3935	0.0167	1	0.111202
KIF21B	Cortex (PsychENCODE)	2.39302	0.0167	1	0.111202
TSSK4	Cortex (PsychENCODE)	2.39383	0.0167	1	0.111202
PPP1CB	Cortex (PsychENCODE)	2.39328	0.0167	1	0.111202
RP11-888D10.3	Cortex (PsychENCODE)	-2.39245	0.0167	1	0.111202
SAMD12	Whole_Blood	2.3942	0.0167	1	0.111202
ANXA4	Whole_Blood	-2.39252	0.0167	1	0.111202
MRPL18	Whole_Blood	-2.3929	0.0167	1	0.111202
PIGP	Whole_Blood	2.3929	0.016715	1	0.111288
FAT4	Brain_Anterior_cingulate_cortex_BA24	-2.3916	0.016773	1	0.111641
B3GALTL	Brain_Anterior_cingulate_cortex_BA24	-2.3917	0.0168	1	0.111641
RP11-337C18.8	Brain_Caudate_basal_ganglia	2.39099	0.0168	1	0.111641
DUS1L	Brain_Caudate_basal_ganglia	-2.3906	0.0168	1	0.111641
CTSW	Brain_Cerebellar_Hemisphere	-2.3921	0.0168	1	0.111641
VAT1	Brain_Cerebellum	-2.39069	0.0168	1	0.111641
SELENBP1	Brain_Cortex	-2.39186	0.0168	1	0.111641
FAM20B	Brain_Frontal_Cortex_BA9	2.3921	0.0168	1	0.111641
DNAJA2	Brain_Frontal_Cortex_BA9	-2.3909	0.0168	1	0.111641
MTRR	Brain_Hypothalamus	2.39176	0.0168	1	0.111641
RP11-314N13.3	Brain_Nucleus_accumbens_basal_ganglia	2.39118	0.0168	1	0.111641
ENOX1	Cortex (PsychENCODE)	-2.3915	0.0168	1	0.111641
REEP2	Cortex (PsychENCODE)	2.39	0.0168	1	0.111641
ANKRD34C	Cortex (PsychENCODE)	-2.3916	0.0168	1	0.111641
AP000473.8	Cortex (PsychENCODE)	2.39118	0.0168	1	0.111641
MLLT10	Whole_Blood	-2.39154	0.0168	1	0.111641
SCGB1D2	Brain_Anterior_cingulate_cortex_BA24	-2.38797	0.0169	1	0.112146
COL26A1	Brain_Caudate_basal_ganglia	2.3886	0.0169	1	0.112146
NBPF1	Brain_Cortex	2.38869	0.0169	1	0.112146
MST1	Brain_Hippocampus	2.3885	0.0169	1	0.112146
PCED1B	Brain_Hypothalamus	-2.3891	0.0169	1	0.112146
LLGL1	Brain_Putamen_basal_ganglia	-2.3883	0.0169	1	0.112146
TBC1D16	Brain_Substantia_nigra	2.3881	0.0169	1	0.112146
HNRNPLL	Cortex (PsychENCODE)	2.38905	0.0169	1	0.112146
SMAD3	Cortex (PsychENCODE)	-2.3885	0.0169	1	0.112146
DNAJC28	Cortex (PsychENCODE)	-2.38781	0.0169	1	0.112146
RP4-673M15.1	Cortex (PsychENCODE)	2.39	0.0169	1	0.112146
LILRA2	Whole_Blood	-2.38933	0.0169	1	0.112146
DSC1	Brain_Amygdala	-2.3875	0.016963	1	0.11255
RIT1	Brain_Cerebellar_Hemisphere	-2.3864	0.017	1	0.112582
ITGA8	Brain_Cerebellum	2.3864	0.017	1	0.112582
RNF212	Brain_Hypothalamus	2.38642	0.017	1	0.112582
ATP10D	Brain_Putamen_basal_ganglia	-2.3867	0.017	1	0.112582
MCOLN2	Brain_Putamen_basal_ganglia	-2.38705	0.017	1	0.112582
AP4E1	Cortex (PsychENCODE)	2.38699	0.017	1	0.112582
FAM20B	Cortex (PsychENCODE)	2.38585	0.017	1	0.112582
GNL2	Cortex (PsychENCODE)	2.38686	0.017	1	0.112582
SRPRB	Cortex (PsychENCODE)	2.38565	0.017	1	0.112582
PSMC3	Cortex (PsychENCODE)	-2.38686	0.017	1	0.112582
CES2	Cortex (PsychENCODE)	-2.38614	0.017	1	0.112582
ARL6IP6	Cortex (PsychENCODE)	2.38691	0.017	1	0.112582
RP11-482H16.1	Cortex (PsychENCODE)	-2.38685	0.017	1	0.112582
ACSM1	Whole_Blood	2.38726	0.017	1	0.112582
ARGLU1	Whole_Blood	2.3869	0.017	1	0.112582
CD101	Whole_Blood	2.386	0.017	1	0.112582
FAM71F2	Brain_Caudate_basal_ganglia	-2.3849	0.0171	1	0.113003
STXBP4	Brain_Cerebellar_Hemisphere	2.38514	0.0171	1	0.113003
RP11-274B21.10	Brain_Cerebellar_Hemisphere	2.38505	0.0171	1	0.113003
ZNF544	Brain_Cerebellar_Hemisphere	2.38486	0.0171	1	0.113003
AC022153.1	Brain_Cerebellar_Hemisphere	-2.38511	0.0171	1	0.113003
VPS33A	Brain_Cerebellum	2.3841	0.0171	1	0.113003
CSGALNACT1	Brain_Cortex	2.3848	0.0171	1	0.113003
BLOC1S2	Brain_Cortex	-2.38423	0.0171	1	0.113003
DHRS4-AS1	Brain_Frontal_Cortex_BA9	2.38513	0.0171	1	0.113003
BHMT	Brain_Putamen_basal_ganglia	2.3855	0.0171	1	0.113003
ZDHHC6	Brain_Putamen_basal_ganglia	-2.38362	0.0171	1	0.113003
OTUD1	Cortex (PsychENCODE)	2.38548	0.0171	1	0.113003
SUCLG2	Cortex (PsychENCODE)	2.38529	0.0171	1	0.113003
SNHG12	Cortex (PsychENCODE)	-2.3845	0.0171	1	0.113003
RBM20	Cortex (PsychENCODE)	2.38547	0.0171	1	0.113003
SRA1	Cortex (PsychENCODE)	2.3842	0.0171	1	0.113003
AC008948.1	Cortex (PsychENCODE)	-2.384	0.0171	1	0.113003
NFX1	Whole_Blood	2.38434	0.0171	1	0.113003
RRP1B	Whole_Blood	2.3841	0.017123	1	0.113141
BSPRY	Brain_Anterior_cingulate_cortex_BA24	-2.3815	0.0172	1	0.113302
GCOM2	Brain_Caudate_basal_ganglia	-2.38215	0.0172	1	0.113302
SLC27A5	Brain_Caudate_basal_ganglia	-2.38231	0.0172	1	0.113302
GTPBP10	Brain_Caudate_basal_ganglia	-2.3828	0.0172	1	0.113302
MRPL35P2	Brain_Caudate_basal_ganglia	-2.38286	0.0172	1	0.113302
TMEM8A	Brain_Cerebellar_Hemisphere	2.3834	0.0172	1	0.113302
HAVCR1P1	Brain_Cerebellar_Hemisphere	2.38258	0.0172	1	0.113302
VEZT	Brain_Cerebellum	-2.3832	0.0172	1	0.113302
CKAP5	Brain_Cortex	2.38158	0.0172	1	0.113302
ATP5G2	Brain_Frontal_Cortex_BA9	-2.38236	0.0172	1	0.113302
40422	Brain_Hippocampus	2.383	0.0172	1	0.113302
ATP5A1P3	Brain_Hypothalamus	-2.3825	0.0172	1	0.113302
RP11-755F10.1	Brain_Nucleus_accumbens_basal_ganglia	-2.3822	0.0172	1	0.113302
AQP5	Brain_Nucleus_accumbens_basal_ganglia	-2.3831	0.0172	1	0.113302
CD40	Cortex (PsychENCODE)	-2.3834	0.0172	1	0.113302
DFNA5	Cortex (PsychENCODE)	2.38	0.0172	1	0.113302
PDZRN4	Cortex (PsychENCODE)	-2.38188	0.0172	1	0.113302
RIN1	Cortex (PsychENCODE)	-2.383	0.0172	1	0.113302
42248	Cortex (PsychENCODE)	2.38291	0.0172	1	0.113302
RP11-119J18.1	Cortex (PsychENCODE)	2.3832	0.0172	1	0.113302
RP11-57J16.1	Cortex (PsychENCODE)	2.38247	0.0172	1	0.113302
RP11-309G3.3	Cortex (PsychENCODE)	2.38144	0.0172	1	0.113302
SLC4A1AP	Whole_Blood	2.38347	0.0172	1	0.113302
ZNF271	Whole_Blood	-2.3817	0.0172	1	0.113302
ASPRV1	Whole_Blood	-2.38266	0.0172	1	0.113302
ANO9	Whole_Blood	-2.3827	0.0172	1	0.113302
HAUS4	Brain_Amygdala	2.38	0.0173	1	0.113746
FAM66A	Brain_Anterior_cingulate_cortex_BA24	2.3798	0.0173	1	0.113746
EDEM2	Brain_Caudate_basal_ganglia	-2.3806	0.0173	1	0.113746
RP1-140C12.2	Brain_Cerebellar_Hemisphere	-2.38096	0.0173	1	0.113746
ENPP4	Brain_Cerebellum	2.38	0.0173	1	0.113746
RP11-1148O4.1	Brain_Cerebellum	2.37957	0.0173	1	0.113746
REXO4	Brain_Cortex	2.3812	0.0173	1	0.113746
SMIM19	Brain_Frontal_Cortex_BA9	-2.37955	0.0173	1	0.113746
RP11-18I14.10	Brain_Hippocampus	2.381	0.0173	1	0.113746
MRPL14	Brain_Putamen_basal_ganglia	-2.3811	0.0173	1	0.113746
TBC1D1	Cortex (PsychENCODE)	-2.3802	0.0173	1	0.113746
ZBTB7B	Cortex (PsychENCODE)	2.37969	0.0173	1	0.113746
MIEF2	Cortex (PsychENCODE)	-2.37955	0.0173	1	0.113746
RP11-195F19.9	Whole_Blood	2.38109	0.0173	1	0.113746
WASH3P	Whole_Blood	-2.3794	0.0173	1	0.113746
SP1	Whole_Blood	-2.3796	0.0173	1	0.113746
PDZD8	Brain_Anterior_cingulate_cortex_BA24	-2.3794	0.017341	1	0.114002
FBF1	Brain_Anterior_cingulate_cortex_BA24	2.3777	0.0174	1	0.114108
FUT9	Brain_Cerebellar_Hemisphere	2.37752	0.0174	1	0.114108
FABP3	Brain_Cerebellar_Hemisphere	-2.3781	0.0174	1	0.114108
POMT1	Brain_Cerebellum	2.3789	0.0174	1	0.114108
DNAAF3	Brain_Cerebellum	2.37785	0.0174	1	0.114108
GPAM	Brain_Cerebellum	-2.3781	0.0174	1	0.114108
TESC	Brain_Cortex	2.37865	0.0174	1	0.114108
P4HTM	Brain_Cortex	-2.37881	0.0174	1	0.114108
MAN2C1	Brain_Frontal_Cortex_BA9	-2.37836	0.0174	1	0.114108
TBC1D10C	Brain_Nucleus_accumbens_basal_ganglia	-2.37759	0.0174	1	0.114108
KRTAP5-AS1	Brain_Putamen_basal_ganglia	2.37905	0.0174	1	0.114108
RP11-755F10.1	Brain_Substantia_nigra	-2.37833	0.0174	1	0.114108
WBP11	Cortex (PsychENCODE)	-2.37725	0.0174	1	0.114108
PUS3	Cortex (PsychENCODE)	-2.37859	0.0174	1	0.114108
NQO2	Cortex (PsychENCODE)	2.37884	0.0174	1	0.114108
DCP1A	Cortex (PsychENCODE)	2.37813	0.0174	1	0.114108
AMIGO1	Cortex (PsychENCODE)	-2.37817	0.0174	1	0.114108
RP11-316O14.1	Cortex (PsychENCODE)	2.37781	0.0174	1	0.114108
GRPEL1	Whole_Blood	2.3791	0.0174	1	0.114108
ELOVL5	Whole_Blood	2.3783	0.0174	1	0.114108
FAHD1	Whole_Blood	-2.37743	0.0174	1	0.114108
TRAPPC4	Brain_Cerebellum	2.3759	0.0175	1	0.114575
ADAM20P1	Brain_Cerebellum	-2.37502	0.0175	1	0.114575
CTD-2651B20.1	Brain_Cortex	2.37592	0.0175	1	0.114575
MTL5	Brain_Cortex	-2.375	0.0175	1	0.114575
ZNF34	Brain_Hypothalamus	-2.3753	0.0175	1	0.114575
RP11-678G14.3	Brain_Substantia_nigra	2.38	0.0175	1	0.114575
STX7	Cortex (PsychENCODE)	-2.3758	0.0175	1	0.114575
LRP3	Cortex (PsychENCODE)	2.37526	0.0175	1	0.114575
ZNF697	Cortex (PsychENCODE)	2.37563	0.0175	1	0.114575
MCM7	Cortex (PsychENCODE)	2.38	0.0175	1	0.114575
BTBD9	Cortex (PsychENCODE)	2.37692	0.0175	1	0.114575
RP11-378J18.3	Cortex (PsychENCODE)	-2.37562	0.0175	1	0.114575
RP11-347C12.3	Cortex (PsychENCODE)	-2.37638	0.0175	1	0.114575
AC135178.1	Whole_Blood	-2.37506	0.0175	1	0.114575
MDGA2	Brain_Amygdala	2.374	0.0176	1	0.114879
CD46	Brain_Caudate_basal_ganglia	2.3749	0.0176	1	0.114879
CELA3B	Brain_Cerebellar_Hemisphere	-2.3736	0.0176	1	0.114879
HYAL3	Brain_Cerebellar_Hemisphere	-2.3744	0.0176	1	0.114879
FADS3	Brain_Cerebellum	-2.3732	0.0176	1	0.114879
CARD11	Brain_Frontal_Cortex_BA9	2.3736	0.0176	1	0.114879
RP11-121A14.2	Brain_Hypothalamus	-2.3731	0.0176	1	0.114879
RPL10AP2	Brain_Nucleus_accumbens_basal_ganglia	-2.37296	0.0176	1	0.114879
ALG1L	Brain_Nucleus_accumbens_basal_ganglia	-2.37319	0.0176	1	0.114879
METTL15	Brain_Nucleus_accumbens_basal_ganglia	-2.37492	0.0176	1	0.114879
TMEM80	Brain_Putamen_basal_ganglia	-2.37331	0.0176	1	0.114879
DGCR14	Cortex (PsychENCODE)	-2.3745	0.0176	1	0.114879
ABHD12	Cortex (PsychENCODE)	2.37354	0.0176	1	0.114879
ITPA	Cortex (PsychENCODE)	-2.37474	0.0176	1	0.114879
BHMT	Cortex (PsychENCODE)	2.3736	0.0176	1	0.114879
SLC30A6	Cortex (PsychENCODE)	-2.3739	0.0176	1	0.114879
FAM46B	Cortex (PsychENCODE)	-2.37303	0.0176	1	0.114879
STX19	Cortex (PsychENCODE)	-2.37298	0.0176	1	0.114879
RP11-298I3.1	Cortex (PsychENCODE)	-2.37462	0.0176	1	0.114879
RP11-840I19.3	Cortex (PsychENCODE)	-2.37313	0.0176	1	0.114879
RP11-486A14.2	Whole_Blood	2.375	0.0176	1	0.114879
RP11-355B11.2	Whole_Blood	2.37458	0.0176	1	0.114879
FAM177A1	Whole_Blood	2.3742	0.0176	1	0.114879
SYTL1	Whole_Blood	2.37299	0.0176	1	0.114879
RP3-324O17.4	Whole_Blood	-2.3741	0.0176	1	0.114879
HYAL3	Whole_Blood	-2.3742	0.0176	1	0.114879
RP11-89K11.1	Brain_Anterior_cingulate_cortex_BA24	2.371	0.0177	1	0.11529
METAP1	Brain_Cerebellar_Hemisphere	-2.3714	0.0177	1	0.11529
PEPD	Brain_Cerebellar_Hemisphere	-2.37229	0.0177	1	0.11529
CTD-2501M5.1	Brain_Cerebellum	2.371	0.0177	1	0.11529
HSD17B1P1	Brain_Cerebellum	-2.37266	0.0177	1	0.11529
NSFP1	Brain_Hypothalamus	-2.37142	0.0177	1	0.11529
NEK1	Brain_Nucleus_accumbens_basal_ganglia	2.3709	0.0177	1	0.11529
HEMK1	Brain_Putamen_basal_ganglia	-2.37157	0.0177	1	0.11529
SF3B2	Cortex (PsychENCODE)	2.37225	0.0177	1	0.11529
C1QBP	Cortex (PsychENCODE)	-2.37114	0.0177	1	0.11529
SORCS3	Cortex (PsychENCODE)	-2.37162	0.0177	1	0.11529
STT3B	Cortex (PsychENCODE)	-2.37181	0.0177	1	0.11529
TMC8	Cortex (PsychENCODE)	2.37172	0.0177	1	0.11529
AC034228.3	Cortex (PsychENCODE)	2.372	0.0177	1	0.11529
SCARNA15	Cortex (PsychENCODE)	2.37234	0.0177	1	0.11529
P2RX1	Whole_Blood	-2.37098	0.0177	1	0.11529
RP11-203J24.8	Whole_Blood	-2.37127	0.0177	1	0.11529
LRRFIP2	Whole_Blood	-2.3719	0.0177	1	0.11529
C5orf45	Brain_Amygdala	2.37058	0.0178	1	0.115604
EFCAB4A	Brain_Anterior_cingulate_cortex_BA24	2.37049	0.0178	1	0.115604
FAM161A	Brain_Caudate_basal_ganglia	2.3701	0.0178	1	0.115604
ENPP5	Brain_Cerebellar_Hemisphere	-2.37047	0.0178	1	0.115604
SIRT6	Brain_Cerebellar_Hemisphere	-2.37057	0.0178	1	0.115604
CTD-3025N20.3	Brain_Cerebellum	2.3695	0.0178	1	0.115604
CROCC	Brain_Cerebellum	2.369	0.0178	1	0.115604
PPM1F	Brain_Cerebellum	-2.36939	0.0178	1	0.115604
CTD-2203K17.1	Brain_Hippocampus	2.3693	0.0178	1	0.115604
TCP1	Brain_Hypothalamus	-2.3693	0.0178	1	0.115604
ITPA	Brain_Hypothalamus	-2.37058	0.0178	1	0.115604
LINC00969	Brain_Nucleus_accumbens_basal_ganglia	2.36941	0.0178	1	0.115604
PCDHA11	Brain_Nucleus_accumbens_basal_ganglia	-2.37051	0.0178	1	0.115604
KLHL7	Cortex (PsychENCODE)	2.37	0.0178	1	0.115604
ATG14	Cortex (PsychENCODE)	-2.36936	0.0178	1	0.115604
HUNK	Cortex (PsychENCODE)	-2.37049	0.0178	1	0.115604
ZNF687	Cortex (PsychENCODE)	-2.3703	0.0178	1	0.115604
OSMR	Cortex (PsychENCODE)	2.3707	0.0178	1	0.115604
DCST2	Cortex (PsychENCODE)	-2.3699	0.0178	1	0.115604
STAT6	Cortex (PsychENCODE)	2.37025	0.0178	1	0.115604
ZNF408	Cortex (PsychENCODE)	2.36998	0.0178	1	0.115604
RP11-69E11.4	Cortex (PsychENCODE)	-2.36906	0.0178	1	0.115604
RP11-168O16.1	Cortex (PsychENCODE)	-2.36954	0.0178	1	0.115604
CCDC153	Cortex (PsychENCODE)	2.36983	0.0178	1	0.115604
RP11-666A8.7	Cortex (PsychENCODE)	-2.36947	0.0178	1	0.115604
RP11-3B12.1	Brain_Amygdala	2.36727	0.0179	1	0.116051
SCFD1	Brain_Anterior_cingulate_cortex_BA24	-2.36815	0.0179	1	0.116051
MAP6D1	Brain_Caudate_basal_ganglia	2.36749	0.0179	1	0.116051
NPHP4	Brain_Caudate_basal_ganglia	-2.36694	0.0179	1	0.116051
RP11-463M16.4	Brain_Cerebellar_Hemisphere	2.36804	0.0179	1	0.116051
RP11-499P20.2	Brain_Cerebellar_Hemisphere	2.3668	0.0179	1	0.116051
FAM47E-STBD1	Brain_Cerebellar_Hemisphere	-2.3667	0.0179	1	0.116051
ARNT2	Brain_Cerebellum	2.3687	0.0179	1	0.116051
TBC1D8	Brain_Cerebellum	-2.36771	0.0179	1	0.116051
MTL5	Brain_Frontal_Cortex_BA9	-2.367	0.0179	1	0.116051
LATS1	Brain_Nucleus_accumbens_basal_ganglia	2.36791	0.0179	1	0.116051
CENPK	Brain_Nucleus_accumbens_basal_ganglia	-2.36796	0.0179	1	0.116051
ANKRD20A10P	Cortex (PsychENCODE)	-2.3667	0.0179	1	0.116051
KIAA1456	Cortex (PsychENCODE)	2.3685	0.0179	1	0.116051
DGCR11	Whole_Blood	2.36693	0.0179	1	0.116051
PRPH2	Brain_Anterior_cingulate_cortex_BA24	-2.3669	0.017939	1	0.11629
TUFM	Brain_Amygdala	2.3653	0.018	1	0.116415
PSMG4	Brain_Amygdala	-2.36535	0.018	1	0.116415
CHRNA10	Brain_Anterior_cingulate_cortex_BA24	2.36542	0.018	1	0.116415
CSGALNACT1	Brain_Caudate_basal_ganglia	2.3646	0.018	1	0.116415
IKBKAP	Brain_Cerebellum	2.3664	0.018	1	0.116415
ADPGK	Brain_Cerebellum	-2.3653	0.018	1	0.116415
CYB5R3	Brain_Cortex	-2.3661	0.018	1	0.116415
PCDHGA3	Brain_Cortex	-2.36615	0.018	1	0.116415
TMEM80	Brain_Cortex	-2.36651	0.018	1	0.116415
RP4-800G7.2	Brain_Hippocampus	2.3649	0.018	1	0.116415
MC1R	Brain_Hippocampus	-2.3663	0.018	1	0.116415
FTCD	Brain_Nucleus_accumbens_basal_ganglia	-2.3653	0.018	1	0.116415
RSG1	Brain_Substantia_nigra	-2.366	0.018	1	0.116415
FBLN1	Cortex (PsychENCODE)	-2.36636	0.018	1	0.116415
HAUS4	Cortex (PsychENCODE)	2.36613	0.018	1	0.116415
KBTBD2	Cortex (PsychENCODE)	2.37	0.018	1	0.116415
GLDN	Cortex (PsychENCODE)	-2.36604	0.018	1	0.116415
RP11-481A20.10	Cortex (PsychENCODE)	2.3649	0.018	1	0.116415
IVD	Whole_Blood	2.3665	0.018	1	0.116415
ATXN2L	Whole_Blood	-2.36516	0.018	1	0.116415
MAMDC2	Brain_Cerebellar_Hemisphere	-2.3632	0.0181	1	0.116899
RPS18P9	Brain_Cerebellum	2.36	0.0181	1	0.116899
GNRHR	Brain_Cerebellum	-2.3639	0.0181	1	0.116899
MYOM2	Brain_Cortex	2.3643	0.0181	1	0.116899
FBXO42	Brain_Cortex	-2.36425	0.0181	1	0.116899
DGCR9	Brain_Frontal_Cortex_BA9	2.36335	0.0181	1	0.116899
AP000473.5	Brain_Hippocampus	2.3643	0.0181	1	0.116899
TADA2A	Brain_Hypothalamus	2.36452	0.0181	1	0.116899
RBMS1	Cortex (PsychENCODE)	2.36278	0.0181	1	0.116899
PRR13	Cortex (PsychENCODE)	-2.36338	0.0181	1	0.116899
CDRT15P1	Whole_Blood	2.3636	0.0181	1	0.116899
CCDC114	Whole_Blood	-2.36272	0.0181	1	0.116899
SLC39A12-AS1	Brain_Anterior_cingulate_cortex_BA24	-2.3632	0.018116	1	0.116989
AP001816.1	Brain_Substantia_nigra	-2.363	0.01813	1	0.117066
COX4I2	Brain_Caudate_basal_ganglia	-2.3612	0.0182	1	0.117369
RP11-22P6.2	Brain_Cerebellum	-2.36068	0.0182	1	0.117369
ECM1	Brain_Cerebellum	-2.36242	0.0182	1	0.117369
ANXA3	Brain_Frontal_Cortex_BA9	2.3608	0.0182	1	0.117369
RP11-783K16.13	Brain_Hypothalamus	2.36215	0.0182	1	0.117369
CTC-484P3.1	Brain_Hypothalamus	-2.36081	0.0182	1	0.117369
HSPA4	Brain_Nucleus_accumbens_basal_ganglia	-2.36091	0.0182	1	0.117369
SLC2A8	Brain_Putamen_basal_ganglia	-2.3619	0.0182	1	0.117369
AMT	Brain_Substantia_nigra	-2.3616	0.0182	1	0.117369
PSMD3	Cortex (PsychENCODE)	-2.36166	0.0182	1	0.117369
LAMC1	Cortex (PsychENCODE)	-2.3613	0.0182	1	0.117369
RP11-265N6.3	Brain_Amygdala	2.35881	0.0183	1	0.11781
RP11-611E13.2	Brain_Amygdala	-2.3585	0.0183	1	0.11781
RP11-274B21.10	Brain_Anterior_cingulate_cortex_BA24	2.35873	0.0183	1	0.11781
TBRG4	Brain_Caudate_basal_ganglia	-2.3603	0.0183	1	0.11781
SULT4A1	Brain_Cerebellar_Hemisphere	2.3603	0.0183	1	0.11781
RP11-762H8.2	Brain_Cerebellum	2.3591	0.0183	1	0.11781
SMU1	Brain_Cortex	2.3603	0.0183	1	0.11781
ADHFE1	Brain_Frontal_Cortex_BA9	2.35932	0.0183	1	0.11781
CHST13	Brain_Hippocampus	-2.3604	0.0183	1	0.11781
KNSTRN	Brain_Hypothalamus	-2.3593	0.0183	1	0.11781
RGS2	Cortex (PsychENCODE)	2.35952	0.0183	1	0.11781
GTPBP3	Cortex (PsychENCODE)	-2.35919	0.0183	1	0.11781
ZMYM4	Cortex (PsychENCODE)	-2.36033	0.0183	1	0.11781
KRTAP5-2	Cortex (PsychENCODE)	-2.35976	0.0183	1	0.11781
LCAT	Whole_Blood	2.35957	0.0183	1	0.11781
FGFRL1	Brain_Anterior_cingulate_cortex_BA24	2.3582	0.018362	1	0.118195
RP11-242F4.2	Brain_Anterior_cingulate_cortex_BA24	2.3575	0.0184	1	0.118208
RP11-62H7.2	Brain_Caudate_basal_ganglia	2.358	0.0184	1	0.118208
CCDC25	Brain_Caudate_basal_ganglia	-2.3566	0.0184	1	0.118208
KLB	Brain_Cerebellar_Hemisphere	2.3584	0.0184	1	0.118208
CTA-390C10.9	Brain_Cerebellum	2.35792	0.0184	1	0.118208
ARHGAP44	Brain_Cerebellum	2.35745	0.0184	1	0.118208
IGHMBP2	Brain_Cortex	-2.35762	0.0184	1	0.118208
RPGRIP1L	Brain_Frontal_Cortex_BA9	2.3579	0.0184	1	0.118208
AC006272.1	Brain_Hippocampus	2.3572	0.0184	1	0.118208
RP11-144L1.8	Brain_Hippocampus	-2.3572	0.0184	1	0.118208
ZNF493	Brain_Hypothalamus	2.3581	0.0184	1	0.118208
SLC43A1	Brain_Nucleus_accumbens_basal_ganglia	-2.3581	0.0184	1	0.118208
PAK6	Brain_Putamen_basal_ganglia	2.35828	0.0184	1	0.118208
SNX17	Cortex (PsychENCODE)	2.35655	0.0184	1	0.118208
MINK1	Cortex (PsychENCODE)	-2.35847	0.0184	1	0.118208
APRT	Whole_Blood	-2.35778	0.0184	1	0.118208
SCRN1	Whole_Blood	-2.35803	0.0184	1	0.118208
THAP9-AS1	Brain_Amygdala	2.35639	0.018453	1	0.118535
RP11-85F14.5	Brain_Amygdala	-2.3553	0.0185	1	0.1187
ADHFE1	Brain_Caudate_basal_ganglia	2.3548	0.0185	1	0.1187
LCAT	Brain_Cerebellum	-2.35522	0.0185	1	0.1187
SIAE	Brain_Cerebellum	-2.3559	0.0185	1	0.1187
SYNDIG1L	Brain_Cortex	-2.356	0.0185	1	0.1187
CEP89	Brain_Nucleus_accumbens_basal_ganglia	2.3558	0.0185	1	0.1187
CARF	Cortex (PsychENCODE)	2.35473	0.0185	1	0.1187
TMED3	Cortex (PsychENCODE)	2.35624	0.0185	1	0.1187
RP11-263K19.6	Whole_Blood	2.35623	0.0185	1	0.1187
TMEM8A	Whole_Blood	-2.35489	0.0185	1	0.1187
MIR600HG	Brain_Anterior_cingulate_cortex_BA24	-2.3529	0.0186	1	0.119177
THAP9-AS1	Brain_Caudate_basal_ganglia	2.35437	0.0186	1	0.119177
TMEM184B	Brain_Cerebellar_Hemisphere	2.354	0.0186	1	0.119177
RP11-261N11.8	Brain_Cerebellar_Hemisphere	2.35	0.0186	1	0.119177
SLC38A10	Brain_Cerebellum	2.35382	0.0186	1	0.119177
CHRNE	Brain_Frontal_Cortex_BA9	2.3534	0.0186	1	0.119177
NETO1	Brain_Hippocampus	2.3535	0.0186	1	0.119177
H3F3A	Brain_Hippocampus	2.3525	0.0186	1	0.119177
CPT1A	Cortex (PsychENCODE)	2.35352	0.0186	1	0.119177
CCSER1	Cortex (PsychENCODE)	-2.35336	0.0186	1	0.119177
PAICSP1	Cortex (PsychENCODE)	2.35272	0.0186	1	0.119177
SCFD1	Whole_Blood	2.3528	0.0186	1	0.119177
LRP8	Brain_Anterior_cingulate_cortex_BA24	2.35135	0.0187	1	0.11964
PDCD5	Brain_Anterior_cingulate_cortex_BA24	-2.35078	0.0187	1	0.11964
RP11-755F10.1	Brain_Anterior_cingulate_cortex_BA24	-2.35121	0.0187	1	0.11964
OSGEPL1-AS1	Brain_Cerebellar_Hemisphere	2.3521	0.0187	1	0.11964
TSEN2	Brain_Cerebellum	-2.35125	0.0187	1	0.11964
CTB-47B11.3	Brain_Cerebellum	-2.3519	0.0187	1	0.11964
CTD-3162L10.1	Brain_Cortex	2.3505	0.0187	1	0.11964
WASH3P	Brain_Cortex	-2.35225	0.0187	1	0.11964
ANKRD30B	Brain_Frontal_Cortex_BA9	2.35094	0.0187	1	0.11964
CCDC71	Brain_Putamen_basal_ganglia	2.35143	0.0187	1	0.11964
GNG4	Cortex (PsychENCODE)	-2.35069	0.0187	1	0.11964
C2orf27A	Whole_Blood	-2.35239	0.0187	1	0.11964
GOLGA3	Whole_Blood	-2.3525	0.0187	1	0.11964
TIMM10	Brain_Amygdala	-2.34969	0.0188	1	0.120101
RP11-661A12.9	Brain_Cerebellar_Hemisphere	-2.34959	0.0188	1	0.120101
WNT3	Brain_Cerebellum	-2.3499	0.0188	1	0.120101
GPR161	Cortex (PsychENCODE)	-2.34973	0.0188	1	0.120101
LRTM1	Cortex (PsychENCODE)	2.35036	0.0188	1	0.120101
ECE2	Cortex (PsychENCODE)	2.35032	0.0188	1	0.120101
TMC2	Cortex (PsychENCODE)	2.34986	0.0188	1	0.120101
ARFGAP3	Cortex (PsychENCODE)	2.34995	0.0188	1	0.120101
DESI1	Whole_Blood	2.3494	0.0188	1	0.120101
MAP4	Whole_Blood	2.3487	0.0188	1	0.120101
RPL7L1	Whole_Blood	-2.3485	0.0188	1	0.120101
SCAND2P	Whole_Blood	-2.3489	0.0188	1	0.120101
KLHL5	Whole_Blood	-2.3494	0.0188	1	0.120101
ZBTB4	Brain_Cerebellar_Hemisphere	2.34723	0.0189	1	0.120505
XRCC2	Brain_Cerebellar_Hemisphere	2.34713	0.0189	1	0.120505
SLC39A10	Brain_Cerebellar_Hemisphere	2.3467	0.0189	1	0.120505
PTDSS1	Brain_Cerebellum	2.3481	0.0189	1	0.120505
MST1L	Brain_Cerebellum	2.34754	0.0189	1	0.120505
PSMA4	Brain_Cerebellum	2.3473	0.0189	1	0.120505
AC008073.7	Brain_Frontal_Cortex_BA9	2.3472	0.0189	1	0.120505
AP001877.1	Brain_Hypothalamus	2.34728	0.0189	1	0.120505
TBC1D7	Brain_Putamen_basal_ganglia	2.3485	0.0189	1	0.120505
RHBDL3	Brain_Putamen_basal_ganglia	2.3484	0.0189	1	0.120505
ADCY8	Cortex (PsychENCODE)	-2.3477	0.0189	1	0.120505
SMC6	Cortex (PsychENCODE)	2.34702	0.0189	1	0.120505
KCNA3	Cortex (PsychENCODE)	-2.34724	0.0189	1	0.120505
FPGT	Cortex (PsychENCODE)	2.34689	0.0189	1	0.120505
CCDC57	Whole_Blood	2.34777	0.0189	1	0.120505
SCAMP1	Whole_Blood	-2.34783	0.0189	1	0.120505
MED19	Whole_Blood	-2.3485	0.0189	1	0.120505
RP11-481A20.11	Brain_Amygdala	2.3463	0.019	1	0.120963
MED24	Brain_Anterior_cingulate_cortex_BA24	2.3454	0.019	1	0.120963
COPA	Brain_Anterior_cingulate_cortex_BA24	-2.34615	0.019	1	0.120963
MCM6	Brain_Cerebellum	2.3449	0.019	1	0.120963
AC004448.5	Brain_Cerebellum	-2.34596	0.019	1	0.120963
USP43	Brain_Cortex	2.34503	0.019	1	0.120963
RP11-61E11.2	Brain_Frontal_Cortex_BA9	-2.34642	0.019	1	0.120963
CETN3	Cortex (PsychENCODE)	2.3446	0.019	1	0.120963
CCDC37	Cortex (PsychENCODE)	-2.34543	0.019	1	0.120963
MLKL	Cortex (PsychENCODE)	2.34594	0.019	1	0.120963
LEPR	Whole_Blood	-2.34476	0.019	1	0.120963
RP11-318C24.2	Whole_Blood	-2.34577	0.019	1	0.120963
CCDC25	Whole_Blood	-2.3463	0.019	1	0.120963
LINC00205	Brain_Putamen_basal_ganglia	-2.3442	0.019066	1	0.121369
LHPP	Brain_Substantia_nigra	2.34394	0.019081	1	0.121434
OVOL1	Brain_Caudate_basal_ganglia	-2.34454	0.0191	1	0.121434
IFIT1	Brain_Cortex	-2.34369	0.0191	1	0.121434
RP11-62H7.2	Brain_Hippocampus	2.3433	0.0191	1	0.121434
RP13-98N21.2	Brain_Hippocampus	-2.3444	0.0191	1	0.121434
TMBIM6	Cortex (PsychENCODE)	2.34424	0.0191	1	0.121434
ARFGAP2	Cortex (PsychENCODE)	2.34266	0.0191	1	0.121434
PRIMPOL	Cortex (PsychENCODE)	-2.34333	0.0191	1	0.121434
RP11-98I9.4	Cortex (PsychENCODE)	-2.34341	0.0191	1	0.121434
RP11-3J10.7	Cortex (PsychENCODE)	-2.34376	0.0191	1	0.121434
FPR1	Whole_Blood	2.34367	0.0191	1	0.121434
C7orf73	Brain_Amygdala	2.34156	0.0192	1	0.121861
LEMD3	Brain_Cerebellar_Hemisphere	2.3416	0.0192	1	0.121861
S100A13	Brain_Cerebellum	2.34218	0.0192	1	0.121861
GNB5	Brain_Cerebellum	2.3417	0.0192	1	0.121861
NCF1C	Brain_Cerebellum	2.3415	0.0192	1	0.121861
DCLK3	Brain_Cortex	-2.34116	0.0192	1	0.121861
SULT1A1	Brain_Hippocampus	-2.3413	0.0192	1	0.121861
AC083843.1	Brain_Nucleus_accumbens_basal_ganglia	-2.34212	0.0192	1	0.121861
HMGB1P31	Brain_Putamen_basal_ganglia	-2.3422	0.0192	1	0.121861
RP11-378J18.8	Brain_Substantia_nigra	2.3421	0.0192	1	0.121861
IRF5	Cortex (PsychENCODE)	2.34	0.0192	1	0.121861
SLC27A2	Cortex (PsychENCODE)	-2.34243	0.0192	1	0.121861
ZNF146	Cortex (PsychENCODE)	-2.34086	0.0192	1	0.121861
ZNF209P	Cortex (PsychENCODE)	2.34217	0.0192	1	0.121861
MMP24-AS1	Whole_Blood	-2.3414	0.0192	1	0.121861
LAMB1	Brain_Cerebellar_Hemisphere	-2.34002	0.0193	1	0.122329
NPIPB9	Brain_Cerebellar_Hemisphere	-2.3406	0.0193	1	0.122329
RP11-525K10.3	Brain_Cerebellum	2.34027	0.0193	1	0.122329
EIF4HP2	Brain_Cortex	2.3401	0.0193	1	0.122329
MYRFL	Brain_Cortex	2.33994	0.0193	1	0.122329
INPP5B	Brain_Cortex	-2.33984	0.0193	1	0.122329
BHMT	Brain_Frontal_Cortex_BA9	2.3389	0.0193	1	0.122329
MRPL28	Brain_Hippocampus	-2.3398	0.0193	1	0.122329
ALG1L	Brain_Hypothalamus	-2.33925	0.0193	1	0.122329
TSPYL6	Brain_Nucleus_accumbens_basal_ganglia	-2.34031	0.0193	1	0.122329
ZNF493	Cortex (PsychENCODE)	2.34034	0.0193	1	0.122329
SLC2A9	Whole_Blood	2.3393	0.0193	1	0.122329
LCA5L	Whole_Blood	-2.3379	0.01939	1	0.122726
LINC00443	Brain_Anterior_cingulate_cortex_BA24	2.3379	0.0194	1	0.122726
TMEM161B-AS1	Brain_Anterior_cingulate_cortex_BA24	-2.3375	0.0194	1	0.122726
ADRBK2	Brain_Cerebellar_Hemisphere	2.3386	0.0194	1	0.122726
SLC44A5	Brain_Cerebellar_Hemisphere	-2.3383	0.0194	1	0.122726
FEZ1	Brain_Cerebellum	2.3383	0.0194	1	0.122726
CNTLN	Brain_Cerebellum	2.3377	0.0194	1	0.122726
PHYHIP	Brain_Cerebellum	2.3376	0.0194	1	0.122726
LRRC43	Brain_Cerebellum	-2.3386	0.0194	1	0.122726
FAM167A	Brain_Cortex	-2.3377	0.0194	1	0.122726
RP11-500G22.2	Brain_Putamen_basal_ganglia	-2.33783	0.0194	1	0.122726
LZTS1	Cortex (PsychENCODE)	2.3379	0.0194	1	0.122726
FAM160B1	Cortex (PsychENCODE)	2.33724	0.0194	1	0.122726
YBEY	Cortex (PsychENCODE)	-2.33687	0.0194	1	0.122726
AC005822.1	Cortex (PsychENCODE)	2.33736	0.0194	1	0.122726
RARRES2P1	Cortex (PsychENCODE)	-2.33692	0.0194	1	0.122726
RUSC2	Whole_Blood	2.33797	0.0194	1	0.122726
LONP1	Brain_Amygdala	2.33567	0.0195	1	0.123177
NDUFS1	Brain_Amygdala	-2.33669	0.0195	1	0.123177
FLT3	Brain_Anterior_cingulate_cortex_BA24	2.336	0.0195	1	0.123177
KRTAP5-AS1	Brain_Caudate_basal_ganglia	2.33624	0.0195	1	0.123177
RP11-826N14.4	Brain_Cerebellar_Hemisphere	-2.3351	0.0195	1	0.123177
SCFD1	Brain_Cerebellum	-2.33537	0.0195	1	0.123177
ARMC10	Brain_Cortex	-2.336	0.0195	1	0.123177
PMS2CL	Brain_Hypothalamus	-2.3351	0.0195	1	0.123177
CASP10	Cortex (PsychENCODE)	-2.33669	0.0195	1	0.123177
KIF26A	Cortex (PsychENCODE)	2.33501	0.0195	1	0.123177
BNIP3L	Cortex (PsychENCODE)	2.3362	0.0195	1	0.123177
AC007326.9	Cortex (PsychENCODE)	2.33549	0.0195	1	0.123177
MKNK1-AS1	Whole_Blood	2.33669	0.0195	1	0.123177
GXYLT1	Brain_Amygdala	-2.3343	0.0196	1	0.123571
TPRG1L	Brain_Anterior_cingulate_cortex_BA24	2.33364	0.0196	1	0.123571
ZBTB32	Brain_Anterior_cingulate_cortex_BA24	2.33355	0.0196	1	0.123571
H3F3A	Brain_Cerebellum	2.33404	0.0196	1	0.123571
KLHDC4	Brain_Cerebellum	-2.33453	0.0196	1	0.123571
DGCR9	Brain_Cortex	2.3347	0.0196	1	0.123571
SULT1A1	Brain_Cortex	-2.3348	0.0196	1	0.123571
SLC25A5P5	Brain_Frontal_Cortex_BA9	-2.33397	0.0196	1	0.123571
HAAO	Brain_Hypothalamus	-2.33427	0.0196	1	0.123571
NOSTRIN	Brain_Nucleus_accumbens_basal_ganglia	-2.3345	0.0196	1	0.123571
SNX27	Brain_Putamen_basal_ganglia	2.33464	0.0196	1	0.123571
RP3-525N10.2	Brain_Putamen_basal_ganglia	2.3334	0.0196	1	0.123571
DDX11	Cortex (PsychENCODE)	2.33329	0.0196	1	0.123571
RP11-384C4.6	Cortex (PsychENCODE)	2.33334	0.0196	1	0.123571
RP11-424M24.5	Cortex (PsychENCODE)	2.33369	0.0196	1	0.123571
ZIM2	Cortex (PsychENCODE)	-2.33348	0.0196	1	0.123571
RAB6A	Whole_Blood	2.3334	0.0196	1	0.123571
ADAMTSL3	Brain_Cerebellar_Hemisphere	2.3324	0.0197	1	0.123978
DZIP1	Brain_Cerebellar_Hemisphere	-2.33267	0.0197	1	0.123978
SAAL1	Brain_Cerebellum	2.3324	0.0197	1	0.123978
RP11-265E18.1	Brain_Cerebellum	-2.3328	0.0197	1	0.123978
KIAA1279	Brain_Cortex	2.33225	0.0197	1	0.123978
KLHL7	Brain_Frontal_Cortex_BA9	2.33125	0.0197	1	0.123978
ALG1L	Brain_Frontal_Cortex_BA9	-2.33255	0.0197	1	0.123978
SDCBP2-AS1	Brain_Nucleus_accumbens_basal_ganglia	2.33115	0.0197	1	0.123978
ASF1A	Cortex (PsychENCODE)	-2.33258	0.0197	1	0.123978
RNF19B	Cortex (PsychENCODE)	2.33166	0.0197	1	0.123978
FBXL2	Cortex (PsychENCODE)	2.33206	0.0197	1	0.123978
C1orf123	Cortex (PsychENCODE)	2.3327	0.0197	1	0.123978
RNF123	Cortex (PsychENCODE)	-2.33109	0.0197	1	0.123978
AC004840.9	Cortex (PsychENCODE)	-2.33	0.0197	1	0.123978
AL035610.2	Cortex (PsychENCODE)	2.33182	0.0197	1	0.123978
DHX32	Whole_Blood	2.33156	0.0197	1	0.123978
AK9	Brain_Hippocampus	-2.3314	0.019733	1	0.124171
CMAHP	Brain_Hippocampus	-2.3307	0.019769	1	0.124341
SKA2	Brain_Anterior_cingulate_cortex_BA24	2.3297	0.0198	1	0.124341
KB-208E9.1	Brain_Caudate_basal_ganglia	2.331	0.0198	1	0.124341
RP11-687F6.1	Brain_Caudate_basal_ganglia	-2.32993	0.0198	1	0.124341
RP11-755F10.1	Brain_Caudate_basal_ganglia	-2.33011	0.0198	1	0.124341
CNTNAP4	Brain_Cerebellar_Hemisphere	2.3304	0.0198	1	0.124341
ANXA2R	Brain_Cerebellar_Hemisphere	-2.3301	0.0198	1	0.124341
UST	Brain_Cerebellum	2.33	0.0198	1	0.124341
LINC00205	Brain_Cerebellum	-2.33	0.0198	1	0.124341
YBEY	Brain_Cortex	-2.33091	0.0198	1	0.124341
MAEL	Brain_Frontal_Cortex_BA9	2.3299	0.0198	1	0.124341
RP11-661A12.9	Brain_Hypothalamus	-2.33	0.0198	1	0.124341
AC092295.7	Brain_Substantia_nigra	2.33	0.0198	1	0.124341
PSMD2	Cortex (PsychENCODE)	2.331	0.0198	1	0.124341
NPM1P26	Cortex (PsychENCODE)	-2.331	0.0198	1	0.124341
CTD-2336O2.1	Cortex (PsychENCODE)	2.3304	0.0198	1	0.124341
RP11-486A14.2	Cortex (PsychENCODE)	2.33062	0.0198	1	0.124341
MTMR6	Whole_Blood	2.3298	0.0198	1	0.124341
KRTAP5-AS1	Brain_Anterior_cingulate_cortex_BA24	2.32798	0.0199	1	0.124758
SMIM11	Brain_Anterior_cingulate_cortex_BA24	-2.328	0.0199	1	0.124758
ALG1L11P	Brain_Caudate_basal_ganglia	2.3292	0.0199	1	0.124758
AXDND1	Brain_Caudate_basal_ganglia	-2.32814	0.0199	1	0.124758
AQP5	Brain_Caudate_basal_ganglia	-2.32822	0.0199	1	0.124758
C22orf43	Brain_Cerebellar_Hemisphere	2.3285	0.0199	1	0.124758
RP11-488L18.10	Brain_Cerebellar_Hemisphere	-2.328	0.0199	1	0.124758
ATF5	Brain_Cerebellum	-2.32798	0.0199	1	0.124758
RP11-673E1.3	Brain_Hippocampus	2.3281	0.0199	1	0.124758
STAG3	Brain_Hypothalamus	2.3286	0.0199	1	0.124758
RP5-890E16.2	Brain_Putamen_basal_ganglia	2.3277	0.0199	1	0.124758
ZCCHC9	Cortex (PsychENCODE)	2.3277	0.0199	1	0.124758
ERAL1	Cortex (PsychENCODE)	-2.32775	0.0199	1	0.124758
AC027601.1	Cortex (PsychENCODE)	-2.32741	0.0199	1	0.124758
RGS12	Whole_Blood	-2.3291	0.0199	1	0.124758
UTS2B	Brain_Amygdala	2.3272	0.02	1	0.125174
DNAJC3	Brain_Amygdala	-2.3263	0.02	1	0.125174
L3MBTL2	Brain_Caudate_basal_ganglia	2.32709	0.02	1	0.125174
SMIM19	Brain_Caudate_basal_ganglia	-2.3258	0.02	1	0.125174
RPL31P12	Brain_Cerebellar_Hemisphere	-2.3261	0.02	1	0.125174
ERVH48-1	Brain_Cerebellum	2.3256	0.02	1	0.125174
RP11-481A20.11	Brain_Cortex	2.326	0.02	1	0.125174
KIF6	Brain_Cortex	-2.32593	0.02	1	0.125174
XXbac-BPGBPG55C20.1	Brain_Frontal_Cortex_BA9	2.3268	0.02	1	0.125174
AL139147.1	Brain_Frontal_Cortex_BA9	-2.3257	0.02	1	0.125174
TUFM	Brain_Hippocampus	2.3261	0.02	1	0.125174
CRABP1	Brain_Hypothalamus	2.326	0.02	1	0.125174
LMOD1	Brain_Nucleus_accumbens_basal_ganglia	2.32577	0.02	1	0.125174
PCOLCE2	Cortex (PsychENCODE)	-2.32626	0.02	1	0.125174
SFI1	Cortex (PsychENCODE)	-2.32674	0.02	1	0.125174
MYLK2	Brain_Hippocampus	2.32549	0.02005	1	0.125473
AC016725.4	Brain_Cerebellar_Hemisphere	-2.3246	0.0201	1	0.125687
DNAJC28	Brain_Cortex	-2.32426	0.0201	1	0.125687
TRIT1	Brain_Cortex	-2.3252	0.0201	1	0.125687
BLOC1S2	Brain_Putamen_basal_ganglia	-2.32454	0.0201	1	0.125687
PABPC1	Cortex (PsychENCODE)	2.3252	0.0201	1	0.125687
RP11-375N15.2	Cortex (PsychENCODE)	-2.3251	0.0201	1	0.125687
CAMK1D	Whole_Blood	-2.32474	0.0201	1	0.125687
MCCC2	Brain_Amygdala	2.32274	0.0202	1	0.126115
RP11-555M1.3	Brain_Anterior_cingulate_cortex_BA24	2.32188	0.0202	1	0.126115
MRPS7	Brain_Caudate_basal_ganglia	2.3228	0.0202	1	0.126115
ARVCF	Brain_Cerebellar_Hemisphere	-2.3233	0.0202	1	0.126115
ENTPD1	Brain_Frontal_Cortex_BA9	2.3231	0.0202	1	0.126115
C1orf123	Brain_Frontal_Cortex_BA9	2.3229	0.0202	1	0.126115
ARF4	Brain_Frontal_Cortex_BA9	-2.32225	0.0202	1	0.126115
GALNT6	Brain_Putamen_basal_ganglia	2.322	0.0202	1	0.126115
GLI2	Cortex (PsychENCODE)	2.3218	0.0202	1	0.126115
SLC41A1	Cortex (PsychENCODE)	-2.32318	0.0202	1	0.126115
IGBP1P1	Cortex (PsychENCODE)	2.3228	0.0202	1	0.126115
RP11-351I21.7	Cortex (PsychENCODE)	2.3233	0.0202	1	0.126115
AUTS2	Whole_Blood	-2.32195	0.0202	1	0.126115
PLEKHG3	Whole_Blood	-2.3232	0.0202	1	0.126115
RMDN2	Brain_Cerebellar_Hemisphere	-2.3206	0.0203	1	0.126527
SH3BGRL2	Brain_Cortex	2.32082	0.0203	1	0.126527
FTSJ3	Brain_Cortex	2.32024	0.0203	1	0.126527
RP11-611E13.2	Brain_Cortex	-2.32062	0.0203	1	0.126527
HAUS4	Brain_Substantia_nigra	2.32027	0.0203	1	0.126527
FAM168A	Cortex (PsychENCODE)	-2.32016	0.0203	1	0.126527
DCT	Cortex (PsychENCODE)	-2.3203	0.0203	1	0.126527
ENTPD1	Cortex (PsychENCODE)	2.32166	0.0203	1	0.126527
BNIP2	Cortex (PsychENCODE)	2.32118	0.0203	1	0.126527
ADAR	Cortex (PsychENCODE)	2.3202	0.0203	1	0.126527
RPL23P2	Cortex (PsychENCODE)	2.32053	0.0203	1	0.126527
HSBP1	Cortex (PsychENCODE)	-2.32107	0.0203	1	0.126527
KCNAB2	Whole_Blood	2.32043	0.0203	1	0.126527
KRT8P26	Whole_Blood	-2.3213	0.0203	1	0.126527
RP11-661A12.9	Whole_Blood	-2.3214	0.0203	1	0.126527
FLT3	Brain_Hippocampus	2.32	0.02034	1	0.126762
RPL23AP79	Brain_Amygdala	-2.31819	0.0204	1	0.126867
LINC00909	Brain_Amygdala	-2.3189	0.0204	1	0.126867
ZFP14	Brain_Anterior_cingulate_cortex_BA24	2.31895	0.0204	1	0.126867
HYAL3	Brain_Anterior_cingulate_cortex_BA24	-2.318	0.0204	1	0.126867
AC092295.7	Brain_Caudate_basal_ganglia	2.31811	0.0204	1	0.126867
C1orf123	Brain_Cerebellar_Hemisphere	2.3184	0.0204	1	0.126867
RP11-466F5.10	Brain_Cerebellar_Hemisphere	-2.3181	0.0204	1	0.126867
HEATR5A	Brain_Cerebellar_Hemisphere	-2.3192	0.0204	1	0.126867
LY6K	Brain_Cerebellum	2.3198	0.0204	1	0.126867
HSD17B1P1	Brain_Cortex	-2.31905	0.0204	1	0.126867
ACSF3	Brain_Cortex	-2.3193	0.0204	1	0.126867
TEFM	Brain_Hypothalamus	2.31857	0.0204	1	0.126867
OXER1	Brain_Nucleus_accumbens_basal_ganglia	-2.31981	0.0204	1	0.126867
NCAPH2	Cortex (PsychENCODE)	2.31934	0.0204	1	0.126867
HILPDA	Cortex (PsychENCODE)	-2.32	0.0204	1	0.126867
CCDC144NL	Cortex (PsychENCODE)	2.31948	0.0204	1	0.126867
CDK11B	Cortex (PsychENCODE)	2.3187	0.0204	1	0.126867
CTC-498M16.4	Cortex (PsychENCODE)	2.3182	0.0204	1	0.126867
RP11-430K21.2	Whole_Blood	-2.31878	0.0204	1	0.126867
MICAL1	Brain_Anterior_cingulate_cortex_BA24	-2.3172	0.020492	1	0.127319
BLOC1S2	Brain_Cerebellum	-2.3167	0.0205	1	0.127319
GS1-18A18.1	Brain_Cortex	2.3167	0.0205	1	0.127319
H3F3A	Brain_Frontal_Cortex_BA9	2.317	0.0205	1	0.127319
SNORA73	Brain_Frontal_Cortex_BA9	-2.31776	0.0205	1	0.127319
UCHL3	Brain_Nucleus_accumbens_basal_ganglia	2.317	0.0205	1	0.127319
C22orf29	Brain_Putamen_basal_ganglia	-2.3162	0.0205	1	0.127319
ERC1	Cortex (PsychENCODE)	-2.31643	0.0205	1	0.127319
KIF17	Cortex (PsychENCODE)	-2.31633	0.0205	1	0.127319
TRIM58	Cortex (PsychENCODE)	2.31615	0.0205	1	0.127319
CREG2	Cortex (PsychENCODE)	-2.31735	0.0205	1	0.127319
RP11-494K3.2	Cortex (PsychENCODE)	-2.31651	0.0205	1	0.127319
AADAT	Brain_Anterior_cingulate_cortex_BA24	-2.3164	0.020535	1	0.127522
DUS3L	Brain_Anterior_cingulate_cortex_BA24	2.31544	0.0206	1	0.127713
MTL5	Brain_Caudate_basal_ganglia	-2.31537	0.0206	1	0.127713
C3orf33	Brain_Cerebellum	2.31545	0.0206	1	0.127713
RP11-148K1.12	Brain_Cerebellum	-2.3151	0.0206	1	0.127713
TBC1D8	Brain_Cortex	-2.3158	0.0206	1	0.127713
PEBP1	Brain_Cortex	-2.31595	0.0206	1	0.127713
DOT1L	Brain_Frontal_Cortex_BA9	2.31559	0.0206	1	0.127713
DUS3L	Brain_Nucleus_accumbens_basal_ganglia	2.3156	0.0206	1	0.127713
PMS2P1	Brain_Substantia_nigra	2.31515	0.0206	1	0.127713
KLF12	Cortex (PsychENCODE)	-2.3149	0.0206	1	0.127713
SLC16A4	Cortex (PsychENCODE)	-2.31615	0.0206	1	0.127713
AIFM3	Cortex (PsychENCODE)	-2.31497	0.0206	1	0.127713
COL25A1	Cortex (PsychENCODE)	-2.31594	0.0206	1	0.127713
METTL13	Whole_Blood	2.31586	0.0206	1	0.127713
UBE2K	Whole_Blood	-2.315	0.0206	1	0.127713
AK9	Brain_Amygdala	-2.31383	0.0207	1	0.128148
WDSUB1	Brain_Anterior_cingulate_cortex_BA24	2.31266	0.0207	1	0.128148
DUSP2	Brain_Anterior_cingulate_cortex_BA24	-2.31252	0.0207	1	0.128148
AP001877.1	Brain_Caudate_basal_ganglia	2.3126	0.0207	1	0.128148
AP3M2	Brain_Cerebellar_Hemisphere	2.31261	0.0207	1	0.128148
FTSJ3	Brain_Cerebellum	2.31293	0.0207	1	0.128148
PRSS3	Brain_Cortex	-2.3132	0.0207	1	0.128148
UBA6-AS1	Brain_Hypothalamus	2.31411	0.0207	1	0.128148
RP11-85E16.1	Brain_Nucleus_accumbens_basal_ganglia	2.31363	0.0207	1	0.128148
TRHDE-AS1	Brain_Putamen_basal_ganglia	2.313	0.0207	1	0.128148
HMGN2P46	Brain_Substantia_nigra	-2.3136	0.0207	1	0.128148
ZNF512	Cortex (PsychENCODE)	2.31328	0.0207	1	0.128148
C20orf194	Whole_Blood	-2.3142	0.0207	1	0.128148
RP11-166P13.3	Brain_Anterior_cingulate_cortex_BA24	-2.3108	0.0208	1	0.128539
STAC2	Brain_Caudate_basal_ganglia	2.3109	0.0208	1	0.128539
TCAM1P	Brain_Caudate_basal_ganglia	-2.312	0.0208	1	0.128539
RNF123	Brain_Cerebellar_Hemisphere	-2.3108	0.0208	1	0.128539
AP000487.5	Brain_Cerebellar_Hemisphere	-2.3116	0.0208	1	0.128539
SNX31	Brain_Cerebellum	2.3112	0.0208	1	0.128539
CD53	Brain_Frontal_Cortex_BA9	-2.3107	0.0208	1	0.128539
AC084018.1	Brain_Frontal_Cortex_BA9	-2.31104	0.0208	1	0.128539
NPIPP1	Brain_Frontal_Cortex_BA9	-2.3116	0.0208	1	0.128539
41153	Brain_Hypothalamus	-2.3116	0.0208	1	0.128539
ATP6V1E2	Brain_Nucleus_accumbens_basal_ganglia	2.31206	0.0208	1	0.128539
HSD17B7	Brain_Substantia_nigra	-2.3119	0.0208	1	0.128539
CHRAC1	Cortex (PsychENCODE)	2.3116	0.0208	1	0.128539
LY86	Cortex (PsychENCODE)	2.31153	0.0208	1	0.128539
YY1AP1	Cortex (PsychENCODE)	2.31177	0.0208	1	0.128539
SLIT3	Cortex (PsychENCODE)	-2.3114	0.0208	1	0.128539
CTD-2619J13.17	Brain_Amygdala	2.3102	0.0209	1	0.128914
MUC6	Brain_Anterior_cingulate_cortex_BA24	2.30903	0.0209	1	0.128914
KNSTRN	Brain_Cerebellar_Hemisphere	-2.3105	0.0209	1	0.128914
PCDHB7	Brain_Cortex	2.30941	0.0209	1	0.128914
SMIM19	Brain_Cortex	-2.3101	0.0209	1	0.128914
AC092295.7	Brain_Nucleus_accumbens_basal_ganglia	2.3089	0.0209	1	0.128914
GSAP	Brain_Putamen_basal_ganglia	2.3106	0.0209	1	0.128914
MTRF1L	Brain_Putamen_basal_ganglia	-2.3091	0.0209	1	0.128914
ALG1L	Brain_Substantia_nigra	-2.3097	0.0209	1	0.128914
CBX1	Cortex (PsychENCODE)	2.31039	0.0209	1	0.128914
ECE1	Cortex (PsychENCODE)	-2.30997	0.0209	1	0.128914
LRRIQ3	Cortex (PsychENCODE)	2.30972	0.0209	1	0.128914
MYRFL	Cortex (PsychENCODE)	2.31018	0.0209	1	0.128914
CD52	Cortex (PsychENCODE)	2.31007	0.0209	1	0.128914
FAM66E	Cortex (PsychENCODE)	-2.3096	0.0209	1	0.128914
AC005013.1	Cortex (PsychENCODE)	-2.31	0.0209	1	0.128914
MAP1LC3A	Whole_Blood	2.3098	0.0209	1	0.128914
IFIT5	Brain_Substantia_nigra	-2.30895	0.020946	1	0.129184
SARDH	Brain_Anterior_cingulate_cortex_BA24	2.3077	0.021	1	0.129331
TGM1	Brain_Caudate_basal_ganglia	-2.30753	0.021	1	0.129331
TMEM106A	Brain_Caudate_basal_ganglia	-2.3088	0.021	1	0.129331
BEAN1	Brain_Cortex	2.308	0.021	1	0.129331
RP11-62H7.2	Brain_Cortex	2.3077	0.021	1	0.129331
TESC	Brain_Frontal_Cortex_BA9	2.30803	0.021	1	0.129331
BX322557.10	Brain_Hypothalamus	-2.3078	0.021	1	0.129331
RASSF8	Cortex (PsychENCODE)	2.30872	0.021	1	0.129331
SMPDL3B	Cortex (PsychENCODE)	-2.30873	0.021	1	0.129331
ICA1L	Cortex (PsychENCODE)	2.30881	0.021	1	0.129331
KIF13B	Cortex (PsychENCODE)	-2.3071	0.021	1	0.129331
BCL7A	Whole_Blood	2.3085	0.021	1	0.129331
CTD-2521M24.9	Whole_Blood	2.30804	0.021	1	0.129331
IGHMBP2	Brain_Amygdala	2.30616	0.0211	1	0.129661
PNO1	Brain_Caudate_basal_ganglia	2.30589	0.0211	1	0.129661
RANBP1	Brain_Caudate_basal_ganglia	-2.30602	0.0211	1	0.129661
ZNF202	Brain_Caudate_basal_ganglia	-2.30641	0.0211	1	0.129661
EFNA1	Brain_Cerebellar_Hemisphere	2.306	0.0211	1	0.129661
PFKFB4	Brain_Cerebellar_Hemisphere	2.3057	0.0211	1	0.129661
RP11-446H18.1	Brain_Cerebellum	-2.30622	0.0211	1	0.129661
PRPH2	Brain_Cortex	-2.30647	0.0211	1	0.129661
VCPKMT	Brain_Frontal_Cortex_BA9	-2.30687	0.0211	1	0.129661
RP11-69E11.4	Brain_Hippocampus	-2.3068	0.0211	1	0.129661
RGPD8	Brain_Putamen_basal_ganglia	-2.307	0.0211	1	0.129661
FAHD1	Brain_Substantia_nigra	-2.307	0.0211	1	0.129661
DNAJC4	Cortex (PsychENCODE)	-2.30541	0.0211	1	0.129661
BSPRY	Cortex (PsychENCODE)	-2.30691	0.0211	1	0.129661
C16orf13	Cortex (PsychENCODE)	2.3059	0.0211	1	0.129661
C4orf33	Cortex (PsychENCODE)	-2.30576	0.0211	1	0.129661
ZNF713	Cortex (PsychENCODE)	2.31	0.0211	1	0.129661
RP11-673E1.1	Cortex (PsychENCODE)	-2.30626	0.0211	1	0.129661
KB-208E9.1	Cortex (PsychENCODE)	2.30574	0.0211	1	0.129661
DGCR5	Whole_Blood	-2.30693	0.0211	1	0.129661
PYCR1	Brain_Caudate_basal_ganglia	2.3052	0.0212	1	0.130075
SLC35E4	Brain_Caudate_basal_ganglia	2.30439	0.0212	1	0.130075
DKFZP779L1853	Brain_Cerebellar_Hemisphere	-2.3049	0.0212	1	0.130075
EIF6	Brain_Cerebellum	-2.3036	0.0212	1	0.130075
MDH2	Brain_Frontal_Cortex_BA9	2.30414	0.0212	1	0.130075
ATRAID	Brain_Hippocampus	2.3039	0.0212	1	0.130075
CTD-2349P21.5	Brain_Hypothalamus	2.30519	0.0212	1	0.130075
FAM120B	Brain_Putamen_basal_ganglia	-2.304	0.0212	1	0.130075
AQP6	Cortex (PsychENCODE)	2.30375	0.0212	1	0.130075
MFN2	Cortex (PsychENCODE)	2.30354	0.0212	1	0.130075
RP11-108M9.4	Cortex (PsychENCODE)	2.30415	0.0212	1	0.130075
TUG1	Cortex (PsychENCODE)	2.30374	0.0212	1	0.130075
CCND2P1	Cortex (PsychENCODE)	2.30405	0.0212	1	0.130075
MST1P2	Whole_Blood	-2.30455	0.0212	1	0.130075
TUBGCP6	Brain_Cerebellar_Hemisphere	2.3031	0.0213	1	0.130502
RRH	Brain_Cerebellar_Hemisphere	2.3031	0.0213	1	0.130502
NOP14-AS1	Brain_Cerebellar_Hemisphere	2.3025	0.0213	1	0.130502
RP1-90J20.11	Brain_Cerebellum	2.3	0.0213	1	0.130502
AC006116.22	Brain_Frontal_Cortex_BA9	2.30317	0.0213	1	0.130502
DHRS4L2	Brain_Hypothalamus	2.3033	0.0213	1	0.130502
BLOC1S2	Brain_Nucleus_accumbens_basal_ganglia	-2.30271	0.0213	1	0.130502
CAMK2D	Cortex (PsychENCODE)	-2.30277	0.0213	1	0.130502
FEM1B	Cortex (PsychENCODE)	2.30177	0.0213	1	0.130502
MPI	Cortex (PsychENCODE)	-2.30343	0.0213	1	0.130502
SNURF	Cortex (PsychENCODE)	-2.30183	0.0213	1	0.130502
CCDC84	Whole_Blood	2.3018	0.0213	1	0.130502
MTRF1L	Whole_Blood	-2.302	0.0213	1	0.130502
37500	Brain_Amygdala	2.3017	0.0214	1	0.130985
PRDM15	Brain_Anterior_cingulate_cortex_BA24	2.3	0.0214	1	0.130985
HRCT1	Brain_Anterior_cingulate_cortex_BA24	-2.3016	0.0214	1	0.130985
ICA1L	Brain_Caudate_basal_ganglia	2.30108	0.0214	1	0.130985
SFXN4	Brain_Cerebellum	2.3015	0.0214	1	0.130985
NBR2	Brain_Cerebellum	-2.30159	0.0214	1	0.130985
IL1RL1	Brain_Cortex	-2.3017	0.0214	1	0.130985
HTATSF1P2	Brain_Putamen_basal_ganglia	2.3008	0.0214	1	0.130985
TNC	Cortex (PsychENCODE)	-2.30063	0.0214	1	0.130985
PRKG1	Brain_Anterior_cingulate_cortex_BA24	-2.2997	0.021467	1	0.131367
DUS3L	Brain_Amygdala	2.29855	0.0215	1	0.131367
ZNF268	Brain_Cerebellar_Hemisphere	2.2992	0.0215	1	0.131367
NUP43	Brain_Cerebellum	2.3	0.0215	1	0.131367
ATP5O	Brain_Cerebellum	-2.2993	0.0215	1	0.131367
MTND4P9	Brain_Cortex	-2.29906	0.0215	1	0.131367
CLEC18C	Brain_Cortex	-2.2992	0.0215	1	0.131367
RAB43	Brain_Cortex	-2.2995	0.0215	1	0.131367
GVQW1	Brain_Hippocampus	2.29961	0.0215	1	0.131367
SNORD89	Brain_Nucleus_accumbens_basal_ganglia	2.29942	0.0215	1	0.131367
DTX2	Cortex (PsychENCODE)	-2.3	0.0215	1	0.131367
SNCG	Cortex (PsychENCODE)	-2.29865	0.0215	1	0.131367
KANK2	Cortex (PsychENCODE)	-2.29913	0.0215	1	0.131367
RHOG	Whole_Blood	2.2989	0.0215	1	0.131367
UBE2Q2P1	Whole_Blood	2.2983	0.0215	1	0.131367
SEC61A2	Whole_Blood	2.29823	0.0215	1	0.131367
MUL1	Brain_Amygdala	2.2971	0.0216	1	0.131776
AL049840.1	Brain_Amygdala	-2.297	0.0216	1	0.131776
RP11-554L12.1	Brain_Anterior_cingulate_cortex_BA24	2.29754	0.0216	1	0.131776
RP11-98D18.9	Brain_Caudate_basal_ganglia	2.29687	0.0216	1	0.131776
FIBP	Brain_Cerebellum	2.297	0.0216	1	0.131776
RP11-176H8.1	Brain_Cerebellum	2.29674	0.0216	1	0.131776
COX8A	Brain_Cerebellum	-2.2975	0.0216	1	0.131776
AL049840.1	Brain_Hippocampus	-2.2977	0.0216	1	0.131776
NUDT14	Brain_Hypothalamus	2.2975	0.0216	1	0.131776
DENND6B	Brain_Nucleus_accumbens_basal_ganglia	2.29691	0.0216	1	0.131776
CHST8	Cortex (PsychENCODE)	-2.29763	0.0216	1	0.131776
NUDT13	Cortex (PsychENCODE)	2.29675	0.0216	1	0.131776
ATPAF2	Cortex (PsychENCODE)	-2.297	0.0216	1	0.131776
BX322557.10	Cortex (PsychENCODE)	-2.2981	0.0216	1	0.131776
RPS23	Brain_Caudate_basal_ganglia	2.2954	0.0217	1	0.132256
STARD10	Brain_Caudate_basal_ganglia	-2.29566	0.0217	1	0.132256
CTSA	Brain_Cerebellar_Hemisphere	-2.3	0.0217	1	0.132256
CTC-444N24.6	Brain_Cortex	2.296	0.0217	1	0.132256
RP1-29C18.8	Brain_Cortex	2.2952	0.0217	1	0.132256
GCC1	Brain_Hippocampus	-2.29476	0.0217	1	0.132256
AC007228.11	Brain_Nucleus_accumbens_basal_ganglia	-2.2955	0.0217	1	0.132256
RPS5	Cortex (PsychENCODE)	-2.29619	0.0217	1	0.132256
RP6-91H8.1	Cortex (PsychENCODE)	-2.29552	0.0217	1	0.132256
IPO8	Brain_Anterior_cingulate_cortex_BA24	2.29357	0.0218	1	0.132547
GPR135	Brain_Caudate_basal_ganglia	2.29421	0.0218	1	0.132547
TJP2	Brain_Caudate_basal_ganglia	-2.293	0.0218	1	0.132547
CA15P1	Brain_Cerebellar_Hemisphere	-2.2944	0.0218	1	0.132547
TESK1	Brain_Cerebellum	-2.2931	0.0218	1	0.132547
RP11-278A23.2	Brain_Cerebellum	-2.29317	0.0218	1	0.132547
SEPHS1	Brain_Cerebellum	-2.2941	0.0218	1	0.132547
U91328.19	Brain_Cortex	-2.29469	0.0218	1	0.132547
C2orf82	Brain_Hippocampus	2.2931	0.0218	1	0.132547
PQLC2	Brain_Nucleus_accumbens_basal_ganglia	2.29448	0.0218	1	0.132547
C10orf76	Cortex (PsychENCODE)	-2.29456	0.0218	1	0.132547
BPHL	Cortex (PsychENCODE)	2.29389	0.0218	1	0.132547
MUC1	Cortex (PsychENCODE)	2.29464	0.0218	1	0.132547
LAMB3	Cortex (PsychENCODE)	-2.29384	0.0218	1	0.132547
RP4-756G23.5	Cortex (PsychENCODE)	2.2934	0.0218	1	0.132547
LINC00674	Cortex (PsychENCODE)	-2.29412	0.0218	1	0.132547
GOT2	Whole_Blood	2.2945	0.0218	1	0.132547
ARF3	Whole_Blood	2.2944	0.0218	1	0.132547
NOD2	Whole_Blood	2.29329	0.0218	1	0.132547
SPATA20	Whole_Blood	-2.29335	0.0218	1	0.132547
C4orf33	Whole_Blood	-2.2935	0.0218	1	0.132547
GPR135	Whole_Blood	-2.2946	0.0218	1	0.132547
MLF1IP	Brain_Putamen_basal_ganglia	2.2925	0.02187	1	0.132958
TCTN3	Brain_Cortex	2.29192	0.0219	1	0.13301
RP11-49I11.1	Brain_Hippocampus	-2.2926	0.0219	1	0.13301
RGPD8	Brain_Hippocampus	-2.2927	0.0219	1	0.13301
FBXO34	Brain_Hypothalamus	2.2926	0.0219	1	0.13301
NCL	Brain_Hypothalamus	-2.29241	0.0219	1	0.13301
ADAMTS2	Brain_Nucleus_accumbens_basal_ganglia	2.29203	0.0219	1	0.13301
CCDC114	Brain_Nucleus_accumbens_basal_ganglia	-2.2927	0.0219	1	0.13301
ANKRD13D	Cortex (PsychENCODE)	2.29127	0.0219	1	0.13301
MED22	Whole_Blood	2.2914	0.0219	1	0.13301
RP11-242F4.2	Brain_Amygdala	2.29095	0.022	1	0.133473
37500	Brain_Cerebellum	2.29027	0.022	1	0.133473
FRS2	Brain_Cerebellum	-2.2908	0.022	1	0.133473
AC008592.3	Brain_Hippocampus	-2.2902	0.022	1	0.133473
ZNF101	Brain_Nucleus_accumbens_basal_ganglia	2.2898	0.022	1	0.133473
KLHL2P1	Brain_Nucleus_accumbens_basal_ganglia	-2.2908	0.022	1	0.133473
ME1	Cortex (PsychENCODE)	-2.29008	0.022	1	0.133473
SLC16A1	Cortex (PsychENCODE)	2.28993	0.022	1	0.133473
RP5-1041C10.3	Cortex (PsychENCODE)	-2.2904	0.022	1	0.133473
RP11-372K14.2	Whole_Blood	-2.2912	0.022	1	0.133473
FAM200B	Brain_Caudate_basal_ganglia	-2.28809	0.0221	1	0.13376
NT5CP2	Brain_Cerebellum	2.28857	0.0221	1	0.13376
RP11-1376P16.2	Brain_Cerebellum	2.28853	0.0221	1	0.13376
ZXDC	Brain_Cerebellum	-2.28824	0.0221	1	0.13376
RP11-369K16.1	Brain_Cerebellum	-2.2888	0.0221	1	0.13376
CTD-2369P2.2	Brain_Cerebellum	-2.28915	0.0221	1	0.13376
AC073869.2	Brain_Cortex	-2.2882	0.0221	1	0.13376
ATP8B4	Brain_Cortex	-2.28828	0.0221	1	0.13376
ASB16-AS1	Brain_Frontal_Cortex_BA9	-2.2882	0.0221	1	0.13376
ZNHIT1	Brain_Frontal_Cortex_BA9	-2.28905	0.0221	1	0.13376
FTSJ3	Brain_Hippocampus	2.2886	0.0221	1	0.13376
SRA1	Brain_Hippocampus	-2.2889	0.0221	1	0.13376
RP11-755F10.1	Brain_Hypothalamus	-2.28876	0.0221	1	0.13376
ESPL1	Brain_Nucleus_accumbens_basal_ganglia	-2.2894	0.0221	1	0.13376
CALCOCO2	Brain_Substantia_nigra	2.2886	0.0221	1	0.13376
DENND3	Cortex (PsychENCODE)	-2.2883	0.0221	1	0.13376
TINAG	Cortex (PsychENCODE)	2.28886	0.0221	1	0.13376
BUB3	Cortex (PsychENCODE)	-2.28931	0.0221	1	0.13376
EIF2AK4	Whole_Blood	2.2894	0.0221	1	0.13376
UBE2O	Whole_Blood	2.28887	0.0221	1	0.13376
ARFGAP3	Whole_Blood	-2.28856	0.0221	1	0.13376
ETFA	Whole_Blood	-2.2895	0.0221	1	0.13376
PDCD2	Brain_Anterior_cingulate_cortex_BA24	2.2876	0.022162	1	0.13412
RNF123	Brain_Amygdala	-2.2876	0.0222	1	0.134147
FTSJ3	Brain_Caudate_basal_ganglia	2.2874	0.0222	1	0.134147
RP11-774O3.3	Brain_Caudate_basal_ganglia	2.28716	0.0222	1	0.134147
MTRF1L	Brain_Caudate_basal_ganglia	-2.2866	0.0222	1	0.134147
NAPRT1	Brain_Caudate_basal_ganglia	-2.2874	0.0222	1	0.134147
MSTO1	Brain_Cerebellar_Hemisphere	2.2863	0.0222	1	0.134147
WDR73	Brain_Cerebellum	2.287	0.0222	1	0.134147
CNTNAP1	Brain_Cerebellum	-2.28609	0.0222	1	0.134147
LINC00443	Brain_Cortex	2.287	0.0222	1	0.134147
FASTKD5	Brain_Frontal_Cortex_BA9	2.2872	0.0222	1	0.134147
SGSM3	Cortex (PsychENCODE)	2.28632	0.0222	1	0.134147
HINFP	Cortex (PsychENCODE)	-2.28704	0.0222	1	0.134147
C1orf123	Whole_Blood	2.28636	0.0222	1	0.134147
LYAR	Whole_Blood	2.2861	0.0222	1	0.134147
MTRF1L	Brain_Hippocampus	-2.2869	0.022204	1	0.134156
CTSO	Brain_Caudate_basal_ganglia	2.28482	0.0223	1	0.134547
RP11-611E13.2	Brain_Caudate_basal_ganglia	-2.2852	0.0223	1	0.134547
TUSC3	Brain_Cerebellum	-2.2846	0.0223	1	0.134547
FN3KRP	Brain_Cerebellum	-2.28463	0.0223	1	0.134547
CAPN8	Brain_Cerebellum	-2.2852	0.0223	1	0.134547
LATS1	Brain_Hypothalamus	2.2848	0.0223	1	0.134547
LINC00664	Brain_Hypothalamus	-2.2853	0.0223	1	0.134547
PHACTR4	Brain_Putamen_basal_ganglia	-2.28446	0.0223	1	0.134547
SMIM22	Brain_Putamen_basal_ganglia	-2.2853	0.0223	1	0.134547
VPS29	Brain_Substantia_nigra	-2.2859	0.0223	1	0.134547
CHRNA3	Cortex (PsychENCODE)	-2.28574	0.0223	1	0.134547
SMIM19	Cortex (PsychENCODE)	-2.2851	0.0223	1	0.134547
AC013460.1	Cortex (PsychENCODE)	-2.28545	0.0223	1	0.134547
TTC14	Brain_Cerebellar_Hemisphere	-2.2842	0.0224	1	0.135004
STMN3	Brain_Cerebellum	2.2833	0.0224	1	0.135004
OPN4	Brain_Cortex	2.28326	0.0224	1	0.135004
TTLL1	Brain_Cortex	-2.2836	0.0224	1	0.135004
SAMD15	Brain_Nucleus_accumbens_basal_ganglia	2.2833	0.0224	1	0.135004
RP11-100G15.7	Brain_Putamen_basal_ganglia	-2.284	0.0224	1	0.135004
SNX31	Brain_Substantia_nigra	2.2831	0.0224	1	0.135004
THSD1	Cortex (PsychENCODE)	-2.284	0.0224	1	0.135004
BTBD11	Cortex (PsychENCODE)	-2.28287	0.0224	1	0.135004
ARFGEF2	Whole_Blood	-2.2828	0.0224	1	0.135004
MTRF1L	Brain_Anterior_cingulate_cortex_BA24	-2.2823	0.022472	1	0.135424
NME6	Brain_Caudate_basal_ganglia	2.2812	0.0225	1	0.135446
NBAS	Brain_Cortex	-2.2815	0.0225	1	0.135446
RP11-176H8.1	Brain_Nucleus_accumbens_basal_ganglia	2.2821	0.0225	1	0.135446
ELN	Cortex (PsychENCODE)	2.28	0.0225	1	0.135446
CSNK1G1	Cortex (PsychENCODE)	-2.2819	0.0225	1	0.135446
CCER2	Cortex (PsychENCODE)	-2.28235	0.0225	1	0.135446
MORN3	Whole_Blood	2.2823	0.0225	1	0.135446
RGS3	Whole_Blood	-2.28139	0.0225	1	0.135446
VPS29	Whole_Blood	-2.2814	0.0225	1	0.135446
CHKB	Whole_Blood	-2.28167	0.0225	1	0.135446
SFXN4	Brain_Amygdala	2.2816	0.022512	1	0.135504
LLGL1	Brain_Amygdala	-2.2795	0.0226	1	0.135799
RP11-439E19.3	Brain_Anterior_cingulate_cortex_BA24	2.28073	0.0226	1	0.135799
NAT8	Brain_Cerebellar_Hemisphere	2.2798	0.0226	1	0.135799
NKAIN2	Brain_Cerebellum	-2.28	0.0226	1	0.135799
MCCC1	Brain_Cerebellum	-2.28038	0.0226	1	0.135799
COPRS	Brain_Cerebellum	-2.28046	0.0226	1	0.135799
FAM182A	Brain_Cortex	-2.28058	0.0226	1	0.135799
RRP8	Brain_Frontal_Cortex_BA9	2.2806	0.0226	1	0.135799
HSF2BP	Brain_Hypothalamus	-2.2794	0.0226	1	0.135799
ADHFE1	Brain_Putamen_basal_ganglia	2.28031	0.0226	1	0.135799
RP11-661A12.9	Brain_Substantia_nigra	-2.2801	0.0226	1	0.135799
VRK1	Cortex (PsychENCODE)	-2.28007	0.0226	1	0.135799
DDX52	Cortex (PsychENCODE)	2.28022	0.0226	1	0.135799
CDKL4	Cortex (PsychENCODE)	-2.28078	0.0226	1	0.135799
CTD-2555K7.1	Cortex (PsychENCODE)	-2.27935	0.0226	1	0.135799
EP300	Whole_Blood	2.27935	0.0226	1	0.135799
AC132872.1	Brain_Amygdala	2.2778	0.0227	1	0.136166
RP11-611E13.2	Brain_Anterior_cingulate_cortex_BA24	-2.27917	0.0227	1	0.136166
MYLK4	Brain_Caudate_basal_ganglia	-2.2782	0.0227	1	0.136166
FAM90A2P	Brain_Cerebellar_Hemisphere	2.27914	0.0227	1	0.136166
AC007392.3	Brain_Cerebellar_Hemisphere	2.2781	0.0227	1	0.136166
BIN1	Brain_Cerebellum	2.27804	0.0227	1	0.136166
RALGPS1	Brain_Cerebellum	-2.2787	0.0227	1	0.136166
GALM	Brain_Frontal_Cortex_BA9	2.2783	0.0227	1	0.136166
DGCR11	Brain_Nucleus_accumbens_basal_ganglia	2.27813	0.0227	1	0.136166
RSL24D1P6	Brain_Nucleus_accumbens_basal_ganglia	-2.27876	0.0227	1	0.136166
AK9	Brain_Substantia_nigra	-2.2781	0.0227	1	0.136166
GGNBP2	Cortex (PsychENCODE)	2.27882	0.0227	1	0.136166
PRPF4B	Cortex (PsychENCODE)	2.27833	0.0227	1	0.136166
SPR	Cortex (PsychENCODE)	2.27908	0.0227	1	0.136166
RP11-399K21.14	Cortex (PsychENCODE)	2.27889	0.0227	1	0.136166
CAD	Whole_Blood	-2.27821	0.0227	1	0.136166
UNC79	Brain_Amygdala	2.277	0.0228	1	0.136472
NUDT19	Brain_Caudate_basal_ganglia	-2.27702	0.0228	1	0.136472
TMEM60	Brain_Cerebellar_Hemisphere	-2.27702	0.0228	1	0.136472
XXbac-BPGBPG55C20.1	Brain_Cerebellum	2.28	0.0228	1	0.136472
THUMPD2	Brain_Cerebellum	2.27745	0.0228	1	0.136472
CERS2	Brain_Cerebellum	2.27627	0.0228	1	0.136472
RP1-137D17.1	Brain_Cerebellum	-2.28	0.0228	1	0.136472
RP3-395M20.3	Brain_Cortex	2.2764	0.0228	1	0.136472
DNAJC8	Brain_Frontal_Cortex_BA9	2.276	0.0228	1	0.136472
ZFP69	Brain_Frontal_Cortex_BA9	-2.2768	0.0228	1	0.136472
ZNF93	Brain_Hippocampus	2.2764	0.0228	1	0.136472
CTB-113D17.1	Brain_Nucleus_accumbens_basal_ganglia	-2.27659	0.0228	1	0.136472
LINC00707	Brain_Putamen_basal_ganglia	2.27606	0.0228	1	0.136472
CACNB2	Brain_Putamen_basal_ganglia	-2.27744	0.0228	1	0.136472
NDUFS1	Cortex (PsychENCODE)	-2.27694	0.0228	1	0.136472
SEC31A	Cortex (PsychENCODE)	2.2774	0.0228	1	0.136472
DAAM2	Cortex (PsychENCODE)	2.27695	0.0228	1	0.136472
VDAC1P8	Cortex (PsychENCODE)	2.2761	0.0228	1	0.136472
RP11-690D19.3	Cortex (PsychENCODE)	2.27705	0.0228	1	0.136472
RP11-298I3.1	Whole_Blood	-2.2762	0.0228	1	0.136472
CNOT6LP1	Brain_Cerebellar_Hemisphere	2.2751	0.0229	1	0.136954
CAST	Brain_Cerebellum	-2.2749	0.0229	1	0.136954
RP11-1348G14.4	Brain_Putamen_basal_ganglia	-2.2753	0.0229	1	0.136954
NPIPB7	Brain_Substantia_nigra	-2.2752	0.0229	1	0.136954
ARHGEF17	Cortex (PsychENCODE)	-2.27472	0.0229	1	0.136954
TMEM53	Cortex (PsychENCODE)	-2.27588	0.0229	1	0.136954
KCNJ9	Cortex (PsychENCODE)	-2.27578	0.0229	1	0.136954
ZNF835	Whole_Blood	-2.27448	0.0229	1	0.136954
RP11-247A12.2	Brain_Caudate_basal_ganglia	2.2737	0.023	1	0.137331
SMIM19	Brain_Cerebellar_Hemisphere	-2.27272	0.023	1	0.137331
H3F3A	Brain_Cortex	2.27371	0.023	1	0.137331
MRPL28	Brain_Frontal_Cortex_BA9	-2.2742	0.023	1	0.137331
KNSTRN	Brain_Nucleus_accumbens_basal_ganglia	-2.2743	0.023	1	0.137331
GNPTG	Brain_Substantia_nigra	2.2727	0.023	1	0.137331
CPNE2	Cortex (PsychENCODE)	-2.27295	0.023	1	0.137331
ITPRIP	Cortex (PsychENCODE)	-2.27371	0.023	1	0.137331
C2orf69	Cortex (PsychENCODE)	2.27332	0.023	1	0.137331
C1orf174	Cortex (PsychENCODE)	-2.27309	0.023	1	0.137331
RP11-521I2.3	Cortex (PsychENCODE)	2.2742	0.023	1	0.137331
EGLN2	Cortex (PsychENCODE)	2.27292	0.023	1	0.137331
GGNBP2	Whole_Blood	2.27407	0.023	1	0.137331
GALNT6	Whole_Blood	2.2728	0.023	1	0.137331
RGPD8	Whole_Blood	-2.27401	0.023	1	0.137331
TTC18	Brain_Anterior_cingulate_cortex_BA24	2.272	0.023087	1	0.137707
SMIM12	Brain_Caudate_basal_ganglia	2.27166	0.0231	1	0.137707
SCAMP2	Brain_Cerebellar_Hemisphere	-2.2716	0.0231	1	0.137707
RP11-1348G14.4	Brain_Cortex	-2.271	0.0231	1	0.137707
ROPN1B	Brain_Frontal_Cortex_BA9	-2.27107	0.0231	1	0.137707
RP11-72I8.1	Brain_Frontal_Cortex_BA9	-2.2714	0.0231	1	0.137707
WDSUB1	Brain_Hypothalamus	2.27176	0.0231	1	0.137707
RP11-244K5.8	Brain_Hypothalamus	2.271	0.0231	1	0.137707
RARG	Brain_Hypothalamus	-2.2714	0.0231	1	0.137707
AC006272.1	Brain_Nucleus_accumbens_basal_ganglia	2.272	0.0231	1	0.137707
ADAM8	Brain_Putamen_basal_ganglia	2.27144	0.0231	1	0.137707
RAMP2	Cortex (PsychENCODE)	-2.27153	0.0231	1	0.137707
ZNF23	Cortex (PsychENCODE)	-2.27175	0.0231	1	0.137707
C15orf37	Cortex (PsychENCODE)	-2.27249	0.0231	1	0.137707
RNH1	Whole_Blood	-2.2723	0.0231	1	0.137707
C6orf163	Brain_Hippocampus	2.271	0.023145	1	0.137961
UPK1A	Brain_Caudate_basal_ganglia	2.27062	0.0232	1	0.138126
XXbac-BPGBPG55C20.1	Brain_Caudate_basal_ganglia	2.2698	0.0232	1	0.138126
OLFM3	Brain_Cerebellar_Hemisphere	2.2693	0.0232	1	0.138126
FBXO17	Brain_Cerebellar_Hemisphere	-2.26959	0.0232	1	0.138126
RP5-1180C10.2	Brain_Cerebellum	2.27045	0.0232	1	0.138126
PCDHB16	Brain_Cerebellum	2.2701	0.0232	1	0.138126
KIF20B	Brain_Cerebellum	2.2697	0.0232	1	0.138126
KLHL14	Brain_Hippocampus	-2.2706	0.0232	1	0.138126
KIAA1731	Brain_Nucleus_accumbens_basal_ganglia	-2.26973	0.0232	1	0.138126
RPL23AP79	Brain_Nucleus_accumbens_basal_ganglia	-2.2708	0.0232	1	0.138126
DENND6B	Cortex (PsychENCODE)	2.27056	0.0232	1	0.138126
C6orf106	Brain_Amygdala	2.26903	0.0233	1	0.138544
NCOA6	Brain_Cerebellar_Hemisphere	-2.27	0.0233	1	0.138544
ZNF667-AS1	Brain_Cerebellum	2.26882	0.0233	1	0.138544
TGM1	Brain_Frontal_Cortex_BA9	-2.26775	0.0233	1	0.138544
RP3-414A15.2	Brain_Nucleus_accumbens_basal_ganglia	2.2679	0.0233	1	0.138544
PDZD8	Brain_Putamen_basal_ganglia	-2.26887	0.0233	1	0.138544
RASSF1	Cortex (PsychENCODE)	-2.26768	0.0233	1	0.138544
C4orf36	Cortex (PsychENCODE)	-2.26865	0.0233	1	0.138544
ARSA	Whole_Blood	2.26899	0.0233	1	0.138544
RP11-611E13.2	Whole_Blood	-2.2685	0.0233	1	0.138544
SEPT7P2	Whole_Blood	-2.26896	0.0233	1	0.138544
SCN2B	Whole_Blood	-2.2692	0.0233	1	0.138544
ANKRD30B	Brain_Amygdala	2.2674	0.023368	1	0.138934
LYSMD4	Brain_Amygdala	-2.26694	0.0234	1	0.139035
AP3S2	Brain_Cortex	-2.26602	0.0234	1	0.139035
EFEMP1	Brain_Frontal_Cortex_BA9	-2.2666	0.0234	1	0.139035
SNX32	Brain_Substantia_nigra	2.26679	0.0234	1	0.139035
PADI2	Cortex (PsychENCODE)	2.26629	0.0234	1	0.139035
APRT	Cortex (PsychENCODE)	-2.26606	0.0234	1	0.139035
PLOD2	Brain_Caudate_basal_ganglia	-2.2646	0.0235	1	0.139363
RAB15	Brain_Cerebellar_Hemisphere	2.2645	0.0235	1	0.139363
CTD-3199J23.6	Brain_Cerebellar_Hemisphere	-2.26456	0.0235	1	0.139363
SYNRG	Brain_Cerebellum	2.26503	0.0235	1	0.139363
GLTP	Brain_Cerebellum	-2.2656	0.0235	1	0.139363
GALNT6	Brain_Cortex	2.26477	0.0235	1	0.139363
CAPG	Brain_Nucleus_accumbens_basal_ganglia	-2.26584	0.0235	1	0.139363
FAM57A	Brain_Putamen_basal_ganglia	2.265	0.0235	1	0.139363
CTD-3035D6.1	Brain_Substantia_nigra	2.26507	0.0235	1	0.139363
PABPC4	Cortex (PsychENCODE)	2.26591	0.0235	1	0.139363
DDX49	Cortex (PsychENCODE)	-2.26447	0.0235	1	0.139363
CNDP1	Cortex (PsychENCODE)	2.26561	0.0235	1	0.139363
CCDC147-AS1	Cortex (PsychENCODE)	-2.26577	0.0235	1	0.139363
RP11-959F10.5	Cortex (PsychENCODE)	-2.266	0.0235	1	0.139363
PRSS51	Cortex (PsychENCODE)	2.2651	0.0235	1	0.139363
ZNF582-AS1	Cortex (PsychENCODE)	-2.26475	0.0235	1	0.139363
VPS16	Whole_Blood	-2.2657	0.0235	1	0.139363
RP11-611L7.1	Whole_Blood	-2.2657	0.0235	1	0.139363
GALNT1	Brain_Frontal_Cortex_BA9	2.26381	0.0236	1	0.139822
AMZ2	Brain_Frontal_Cortex_BA9	-2.264	0.0236	1	0.139822
TIGD5	Brain_Putamen_basal_ganglia	-2.26356	0.0236	1	0.139822
LYSMD4	Brain_Substantia_nigra	-2.2635	0.0236	1	0.139822
HNRNPA0	Cortex (PsychENCODE)	-2.2638	0.0236	1	0.139822
CTC-303L1.1	Cortex (PsychENCODE)	2.2633	0.0236	1	0.139822
RP11-350G24.2	Cortex (PsychENCODE)	-2.26406	0.0236	1	0.139822
CDKN2B	Whole_Blood	2.26308	0.0236	1	0.139822
RP11-1191J2.5	Whole_Blood	-2.2642	0.0236	1	0.139822
CPNE2	Brain_Caudate_basal_ganglia	-2.2613	0.0237	1	0.140266
SNRPGP10	Brain_Cerebellar_Hemisphere	-2.2617	0.0237	1	0.140266
RP11-21L23.2	Brain_Cerebellar_Hemisphere	-2.2627	0.0237	1	0.140266
DDX11	Brain_Frontal_Cortex_BA9	2.26231	0.0237	1	0.140266
RP11-890B15.3	Brain_Nucleus_accumbens_basal_ganglia	2.26238	0.0237	1	0.140266
AP001877.1	Brain_Putamen_basal_ganglia	2.26174	0.0237	1	0.140266
DSTYK	Brain_Putamen_basal_ganglia	-2.26183	0.0237	1	0.140266
SRA1	Brain_Substantia_nigra	-2.2619	0.0237	1	0.140266
PLK2	Cortex (PsychENCODE)	-2.2613	0.0237	1	0.140266
FCN1	Whole_Blood	2.26221	0.0237	1	0.140266
RBL2	Brain_Amygdala	-2.2596	0.0238	1	0.140604
C12orf54	Brain_Anterior_cingulate_cortex_BA24	-2.26065	0.0238	1	0.140604
ANKLE2	Brain_Cerebellar_Hemisphere	-2.261	0.0238	1	0.140604
C1orf174	Brain_Cerebellum	-2.26006	0.0238	1	0.140604
TIGD6	Brain_Cerebellum	-2.2603	0.0238	1	0.140604
POLL	Brain_Frontal_Cortex_BA9	2.26	0.0238	1	0.140604
BX322557.10	Brain_Frontal_Cortex_BA9	-2.25998	0.0238	1	0.140604
CTD-3025N20.2	Brain_Hippocampus	2.2601	0.0238	1	0.140604
AC007228.11	Brain_Hippocampus	-2.2611	0.0238	1	0.140604
PQLC1	Brain_Putamen_basal_ganglia	2.2605	0.0238	1	0.140604
SYT11	Cortex (PsychENCODE)	2.2597	0.0238	1	0.140604
SIGLEC11	Cortex (PsychENCODE)	-2.26074	0.0238	1	0.140604
WNT4	Cortex (PsychENCODE)	2.26004	0.0238	1	0.140604
ARMC3	Cortex (PsychENCODE)	2.26031	0.0238	1	0.140604
GSTM4	Cortex (PsychENCODE)	2.26094	0.0238	1	0.140604
PCBP1-AS1	Cortex (PsychENCODE)	-2.25958	0.0238	1	0.140604
RP11-491F9.1	Cortex (PsychENCODE)	2.2597	0.0238	1	0.140604
RP11-307C19.1	Brain_Anterior_cingulate_cortex_BA24	-2.2591	0.0239	1	0.140971
UBXN11	Brain_Cerebellar_Hemisphere	-2.2586	0.0239	1	0.140971
CTSA	Brain_Cerebellum	-2.2595	0.0239	1	0.140971
WAC-AS1	Brain_Cortex	-2.25932	0.0239	1	0.140971
ZNF462	Brain_Putamen_basal_ganglia	-2.2595	0.0239	1	0.140971
LCP2	Brain_Substantia_nigra	-2.2581	0.0239	1	0.140971
SERPIND1	Cortex (PsychENCODE)	2.259	0.0239	1	0.140971
NOP56	Cortex (PsychENCODE)	-2.25864	0.0239	1	0.140971
PPP1R1B	Cortex (PsychENCODE)	2.25896	0.0239	1	0.140971
HTR4	Cortex (PsychENCODE)	2.2591	0.0239	1	0.140971
NYAP1	Cortex (PsychENCODE)	2.26	0.0239	1	0.140971
PSMB1	Whole_Blood	2.2594	0.0239	1	0.140971
TUFM	Whole_Blood	2.25919	0.0239	1	0.140971
GGTA1P	Whole_Blood	2.25855	0.0239	1	0.140971
ZCWPW1	Whole_Blood	2.25836	0.0239	1	0.140971
CCDC18	Brain_Anterior_cingulate_cortex_BA24	-2.25661	0.024	1	0.141337
C22orf29	Brain_Cerebellar_Hemisphere	-2.2564	0.024	1	0.141337
DGCR10	Brain_Cerebellum	-2.25641	0.024	1	0.141337
VCPKMT	Brain_Cerebellum	-2.25686	0.024	1	0.141337
C11orf96	Brain_Cortex	2.25655	0.024	1	0.141337
TRIM62	Brain_Cortex	-2.25667	0.024	1	0.141337
GLDN	Brain_Cortex	-2.25767	0.024	1	0.141337
ARG2	Brain_Hypothalamus	-2.2571	0.024	1	0.141337
PARD6G	Brain_Hypothalamus	-2.258	0.024	1	0.141337
EP300	Cortex (PsychENCODE)	-2.25692	0.024	1	0.141337
TMEM106C	Cortex (PsychENCODE)	-2.25685	0.024	1	0.141337
ANKRD40	Cortex (PsychENCODE)	2.25758	0.024	1	0.141337
C16orf52	Cortex (PsychENCODE)	-2.25752	0.024	1	0.141337
RP1-283E3.4	Cortex (PsychENCODE)	2.25699	0.024	1	0.141337
RP11-81N13.1	Cortex (PsychENCODE)	2.25723	0.024	1	0.141337
TGM2	Brain_Cerebellar_Hemisphere	2.26	0.0241	1	0.141791
RPS23	Brain_Cerebellar_Hemisphere	2.256	0.0241	1	0.141791
KDM4B	Brain_Cerebellar_Hemisphere	-2.25582	0.0241	1	0.141791
RP11-316O14.1	Brain_Cerebellum	2.25488	0.0241	1	0.141791
MCM3AP	Brain_Frontal_Cortex_BA9	-2.25497	0.0241	1	0.141791
CCDC144B	Brain_Frontal_Cortex_BA9	-2.2559	0.0241	1	0.141791
MPI	Brain_Hippocampus	-2.2552	0.0241	1	0.141791
PCDHGA2	Cortex (PsychENCODE)	2.2555	0.0241	1	0.141791
PAM16	Whole_Blood	-2.25566	0.0241	1	0.141791
H3F3A	Brain_Amygdala	2.254	0.0242	1	0.142155
ACKR2	Brain_Amygdala	-2.254	0.0242	1	0.142155
DENND4A	Brain_Cerebellum	2.2536	0.0242	1	0.142155
RP11-634H22.1	Brain_Cerebellum	-2.2544	0.0242	1	0.142155
ZNF268	Brain_Cortex	2.25447	0.0242	1	0.142155
CDAN1	Brain_Hippocampus	2.2535	0.0242	1	0.142155
RP11-10C24.3	Brain_Hippocampus	2.2533	0.0242	1	0.142155
SYCE3	Brain_Hypothalamus	2.2541	0.0242	1	0.142155
CAMKK1	Cortex (PsychENCODE)	2.25349	0.0242	1	0.142155
ELMOD3	Cortex (PsychENCODE)	2.25373	0.0242	1	0.142155
CAMK2N1	Cortex (PsychENCODE)	2.25404	0.0242	1	0.142155
40238	Cortex (PsychENCODE)	-2.25397	0.0242	1	0.142155
LINC00205	Cortex (PsychENCODE)	-2.25412	0.0242	1	0.142155
KRTAP5-AS1	Cortex (PsychENCODE)	2.25338	0.0242	1	0.142155
AC004791.2	Whole_Blood	2.25406	0.0242	1	0.142155
CD164	Brain_Anterior_cingulate_cortex_BA24	-2.2526	0.024282	1	0.142532
ARL16	Brain_Amygdala	2.2526	0.0243	1	0.142532
RP11-481A20.11	Brain_Anterior_cingulate_cortex_BA24	2.2526	0.0243	1	0.142532
KIFC3	Brain_Anterior_cingulate_cortex_BA24	-2.253	0.0243	1	0.142532
FBF1	Brain_Caudate_basal_ganglia	2.253	0.0243	1	0.142532
C3orf20	Brain_Cerebellar_Hemisphere	2.2526	0.0243	1	0.142532
RECQL4	Brain_Cerebellar_Hemisphere	2.25256	0.0243	1	0.142532
ITGAE	Brain_Cerebellum	2.2516	0.0243	1	0.142532
FTSJ3	Brain_Frontal_Cortex_BA9	2.253	0.0243	1	0.142532
ZNF85	Brain_Putamen_basal_ganglia	2.25189	0.0243	1	0.142532
SLC22A10	Cortex (PsychENCODE)	-2.25307	0.0243	1	0.142532
IFIT1	Cortex (PsychENCODE)	-2.2519	0.0243	1	0.142532
RP11-350J20.5	Cortex (PsychENCODE)	2.25237	0.0243	1	0.142532
RP11-434P11.2	Whole_Blood	2.25273	0.0243	1	0.142532
RP11-91I8.3	Brain_Amygdala	2.2522	0.024311	1	0.142582
RBM26-AS1	Brain_Amygdala	2.2515	0.02435	1	0.142795
LRRIQ3	Brain_Amygdala	2.2501	0.0244	1	0.142795
GSTO2	Brain_Caudate_basal_ganglia	2.25145	0.0244	1	0.142795
NPIPP1	Brain_Caudate_basal_ganglia	-2.2507	0.0244	1	0.142795
GPR89B	Brain_Cerebellar_Hemisphere	2.2508	0.0244	1	0.142795
CD40	Brain_Cerebellar_Hemisphere	-2.25	0.0244	1	0.142795
CDK9	Brain_Cerebellar_Hemisphere	-2.2504	0.0244	1	0.142795
DSC1	Brain_Cerebellar_Hemisphere	-2.2507	0.0244	1	0.142795
RP11-454P21.1	Brain_Cerebellar_Hemisphere	-2.2512	0.0244	1	0.142795
BCL2L13	Brain_Frontal_Cortex_BA9	2.25114	0.0244	1	0.142795
SFXN4	Brain_Frontal_Cortex_BA9	2.2505	0.0244	1	0.142795
SPTSSB	Brain_Hypothalamus	2.25012	0.0244	1	0.142795
RP11-165J3.6	Brain_Putamen_basal_ganglia	2.2515	0.0244	1	0.142795
RP13-753N3.1	Brain_Putamen_basal_ganglia	-2.2502	0.0244	1	0.142795
GALNT6	Cortex (PsychENCODE)	2.25128	0.0244	1	0.142795
C14orf23	Cortex (PsychENCODE)	-2.25114	0.0244	1	0.142795
CALM1	Cortex (PsychENCODE)	-2.25105	0.0244	1	0.142795
AC005042.4	Cortex (PsychENCODE)	2.25012	0.0244	1	0.142795
FAM168A	Whole_Blood	2.251	0.0244	1	0.142795
RP11-448G15.3	Whole_Blood	2.2507	0.0244	1	0.142795
SFXN4	Brain_Anterior_cingulate_cortex_BA24	2.2508	0.024401	1	0.142795
RP11-434C1.1	Brain_Amygdala	-2.2494	0.0245	1	0.143284
TMEM150C	Brain_Caudate_basal_ganglia	-2.2491	0.0245	1	0.143284
C2orf72	Brain_Cortex	2.2484	0.0245	1	0.143284
BOLA3-AS1	Brain_Frontal_Cortex_BA9	-2.2498	0.0245	1	0.143284
TUFM	Brain_Putamen_basal_ganglia	2.2485	0.0245	1	0.143284
ZNF443	Cortex (PsychENCODE)	-2.24917	0.0245	1	0.143284
ASB5	Brain_Anterior_cingulate_cortex_BA24	-2.2478	0.02459	1	0.143613
RFWD3	Brain_Cerebellar_Hemisphere	-2.2469	0.0246	1	0.143613
IFNE	Brain_Cerebellar_Hemisphere	-2.2472	0.0246	1	0.143613
PTPN12	Brain_Cerebellar_Hemisphere	-2.24788	0.0246	1	0.143613
NDUFS1	Brain_Cerebellar_Hemisphere	-2.2479	0.0246	1	0.143613
NUP85	Brain_Cerebellar_Hemisphere	-2.24805	0.0246	1	0.143613
ZNF233	Brain_Cerebellum	2.24801	0.0246	1	0.143613
PPP2R1A	Brain_Cerebellum	2.24709	0.0246	1	0.143613
LINC00205	Brain_Frontal_Cortex_BA9	-2.24789	0.0246	1	0.143613
RP1-90J20.11	Brain_Hypothalamus	2.2472	0.0246	1	0.143613
RAB43	Brain_Hypothalamus	-2.24839	0.0246	1	0.143613
NAA50	Brain_Putamen_basal_ganglia	2.24837	0.0246	1	0.143613
PPIL2	Brain_Putamen_basal_ganglia	2.2474	0.0246	1	0.143613
ABCF2	Cortex (PsychENCODE)	-2.25	0.0246	1	0.143613
FAM210B	Cortex (PsychENCODE)	-2.248	0.0246	1	0.143613
SNX27	Cortex (PsychENCODE)	2.24841	0.0246	1	0.143613
ZNF517	Whole_Blood	2.2477	0.0246	1	0.143613
ZNF641	Brain_Amygdala	-2.2453	0.0247	1	0.143941
SNX25P1	Brain_Caudate_basal_ganglia	-2.24541	0.0247	1	0.143941
KNSTRN	Brain_Caudate_basal_ganglia	-2.24548	0.0247	1	0.143941
RP11-380L11.4	Brain_Cerebellar_Hemisphere	2.2467	0.0247	1	0.143941
RP11-293A21.1	Brain_Cerebellar_Hemisphere	-2.2454	0.0247	1	0.143941
DGCR11	Brain_Cortex	2.2463	0.0247	1	0.143941
ACSM1	Brain_Hippocampus	2.2456	0.0247	1	0.143941
PYROXD2	Brain_Nucleus_accumbens_basal_ganglia	2.24637	0.0247	1	0.143941
LINC00205	Brain_Nucleus_accumbens_basal_ganglia	-2.2463	0.0247	1	0.143941
ZFP14	Brain_Putamen_basal_ganglia	2.24554	0.0247	1	0.143941
MAN2A2	Cortex (PsychENCODE)	2.2461	0.0247	1	0.143941
DDX42	Cortex (PsychENCODE)	-2.24613	0.0247	1	0.143941
CTD-2007H13.3	Cortex (PsychENCODE)	2.2454	0.0247	1	0.143941
CTD-2514K5.4	Cortex (PsychENCODE)	-2.24586	0.0247	1	0.143941
RP1-178F10.3	Cortex (PsychENCODE)	-2.24602	0.0247	1	0.143941
C17orf75	Whole_Blood	-2.24614	0.0247	1	0.143941
ZNF34	Whole_Blood	-2.2465	0.0247	1	0.143941
RP11-297M9.2	Brain_Caudate_basal_ganglia	-2.2445	0.0248	1	0.144313
SFXN4	Brain_Cerebellar_Hemisphere	2.2444	0.0248	1	0.144313
FAM228A	Brain_Cerebellum	2.24378	0.0248	1	0.144313
KLHL24	Brain_Cerebellum	-2.24395	0.0248	1	0.144313
CTC-325J23.3	Brain_Cerebellum	-2.2448	0.0248	1	0.144313
CTA-29F11.1	Brain_Hypothalamus	2.2438	0.0248	1	0.144313
METTL10	Brain_Hypothalamus	-2.2448	0.0248	1	0.144313
BHMT	Brain_Nucleus_accumbens_basal_ganglia	2.24423	0.0248	1	0.144313
RP11-408A13.3	Brain_Putamen_basal_ganglia	2.2453	0.0248	1	0.144313
CCDC112	Cortex (PsychENCODE)	2.2446	0.0248	1	0.144313
LINGO1	Cortex (PsychENCODE)	-2.24422	0.0248	1	0.144313
RP11-298E9.6	Cortex (PsychENCODE)	2.2451	0.0248	1	0.144313
RP11-439E19.3	Cortex (PsychENCODE)	2.24467	0.0248	1	0.144313
POLE4	Whole_Blood	2.24378	0.0248	1	0.144313
RP11-18I14.10	Brain_Anterior_cingulate_cortex_BA24	2.2444	0.024805	1	0.144327
CCDC114	Brain_Anterior_cingulate_cortex_BA24	-2.24257	0.0249	1	0.144624
LINC00173	Brain_Cerebellar_Hemisphere	2.2433	0.0249	1	0.144624
STON1-GTF2A1L	Brain_Cerebellar_Hemisphere	-2.2429	0.0249	1	0.144624
RP11-989F5.3	Brain_Cerebellum	-2.2425	0.0249	1	0.144624
STON1-GTF2A1L	Brain_Cerebellum	-2.243	0.0249	1	0.144624
FBF1	Brain_Frontal_Cortex_BA9	2.2423	0.0249	1	0.144624
TMEM180	Brain_Hypothalamus	-2.2434	0.0249	1	0.144624
CTD-2325P2.4	Brain_Putamen_basal_ganglia	2.2422	0.0249	1	0.144624
B4GALT6	Cortex (PsychENCODE)	-2.24323	0.0249	1	0.144624
C19orf40	Cortex (PsychENCODE)	-2.24249	0.0249	1	0.144624
COPRS	Cortex (PsychENCODE)	-2.24357	0.0249	1	0.144624
CCDC121	Cortex (PsychENCODE)	2.24344	0.0249	1	0.144624
EME2	Cortex (PsychENCODE)	-2.24352	0.0249	1	0.144624
LINC01122	Cortex (PsychENCODE)	-2.24264	0.0249	1	0.144624
RP11-724O16.1	Cortex (PsychENCODE)	2.24273	0.0249	1	0.144624
C1GALT1	Whole_Blood	2.24353	0.0249	1	0.144624
CMTM3	Whole_Blood	2.24269	0.0249	1	0.144624
WRB	Whole_Blood	-2.2416	0.024989	1	0.145008
SNTG1	Brain_Cerebellum	2.2413	0.025	1	0.145008
RP11-702H23.2	Brain_Cerebellum	2.2412	0.025	1	0.145008
SEPT7P2	Brain_Cerebellum	-2.2413	0.025	1	0.145008
ZNF607	Brain_Frontal_Cortex_BA9	-2.24184	0.025	1	0.145008
POLR2J4	Brain_Hypothalamus	-2.2418	0.025	1	0.145008
XXbac-BPGBPG55C20.1	Brain_Nucleus_accumbens_basal_ganglia	2.24079	0.025	1	0.145008
ANKDD1A	Brain_Putamen_basal_ganglia	2.2418	0.025	1	0.145008
GLTP	Brain_Putamen_basal_ganglia	-2.2411	0.025	1	0.145008
ZNF649	Cortex (PsychENCODE)	-2.24159	0.025	1	0.145008
RP11-114G22.1	Cortex (PsychENCODE)	-2.24113	0.025	1	0.145008
TRPM6	Whole_Blood	2.24123	0.025	1	0.145008
DCTN5	Whole_Blood	-2.24091	0.025	1	0.145008
AP1M1	Brain_Amygdala	2.23937	0.0251	1	0.145317
CDT1	Brain_Anterior_cingulate_cortex_BA24	2.2404	0.0251	1	0.145317
NT5C3A	Brain_Cerebellar_Hemisphere	2.2405	0.0251	1	0.145317
DNAJC4	Brain_Cerebellar_Hemisphere	2.2401	0.0251	1	0.145317
RP11-647O20.1	Brain_Cerebellar_Hemisphere	2.2401	0.0251	1	0.145317
RP11-844P9.3	Brain_Cerebellum	2.2404	0.0251	1	0.145317
ECE2	Brain_Cerebellum	2.23978	0.0251	1	0.145317
RP11-797H7.5	Brain_Cerebellum	2.2392	0.0251	1	0.145317
PEAK1	Brain_Cerebellum	-2.2395	0.0251	1	0.145317
LAMTOR3	Brain_Cortex	2.23924	0.0251	1	0.145317
FAM200B	Brain_Cortex	-2.24014	0.0251	1	0.145317
VN2R19P	Brain_Hypothalamus	2.2406	0.0251	1	0.145317
CNTLN	Brain_Substantia_nigra	2.2406	0.0251	1	0.145317
ZNF761	Cortex (PsychENCODE)	2.23968	0.0251	1	0.145317
SUCLG2	Whole_Blood	2.2397	0.0251	1	0.145317
SMARCD2	Whole_Blood	2.2394	0.0251	1	0.145317
GTF2A2	Whole_Blood	-2.2399	0.0251	1	0.145317
SMIM19	Whole_Blood	-2.2404	0.0251	1	0.145317
TADA1	Brain_Caudate_basal_ganglia	-2.23904	0.0252	1	0.145744
FARP1	Brain_Cerebellum	-2.2384	0.0252	1	0.145744
VPS28	Brain_Hippocampus	-2.2382	0.0252	1	0.145744
ACAD9	Brain_Putamen_basal_ganglia	-2.23812	0.0252	1	0.145744
MYOM2	Cortex (PsychENCODE)	2.2387	0.0252	1	0.145744
GYPA	Cortex (PsychENCODE)	2.23816	0.0252	1	0.145744
AC132872.1	Cortex (PsychENCODE)	-2.23791	0.0252	1	0.145744
BAIAP2-AS1	Whole_Blood	2.23853	0.0252	1	0.145744
RP11-647K16.1	Whole_Blood	2.23842	0.0252	1	0.145744
LRRC14	Whole_Blood	-2.2387	0.0252	1	0.145744
NAPRT1	Brain_Anterior_cingulate_cortex_BA24	-2.2369	0.0253	1	0.146111
AC010536.1	Brain_Caudate_basal_ganglia	-2.2363	0.0253	1	0.146111
SH3RF1	Brain_Caudate_basal_ganglia	-2.23726	0.0253	1	0.146111
ORAOV1P1	Brain_Cerebellar_Hemisphere	2.2372	0.0253	1	0.146111
CNTN1	Brain_Cerebellar_Hemisphere	2.2361	0.0253	1	0.146111
FADS1	Brain_Cerebellar_Hemisphere	-2.2371	0.0253	1	0.146111
AC007326.9	Brain_Cerebellum	2.23694	0.0253	1	0.146111
GPR83	Brain_Cerebellum	-2.2368	0.0253	1	0.146111
ZCCHC11	Brain_Hippocampus	-2.2362	0.0253	1	0.146111
KB-1732A1.1	Brain_Hypothalamus	-2.2374	0.0253	1	0.146111
EHHADH	Cortex (PsychENCODE)	2.23612	0.0253	1	0.146111
SCARNA13	Cortex (PsychENCODE)	2.23689	0.0253	1	0.146111
CTD-3074O7.12	Cortex (PsychENCODE)	2.23705	0.0253	1	0.146111
C20orf96	Whole_Blood	-2.2372	0.0253	1	0.146111
RP1-90J20.11	Brain_Anterior_cingulate_cortex_BA24	2.2356	0.025377	1	0.146446
ZNF443	Brain_Caudate_basal_ganglia	-2.23596	0.0254	1	0.146446
FLCN	Brain_Cerebellar_Hemisphere	2.23603	0.0254	1	0.146446
CCDC88A	Brain_Cerebellar_Hemisphere	2.2347	0.0254	1	0.146446
KIAA1468	Brain_Cerebellum	2.2359	0.0254	1	0.146446
RP11-500G22.2	Brain_Cerebellum	-2.2347	0.0254	1	0.146446
C22orf43	Brain_Frontal_Cortex_BA9	2.23478	0.0254	1	0.146446
MAP1B	Brain_Hippocampus	2.2351	0.0254	1	0.146446
BX322557.10	Brain_Hippocampus	-2.236	0.0254	1	0.146446
DEPDC5	Cortex (PsychENCODE)	2.23574	0.0254	1	0.146446
ARMC8	Cortex (PsychENCODE)	2.23522	0.0254	1	0.146446
SNRPA1	Cortex (PsychENCODE)	-2.235	0.0254	1	0.146446
SLC35B4	Cortex (PsychENCODE)	-2.24	0.0254	1	0.146446
RP11-92G12.3	Cortex (PsychENCODE)	-2.23506	0.0254	1	0.146446
CEP104	Whole_Blood	2.23537	0.0254	1	0.146446
COL6A4P2	Whole_Blood	2.2352	0.0254	1	0.146446
C1orf123	Brain_Caudate_basal_ganglia	2.234	0.0255	1	0.146841
ZNF85	Brain_Caudate_basal_ganglia	2.23299	0.0255	1	0.146841
UBQLN4	Brain_Caudate_basal_ganglia	-2.2335	0.0255	1	0.146841
EME2	Brain_Caudate_basal_ganglia	-2.2337	0.0255	1	0.146841
RP11-362K14.6	Brain_Cerebellum	2.2341	0.0255	1	0.146841
RP11-707M1.1	Brain_Frontal_Cortex_BA9	-2.23375	0.0255	1	0.146841
ZNF786	Brain_Hippocampus	-2.23394	0.0255	1	0.146841
AF064858.7	Brain_Hypothalamus	2.2332	0.0255	1	0.146841
ZCCHC17	Brain_Putamen_basal_ganglia	-2.23415	0.0255	1	0.146841
C12orf57	Cortex (PsychENCODE)	-2.23404	0.0255	1	0.146841
TPTE2P1	Cortex (PsychENCODE)	-2.233	0.0255	1	0.146841
GIPC3	Whole_Blood	2.23356	0.0255	1	0.146841
MAEL	Brain_Anterior_cingulate_cortex_BA24	2.23257	0.0256	1	0.147234
SPC24	Brain_Caudate_basal_ganglia	-2.23179	0.0256	1	0.147234
STAG3	Brain_Cerebellar_Hemisphere	2.23156	0.0256	1	0.147234
RP11-872J21.3	Brain_Cerebellum	2.23243	0.0256	1	0.147234
PCYT1A	Brain_Cortex	2.23219	0.0256	1	0.147234
ULBP2	Brain_Cortex	2.23176	0.0256	1	0.147234
NUPR1L	Brain_Nucleus_accumbens_basal_ganglia	2.23188	0.0256	1	0.147234
SMIM19	Brain_Nucleus_accumbens_basal_ganglia	-2.23221	0.0256	1	0.147234
CRYGA	Brain_Nucleus_accumbens_basal_ganglia	-2.23261	0.0256	1	0.147234
C9orf72	Brain_Putamen_basal_ganglia	-2.2326	0.0256	1	0.147234
FAM184B	Cortex (PsychENCODE)	-2.23293	0.0256	1	0.147234
RP11-266A24.1	Cortex (PsychENCODE)	2.23215	0.0256	1	0.147234
RP11-65J3.3	Brain_Cerebellar_Hemisphere	-2.23	0.0257	1	0.147597
PCGF2	Brain_Cerebellar_Hemisphere	-2.23103	0.0257	1	0.147597
RP3-393E18.2	Brain_Cerebellum	-2.23	0.0257	1	0.147597
N4BP3	Brain_Cerebellum	-2.2303	0.0257	1	0.147597
RP11-67L2.2	Brain_Cortex	-2.23028	0.0257	1	0.147597
CBL	Brain_Hippocampus	2.2304	0.0257	1	0.147597
C10orf32	Brain_Hypothalamus	2.2302	0.0257	1	0.147597
CITED4	Brain_Putamen_basal_ganglia	2.23033	0.0257	1	0.147597
FAM178B	Brain_Putamen_basal_ganglia	-2.2314	0.0257	1	0.147597
RP11-115H18.1	Brain_Substantia_nigra	2.2313	0.0257	1	0.147597
ARSA	Cortex (PsychENCODE)	2.23051	0.0257	1	0.147597
FCGR2A	Cortex (PsychENCODE)	2.23095	0.0257	1	0.147597
ACYP2	Whole_Blood	2.23013	0.0257	1	0.147597
UNC13D	Whole_Blood	-2.23039	0.0257	1	0.147597
SLC30A9	Brain_Caudate_basal_ganglia	-2.22954	0.0258	1	0.147882
PTGES3P2	Brain_Cerebellar_Hemisphere	2.2294	0.0258	1	0.147882
RP1-90J20.12	Brain_Cerebellum	2.23	0.0258	1	0.147882
GPR98	Brain_Cerebellum	-2.2287	0.0258	1	0.147882
RPS5	Brain_Cerebellum	-2.22978	0.0258	1	0.147882
SPPL2A	Brain_Cortex	2.22965	0.0258	1	0.147882
C6orf106	Brain_Nucleus_accumbens_basal_ganglia	2.2292	0.0258	1	0.147882
MST1P2	Brain_Putamen_basal_ganglia	-2.22935	0.0258	1	0.147882
GTF2IRD2	Brain_Substantia_nigra	2.22926	0.0258	1	0.147882
TSSC1	Cortex (PsychENCODE)	-2.22963	0.0258	1	0.147882
MFAP3	Cortex (PsychENCODE)	-2.2285	0.0258	1	0.147882
ADAM10	Cortex (PsychENCODE)	2.22919	0.0258	1	0.147882
RPP25L	Cortex (PsychENCODE)	-2.22886	0.0258	1	0.147882
PIGN	Cortex (PsychENCODE)	2.22915	0.0258	1	0.147882
NT5M	Cortex (PsychENCODE)	-2.22848	0.0258	1	0.147882
Z83840.1	Cortex (PsychENCODE)	2.22877	0.0258	1	0.147882
CUX1	Cortex (PsychENCODE)	-2.23	0.0258	1	0.147882
SMTNL1	Whole_Blood	-2.2288	0.0258	1	0.147882
RP11-261P9.4	Whole_Blood	-2.2298	0.0258	1	0.147882
C9orf72	Brain_Nucleus_accumbens_basal_ganglia	-2.22834	0.025858	1	0.148181
C10orf32	Brain_Substantia_nigra	2.22794	0.025884	1	0.148181
WDSUB1	Brain_Amygdala	2.22817	0.0259	1	0.148181
LINC00476	Brain_Amygdala	-2.2274	0.0259	1	0.148181
NAT16	Brain_Caudate_basal_ganglia	2.227	0.0259	1	0.148181
TBC1D10C	Brain_Caudate_basal_ganglia	-2.22722	0.0259	1	0.148181
PIK3R4	Brain_Cerebellum	2.22748	0.0259	1	0.148181
LRP1B	Brain_Cortex	2.2272	0.0259	1	0.148181
SH3D21	Brain_Cortex	-2.22774	0.0259	1	0.148181
RP11-665C16.6	Brain_Cortex	-2.2279	0.0259	1	0.148181
CTD-3025N20.3	Brain_Frontal_Cortex_BA9	2.22803	0.0259	1	0.148181
BIN3	Brain_Frontal_Cortex_BA9	-2.22717	0.0259	1	0.148181
PCDHB3	Brain_Frontal_Cortex_BA9	-2.2281	0.0259	1	0.148181
ZNF577	Brain_Nucleus_accumbens_basal_ganglia	-2.2284	0.0259	1	0.148181
ADAMTS19	Cortex (PsychENCODE)	2.2284	0.0259	1	0.148181
RN7SL145P	Cortex (PsychENCODE)	2.22707	0.0259	1	0.148181
CSPG4P5	Cortex (PsychENCODE)	-2.22842	0.0259	1	0.148181
STMN3	Whole_Blood	-2.2283	0.0259	1	0.148181
NPIPP1	Brain_Anterior_cingulate_cortex_BA24	-2.226	0.026	1	0.148632
CNIH3	Brain_Caudate_basal_ganglia	-2.22668	0.026	1	0.148632
RP11-95O2.5	Brain_Cerebellum	-2.226	0.026	1	0.148632
NPIPP1	Brain_Hypothalamus	-2.2258	0.026	1	0.148632
NEURL1	Cortex (PsychENCODE)	-2.22642	0.026	1	0.148632
RAET1G	Cortex (PsychENCODE)	2.22668	0.026	1	0.148632
ROGDI	Whole_Blood	-2.226	0.026	1	0.148632
DENND6B	Whole_Blood	-2.22649	0.026	1	0.148632
GALNT6	Brain_Caudate_basal_ganglia	2.22476	0.0261	1	0.149035
RP11-392E22.12	Brain_Cerebellar_Hemisphere	2.2246	0.0261	1	0.149035
ZFP69	Brain_Cerebellar_Hemisphere	-2.2245	0.0261	1	0.149035
TAB1	Brain_Cerebellar_Hemisphere	-2.2249	0.0261	1	0.149035
C17orf62	Brain_Cerebellum	2.22458	0.0261	1	0.149035
AC021860.1	Brain_Cerebellum	-2.22533	0.0261	1	0.149035
ATP12A	Brain_Cortex	2.22517	0.0261	1	0.149035
ZFP14	Cortex (PsychENCODE)	2.22424	0.0261	1	0.149035
C11orf54	Cortex (PsychENCODE)	-2.22526	0.0261	1	0.149035
RP11-34F13.2	Whole_Blood	-2.2245	0.0261	1	0.149035
NUMA1	Whole_Blood	-2.2246	0.0261	1	0.149035
FAM90A25P	Brain_Anterior_cingulate_cortex_BA24	2.2227	0.0262	1	0.149423
BHLHA15	Brain_Anterior_cingulate_cortex_BA24	-2.22344	0.0262	1	0.149423
ASB8	Brain_Anterior_cingulate_cortex_BA24	-2.22372	0.0262	1	0.149423
PSMA6	Brain_Cerebellar_Hemisphere	-2.2225	0.0262	1	0.149423
RP11-552F3.9	Brain_Cerebellum	-2.22297	0.0262	1	0.149423
FAM115A	Brain_Cerebellum	-2.2231	0.0262	1	0.149423
YTHDC2	Brain_Cerebellum	-2.2236	0.0262	1	0.149423
RCVRN	Brain_Nucleus_accumbens_basal_ganglia	2.22364	0.0262	1	0.149423
CSRP2	Brain_Nucleus_accumbens_basal_ganglia	2.2231	0.0262	1	0.149423
STPG1	Cortex (PsychENCODE)	2.22363	0.0262	1	0.149423
CTA-254O6.1	Cortex (PsychENCODE)	-2.22	0.0262	1	0.149423
RP11-127I20.5	Cortex (PsychENCODE)	-2.22267	0.0262	1	0.149423
LYRM4	Brain_Anterior_cingulate_cortex_BA24	2.2218	0.026299	1	0.149779
LCMT2	Brain_Anterior_cingulate_cortex_BA24	2.2216	0.0263	1	0.149779
RP11-2E17.1	Brain_Anterior_cingulate_cortex_BA24	2.2216	0.0263	1	0.149779
TIMM10	Brain_Anterior_cingulate_cortex_BA24	-2.22131	0.0263	1	0.149779
AP001877.1	Brain_Cerebellar_Hemisphere	2.2221	0.0263	1	0.149779
LRFN5	Brain_Cerebellar_Hemisphere	2.2211	0.0263	1	0.149779
PCYT1A	Brain_Cerebellar_Hemisphere	2.2211	0.0263	1	0.149779
CDS2	Brain_Frontal_Cortex_BA9	-2.2219	0.0263	1	0.149779
WASH3P	Brain_Frontal_Cortex_BA9	-2.22244	0.0263	1	0.149779
CTC-498M16.4	Brain_Nucleus_accumbens_basal_ganglia	2.22193	0.0263	1	0.149779
ZNF680	Cortex (PsychENCODE)	2.22	0.0263	1	0.149779
TSPAN10	Cortex (PsychENCODE)	-2.22179	0.0263	1	0.149779
TRIB2	Whole_Blood	2.2222	0.0263	1	0.149779
SETD2	Whole_Blood	-2.2225	0.0263	1	0.149779
MYRFL	Brain_Caudate_basal_ganglia	2.22052	0.0264	1	0.150165
RP11-344E13.4	Brain_Cerebellum	2.21996	0.0264	1	0.150165
SLC26A10	Brain_Cerebellum	2.2199	0.0264	1	0.150165
KIF6	Brain_Frontal_Cortex_BA9	-2.2205	0.0264	1	0.150165
SCFD1	Brain_Frontal_Cortex_BA9	-2.22053	0.0264	1	0.150165
CTD-2292P10.4	Brain_Nucleus_accumbens_basal_ganglia	2.22082	0.0264	1	0.150165
NTMT1	Cortex (PsychENCODE)	2.22	0.0264	1	0.150165
CTD-3193O13.9	Cortex (PsychENCODE)	2.22045	0.0264	1	0.150165
TICAM2	Cortex (PsychENCODE)	-2.2207	0.0264	1	0.150165
RP11-1186N24.5	Cortex (PsychENCODE)	-2.21979	0.0264	1	0.150165
CTD-3138B18.5	Whole_Blood	2.22053	0.0264	1	0.150165
TCTEX1D2	Whole_Blood	-2.2202	0.0264	1	0.150165
METTL10	Brain_Anterior_cingulate_cortex_BA24	-2.2188	0.026498	1	0.15055
LINC00588	Brain_Amygdala	-2.21827	0.0265	1	0.15055
AP001468.1	Brain_Anterior_cingulate_cortex_BA24	2.219	0.0265	1	0.15055
LRRFIP2	Brain_Caudate_basal_ganglia	2.21932	0.0265	1	0.15055
FCGBP	Brain_Cerebellum	-2.21809	0.0265	1	0.15055
NAPRT1	Brain_Cerebellum	-2.2186	0.0265	1	0.15055
CYP2B7P1	Brain_Hippocampus	2.2182	0.0265	1	0.15055
NME2	Cortex (PsychENCODE)	-2.21933	0.0265	1	0.15055
MOCS2	Cortex (PsychENCODE)	-2.2193	0.0265	1	0.15055
ANKRD36BP2	Cortex (PsychENCODE)	2.21821	0.0265	1	0.15055
ITGA6	Whole_Blood	2.21814	0.0265	1	0.15055
OCM	Whole_Blood	-2.21928	0.0265	1	0.15055
PPP1R3G	Brain_Hippocampus	2.2174	0.026596	1	0.150841
TNKS	Brain_Caudate_basal_ganglia	-2.2167	0.0266	1	0.150841
KCNC4	Brain_Cerebellar_Hemisphere	2.2169	0.0266	1	0.150841
YBEY	Brain_Cerebellar_Hemisphere	-2.2169	0.0266	1	0.150841
CTB-92J24.2	Brain_Cerebellum	-2.21712	0.0266	1	0.150841
RP11-156L14.1	Brain_Cortex	-2.21768	0.0266	1	0.150841
RP11-174G17.2	Brain_Frontal_Cortex_BA9	-2.2175	0.0266	1	0.150841
RP11-20G6.2	Brain_Frontal_Cortex_BA9	-2.2177	0.0266	1	0.150841
RP1-179N16.6	Brain_Frontal_Cortex_BA9	-2.2179	0.0266	1	0.150841
RP11-16P6.1	Brain_Hippocampus	2.217	0.0266	1	0.150841
CTD-3025N20.2	Brain_Nucleus_accumbens_basal_ganglia	2.21696	0.0266	1	0.150841
VPS4B	Cortex (PsychENCODE)	2.21724	0.0266	1	0.150841
GOLPH3L	Cortex (PsychENCODE)	-2.21787	0.0266	1	0.150841
STRBP	Cortex (PsychENCODE)	-2.21684	0.0266	1	0.150841
TXNRD1	Cortex (PsychENCODE)	-2.21755	0.0266	1	0.150841
FAM212B-AS1	Cortex (PsychENCODE)	2.21717	0.0266	1	0.150841
RP11-989F5.1	Cortex (PsychENCODE)	-2.21726	0.0266	1	0.150841
PDZD3	Whole_Blood	-2.217	0.0266	1	0.150841
C16orf3	Brain_Anterior_cingulate_cortex_BA24	-2.2163	0.0267	1	0.151163
ZNF667-AS1	Brain_Cerebellar_Hemisphere	2.21639	0.0267	1	0.151163
RP11-22P6.2	Brain_Cerebellar_Hemisphere	-2.2166	0.0267	1	0.151163
C8orf34	Brain_Cerebellum	-2.2159	0.0267	1	0.151163
AC007228.11	Brain_Cortex	-2.2153	0.0267	1	0.151163
RP11-72I8.1	Brain_Cortex	-2.2158	0.0267	1	0.151163
DCT	Brain_Cortex	-2.21596	0.0267	1	0.151163
MICAL1	Brain_Cortex	-2.216	0.0267	1	0.151163
NT5CP2	Brain_Hippocampus	2.2154	0.0267	1	0.151163
NME3	Brain_Nucleus_accumbens_basal_ganglia	-2.21544	0.0267	1	0.151163
MED24	Cortex (PsychENCODE)	2.2166	0.0267	1	0.151163
LHPP	Cortex (PsychENCODE)	2.21551	0.0267	1	0.151163
LAMTOR3	Cortex (PsychENCODE)	2.21613	0.0267	1	0.151163
CBFA2T3	Cortex (PsychENCODE)	-2.21563	0.0267	1	0.151163
PRC1	Cortex (PsychENCODE)	2.21657	0.0267	1	0.151163
GAPDHP23	Cortex (PsychENCODE)	-2.21651	0.0267	1	0.151163
HIVEP1	Brain_Cerebellar_Hemisphere	2.215	0.0268	1	0.151545
GVQW1	Brain_Cerebellar_Hemisphere	2.215	0.0268	1	0.151545
FPGT	Brain_Cerebellum	2.21372	0.0268	1	0.151545
ABHD13	Brain_Frontal_Cortex_BA9	-2.215	0.0268	1	0.151545
AKAP1	Brain_Hippocampus	2.2148	0.0268	1	0.151545
AC068039.4	Brain_Hippocampus	2.2144	0.0268	1	0.151545
LINC00205	Brain_Hippocampus	-2.2151	0.0268	1	0.151545
NPIPP1	Brain_Nucleus_accumbens_basal_ganglia	-2.21391	0.0268	1	0.151545
RP6-42F4.1	Brain_Substantia_nigra	-2.2146	0.0268	1	0.151545
VEZT	Cortex (PsychENCODE)	-2.21512	0.0268	1	0.151545
PQLC2	Cortex (PsychENCODE)	2.21393	0.0268	1	0.151545
FTSJ3	Whole_Blood	2.21385	0.0268	1	0.151545
WASF1	Brain_Cerebellar_Hemisphere	-2.21259	0.0269	1	0.151879
SGSH	Brain_Cerebellum	2.21299	0.0269	1	0.151879
TADA2A	Brain_Cerebellum	2.21249	0.0269	1	0.151879
SLC35B4	Brain_Cerebellum	-2.2126	0.0269	1	0.151879
CWC25	Brain_Cerebellum	-2.21349	0.0269	1	0.151879
RGPD8	Brain_Frontal_Cortex_BA9	-2.2135	0.0269	1	0.151879
AKNA	Cortex (PsychENCODE)	-2.2132	0.0269	1	0.151879
FARSB	Cortex (PsychENCODE)	2.21311	0.0269	1	0.151879
RPS25	Cortex (PsychENCODE)	-2.21356	0.0269	1	0.151879
ARHGAP11A	Cortex (PsychENCODE)	-2.21282	0.0269	1	0.151879
RN7SL61P	Cortex (PsychENCODE)	2.21345	0.0269	1	0.151879
CTRL	Whole_Blood	2.21265	0.0269	1	0.151879
RP11-796G6.2	Whole_Blood	-2.2126	0.0269	1	0.151879
RAD23B	Whole_Blood	-2.21261	0.0269	1	0.151879
CYSTM1	Whole_Blood	-2.21269	0.0269	1	0.151879
LINC00205	Whole_Blood	-2.212	0.026967	1	0.152167
DDT	Brain_Amygdala	-2.2108	0.027	1	0.152167
RP11-419C5.2	Brain_Anterior_cingulate_cortex_BA24	-2.2109	0.027	1	0.152167
SIRPB1	Brain_Caudate_basal_ganglia	2.2112	0.027	1	0.152167
RP11-566K19.6	Brain_Caudate_basal_ganglia	-2.21169	0.027	1	0.152167
VRK1	Brain_Caudate_basal_ganglia	-2.21182	0.027	1	0.152167
KPTN	Brain_Cerebellum	2.21213	0.027	1	0.152167
RPS5	Brain_Cortex	-2.2113	0.027	1	0.152167
PET112	Brain_Cortex	-2.21134	0.027	1	0.152167
ARHGDIB	Brain_Cortex	-2.21212	0.027	1	0.152167
AC007326.9	Brain_Frontal_Cortex_BA9	2.21177	0.027	1	0.152167
TUFM	Brain_Nucleus_accumbens_basal_ganglia	2.21189	0.027	1	0.152167
EBNA1BP2	Brain_Nucleus_accumbens_basal_ganglia	-2.21143	0.027	1	0.152167
NT5CP2	Brain_Putamen_basal_ganglia	2.2116	0.027	1	0.152167
SULT1A2	Brain_Substantia_nigra	2.2118	0.027	1	0.152167
TRPC4AP	Cortex (PsychENCODE)	-2.2116	0.027	1	0.152167
LRRC53	Cortex (PsychENCODE)	-2.21092	0.027	1	0.152167
RP5-1120P11.1	Cortex (PsychENCODE)	-2.21205	0.027	1	0.152167
PSMG1	Brain_Cortex	2.20967	0.0271	1	0.152577
RP11-67M1.1	Brain_Frontal_Cortex_BA9	2.2098	0.0271	1	0.152577
MST1P2	Brain_Frontal_Cortex_BA9	-2.21	0.0271	1	0.152577
AP001877.1	Brain_Hippocampus	2.2106	0.0271	1	0.152577
CCT6B	Brain_Nucleus_accumbens_basal_ganglia	2.21018	0.0271	1	0.152577
RP11-98D18.9	Brain_Putamen_basal_ganglia	2.20977	0.0271	1	0.152577
NLRP1	Cortex (PsychENCODE)	2.2107	0.0271	1	0.152577
BTN3A3	Cortex (PsychENCODE)	-2.21078	0.0271	1	0.152577
HSBP1L1	Cortex (PsychENCODE)	-2.2099	0.0271	1	0.152577
GPD1L	Whole_Blood	2.2095	0.0271	1	0.152577
MKRN2	Brain_Anterior_cingulate_cortex_BA24	2.20929	0.0272	1	0.152908
DDX11	Brain_Cerebellar_Hemisphere	2.2093	0.0272	1	0.152908
SHISA3	Brain_Cerebellum	2.20923	0.0272	1	0.152908
DDX11	Brain_Cerebellum	2.2081	0.0272	1	0.152908
RP11-244F12.3	Brain_Cerebellum	-2.2084	0.0272	1	0.152908
RBFADN	Brain_Hypothalamus	-2.208	0.0272	1	0.152908
SUZ12P	Brain_Putamen_basal_ganglia	2.2082	0.0272	1	0.152908
MFGE8	Brain_Substantia_nigra	-2.2092	0.0272	1	0.152908
ACTN1	Cortex (PsychENCODE)	2.20824	0.0272	1	0.152908
ITM2C	Cortex (PsychENCODE)	2.20818	0.0272	1	0.152908
TRMT61B	Cortex (PsychENCODE)	-2.20841	0.0272	1	0.152908
CCDC87	Cortex (PsychENCODE)	-2.20851	0.0272	1	0.152908
MKL1	Cortex (PsychENCODE)	-2.20869	0.0272	1	0.152908
RP11-269F19.2	Cortex (PsychENCODE)	-2.20867	0.0272	1	0.152908
C18orf25	Whole_Blood	2.2091	0.0272	1	0.152908
BX322557.10	Brain_Amygdala	-2.2082	0.02723	1	0.153061
FTCDNL1	Brain_Caudate_basal_ganglia	-2.20663	0.0273	1	0.153331
MRPL28	Brain_Caudate_basal_ganglia	-2.2079	0.0273	1	0.153331
ZNF786	Brain_Cerebellar_Hemisphere	-2.20738	0.0273	1	0.153331
RBM26-AS1	Brain_Cerebellum	2.2077	0.0273	1	0.153331
ARHGEF12	Brain_Cerebellum	-2.2073	0.0273	1	0.153331
LINC00471	Brain_Cortex	-2.2071	0.0273	1	0.153331
ZNF786	Brain_Hypothalamus	-2.2077	0.0273	1	0.153331
CA15P1	Whole_Blood	-2.20752	0.0273	1	0.153331
FTCD	Brain_Putamen_basal_ganglia	-2.2065	0.027352	1	0.153608
FAM228A	Brain_Caudate_basal_ganglia	2.20593	0.0274	1	0.153708
EXT2	Brain_Cerebellum	-2.2059	0.0274	1	0.153708
CYP51A1	Brain_Frontal_Cortex_BA9	2.20611	0.0274	1	0.153708
GINM1	Brain_Frontal_Cortex_BA9	-2.2056	0.0274	1	0.153708
RAB43	Brain_Hippocampus	-2.2064	0.0274	1	0.153708
MTRF1L	Brain_Hypothalamus	-2.2054	0.0274	1	0.153708
TGM1	Brain_Nucleus_accumbens_basal_ganglia	-2.2061	0.0274	1	0.153708
LMO7	Cortex (PsychENCODE)	2.2057	0.0274	1	0.153708
DYNC1I1	Cortex (PsychENCODE)	-2.21	0.0274	1	0.153708
C11orf80	Cortex (PsychENCODE)	-2.20625	0.0274	1	0.153708
SFTA1P	Cortex (PsychENCODE)	2.20547	0.0274	1	0.153708
RASL10A	Brain_Cerebellum	2.20408	0.0275	1	0.154083
ALG1L	Brain_Cortex	-2.20368	0.0275	1	0.154083
PAM	Brain_Hippocampus	2.2043	0.0275	1	0.154083
RP11-707M1.1	Brain_Hypothalamus	-2.20425	0.0275	1	0.154083
37500	Brain_Nucleus_accumbens_basal_ganglia	2.20439	0.0275	1	0.154083
C9orf91	Cortex (PsychENCODE)	-2.20503	0.0275	1	0.154083
GFPT1	Cortex (PsychENCODE)	-2.20491	0.0275	1	0.154083
CSNK2B	Cortex (PsychENCODE)	-2.20458	0.0275	1	0.154083
RP11-809N8.4	Whole_Blood	2.205	0.0275	1	0.154083
PPP2R5C	Whole_Blood	-2.2039	0.0275	1	0.154083
TMEM121	Whole_Blood	-2.2048	0.0275	1	0.154083
PPHLN1	Whole_Blood	-2.2049	0.0275	1	0.154083
SLC18A2	Brain_Anterior_cingulate_cortex_BA24	-2.203	0.027594	1	0.154581
RPGRIP1L	Brain_Cerebellar_Hemisphere	2.2033	0.0276	1	0.154581
SMG1P1	Brain_Cerebellum	-2.20318	0.0276	1	0.154581
PTPN4	Cortex (PsychENCODE)	2.20275	0.0276	1	0.154581
DDX11	Brain_Caudate_basal_ganglia	2.20115	0.0277	1	0.154939
GSAP	Brain_Caudate_basal_ganglia	2.2009	0.0277	1	0.154939
ADHFE1	Brain_Cerebellar_Hemisphere	2.20173	0.0277	1	0.154939
VPS28	Brain_Cerebellum	-2.2013	0.0277	1	0.154939
ACSL1	Brain_Cortex	-2.20084	0.0277	1	0.154939
MTRF1L	Brain_Nucleus_accumbens_basal_ganglia	-2.20179	0.0277	1	0.154939
PRPF19	Cortex (PsychENCODE)	-2.20205	0.0277	1	0.154939
SLC30A3	Cortex (PsychENCODE)	2.20088	0.0277	1	0.154939
CHMP2A	Cortex (PsychENCODE)	-2.20096	0.0277	1	0.154939
TMEM161B-AS1	Cortex (PsychENCODE)	-2.2012	0.0277	1	0.154939
TTC18	Whole_Blood	2.20189	0.0277	1	0.154939
SLC38A10	Whole_Blood	-2.20091	0.0277	1	0.154939
PPP2R1A	Whole_Blood	-2.20182	0.0277	1	0.154939
SIRPB1	Brain_Putamen_basal_ganglia	2.2006	0.027765	1	0.15525
GOLGA6L4	Brain_Anterior_cingulate_cortex_BA24	-2.2	0.0278	1	0.15525
ERC1	Brain_Anterior_cingulate_cortex_BA24	-2.20008	0.0278	1	0.15525
SLC36A1	Brain_Caudate_basal_ganglia	-2.1997	0.0278	1	0.15525
ZNF462	Brain_Caudate_basal_ganglia	-2.1997	0.0278	1	0.15525
PSPHP1	Brain_Cerebellum	2.2006	0.0278	1	0.15525
SIGIRR	Brain_Hippocampus	-2.1995	0.0278	1	0.15525
BLOC1S2	Brain_Hippocampus	-2.2004	0.0278	1	0.15525
MYOM2	Brain_Hypothalamus	2.1997	0.0278	1	0.15525
OR13A1	Brain_Nucleus_accumbens_basal_ganglia	2.20007	0.0278	1	0.15525
SNX31	Brain_Putamen_basal_ganglia	2.20079	0.0278	1	0.15525
FBXO25	Brain_Putamen_basal_ganglia	2.20064	0.0278	1	0.15525
NOVA1	Brain_Putamen_basal_ganglia	-2.1996	0.0278	1	0.15525
MYRFL	Brain_Substantia_nigra	2.2004	0.0278	1	0.15525
TMEM258	Cortex (PsychENCODE)	2.2003	0.0278	1	0.15525
HS3ST4	Cortex (PsychENCODE)	2.20011	0.0278	1	0.15525
C10orf32	Brain_Caudate_basal_ganglia	2.19826	0.0279	1	0.155652
RP11-500G22.2	Brain_Caudate_basal_ganglia	-2.19932	0.0279	1	0.155652
ZXDC	Brain_Cerebellar_Hemisphere	-2.199	0.0279	1	0.155652
POP5	Brain_Cerebellum	2.1993	0.0279	1	0.155652
TUBGCP2	Brain_Cerebellum	2.1987	0.0279	1	0.155652
DOT1L	Brain_Cerebellum	2.1984	0.0279	1	0.155652
F5	Brain_Cortex	-2.1984	0.0279	1	0.155652
FRK	Brain_Cortex	-2.19888	0.0279	1	0.155652
RP1-130H16.16	Brain_Frontal_Cortex_BA9	2.19833	0.0279	1	0.155652
AC009948.5	Cortex (PsychENCODE)	2.19828	0.0279	1	0.155652
GSTO1	Brain_Cerebellar_Hemisphere	-2.1967	0.028	1	0.155992
RP11-1055B8.2	Brain_Cerebellar_Hemisphere	-2.19739	0.028	1	0.155992
TLR2	Brain_Cerebellar_Hemisphere	-2.1979	0.028	1	0.155992
SNX27	Brain_Cerebellum	2.19724	0.028	1	0.155992
ENKD1	Brain_Cerebellum	2.19699	0.028	1	0.155992
RPS23	Brain_Cortex	2.19714	0.028	1	0.155992
KB-208E9.1	Brain_Frontal_Cortex_BA9	2.19795	0.028	1	0.155992
SFXN4	Brain_Nucleus_accumbens_basal_ganglia	2.19717	0.028	1	0.155992
BIN3	Brain_Nucleus_accumbens_basal_ganglia	-2.19691	0.028	1	0.155992
KB-208E9.1	Brain_Putamen_basal_ganglia	2.1976	0.028	1	0.155992
TMEM192	Cortex (PsychENCODE)	2.197	0.028	1	0.155992
CYCSP34	Cortex (PsychENCODE)	2.1979	0.028	1	0.155992
PRADC1	Whole_Blood	-2.19667	0.028	1	0.155992
HEBP1	Whole_Blood	-2.198	0.028	1	0.155992
DIP2A	Whole_Blood	2.1963	0.028074	1	0.156362
SCCPDH	Brain_Caudate_basal_ganglia	2.19645	0.0281	1	0.156362
C1orf213	Brain_Cerebellar_Hemisphere	2.1952	0.0281	1	0.156362
SLC29A1	Brain_Cerebellum	2.2	0.0281	1	0.156362
NDUFA3P4	Brain_Cerebellum	2.1956	0.0281	1	0.156362
NPIPP1	Brain_Hippocampus	-2.1959	0.0281	1	0.156362
RALGAPA1	Brain_Substantia_nigra	-2.19537	0.0281	1	0.156362
NPFFR2	Cortex (PsychENCODE)	-2.19644	0.0281	1	0.156362
FASTKD1	Cortex (PsychENCODE)	-2.19601	0.0281	1	0.156362
FZD7	Cortex (PsychENCODE)	-2.19617	0.0281	1	0.156362
SFTPA2	Cortex (PsychENCODE)	-2.19584	0.0281	1	0.156362
CDK10	Whole_Blood	2.19552	0.0281	1	0.156362
SKAP1	Brain_Caudate_basal_ganglia	-2.1942	0.0282	1	0.156731
SLC37A3	Brain_Cerebellum	2.1949	0.0282	1	0.156731
LINC00938	Brain_Cerebellum	2.1941	0.0282	1	0.156731
FAM212A	Brain_Cerebellum	-2.1943	0.0282	1	0.156731
TUBG2	Brain_Cortex	-2.19406	0.0282	1	0.156731
CCT6B	Brain_Frontal_Cortex_BA9	2.1946	0.0282	1	0.156731
ZNF257	Brain_Substantia_nigra	-2.19	0.0282	1	0.156731
CBFB	Cortex (PsychENCODE)	-2.1949	0.0282	1	0.156731
ADARB1	Cortex (PsychENCODE)	2.19452	0.0282	1	0.156731
LYRM4	Cortex (PsychENCODE)	2.19402	0.0282	1	0.156731
CD14	Whole_Blood	2.19417	0.0282	1	0.156731
ZDHHC7	Whole_Blood	2.19398	0.0282	1	0.156731
FAM200B	Brain_Anterior_cingulate_cortex_BA24	-2.1932	0.028293	1	0.157021
FSCN2	Brain_Anterior_cingulate_cortex_BA24	-2.1928	0.0283	1	0.157021
RP11-696N14.1	Brain_Caudate_basal_ganglia	-2.19279	0.0283	1	0.157021
RP11-548N1.1	Brain_Cerebellar_Hemisphere	2.1931	0.0283	1	0.157021
CTD-3025N20.3	Brain_Cerebellar_Hemisphere	2.1931	0.0283	1	0.157021
ZIC4	Brain_Cerebellum	-2.19304	0.0283	1	0.157021
RGPD8	Brain_Cortex	-2.1931	0.0283	1	0.157021
IFT57	Brain_Cortex	-2.19324	0.0283	1	0.157021
RP1-90J20.11	Brain_Frontal_Cortex_BA9	2.1936	0.0283	1	0.157021
SCAMP2	Brain_Frontal_Cortex_BA9	-2.19258	0.0283	1	0.157021
DHX34	Brain_Nucleus_accumbens_basal_ganglia	-2.1931	0.0283	1	0.157021
AC007228.11	Brain_Putamen_basal_ganglia	-2.19379	0.0283	1	0.157021
E4F1	Brain_Substantia_nigra	2.1936	0.0283	1	0.157021
TMED7	Cortex (PsychENCODE)	2.1935	0.0283	1	0.157021
AP3S2	Cortex (PsychENCODE)	-2.19245	0.0283	1	0.157021
CHTOP	Cortex (PsychENCODE)	-2.19342	0.0283	1	0.157021
C17orf103	Whole_Blood	2.19276	0.0283	1	0.157021
EIF3KP1	Brain_Anterior_cingulate_cortex_BA24	2.1924	0.0284	1	0.157263
RP11-20I23.8	Brain_Anterior_cingulate_cortex_BA24	-2.1911	0.0284	1	0.157263
CCDC25	Brain_Anterior_cingulate_cortex_BA24	-2.1917	0.0284	1	0.157263
CLEC18A	Brain_Caudate_basal_ganglia	2.1915	0.0284	1	0.157263
TTC28-AS1	Brain_Caudate_basal_ganglia	2.19132	0.0284	1	0.157263
PSMC3	Brain_Caudate_basal_ganglia	-2.19188	0.0284	1	0.157263
RP11-108M9.4	Brain_Cerebellar_Hemisphere	2.1913	0.0284	1	0.157263
MOCS3	Brain_Cerebellum	2.1917	0.0284	1	0.157263
OSBPL11	Brain_Cortex	-2.19128	0.0284	1	0.157263
PHF5A	Brain_Frontal_Cortex_BA9	2.19194	0.0284	1	0.157263
PACRG	Brain_Frontal_Cortex_BA9	-2.1923	0.0284	1	0.157263
GS1-304P7.3	Brain_Hippocampus	-2.1913	0.0284	1	0.157263
SNRNP27	Brain_Hippocampus	-2.1923	0.0284	1	0.157263
DCP2	Brain_Hypothalamus	2.1912	0.0284	1	0.157263
RP11-665C16.6	Brain_Hypothalamus	-2.1915	0.0284	1	0.157263
CTD-2349P21.9	Brain_Hypothalamus	-2.19161	0.0284	1	0.157263
GNRHR	Brain_Hypothalamus	-2.19206	0.0284	1	0.157263
AC091729.7	Brain_Nucleus_accumbens_basal_ganglia	-2.19177	0.0284	1	0.157263
BAALC	Cortex (PsychENCODE)	-2.1922	0.0284	1	0.157263
RP11-88L24.4	Cortex (PsychENCODE)	-2.19196	0.0284	1	0.157263
SCAF1	Brain_Anterior_cingulate_cortex_BA24	-2.19008	0.0285	1	0.157489
LINC00205	Brain_Anterior_cingulate_cortex_BA24	-2.191	0.0285	1	0.157489
ZNF605	Brain_Caudate_basal_ganglia	-2.19042	0.0285	1	0.157489
TDRKH	Brain_Cerebellar_Hemisphere	2.1904	0.0285	1	0.157489
MYO15A	Brain_Cerebellum	-2.19081	0.0285	1	0.157489
AP001468.1	Brain_Cortex	2.18966	0.0285	1	0.157489
C11orf54	Brain_Cortex	-2.19016	0.0285	1	0.157489
TGM1	Brain_Cortex	-2.1907	0.0285	1	0.157489
SPA17	Brain_Frontal_Cortex_BA9	2.19002	0.0285	1	0.157489
AP001877.1	Brain_Frontal_Cortex_BA9	2.18996	0.0285	1	0.157489
RGS12	Brain_Nucleus_accumbens_basal_ganglia	2.1902	0.0285	1	0.157489
LRP4	Brain_Putamen_basal_ganglia	2.18988	0.0285	1	0.157489
ARNT2	Brain_Putamen_basal_ganglia	2.18967	0.0285	1	0.157489
LRRC37BP1	Brain_Substantia_nigra	2.1905	0.0285	1	0.157489
LY75	Cortex (PsychENCODE)	-2.18995	0.0285	1	0.157489
IQCH	Cortex (PsychENCODE)	2.19039	0.0285	1	0.157489
37500	Cortex (PsychENCODE)	2.18982	0.0285	1	0.157489
AC009961.2	Cortex (PsychENCODE)	-2.19099	0.0285	1	0.157489
RP11-475N22.4	Cortex (PsychENCODE)	-2.19018	0.0285	1	0.157489
RP11-15B17.1	Cortex (PsychENCODE)	-2.19067	0.0285	1	0.157489
GPR35	Whole_Blood	-2.18982	0.0285	1	0.157489
PRDM15	Brain_Caudate_basal_ganglia	2.1893	0.0286	1	0.157839
PGS1	Brain_Caudate_basal_ganglia	2.1888	0.0286	1	0.157839
RNF217	Brain_Caudate_basal_ganglia	-2.1889	0.0286	1	0.157839
NME1	Brain_Cerebellar_Hemisphere	-2.18886	0.0286	1	0.157839
TMEM81	Brain_Cerebellum	2.18868	0.0286	1	0.157839
SMIM8	Brain_Cerebellum	-2.19	0.0286	1	0.157839
ZNF101	Brain_Frontal_Cortex_BA9	2.18866	0.0286	1	0.157839
KNSTRN	Brain_Hippocampus	-2.1883	0.0286	1	0.157839
XPO1	Cortex (PsychENCODE)	2.18851	0.0286	1	0.157839
FAM184A	Cortex (PsychENCODE)	2.18879	0.0286	1	0.157839
AP001468.1	Cortex (PsychENCODE)	2.18847	0.0286	1	0.157839
AC083843.2	Cortex (PsychENCODE)	-2.1891	0.0286	1	0.157839
DPY19L1P1	Whole_Blood	-2.18931	0.0286	1	0.157839
RP4-625H18.2	Brain_Cerebellar_Hemisphere	2.18734	0.0287	1	0.158203
LINC00205	Brain_Cerebellar_Hemisphere	-2.1875	0.0287	1	0.158203
RP11-396C23.2	Brain_Cerebellum	2.18772	0.0287	1	0.158203
TDP1	Brain_Cerebellum	-2.18757	0.0287	1	0.158203
NUCKS1	Brain_Cerebellum	-2.18818	0.0287	1	0.158203
SMARCA5	Brain_Cortex	2.1875	0.0287	1	0.158203
AC124944.3	Brain_Hippocampus	2.1874	0.0287	1	0.158203
H6PD	Brain_Putamen_basal_ganglia	2.18811	0.0287	1	0.158203
PLCB2	Cortex (PsychENCODE)	-2.18786	0.0287	1	0.158203
METTL5	Cortex (PsychENCODE)	-2.18701	0.0287	1	0.158203
TRAPPC2L	Cortex (PsychENCODE)	-2.18822	0.0287	1	0.158203
PCED1B	Whole_Blood	-2.1877	0.0287	1	0.158203
C6orf141	Brain_Cerebellar_Hemisphere	2.18622	0.0288	1	0.158551
RP11-156P1.3	Brain_Cerebellar_Hemisphere	2.18608	0.0288	1	0.158551
SLC35F1	Brain_Cerebellar_Hemisphere	-2.18633	0.0288	1	0.158551
RP11-481A20.11	Brain_Cerebellum	2.1868	0.0288	1	0.158551
40238	Brain_Cortex	-2.18624	0.0288	1	0.158551
SFTA1P	Brain_Frontal_Cortex_BA9	2.1858	0.0288	1	0.158551
DDX11	Brain_Hippocampus	2.1859	0.0288	1	0.158551
COL26A1	Brain_Nucleus_accumbens_basal_ganglia	2.1858	0.0288	1	0.158551
RP11-69E11.4	Brain_Nucleus_accumbens_basal_ganglia	-2.18644	0.0288	1	0.158551
MOV10L1	Cortex (PsychENCODE)	2.18613	0.0288	1	0.158551
SPON2	Cortex (PsychENCODE)	2.18567	0.0288	1	0.158551
STX2	Whole_Blood	2.1858	0.0288	1	0.158551
TPRA1	Whole_Blood	-2.186	0.0288	1	0.158551
AC092295.7	Brain_Amygdala	2.18494	0.0289	1	0.158955
RABGAP1	Brain_Anterior_cingulate_cortex_BA24	2.1844	0.0289	1	0.158955
RDM1	Brain_Anterior_cingulate_cortex_BA24	-2.1846	0.0289	1	0.158955
MIR31HG	Brain_Anterior_cingulate_cortex_BA24	-2.1852	0.0289	1	0.158955
RP11-176H8.1	Brain_Caudate_basal_ganglia	2.18512	0.0289	1	0.158955
CAPZA1	Brain_Cortex	2.18537	0.0289	1	0.158955
CLEC18A	Brain_Hippocampus	2.1854	0.0289	1	0.158955
FTSJ3	Brain_Hypothalamus	2.18423	0.0289	1	0.158955
SLC25A11	Whole_Blood	2.18511	0.0289	1	0.158955
RP11-82L2.1	Brain_Nucleus_accumbens_basal_ganglia	2.18483	0.028902	1	0.158955
N6AMT1	Brain_Putamen_basal_ganglia	-2.1845	0.028925	1	0.159066
ARMC1	Brain_Amygdala	-2.18287	0.029	1	0.159306
LINC00339	Brain_Amygdala	-2.1838	0.029	1	0.159306
MAP3K3	Brain_Anterior_cingulate_cortex_BA24	2.1829	0.029	1	0.159306
IZUMO2	Brain_Caudate_basal_ganglia	-2.18411	0.029	1	0.159306
FAM85A	Brain_Hippocampus	2.1833	0.029	1	0.159306
ZNF577	Brain_Substantia_nigra	-2.18	0.029	1	0.159306
NAV3	Cortex (PsychENCODE)	2.18323	0.029	1	0.159306
CLIP3	Cortex (PsychENCODE)	2.18409	0.029	1	0.159306
KLB	Cortex (PsychENCODE)	2.18338	0.029	1	0.159306
CERS2	Cortex (PsychENCODE)	-2.18403	0.029	1	0.159306
HPS1	Whole_Blood	2.18387	0.029	1	0.159306
CAMK2D	Brain_Cerebellar_Hemisphere	-2.1826	0.0291	1	0.15973
C7orf73	Brain_Frontal_Cortex_BA9	2.1825	0.0291	1	0.15973
NPAS2	Brain_Frontal_Cortex_BA9	-2.1821	0.0291	1	0.15973
SLC44A3	Brain_Hippocampus	2.1817	0.0291	1	0.15973
RP5-882C2.2	Brain_Putamen_basal_ganglia	-2.1828	0.0291	1	0.15973
DCAKD	Brain_Substantia_nigra	-2.1826	0.0291	1	0.15973
CTHRC1	Cortex (PsychENCODE)	-2.1823	0.0291	1	0.15973
CTD-2349P21.6	Cortex (PsychENCODE)	2.18207	0.0291	1	0.15973
AC007326.9	Brain_Amygdala	2.1808	0.0292	1	0.160042
LINC00665	Brain_Caudate_basal_ganglia	2.18068	0.0292	1	0.160042
DHDDS	Brain_Cerebellar_Hemisphere	-2.1802	0.0292	1	0.160042
RP11-661A12.9	Brain_Cerebellum	-2.1805	0.0292	1	0.160042
TMEM245	Brain_Frontal_Cortex_BA9	2.1811	0.0292	1	0.160042
TRAPPC4	Brain_Nucleus_accumbens_basal_ganglia	2.18119	0.0292	1	0.160042
CTD-2366F13.1	Brain_Substantia_nigra	2.1808	0.0292	1	0.160042
HSD17B4	Cortex (PsychENCODE)	2.1813	0.0292	1	0.160042
TMEM65	Cortex (PsychENCODE)	2.1811	0.0292	1	0.160042
AC025171.1	Cortex (PsychENCODE)	2.1802	0.0292	1	0.160042
RP11-509J21.2	Cortex (PsychENCODE)	-2.18027	0.0292	1	0.160042
RP11-657O9.1	Cortex (PsychENCODE)	2.181	0.0292	1	0.160042
RCN3	Whole_Blood	2.18137	0.0292	1	0.160042
AP3B1	Whole_Blood	2.18118	0.0292	1	0.160042
POM121B	Whole_Blood	2.18116	0.0292	1	0.160042
MST1L	Brain_Amygdala	2.1793	0.0293	1	0.160465
SCAPER	Brain_Caudate_basal_ganglia	2.17891	0.0293	1	0.160465
RP11-244F12.3	Brain_Cerebellar_Hemisphere	-2.1791	0.0293	1	0.160465
CRLF3	Brain_Cortex	2.17977	0.0293	1	0.160465
SEMA5B	Brain_Putamen_basal_ganglia	2.17971	0.0293	1	0.160465
ZNF609	Cortex (PsychENCODE)	-2.17878	0.0293	1	0.160465
THSD1	Whole_Blood	2.1797	0.0293	1	0.160465
TOP1MT	Whole_Blood	-2.18	0.0293	1	0.160465
F2RL1	Brain_Anterior_cingulate_cortex_BA24	-2.1786	0.0294	1	0.160791
TK1	Brain_Caudate_basal_ganglia	2.1783	0.0294	1	0.160791
AC016757.3	Brain_Cerebellar_Hemisphere	-2.1777	0.0294	1	0.160791
CRTC3	Brain_Cerebellum	2.1786	0.0294	1	0.160791
PRKAB2	Brain_Cerebellum	-2.17855	0.0294	1	0.160791
CTD-2538C1.2	Brain_Hippocampus	-2.1785	0.0294	1	0.160791
CDCA3	Brain_Hypothalamus	-2.1776	0.0294	1	0.160791
SNAP29	Brain_Nucleus_accumbens_basal_ganglia	-2.17846	0.0294	1	0.160791
CDR2	Brain_Substantia_nigra	-2.1784	0.0294	1	0.160791
FAM149B1	Cortex (PsychENCODE)	2.17811	0.0294	1	0.160791
UPF3A	Cortex (PsychENCODE)	-2.1783	0.0294	1	0.160791
CLTB	Cortex (PsychENCODE)	-2.1778	0.0294	1	0.160791
RNASE4	Cortex (PsychENCODE)	-2.17868	0.0294	1	0.160791
RP11-192P3.4	Cortex (PsychENCODE)	-2.17751	0.0294	1	0.160791
RP11-244K5.8	Brain_Caudate_basal_ganglia	2.1769	0.0295	1	0.161228
SEMA3B-AS1	Brain_Cerebellar_Hemisphere	2.1773	0.0295	1	0.161228
NUDC	Brain_Cortex	-2.17723	0.0295	1	0.161228
RP11-30K9.6	Cortex (PsychENCODE)	-2.17611	0.0295	1	0.161228
AP003026.1	Cortex (PsychENCODE)	2.177	0.0295	1	0.161228
DDIT4L	Whole_Blood	2.1767	0.0295	1	0.161228
CTDP1	Whole_Blood	-2.1764	0.0295	1	0.161228
SCG3	Brain_Cerebellar_Hemisphere	-2.1759	0.0296	1	0.161664
IVD	Brain_Cortex	2.17536	0.0296	1	0.161664
ZNF737	Brain_Hippocampus	-2.1752	0.0296	1	0.161664
SMTNL1	Brain_Hypothalamus	-2.17502	0.0296	1	0.161664
ZNF577	Brain_Putamen_basal_ganglia	-2.17569	0.0296	1	0.161664
NUDT14	Whole_Blood	2.1761	0.0296	1	0.161664
RP11-473I1.9	Whole_Blood	2.1756	0.0296	1	0.161664
SNORD89	Brain_Amygdala	2.17371	0.0297	1	0.161972
GABPB2	Brain_Amygdala	-2.1735	0.0297	1	0.161972
SNX25P1	Brain_Anterior_cingulate_cortex_BA24	-2.17399	0.0297	1	0.161972
RBBP9	Brain_Anterior_cingulate_cortex_BA24	-2.1744	0.0297	1	0.161972
MYO3A	Brain_Caudate_basal_ganglia	-2.17378	0.0297	1	0.161972
NT5CP2	Brain_Cerebellar_Hemisphere	2.1744	0.0297	1	0.161972
USE1	Brain_Cerebellum	2.17413	0.0297	1	0.161972
ARMC1	Brain_Cerebellum	-2.1739	0.0297	1	0.161972
PTBP3	Brain_Cerebellum	-2.174	0.0297	1	0.161972
GFM1	Brain_Cortex	-2.17432	0.0297	1	0.161972
NDUFS1	Brain_Hippocampus	-2.1735	0.0297	1	0.161972
SMIM19	Brain_Hippocampus	-2.1746	0.0297	1	0.161972
RP11-495P10.2	Brain_Putamen_basal_ganglia	2.17417	0.0297	1	0.161972
FAM3C	Brain_Putamen_basal_ganglia	2.1739	0.0297	1	0.161972
TMEM165	Whole_Blood	2.1737	0.0297	1	0.161972
AS3MT	Brain_Amygdala	2.1737	0.029729	1	0.162114
AC004980.7	Brain_Amygdala	-2.17257	0.0298	1	0.162216
SNHG16	Brain_Anterior_cingulate_cortex_BA24	2.1724	0.0298	1	0.162216
CCDC174	Brain_Anterior_cingulate_cortex_BA24	-2.17282	0.0298	1	0.162216
TNNC2	Brain_Caudate_basal_ganglia	-2.1734	0.0298	1	0.162216
RUSC1-AS1	Brain_Cerebellum	2.17279	0.0298	1	0.162216
KIF6	Brain_Cerebellum	-2.17	0.0298	1	0.162216
RPL31P12	Brain_Cerebellum	-2.17268	0.0298	1	0.162216
RP11-332H18.4	Brain_Cortex	2.17267	0.0298	1	0.162216
RIF1	Brain_Cortex	-2.1722	0.0298	1	0.162216
AC018890.6	Brain_Frontal_Cortex_BA9	2.1734	0.0298	1	0.162216
RP11-762H8.2	Brain_Frontal_Cortex_BA9	2.17217	0.0298	1	0.162216
AC007228.11	Brain_Hypothalamus	-2.1721	0.0298	1	0.162216
FANK1	Brain_Putamen_basal_ganglia	-2.17231	0.0298	1	0.162216
TP63	Brain_Putamen_basal_ganglia	-2.17336	0.0298	1	0.162216
FKTN	Cortex (PsychENCODE)	2.173	0.0298	1	0.162216
EID2B	Cortex (PsychENCODE)	-2.17287	0.0298	1	0.162216
CTD-3025N20.2	Cortex (PsychENCODE)	2.1727	0.0298	1	0.162216
COX14	Whole_Blood	-2.1721	0.0298	1	0.162216
CECR7	Brain_Amygdala	-2.1712	0.0299	1	0.162539
RP1-74M1.3	Brain_Caudate_basal_ganglia	-2.17116	0.0299	1	0.162539
SULT1A1	Brain_Cerebellum	-2.17122	0.0299	1	0.162539
SLC13A4	Brain_Cerebellum	-2.1713	0.0299	1	0.162539
RP11-664D7.4	Brain_Cerebellum	-2.172	0.0299	1	0.162539
SUPT4H1	Brain_Cortex	-2.1711	0.0299	1	0.162539
PCDHB10	Brain_Frontal_Cortex_BA9	2.1716	0.0299	1	0.162539
PRSS3	Brain_Frontal_Cortex_BA9	-2.1718	0.0299	1	0.162539
DDX11	Brain_Nucleus_accumbens_basal_ganglia	2.1715	0.0299	1	0.162539
ATP5G2	Brain_Substantia_nigra	-2.1715	0.0299	1	0.162539
ADSS	Cortex (PsychENCODE)	2.17089	0.0299	1	0.162539
PPP2R5A	Cortex (PsychENCODE)	-2.17191	0.0299	1	0.162539
ANTXR2	Cortex (PsychENCODE)	2.17203	0.0299	1	0.162539
RP11-352G18.2	Whole_Blood	-2.1719	0.0299	1	0.162539
ZCWPW1	Brain_Anterior_cingulate_cortex_BA24	-2.17026	0.03	1	0.162829
PCNT	Brain_Caudate_basal_ganglia	-2.17	0.03	1	0.162829
MAEA	Brain_Cerebellar_Hemisphere	-2.1703	0.03	1	0.162829
ZNF497	Brain_Cortex	2.1699	0.03	1	0.162829
KRT8P26	Brain_Cortex	-2.16952	0.03	1	0.162829
SIRT6	Brain_Cortex	-2.1697	0.03	1	0.162829
PLA2G12A	Brain_Nucleus_accumbens_basal_ganglia	2.1706	0.03	1	0.162829
AC004448.5	Brain_Nucleus_accumbens_basal_ganglia	-2.16999	0.03	1	0.162829
SPSB2	Brain_Substantia_nigra	2.1697	0.03	1	0.162829
TMEM80	Brain_Substantia_nigra	-2.17072	0.03	1	0.162829
PLEKHB1	Cortex (PsychENCODE)	2.17005	0.03	1	0.162829
C10orf11	Cortex (PsychENCODE)	-2.17001	0.03	1	0.162829
FRAT2	Cortex (PsychENCODE)	-2.17055	0.03	1	0.162829
RP11-481A20.11	Cortex (PsychENCODE)	2.1699	0.03	1	0.162829
RP13-996F3.3	Cortex (PsychENCODE)	2.16997	0.03	1	0.162829
RP11-529H20.5	Cortex (PsychENCODE)	-2.17061	0.03	1	0.162829
RP5-935K16.1	Brain_Anterior_cingulate_cortex_BA24	-2.16821	0.0301	1	0.163165
HAVCR1P1	Brain_Cerebellum	2.16923	0.0301	1	0.163165
B4GALT5	Brain_Cortex	-2.16862	0.0301	1	0.163165
FADS1	Brain_Frontal_Cortex_BA9	-2.16818	0.0301	1	0.163165
RPP25L	Brain_Frontal_Cortex_BA9	-2.1686	0.0301	1	0.163165
PDE8A	Brain_Hippocampus	2.1694	0.0301	1	0.163165
RP11-377D9.3	Brain_Nucleus_accumbens_basal_ganglia	-2.1686	0.0301	1	0.163165
RP11-20I23.13	Brain_Putamen_basal_ganglia	-2.1687	0.0301	1	0.163165
RIF1	Brain_Putamen_basal_ganglia	-2.1694	0.0301	1	0.163165
KNSTRN	Brain_Substantia_nigra	-2.1684	0.0301	1	0.163165
SLC5A11	Cortex (PsychENCODE)	2.16896	0.0301	1	0.163165
RP11-351I21.6	Cortex (PsychENCODE)	2.1684	0.0301	1	0.163165
RP11-661A12.14	Cortex (PsychENCODE)	2.1683	0.0301	1	0.163165
AC008073.7	Brain_Amygdala	2.1671	0.0302	1	0.163359
C2orf82	Brain_Anterior_cingulate_cortex_BA24	2.167	0.0302	1	0.163359
SCMH1	Brain_Anterior_cingulate_cortex_BA24	-2.16808	0.0302	1	0.163359
C2orf82	Brain_Caudate_basal_ganglia	2.167	0.0302	1	0.163359
TNFAIP6	Brain_Caudate_basal_ganglia	-2.16701	0.0302	1	0.163359
CTD-2203K17.1	Brain_Cerebellar_Hemisphere	2.1677	0.0302	1	0.163359
GDAP1	Brain_Cerebellum	2.168	0.0302	1	0.163359
AC004947.2	Brain_Cerebellum	2.167	0.0302	1	0.163359
C2orf82	Brain_Cortex	2.168	0.0302	1	0.163359
SFXN4	Brain_Cortex	2.16777	0.0302	1	0.163359
KRTAP5-AS1	Brain_Cortex	2.16775	0.0302	1	0.163359
ZNF853	Brain_Cortex	-2.1674	0.0302	1	0.163359
BX322557.10	Brain_Cortex	-2.16768	0.0302	1	0.163359
RP13-514E23.2	Brain_Hippocampus	2.1673	0.0302	1	0.163359
C12orf73	Brain_Hippocampus	-2.16736	0.0302	1	0.163359
RPS23	Brain_Hypothalamus	2.16802	0.0302	1	0.163359
C2orf82	Brain_Hypothalamus	2.167	0.0302	1	0.163359
HORMAD2	Brain_Hypothalamus	-2.1671	0.0302	1	0.163359
CDO1	Cortex (PsychENCODE)	-2.1676	0.0302	1	0.163359
PSMC2	Cortex (PsychENCODE)	-2.17	0.0302	1	0.163359
UBE2H	Cortex (PsychENCODE)	2.17	0.0302	1	0.163359
RP11-274B21.10	Whole_Blood	2.16775	0.0302	1	0.163359
DDX18	Brain_Cerebellum	-2.16611	0.0303	1	0.163773
CABP7	Brain_Cerebellum	-2.16615	0.0303	1	0.163773
AK9	Brain_Cerebellum	-2.17	0.0303	1	0.163773
GALNT6	Brain_Substantia_nigra	2.1657	0.0303	1	0.163773
APBB3	Cortex (PsychENCODE)	2.1655	0.0303	1	0.163773
ARMC2	Cortex (PsychENCODE)	2.16614	0.0303	1	0.163773
RP11-313P13.3	Cortex (PsychENCODE)	2.17	0.0303	1	0.163773
SUGP2	Whole_Blood	2.16613	0.0303	1	0.163773
C10orf32	Brain_Amygdala	-2.1652	0.030373	1	0.164107
LDHAL6A	Brain_Anterior_cingulate_cortex_BA24	2.16447	0.0304	1	0.164107
SDAD1P1	Brain_Caudate_basal_ganglia	-2.1649	0.0304	1	0.164107
CD72	Brain_Cerebellar_Hemisphere	-2.1648	0.0304	1	0.164107
RP11-67L2.2	Brain_Cerebellar_Hemisphere	-2.1649	0.0304	1	0.164107
SFI1	Brain_Cerebellum	2.16516	0.0304	1	0.164107
ACOT1	Brain_Cerebellum	2.16435	0.0304	1	0.164107
RP11-147I3.1	Brain_Cerebellum	2.1642	0.0304	1	0.164107
ATG14	Brain_Frontal_Cortex_BA9	2.16423	0.0304	1	0.164107
H3F3A	Brain_Hypothalamus	2.16549	0.0304	1	0.164107
MAP7	Cortex (PsychENCODE)	-2.16454	0.0304	1	0.164107
LYPD6	Cortex (PsychENCODE)	-2.16433	0.0304	1	0.164107
OR7E14P	Whole_Blood	2.1644	0.0304	1	0.164107
ELOVL2	Brain_Caudate_basal_ganglia	2.1631	0.0305	1	0.164408
BBS12	Brain_Cerebellum	2.16379	0.0305	1	0.164408
PSPH	Brain_Cerebellum	2.1634	0.0305	1	0.164408
LRRFIP2	Brain_Cerebellum	2.163	0.0305	1	0.164408
CRYBB2	Brain_Cortex	-2.1636	0.0305	1	0.164408
PPP2R4	Brain_Frontal_Cortex_BA9	-2.1634	0.0305	1	0.164408
PVRIG	Brain_Hippocampus	2.1632	0.0305	1	0.164408
SERPINI2	Brain_Hypothalamus	-2.16365	0.0305	1	0.164408
FAM66A	Brain_Nucleus_accumbens_basal_ganglia	2.16402	0.0305	1	0.164408
PET112	Cortex (PsychENCODE)	-2.16377	0.0305	1	0.164408
METTL15	Cortex (PsychENCODE)	-2.16374	0.0305	1	0.164408
ENTPD4	Cortex (PsychENCODE)	2.1638	0.0305	1	0.164408
EGFEM1P	Cortex (PsychENCODE)	2.16379	0.0305	1	0.164408
AC068831.10	Cortex (PsychENCODE)	2.164	0.0305	1	0.164408
SURF6	Whole_Blood	2.16388	0.0305	1	0.164408
CTD-3025N20.2	Brain_Anterior_cingulate_cortex_BA24	2.162	0.0306	1	0.164772
RP11-359B12.2	Brain_Anterior_cingulate_cortex_BA24	-2.1617	0.0306	1	0.164772
ATP6AP1L	Brain_Anterior_cingulate_cortex_BA24	-2.1618	0.0306	1	0.164772
RP11-48B3.3	Brain_Cerebellum	2.1626	0.0306	1	0.164772
PIGC	Brain_Cerebellum	-2.16283	0.0306	1	0.164772
RP11-166O4.5	Brain_Cortex	2.1622	0.0306	1	0.164772
RP5-935K16.1	Brain_Hypothalamus	-2.16279	0.0306	1	0.164772
SKIDA1	Cortex (PsychENCODE)	-2.16161	0.0306	1	0.164772
ZNF517	Cortex (PsychENCODE)	2.1617	0.0306	1	0.164772
SLC25A19	Whole_Blood	2.16239	0.0306	1	0.164772
ORAI1	Whole_Blood	2.1622	0.0306	1	0.164772
RGPD8	Brain_Anterior_cingulate_cortex_BA24	-2.16111	0.0307	1	0.165088
GHR	Brain_Anterior_cingulate_cortex_BA24	-2.1613	0.0307	1	0.165088
BLOC1S2	Brain_Caudate_basal_ganglia	-2.16042	0.0307	1	0.165088
AC004947.2	Brain_Cerebellar_Hemisphere	2.1614	0.0307	1	0.165088
RP11-329B9.5	Brain_Cerebellar_Hemisphere	-2.1615	0.0307	1	0.165088
ZNF425	Brain_Cerebellum	-2.1609	0.0307	1	0.165088
PMS2CL	Brain_Cortex	-2.1608	0.0307	1	0.165088
AC083843.1	Brain_Hypothalamus	-2.1611	0.0307	1	0.165088
RAB27A	Brain_Putamen_basal_ganglia	2.16126	0.0307	1	0.165088
HCRTR1	Brain_Putamen_basal_ganglia	-2.16088	0.0307	1	0.165088
FAM57A	Brain_Substantia_nigra	2.1605	0.0307	1	0.165088
CYP4A22	Brain_Substantia_nigra	-2.1607	0.0307	1	0.165088
UBE2QL1	Cortex (PsychENCODE)	-2.1604	0.0307	1	0.165088
RP11-146N23.1	Cortex (PsychENCODE)	-2.16069	0.0307	1	0.165088
C20orf203	Brain_Putamen_basal_ganglia	2.1601	0.030765	1	0.165418
ATP6AP1L	Brain_Amygdala	-2.15979	0.0308	1	0.165418
CTD-2292P10.4	Brain_Anterior_cingulate_cortex_BA24	2.1592	0.0308	1	0.165418
DPY19L1P1	Brain_Caudate_basal_ganglia	2.1592	0.0308	1	0.165418
NUPR1L	Brain_Cerebellar_Hemisphere	2.15977	0.0308	1	0.165418
LCA5L	Brain_Cerebellar_Hemisphere	-2.1592	0.0308	1	0.165418
CSGALNACT1	Brain_Frontal_Cortex_BA9	2.16008	0.0308	1	0.165418
CTA-228A9.3	Brain_Hippocampus	2.15919	0.0308	1	0.165418
AC004540.5	Brain_Putamen_basal_ganglia	2.1602	0.0308	1	0.165418
HS2ST1	Brain_Putamen_basal_ganglia	-2.15902	0.0308	1	0.165418
CTD-3025N20.3	Brain_Substantia_nigra	2.1592	0.0308	1	0.165418
TNK2	Cortex (PsychENCODE)	-2.15954	0.0308	1	0.165418
FAHD2P1	Cortex (PsychENCODE)	-2.15979	0.0308	1	0.165418
BCAT2	Brain_Caudate_basal_ganglia	2.15866	0.0309	1	0.165748
LRFN2	Brain_Cerebellar_Hemisphere	-2.1587	0.0309	1	0.165748
STAG3	Brain_Cerebellum	2.1588	0.0309	1	0.165748
AC093495.4	Brain_Cerebellum	-2.15795	0.0309	1	0.165748
RPL8	Brain_Cortex	2.1585	0.0309	1	0.165748
RP11-598F7.6	Brain_Nucleus_accumbens_basal_ganglia	-2.1579	0.0309	1	0.165748
CGB2	Brain_Nucleus_accumbens_basal_ganglia	-2.1586	0.0309	1	0.165748
MTUS1	Brain_Substantia_nigra	2.1586	0.0309	1	0.165748
AFG3L1P	Cortex (PsychENCODE)	2.15806	0.0309	1	0.165748
AC005540.3	Cortex (PsychENCODE)	-2.15785	0.0309	1	0.165748
RP11-362F19.1	Whole_Blood	2.1581	0.0309	1	0.165748
PDZD8	Whole_Blood	-2.15823	0.0309	1	0.165748
RP11-286H15.1	Whole_Blood	-2.15868	0.0309	1	0.165748
AP001877.1	Brain_Anterior_cingulate_cortex_BA24	2.15687	0.031	1	0.166061
TANK	Brain_Caudate_basal_ganglia	2.15651	0.031	1	0.166061
AGT	Brain_Caudate_basal_ganglia	-2.15646	0.031	1	0.166061
MCOLN2	Brain_Caudate_basal_ganglia	-2.15707	0.031	1	0.166061
NMT2	Brain_Caudate_basal_ganglia	-2.1574	0.031	1	0.166061
AC007970.1	Brain_Cerebellar_Hemisphere	-2.1571	0.031	1	0.166061
ACAD9	Brain_Cortex	-2.15731	0.031	1	0.166061
RP11-337C18.9	Brain_Nucleus_accumbens_basal_ganglia	2.15698	0.031	1	0.166061
PMS2CL	Brain_Putamen_basal_ganglia	-2.1569	0.031	1	0.166061
EGLN1	Cortex (PsychENCODE)	2.15744	0.031	1	0.166061
MAP3K3	Cortex (PsychENCODE)	2.15693	0.031	1	0.166061
AC007743.1	Cortex (PsychENCODE)	2.15714	0.031	1	0.166061
RP1-29C18.8	Whole_Blood	2.15742	0.031	1	0.166061
C11orf54	Whole_Blood	-2.1573	0.031	1	0.166061
RP3-477O4.16	Brain_Amygdala	2.157	0.031016	1	0.166131
MFSD6	Brain_Amygdala	2.15519	0.0311	1	0.166341
GALNT10	Brain_Cerebellar_Hemisphere	2.1555	0.0311	1	0.166341
RP11-69E11.4	Brain_Cerebellar_Hemisphere	-2.156	0.0311	1	0.166341
HADHAP1	Brain_Cerebellar_Hemisphere	-2.156	0.0311	1	0.166341
DDX42	Brain_Cerebellar_Hemisphere	-2.15604	0.0311	1	0.166341
MYO5A	Brain_Cerebellum	2.1557	0.0311	1	0.166341
VPS11	Brain_Cerebellum	-2.1553	0.0311	1	0.166341
AC110781.3	Brain_Cortex	2.1558	0.0311	1	0.166341
DDX55	Brain_Hypothalamus	2.1563	0.0311	1	0.166341
RBFADN	Brain_Putamen_basal_ganglia	-2.1563	0.0311	1	0.166341
SFN	Brain_Putamen_basal_ganglia	-2.15639	0.0311	1	0.166341
NUPR1L	Brain_Substantia_nigra	2.15544	0.0311	1	0.166341
CBLN4	Cortex (PsychENCODE)	2.15622	0.0311	1	0.166341
ZNF727	Cortex (PsychENCODE)	-2.16	0.0311	1	0.166341
RP11-448G15.3	Cortex (PsychENCODE)	2.15639	0.0311	1	0.166341
RBAKDN	Brain_Caudate_basal_ganglia	2.1551	0.0312	1	0.166605
FOXO6	Brain_Cerebellar_Hemisphere	2.1543	0.0312	1	0.166605
HSD17B1	Brain_Cerebellar_Hemisphere	-2.15508	0.0312	1	0.166605
PTGES3P2	Brain_Cerebellum	2.15396	0.0312	1	0.166605
RBM43	Brain_Cerebellum	-2.15472	0.0312	1	0.166605
GRWD1	Brain_Cerebellum	-2.15501	0.0312	1	0.166605
RP11-127L20.3	Brain_Frontal_Cortex_BA9	2.1546	0.0312	1	0.166605
NOS1	Brain_Substantia_nigra	2.1547	0.0312	1	0.166605
SLC4A8	Cortex (PsychENCODE)	-2.15498	0.0312	1	0.166605
IL17D	Cortex (PsychENCODE)	-2.1543	0.0312	1	0.166605
BBS12	Cortex (PsychENCODE)	2.15423	0.0312	1	0.166605
RP11-561C5.4	Cortex (PsychENCODE)	-2.15414	0.0312	1	0.166605
RP11-571L19.8	Cortex (PsychENCODE)	2.15429	0.0312	1	0.166605
FLNB	Whole_Blood	2.1548	0.0312	1	0.166605
DLG1	Whole_Blood	2.1544	0.0312	1	0.166605
GATS	Whole_Blood	-2.15393	0.0312	1	0.166605
PAK2	Whole_Blood	-2.1542	0.0312	1	0.166605
RP11-344E13.4	Brain_Anterior_cingulate_cortex_BA24	2.1538	0.0313	1	0.166947
MCM6	Brain_Caudate_basal_ganglia	2.15328	0.0313	1	0.166947
TEX14	Brain_Caudate_basal_ganglia	-2.1536	0.0313	1	0.166947
UVSSA	Brain_Cerebellar_Hemisphere	2.1529	0.0313	1	0.166947
RP11-307C19.3	Brain_Cerebellum	-2.1534	0.0313	1	0.166947
RBFADN	Brain_Cerebellum	-2.1534	0.0313	1	0.166947
CCDC158	Brain_Cortex	-2.15275	0.0313	1	0.166947
DPM2	Brain_Putamen_basal_ganglia	2.1531	0.0313	1	0.166947
RAET1G	Brain_Putamen_basal_ganglia	2.1528	0.0313	1	0.166947
CLEC2A	Brain_Substantia_nigra	-2.1535	0.0313	1	0.166947
TTLL12	Cortex (PsychENCODE)	-2.15332	0.0313	1	0.166947
CTSW	Whole_Blood	-2.1534	0.0313	1	0.166947
BLOC1S2	Brain_Substantia_nigra	-2.15253	0.031356	1	0.16723
KIF6	Brain_Caudate_basal_ganglia	-2.1524	0.0314	1	0.167257
RP11-175P19.2	Brain_Caudate_basal_ganglia	-2.15256	0.0314	1	0.167257
TNKS2-AS1	Brain_Cerebellar_Hemisphere	-2.1517	0.0314	1	0.167257
GAPDHP42	Brain_Cerebellum	-2.15	0.0314	1	0.167257
CENPJ	Brain_Cortex	-2.15252	0.0314	1	0.167257
CTD-2651B20.1	Brain_Frontal_Cortex_BA9	2.15191	0.0314	1	0.167257
MST1P2	Brain_Hippocampus	-2.1521	0.0314	1	0.167257
SHB	Cortex (PsychENCODE)	-2.15192	0.0314	1	0.167257
GSE1	Cortex (PsychENCODE)	-2.15227	0.0314	1	0.167257
TIMM10	Cortex (PsychENCODE)	-2.15251	0.0314	1	0.167257
GLYR1	Cortex (PsychENCODE)	2.15206	0.0314	1	0.167257
HTR5A	Cortex (PsychENCODE)	2.15	0.0314	1	0.167257
RP3-393E18.2	Whole_Blood	-2.1518	0.0314	1	0.167257
FTSJ3	Brain_Anterior_cingulate_cortex_BA24	2.1502	0.0315	1	0.167592
GRWD1	Brain_Cerebellar_Hemisphere	-2.15027	0.0315	1	0.167592
ASCC2	Brain_Cerebellar_Hemisphere	-2.1504	0.0315	1	0.167592
VHL	Brain_Frontal_Cortex_BA9	2.15131	0.0315	1	0.167592
KRTAP5-AS1	Brain_Hippocampus	2.1511	0.0315	1	0.167592
LAT	Brain_Hypothalamus	2.1508	0.0315	1	0.167592
LINC00499	Brain_Nucleus_accumbens_basal_ganglia	-2.1512	0.0315	1	0.167592
PSMC5	Cortex (PsychENCODE)	2.15052	0.0315	1	0.167592
KCNMB2	Cortex (PsychENCODE)	2.15078	0.0315	1	0.167592
KLHL9	Cortex (PsychENCODE)	-2.15121	0.0315	1	0.167592
STRA13	Whole_Blood	-2.15011	0.0315	1	0.167592
FAHD2B	Whole_Blood	-2.1509	0.0315	1	0.167592
SFXN4	Brain_Substantia_nigra	2.15068	0.031502	1	0.167592
PIBF1	Brain_Anterior_cingulate_cortex_BA24	2.1495	0.0316	1	0.167938
EIF3C	Brain_Caudate_basal_ganglia	2.1496	0.0316	1	0.167938
NPIPB9	Brain_Caudate_basal_ganglia	-2.1497	0.0316	1	0.167938
RP11-680F20.11	Brain_Cerebellar_Hemisphere	-2.1496	0.0316	1	0.167938
TRIM47	Brain_Cerebellar_Hemisphere	-2.14961	0.0316	1	0.167938
ST8SIA5	Brain_Cerebellum	2.1499	0.0316	1	0.167938
RSPO2	Brain_Frontal_Cortex_BA9	2.14908	0.0316	1	0.167938
NCOA6	Brain_Frontal_Cortex_BA9	-2.1496	0.0316	1	0.167938
AVPR1A	Cortex (PsychENCODE)	2.14977	0.0316	1	0.167938
DPY19L1	Cortex (PsychENCODE)	-2.15	0.0316	1	0.167938
WWP2	Cortex (PsychENCODE)	-2.14961	0.0316	1	0.167938
AK9	Brain_Anterior_cingulate_cortex_BA24	-2.1487	0.031657	1	0.168101
AC021860.1	Brain_Amygdala	-2.14852	0.031673	1	0.168101
RP11-324I22.2	Brain_Caudate_basal_ganglia	2.14874	0.0317	1	0.168101
SNORD89	Brain_Caudate_basal_ganglia	2.14849	0.0317	1	0.168101
H3F3A	Brain_Caudate_basal_ganglia	2.14821	0.0317	1	0.168101
C9orf72	Brain_Caudate_basal_ganglia	-2.1483	0.0317	1	0.168101
ALG1L	Brain_Cerebellar_Hemisphere	-2.1478	0.0317	1	0.168101
COMMD5	Brain_Cerebellum	2.1477	0.0317	1	0.168101
APTX	Brain_Cerebellum	-2.1477	0.0317	1	0.168101
TC2N	Brain_Cerebellum	-2.14773	0.0317	1	0.168101
RP11-169D4.1	Brain_Cortex	2.14844	0.0317	1	0.168101
PQLC2	Brain_Frontal_Cortex_BA9	2.1486	0.0317	1	0.168101
PPP3CC	Brain_Frontal_Cortex_BA9	2.14775	0.0317	1	0.168101
SPATA20	Brain_Hypothalamus	-2.14816	0.0317	1	0.168101
FAHD1	Brain_Putamen_basal_ganglia	-2.1479	0.0317	1	0.168101
ASNS	Cortex (PsychENCODE)	-2.15	0.0317	1	0.168101
PDCD7	Cortex (PsychENCODE)	-2.14801	0.0317	1	0.168101
COX6B1	Cortex (PsychENCODE)	-2.14813	0.0317	1	0.168101
ASB6	Cortex (PsychENCODE)	-2.14787	0.0317	1	0.168101
HDDC3	Cortex (PsychENCODE)	2.14876	0.0317	1	0.168101
RP11-498C9.16	Cortex (PsychENCODE)	-2.14769	0.0317	1	0.168101
RP11-440D17.4	Cortex (PsychENCODE)	-2.14786	0.0317	1	0.168101
CARS2	Whole_Blood	2.148	0.0317	1	0.168101
C2orf82	Brain_Amygdala	2.14662	0.0318	1	0.168344
RP11-96H19.1	Brain_Caudate_basal_ganglia	2.14706	0.0318	1	0.168344
LINC00339	Brain_Cerebellar_Hemisphere	-2.1465	0.0318	1	0.168344
RP11-677M14.5	Brain_Cerebellar_Hemisphere	-2.1472	0.0318	1	0.168344
PRPH2	Brain_Cerebellar_Hemisphere	-2.14741	0.0318	1	0.168344
TRIM47	Brain_Cerebellum	-2.14741	0.0318	1	0.168344
URAHP	Brain_Cortex	-2.1469	0.0318	1	0.168344
RP11-345M22.2	Brain_Frontal_Cortex_BA9	2.1464	0.0318	1	0.168344
MRPL14	Brain_Hypothalamus	-2.1465	0.0318	1	0.168344
SDCCAG8	Brain_Hypothalamus	-2.14664	0.0318	1	0.168344
PVRIG	Brain_Putamen_basal_ganglia	2.147	0.0318	1	0.168344
CHPF2	Cortex (PsychENCODE)	2.15	0.0318	1	0.168344
ARFRP1	Cortex (PsychENCODE)	-2.14751	0.0318	1	0.168344
37681	Cortex (PsychENCODE)	-2.1474	0.0318	1	0.168344
FBXO34	Cortex (PsychENCODE)	-2.1473	0.0318	1	0.168344
C12orf73	Cortex (PsychENCODE)	-2.1468	0.0318	1	0.168344
RP11-288H12.3	Cortex (PsychENCODE)	-2.14723	0.0318	1	0.168344
PSMD4	Whole_Blood	2.14656	0.0318	1	0.168344
AAAS	Brain_Cerebellum	2.1455	0.0319	1	0.168697
RP11-134L10.1	Brain_Nucleus_accumbens_basal_ganglia	2.14523	0.0319	1	0.168697
PROM1	Cortex (PsychENCODE)	-2.14549	0.0319	1	0.168697
HSD17B1	Cortex (PsychENCODE)	-2.14587	0.0319	1	0.168697
MRPS26	Cortex (PsychENCODE)	-2.14553	0.0319	1	0.168697
EFHD2	Cortex (PsychENCODE)	2.14519	0.0319	1	0.168697
TTN	Cortex (PsychENCODE)	-2.14554	0.0319	1	0.168697
AC108142.1	Cortex (PsychENCODE)	2.14532	0.0319	1	0.168697
ELMOD2	Cortex (PsychENCODE)	2.14548	0.0319	1	0.168697
RP1-151B14.6	Cortex (PsychENCODE)	2.14524	0.0319	1	0.168697
NDUFS2	Whole_Blood	-2.14589	0.0319	1	0.168697
CTD-2349P21.5	Brain_Caudate_basal_ganglia	2.145	0.032	1	0.169066
KRT31	Brain_Cerebellum	2.14453	0.032	1	0.169066
P4HA3	Brain_Cerebellum	-2.1438	0.032	1	0.169066
NDUFS5	Brain_Frontal_Cortex_BA9	-2.1446	0.032	1	0.169066
CTD-2619J13.19	Brain_Hippocampus	-2.1448	0.032	1	0.169066
RP11-386M24.4	Brain_Nucleus_accumbens_basal_ganglia	2.1442	0.032	1	0.169066
SFXN4	Brain_Putamen_basal_ganglia	2.14425	0.032	1	0.169066
CNN1	Cortex (PsychENCODE)	-2.14479	0.032	1	0.169066
DDX23	Cortex (PsychENCODE)	2.14461	0.032	1	0.169066
PPP1R21	Whole_Blood	2.14495	0.032	1	0.169066
RP13-514E23.2	Brain_Anterior_cingulate_cortex_BA24	2.1438	0.032048	1	0.169303
C6orf163	Brain_Anterior_cingulate_cortex_BA24	2.1433	0.032092	1	0.169418
EARS2	Brain_Amygdala	2.1433	0.0321	1	0.169418
CRYZ	Brain_Anterior_cingulate_cortex_BA24	-2.14297	0.0321	1	0.169418
FUT9	Brain_Cerebellum	2.14	0.0321	1	0.169418
DHDDS	Brain_Cerebellum	-2.14346	0.0321	1	0.169418
TIMM10	Brain_Cerebellum	-2.1438	0.0321	1	0.169418
ATP6AP1L	Brain_Cortex	-2.1433	0.0321	1	0.169418
TMEM184B	Brain_Nucleus_accumbens_basal_ganglia	2.14338	0.0321	1	0.169418
KRTAP5-AS1	Brain_Substantia_nigra	2.14274	0.0321	1	0.169418
GPR158-AS1	Cortex (PsychENCODE)	2.14262	0.0321	1	0.169418
TBC1D7	Brain_Caudate_basal_ganglia	2.1422	0.0322	1	0.169705
SLC2A5	Brain_Caudate_basal_ganglia	2.14167	0.0322	1	0.169705
BOLA3-AS1	Brain_Caudate_basal_ganglia	-2.14199	0.0322	1	0.169705
RP11-617D20.1	Brain_Cerebellar_Hemisphere	-2.1424	0.0322	1	0.169705
GDNF	Brain_Cerebellum	-2.1414	0.0322	1	0.169705
ADAM22	Brain_Cortex	2.1416	0.0322	1	0.169705
RP11-707M1.1	Brain_Cortex	-2.14247	0.0322	1	0.169705
KLB	Brain_Frontal_Cortex_BA9	2.1418	0.0322	1	0.169705
ARMC10	Brain_Hypothalamus	-2.1423	0.0322	1	0.169705
AC004840.9	Brain_Putamen_basal_ganglia	-2.1415	0.0322	1	0.169705
IL17REL	Cortex (PsychENCODE)	-2.1421	0.0322	1	0.169705
RP11-453E17.4	Cortex (PsychENCODE)	2.14236	0.0322	1	0.169705
PUS10	Whole_Blood	2.14191	0.0322	1	0.169705
CCR2	Whole_Blood	2.1414	0.0322	1	0.169705
NEK11	Whole_Blood	-2.1423	0.0322	1	0.169705
BCKDHB	Brain_Anterior_cingulate_cortex_BA24	2.1416	0.032224	1	0.169815
RP11-411B10.2	Brain_Substantia_nigra	2.1408	0.032291	1	0.170088
DRAM1	Brain_Cortex	2.14051	0.0323	1	0.170088
EPB42	Brain_Cortex	2.14048	0.0323	1	0.170088
MYADML2	Brain_Frontal_Cortex_BA9	2.1407	0.0323	1	0.170088
GOSR2	Cortex (PsychENCODE)	-2.14098	0.0323	1	0.170088
ZNF330	Whole_Blood	2.1412	0.0323	1	0.170088
CTD-2587M2.1	Whole_Blood	2.14109	0.0323	1	0.170088
VPS33B	Whole_Blood	2.1405	0.0323	1	0.170088
RP11-707M1.1	Brain_Amygdala	-2.13924	0.0324	1	0.170421
LINC00664	Brain_Amygdala	-2.14	0.0324	1	0.170421
RP5-1180C10.2	Brain_Cerebellar_Hemisphere	2.139	0.0324	1	0.170421
ZNF232	Brain_Cerebellar_Hemisphere	2.13899	0.0324	1	0.170421
MTRF1L	Brain_Cerebellum	-2.14	0.0324	1	0.170421
XXbac-BPGBPG55C20.2	Brain_Cerebellum	-2.14	0.0324	1	0.170421
ICA1L	Brain_Frontal_Cortex_BA9	2.1392	0.0324	1	0.170421
USP36	Brain_Substantia_nigra	2.1398	0.0324	1	0.170421
DACT3-AS1	Brain_Substantia_nigra	-2.14	0.0324	1	0.170421
RPL4	Cortex (PsychENCODE)	-2.13923	0.0324	1	0.170421
TUBB2A	Whole_Blood	-2.1394	0.0324	1	0.170421
C12orf43	Whole_Blood	-2.1399	0.0324	1	0.170421
LINC00499	Brain_Anterior_cingulate_cortex_BA24	-2.1382	0.032498	1	0.170706
RP4-625H18.2	Brain_Cerebellum	2.14	0.0325	1	0.170706
RP1-228P16.1	Brain_Cerebellum	2.138	0.0325	1	0.170706
NPIPB9	Brain_Cerebellum	-2.13869	0.0325	1	0.170706
CDIPT-AS1	Brain_Cortex	2.1383	0.0325	1	0.170706
RP11-92G12.3	Brain_Cortex	-2.13834	0.0325	1	0.170706
RP1-140C12.2	Brain_Frontal_Cortex_BA9	-2.1378	0.0325	1	0.170706
EBPL	Brain_Frontal_Cortex_BA9	-2.138	0.0325	1	0.170706
CCDC25	Brain_Frontal_Cortex_BA9	-2.13805	0.0325	1	0.170706
KPNA1	Brain_Frontal_Cortex_BA9	-2.13874	0.0325	1	0.170706
RP11-307C19.1	Brain_Hypothalamus	-2.138	0.0325	1	0.170706
C10orf32	Brain_Putamen_basal_ganglia	2.13847	0.0325	1	0.170706
ITIH4	Cortex (PsychENCODE)	-2.13772	0.0325	1	0.170706
CRYZ	Cortex (PsychENCODE)	-2.13791	0.0325	1	0.170706
PACS1	Whole_Blood	2.1378	0.0325	1	0.170706
GINM1	Brain_Amygdala	-2.13739	0.0326	1	0.171102
OXCT2	Brain_Caudate_basal_ganglia	2.13745	0.0326	1	0.171102
AP005530.2	Brain_Caudate_basal_ganglia	-2.13755	0.0326	1	0.171102
ZNF649	Brain_Cortex	-2.1374	0.0326	1	0.171102
EIF4HP2	Brain_Putamen_basal_ganglia	2.1371	0.0326	1	0.171102
HYAL3	Brain_Putamen_basal_ganglia	-2.13653	0.0326	1	0.171102
ATP2B2	Cortex (PsychENCODE)	-2.13663	0.0326	1	0.171102
PKD1P6	Cortex (PsychENCODE)	2.13729	0.0326	1	0.171102
CASP7	Brain_Substantia_nigra	2.13637	0.032649	1	0.171344
RP11-344E13.3	Brain_Caudate_basal_ganglia	-2.1354	0.0327	1	0.171418
RP11-661A12.12	Brain_Caudate_basal_ganglia	-2.1359	0.0327	1	0.171418
SMPDL3A	Brain_Cerebellum	2.14	0.0327	1	0.171418
FAM171A1	Brain_Frontal_Cortex_BA9	2.1357	0.0327	1	0.171418
TMEM216	Brain_Frontal_Cortex_BA9	-2.13584	0.0327	1	0.171418
CDK3	Brain_Frontal_Cortex_BA9	-2.136	0.0327	1	0.171418
AP006621.6	Brain_Hippocampus	-2.1352	0.0327	1	0.171418
RP11-89K11.1	Brain_Nucleus_accumbens_basal_ganglia	2.136	0.0327	1	0.171418
RP11-481A20.11	Brain_Nucleus_accumbens_basal_ganglia	2.13531	0.0327	1	0.171418
SRSF11	Cortex (PsychENCODE)	-2.13541	0.0327	1	0.171418
NMD3P1	Cortex (PsychENCODE)	-2.14	0.0327	1	0.171418
SCD5	Whole_Blood	-2.1353	0.0327	1	0.171418
C10orf32	Brain_Anterior_cingulate_cortex_BA24	2.1348	0.032774	1	0.171732
FIGNL1	Brain_Amygdala	2.13489	0.0328	1	0.171732
CTC-444N24.6	Brain_Cerebellar_Hemisphere	2.13482	0.0328	1	0.171732
GAB2	Brain_Cerebellum	2.1341	0.0328	1	0.171732
IQCK	Brain_Cerebellum	-2.13472	0.0328	1	0.171732
F5	Brain_Frontal_Cortex_BA9	-2.1344	0.0328	1	0.171732
RP11-707M1.1	Brain_Hippocampus	-2.1344	0.0328	1	0.171732
LINC01085	Brain_Hypothalamus	2.13398	0.0328	1	0.171732
WDR38	Brain_Substantia_nigra	2.1344	0.0328	1	0.171732
ATP6V0A1	Cortex (PsychENCODE)	-2.13436	0.0328	1	0.171732
BOLA3	Cortex (PsychENCODE)	2.13508	0.0328	1	0.171732
ZNF491	Cortex (PsychENCODE)	2.135	0.0328	1	0.171732
C16orf3	Cortex (PsychENCODE)	-2.13448	0.0328	1	0.171732
C14orf142	Brain_Amygdala	-2.134	0.0329	1	0.172111
TMED5	Brain_Caudate_basal_ganglia	-2.13373	0.0329	1	0.172111
ARHGAP19	Brain_Cerebellar_Hemisphere	-2.1333	0.0329	1	0.172111
TMEM178A	Brain_Cerebellum	2.13321	0.0329	1	0.172111
COL16A1	Brain_Hippocampus	-2.1331	0.0329	1	0.172111
NKX6-1	Brain_Putamen_basal_ganglia	2.1333	0.0329	1	0.172111
MTERFD1	Cortex (PsychENCODE)	-2.1337	0.0329	1	0.172111
CTD-2366F13.1	Cortex (PsychENCODE)	2.1337	0.0329	1	0.172111
BAZ2B	Whole_Blood	2.1328	0.0329	1	0.172111
CTD-2210P24.4	Brain_Amygdala	2.13213	0.033	1	0.172359
RP11-195F19.9	Brain_Anterior_cingulate_cortex_BA24	2.132	0.033	1	0.172359
CTD-3025N20.2	Brain_Caudate_basal_ganglia	2.1322	0.033	1	0.172359
LAMTOR3	Brain_Caudate_basal_ganglia	2.13161	0.033	1	0.172359
ABCC2	Brain_Cerebellum	2.1321	0.033	1	0.172359
SGSM3	Brain_Cerebellum	2.13155	0.033	1	0.172359
PSPH	Brain_Frontal_Cortex_BA9	2.13232	0.033	1	0.172359
ZNF500	Brain_Hippocampus	2.1319	0.033	1	0.172359
PNO1	Brain_Hippocampus	2.1317	0.033	1	0.172359
C11orf54	Brain_Hypothalamus	-2.13246	0.033	1	0.172359
MCCC1	Brain_Nucleus_accumbens_basal_ganglia	-2.13256	0.033	1	0.172359
RP11-85F14.5	Brain_Nucleus_accumbens_basal_ganglia	-2.13257	0.033	1	0.172359
PIP5KL1	Brain_Putamen_basal_ganglia	2.1322	0.033	1	0.172359
TTLL13	Brain_Putamen_basal_ganglia	-2.13151	0.033	1	0.172359
RELN	Cortex (PsychENCODE)	-2.13	0.033	1	0.172359
RP11-844P9.3	Cortex (PsychENCODE)	2.1318	0.033	1	0.172359
RP11-301G7.1	Cortex (PsychENCODE)	2.1319	0.033	1	0.172359
CCDC174	Brain_Caudate_basal_ganglia	-2.13095	0.0331	1	0.172666
KRTAP5-4	Brain_Cerebellum	2.1305	0.0331	1	0.172666
RP1-228P16.1	Brain_Cortex	2.13056	0.0331	1	0.172666
MTRF1L	Brain_Cortex	-2.13139	0.0331	1	0.172666
H6PD	Brain_Hippocampus	2.1306	0.0331	1	0.172666
ITGB8	Cortex (PsychENCODE)	-2.13	0.0331	1	0.172666
UHRF1BP1L	Cortex (PsychENCODE)	2.131	0.0331	1	0.172666
PPA2	Cortex (PsychENCODE)	-2.13146	0.0331	1	0.172666
IGSF11	Cortex (PsychENCODE)	-2.13119	0.0331	1	0.172666
QRFPR	Cortex (PsychENCODE)	-2.13102	0.0331	1	0.172666
RPL31P12	Cortex (PsychENCODE)	-2.13074	0.0331	1	0.172666
AC123886.2	Cortex (PsychENCODE)	-2.13028	0.0331	1	0.172666
NENF	Whole_Blood	-2.13076	0.0331	1	0.172666
RAET1G	Brain_Anterior_cingulate_cortex_BA24	2.1308	0.033102	1	0.172666
C12orf43	Brain_Anterior_cingulate_cortex_BA24	2.13014	0.0332	1	0.172935
IQCG	Brain_Anterior_cingulate_cortex_BA24	-2.12953	0.0332	1	0.172935
CPNE8	Brain_Anterior_cingulate_cortex_BA24	-2.13023	0.0332	1	0.172935
POM121B	Brain_Caudate_basal_ganglia	2.1302	0.0332	1	0.172935
TUBG2	Brain_Cerebellum	-2.12961	0.0332	1	0.172935
ATF7IP2	Brain_Cortex	2.1293	0.0332	1	0.172935
RBM26-AS1	Brain_Cortex	2.12906	0.0332	1	0.172935
DPH6-AS1	Brain_Hypothalamus	2.1301	0.0332	1	0.172935
AC000078.5	Brain_Hypothalamus	2.1296	0.0332	1	0.172935
VPS28	Brain_Putamen_basal_ganglia	-2.13014	0.0332	1	0.172935
FAM76B	Cortex (PsychENCODE)	-2.13011	0.0332	1	0.172935
C11orf48	Cortex (PsychENCODE)	-2.1293	0.0332	1	0.172935
SAMD15	Whole_Blood	2.1299	0.0332	1	0.172935
PPP1R16A	Whole_Blood	-2.1295	0.0332	1	0.172935
LPL	Whole_Blood	-2.1296	0.0332	1	0.172935
FIGNL1	Brain_Anterior_cingulate_cortex_BA24	2.12879	0.0333	1	0.173343
PLCG2	Brain_Caudate_basal_ganglia	2.1281	0.0333	1	0.173343
IQCH-AS1	Brain_Cerebellar_Hemisphere	-2.129	0.0333	1	0.173343
LINC00588	Brain_Frontal_Cortex_BA9	-2.12813	0.0333	1	0.173343
LINC00205	Brain_Substantia_nigra	-2.129	0.0333	1	0.173343
SMARCD2	Cortex (PsychENCODE)	2.12789	0.0333	1	0.173343
FPR1	Cortex (PsychENCODE)	2.12803	0.0333	1	0.173343
RP11-134K13.4	Brain_Anterior_cingulate_cortex_BA24	2.1277	0.033364	1	0.173604
REEP2	Brain_Amygdala	-2.12728	0.0334	1	0.173604
ZNF517	Brain_Anterior_cingulate_cortex_BA24	2.1278	0.0334	1	0.173604
BIN1	Brain_Cerebellar_Hemisphere	2.1268	0.0334	1	0.173604
ADAL	Brain_Cerebellum	2.1269	0.0334	1	0.173604
RP11-481A20.10	Brain_Cerebellum	2.1267	0.0334	1	0.173604
ASB8	Brain_Cerebellum	-2.127	0.0334	1	0.173604
ZCRB1	Brain_Cerebellum	-2.1275	0.0334	1	0.173604
RCVRN	Brain_Hippocampus	2.1278	0.0334	1	0.173604
LLGL1	Brain_Hippocampus	-2.1271	0.0334	1	0.173604
GPX1	Brain_Hypothalamus	-2.1271	0.0334	1	0.173604
FLCN	Brain_Putamen_basal_ganglia	2.1269	0.0334	1	0.173604
MPI	Brain_Substantia_nigra	-2.1268	0.0334	1	0.173604
KCNQ5	Cortex (PsychENCODE)	2.12686	0.0334	1	0.173604
MC1R	Cortex (PsychENCODE)	2.12701	0.0334	1	0.173604
PRMT5	Whole_Blood	-2.1277	0.0334	1	0.173604
FNDC7	Brain_Caudate_basal_ganglia	-2.12547	0.0335	1	0.173913
MLK4	Brain_Cerebellar_Hemisphere	-2.126	0.0335	1	0.173913
ZNF382	Brain_Cerebellum	-2.12566	0.0335	1	0.173913
PCDHA11	Brain_Hippocampus	2.1261	0.0335	1	0.173913
RP11-20I23.13	Brain_Hippocampus	-2.1257	0.0335	1	0.173913
CCDC174	Brain_Hypothalamus	-2.12629	0.0335	1	0.173913
GPAM	Cortex (PsychENCODE)	-2.12646	0.0335	1	0.173913
SLC7A1	Cortex (PsychENCODE)	2.126	0.0335	1	0.173913
LRRC25	Cortex (PsychENCODE)	2.12576	0.0335	1	0.173913
THBD	Cortex (PsychENCODE)	-2.12554	0.0335	1	0.173913
SPG7	Cortex (PsychENCODE)	-2.12655	0.0335	1	0.173913
ABL2	Whole_Blood	2.12621	0.0335	1	0.173913
RP11-770G2.2	Whole_Blood	-2.126	0.0335	1	0.173913
37500	Brain_Anterior_cingulate_cortex_BA24	2.1252	0.0336	1	0.174222
MYLK2	Brain_Caudate_basal_ganglia	2.1254	0.0336	1	0.174222
XXbac-BPGBPG55C20.1	Brain_Cerebellar_Hemisphere	2.1243	0.0336	1	0.174222
NOP14	Brain_Cerebellum	2.12535	0.0336	1	0.174222
CTD-2210P24.4	Brain_Cerebellum	2.125	0.0336	1	0.174222
CTD-3025N20.2	Brain_Cortex	2.1253	0.0336	1	0.174222
RP11-337C18.8	Brain_Frontal_Cortex_BA9	2.1251	0.0336	1	0.174222
LINC00205	Brain_Hypothalamus	-2.1254	0.0336	1	0.174222
POLR2B	Cortex (PsychENCODE)	2.12483	0.0336	1	0.174222
CHST3	Cortex (PsychENCODE)	-2.12451	0.0336	1	0.174222
HLX	Cortex (PsychENCODE)	2.12447	0.0336	1	0.174222
C12orf68	Cortex (PsychENCODE)	-2.12452	0.0336	1	0.174222
LINC00846	Cortex (PsychENCODE)	2.1249	0.0336	1	0.174222
SLC18A2	Brain_Caudate_basal_ganglia	-2.1241	0.0337	1	0.174595
BOLA3-AS1	Brain_Cerebellar_Hemisphere	-2.1232	0.0337	1	0.174595
ZNF286B	Brain_Cerebellum	2.12333	0.0337	1	0.174595
RP11-324I22.4	Brain_Cerebellum	2.1233	0.0337	1	0.174595
PYROXD2	Brain_Cortex	2.12411	0.0337	1	0.174595
TTC28-AS1	Brain_Cortex	2.1234	0.0337	1	0.174595
RCVRN	Brain_Putamen_basal_ganglia	2.1242	0.0337	1	0.174595
GXYLT1	Cortex (PsychENCODE)	-2.12409	0.0337	1	0.174595
YWHAG	Whole_Blood	-2.12335	0.0337	1	0.174595
ACP6	Brain_Anterior_cingulate_cortex_BA24	2.12278	0.0338	1	0.174853
SIRT6	Brain_Anterior_cingulate_cortex_BA24	-2.12185	0.0338	1	0.174853
INPP5B	Brain_Caudate_basal_ganglia	-2.12209	0.0338	1	0.174853
AC012066.1	Brain_Cerebellar_Hemisphere	2.1226	0.0338	1	0.174853
RP11-33B1.4	Brain_Cerebellar_Hemisphere	-2.1223	0.0338	1	0.174853
GBAP1	Brain_Cerebellum	-2.12266	0.0338	1	0.174853
DLEU1	Brain_Frontal_Cortex_BA9	-2.123	0.0338	1	0.174853
RP11-455O6.2	Brain_Nucleus_accumbens_basal_ganglia	2.12187	0.0338	1	0.174853
RP11-85A1.3	Brain_Putamen_basal_ganglia	2.12242	0.0338	1	0.174853
IL6	Cortex (PsychENCODE)	2.12	0.0338	1	0.174853
RBPJ	Cortex (PsychENCODE)	-2.12192	0.0338	1	0.174853
ZNF440	Cortex (PsychENCODE)	-2.12199	0.0338	1	0.174853
OVCH1	Cortex (PsychENCODE)	-2.12211	0.0338	1	0.174853
RP5-994D16.9	Cortex (PsychENCODE)	2.12236	0.0338	1	0.174853
RP11-302B13.5	Cortex (PsychENCODE)	2.12231	0.0338	1	0.174853
RELL2	Whole_Blood	2.12268	0.0338	1	0.174853
SLC35E1P1	Brain_Cerebellar_Hemisphere	-2.12127	0.0339	1	0.17524
KCNMB3	Brain_Cerebellum	-2.12105	0.0339	1	0.17524
RP11-324I22.4	Brain_Cortex	2.12101	0.0339	1	0.17524
CSGALNACT1	Brain_Hypothalamus	2.1208	0.0339	1	0.17524
HLF	Cortex (PsychENCODE)	-2.1214	0.0339	1	0.17524
CTC-340A15.2	Cortex (PsychENCODE)	-2.1211	0.0339	1	0.17524
TNKS2-AS1	Whole_Blood	-2.1207	0.0339	1	0.17524
ITGA9	Whole_Blood	-2.1214	0.0339	1	0.17524
CTD-2292P10.4	Brain_Caudate_basal_ganglia	2.1199	0.034	1	0.175611
RSAD1	Brain_Cerebellar_Hemisphere	-2.11983	0.034	1	0.175611
PLK1	Brain_Cerebellum	2.11983	0.034	1	0.175611
AFF3	Brain_Cortex	2.1203	0.034	1	0.175611
LY75	Brain_Frontal_Cortex_BA9	-2.1203	0.034	1	0.175611
TBC1D26	Brain_Hypothalamus	2.12064	0.034	1	0.175611
RP11-532F6.3	Brain_Hypothalamus	-2.1199	0.034	1	0.175611
SCAMP5	Cortex (PsychENCODE)	2.11967	0.034	1	0.175611
XXbac-BPG181B23.7	Cortex (PsychENCODE)	2.11988	0.034	1	0.175611
WWOX	Brain_Caudate_basal_ganglia	-2.1184	0.0341	1	0.175965
GTF2H1	Brain_Caudate_basal_ganglia	-2.11938	0.0341	1	0.175965
GLB1L3	Brain_Cerebellum	-2.1186	0.0341	1	0.175965
TMEM50B	Brain_Cortex	-2.11921	0.0341	1	0.175965
CLTCL1	Brain_Frontal_Cortex_BA9	2.11909	0.0341	1	0.175965
CTD-2536I1.1	Brain_Frontal_Cortex_BA9	-2.11884	0.0341	1	0.175965
PHOSPHO2	Brain_Hypothalamus	2.11946	0.0341	1	0.175965
STX3	Brain_Nucleus_accumbens_basal_ganglia	2.1194	0.0341	1	0.175965
STK31	Cortex (PsychENCODE)	2.12	0.0341	1	0.175965
SFI1	Whole_Blood	-2.11841	0.0341	1	0.175965
COL26A1	Brain_Cerebellar_Hemisphere	2.11745	0.0342	1	0.176318
UVSSA	Brain_Cerebellum	2.11816	0.0342	1	0.176318
PRDM4	Brain_Cerebellum	-2.1181	0.0342	1	0.176318
CTD-2227C6.2	Brain_Putamen_basal_ganglia	2.1175	0.0342	1	0.176318
SURF6	Cortex (PsychENCODE)	-2.11742	0.0342	1	0.176318
SWSAP1	Cortex (PsychENCODE)	-2.11805	0.0342	1	0.176318
RPL7P29	Cortex (PsychENCODE)	2.118	0.0342	1	0.176318
HSPA8P4	Cortex (PsychENCODE)	-2.118	0.0342	1	0.176318
RP5-1102E8.3	Cortex (PsychENCODE)	2.11772	0.0342	1	0.176318
TNFAIP8	Whole_Blood	-2.11721	0.0342	1	0.176318
FAM167A	Brain_Amygdala	-2.11618	0.0343	1	0.176573
LACTB2	Brain_Anterior_cingulate_cortex_BA24	2.1165	0.0343	1	0.176573
MRPL24	Brain_Cerebellar_Hemisphere	2.1171	0.0343	1	0.176573
SYNE2	Brain_Cerebellar_Hemisphere	2.1163	0.0343	1	0.176573
C6orf163	Brain_Cerebellum	2.12	0.0343	1	0.176573
ZNF649	Brain_Cerebellum	-2.11658	0.0343	1	0.176573
PDCD2	Brain_Cortex	2.11688	0.0343	1	0.176573
FAM71F2	Brain_Cortex	-2.1166	0.0343	1	0.176573
MROH6	Brain_Frontal_Cortex_BA9	-2.11634	0.0343	1	0.176573
CTD-2583A14.1	Brain_Nucleus_accumbens_basal_ganglia	-2.116	0.0343	1	0.176573
SMTNL1	Brain_Nucleus_accumbens_basal_ganglia	-2.11698	0.0343	1	0.176573
PLXNA2	Cortex (PsychENCODE)	-2.11644	0.0343	1	0.176573
SSB	Cortex (PsychENCODE)	2.11629	0.0343	1	0.176573
SEZ6L2	Cortex (PsychENCODE)	2.11663	0.0343	1	0.176573
HHLA3	Cortex (PsychENCODE)	2.11607	0.0343	1	0.176573
NPIPA3	Cortex (PsychENCODE)	2.1169	0.0343	1	0.176573
PCMTD1	Brain_Cerebellum	-2.1159	0.0344	1	0.176989
AK9	Brain_Frontal_Cortex_BA9	-2.1154	0.0344	1	0.176989
ROGDI	Cortex (PsychENCODE)	2.11511	0.0344	1	0.176989
FBXW10	Cortex (PsychENCODE)	2.11583	0.0344	1	0.176989
HIST2H4A	Cortex (PsychENCODE)	2.11572	0.0344	1	0.176989
GVQW1	Cortex (PsychENCODE)	2.11488	0.0344	1	0.176989
KCTD21-AS1	Brain_Caudate_basal_ganglia	-2.1137	0.0345	1	0.177373
GPR98	Brain_Cerebellar_Hemisphere	-2.1141	0.0345	1	0.177373
COPA	Brain_Cerebellar_Hemisphere	-2.1143	0.0345	1	0.177373
SULT1A1	Brain_Cerebellar_Hemisphere	-2.1147	0.0345	1	0.177373
AC006538.1	Brain_Putamen_basal_ganglia	2.11373	0.0345	1	0.177373
PCNT	Cortex (PsychENCODE)	-2.11418	0.0345	1	0.177373
EID3	Cortex (PsychENCODE)	2.11395	0.0345	1	0.177373
CTSA	Whole_Blood	-2.1143	0.0345	1	0.177373
FPGT	Brain_Caudate_basal_ganglia	2.1134	0.0346	1	0.177691
AP001062.7	Brain_Caudate_basal_ganglia	2.1131	0.0346	1	0.177691
DCT	Brain_Cerebellar_Hemisphere	-2.11274	0.0346	1	0.177691
TNPO1P1	Brain_Cerebellum	2.1134	0.0346	1	0.177691
FAM206A	Brain_Cerebellum	2.1129	0.0346	1	0.177691
ARSB	Brain_Hippocampus	2.1124	0.0346	1	0.177691
NDUFC2	Brain_Hypothalamus	2.11248	0.0346	1	0.177691
TIMM10	Brain_Putamen_basal_ganglia	-2.11346	0.0346	1	0.177691
EPM2A	Cortex (PsychENCODE)	-2.1132	0.0346	1	0.177691
C1QTNF2	Cortex (PsychENCODE)	-2.1131	0.0346	1	0.177691
SUZ12P	Whole_Blood	2.1131	0.0346	1	0.177691
AC011747.4	Whole_Blood	-2.11297	0.0346	1	0.177691
AC004448.5	Brain_Caudate_basal_ganglia	-2.1115	0.0347	1	0.178041
CTB-75G16.3	Brain_Hippocampus	2.1118	0.0347	1	0.178041
ADAT1	Brain_Hippocampus	-2.1123	0.0347	1	0.178041
PGM2	Brain_Nucleus_accumbens_basal_ganglia	-2.112	0.0347	1	0.178041
SERPINC1	Brain_Substantia_nigra	-2.1114	0.0347	1	0.178041
KDM4B	Cortex (PsychENCODE)	-2.11176	0.0347	1	0.178041
ITFG1	Cortex (PsychENCODE)	2.11214	0.0347	1	0.178041
C2orf82	Cortex (PsychENCODE)	2.11161	0.0347	1	0.178041
MTMR9LP	Whole_Blood	-2.11134	0.0347	1	0.178041
AC009495.2	Whole_Blood	-2.11182	0.0347	1	0.178041
PRDM8	Brain_Putamen_basal_ganglia	-2.1109	0.03478	1	0.178435
NME1	Brain_Caudate_basal_ganglia	-2.1107	0.0348	1	0.178439
AC000068.5	Brain_Frontal_Cortex_BA9	2.11075	0.0348	1	0.178439
LATS1	Brain_Putamen_basal_ganglia	2.1108	0.0348	1	0.178439
ATF3	Cortex (PsychENCODE)	-2.1108	0.0348	1	0.178439
DALRD3	Cortex (PsychENCODE)	-2.11067	0.0348	1	0.178439
ZDHHC17	Cortex (PsychENCODE)	-2.11082	0.0348	1	0.178439
RBFADN	Brain_Substantia_nigra	-2.1106	0.034807	1	0.178459
PEAR1	Brain_Amygdala	-2.1098	0.0349	1	0.178771
RP11-375I20.6	Brain_Anterior_cingulate_cortex_BA24	-2.10955	0.0349	1	0.178771
RPL5P30	Brain_Cerebellum	2.109	0.0349	1	0.178771
TAT	Brain_Cortex	-2.109	0.0349	1	0.178771
EPHA8	Brain_Cortex	-2.10933	0.0349	1	0.178771
SMTNL1	Brain_Putamen_basal_ganglia	-2.1095	0.0349	1	0.178771
SNRNP40	Cortex (PsychENCODE)	-2.10971	0.0349	1	0.178771
PRCD	Cortex (PsychENCODE)	-2.109	0.0349	1	0.178771
RP11-356J5.12	Cortex (PsychENCODE)	2.10948	0.0349	1	0.178771
TRIM51DP	Cortex (PsychENCODE)	-2.1092	0.0349	1	0.178771
C7orf55	Brain_Caudate_basal_ganglia	2.1085	0.035	1	0.179037
PRR5	Brain_Caudate_basal_ganglia	-2.10855	0.035	1	0.179037
ATP6AP1L	Brain_Cerebellum	-2.1086	0.035	1	0.179037
SRP19	Brain_Hippocampus	2.1087	0.035	1	0.179037
FAM154B	Brain_Hypothalamus	-2.1084	0.035	1	0.179037
TBC1D7	Brain_Nucleus_accumbens_basal_ganglia	2.1082	0.035	1	0.179037
NDUFS1	Brain_Nucleus_accumbens_basal_ganglia	-2.10853	0.035	1	0.179037
CDK18	Cortex (PsychENCODE)	-2.10814	0.035	1	0.179037
VPS8	Cortex (PsychENCODE)	-2.10779	0.035	1	0.179037
SLC13A4	Cortex (PsychENCODE)	-2.11	0.035	1	0.179037
ZNF320	Cortex (PsychENCODE)	-2.10818	0.035	1	0.179037
CNTRL	Whole_Blood	2.10881	0.035	1	0.179037
WTAP	Whole_Blood	2.1088	0.035	1	0.179037
FAM151B	Whole_Blood	2.10833	0.035	1	0.179037
PCBP1-AS1	Whole_Blood	-2.10781	0.035	1	0.179037
PMS2CL	Brain_Amygdala	-2.10736	0.0351	1	0.179269
SLC43A1	Brain_Anterior_cingulate_cortex_BA24	-2.10692	0.0351	1	0.179269
7SK	Brain_Caudate_basal_ganglia	2.1072	0.0351	1	0.179269
OVOL1	Brain_Cerebellar_Hemisphere	-2.1071	0.0351	1	0.179269
SNHG8	Brain_Cerebellum	2.10742	0.0351	1	0.179269
ABCD4	Brain_Cerebellum	2.1071	0.0351	1	0.179269
MAEA	Brain_Cerebellum	-2.10775	0.0351	1	0.179269
ALDH16A1	Brain_Frontal_Cortex_BA9	2.10681	0.0351	1	0.179269
TNKS2-AS1	Brain_Nucleus_accumbens_basal_ganglia	-2.1067	0.0351	1	0.179269
FAT2	Brain_Nucleus_accumbens_basal_ganglia	-2.10678	0.0351	1	0.179269
ESPL1	Brain_Putamen_basal_ganglia	-2.1067	0.0351	1	0.179269
37316	Cortex (PsychENCODE)	2.10743	0.0351	1	0.179269
KDM5B	Cortex (PsychENCODE)	2.10734	0.0351	1	0.179269
BCRP3	Cortex (PsychENCODE)	-2.10687	0.0351	1	0.179269
BEND3P3	Cortex (PsychENCODE)	-2.10663	0.0351	1	0.179269
PPFIA4	Whole_Blood	2.10741	0.0351	1	0.179269
CD244	Whole_Blood	-2.10725	0.0351	1	0.179269
FAM182A	Brain_Putamen_basal_ganglia	-2.107	0.035121	1	0.17936
KRTAP5-AS1	Brain_Amygdala	2.10629	0.0352	1	0.179616
CENPBD1	Brain_Cerebellar_Hemisphere	-2.1061	0.0352	1	0.179616
KLHDC4	Brain_Cerebellar_Hemisphere	-2.1063	0.0352	1	0.179616
DYNC1I2	Brain_Cerebellum	-2.10599	0.0352	1	0.179616
ARFGAP3	Brain_Frontal_Cortex_BA9	2.10652	0.0352	1	0.179616
PSORS1C1	Cortex (PsychENCODE)	2.10616	0.0352	1	0.179616
MPO	Whole_Blood	2.10568	0.0352	1	0.179616
SLC33A1	Whole_Blood	2.1056	0.0352	1	0.179616
C10orf76	Whole_Blood	-2.10612	0.0352	1	0.179616
CBS	Brain_Putamen_basal_ganglia	2.1051	0.03528	1	0.179929
RP11-195F19.9	Brain_Amygdala	2.1052	0.0353	1	0.179929
PPP2R3C	Brain_Cerebellar_Hemisphere	-2.1046	0.0353	1	0.179929
KRT8P26	Brain_Cerebellar_Hemisphere	-2.1049	0.0353	1	0.179929
OPRM1	Brain_Cerebellar_Hemisphere	-2.10523	0.0353	1	0.179929
LSS	Brain_Cortex	2.1045	0.0353	1	0.179929
FAHD1	Brain_Cortex	-2.1045	0.0353	1	0.179929
NUP35	Brain_Putamen_basal_ganglia	2.1045	0.0353	1	0.179929
PIWIL2	Brain_Substantia_nigra	2.1051	0.0353	1	0.179929
KIF19	Cortex (PsychENCODE)	-2.10511	0.0353	1	0.179929
CEBPZ-AS1	Cortex (PsychENCODE)	2.10476	0.0353	1	0.179929
STK17B	Whole_Blood	-2.10525	0.0353	1	0.179929
RHOD	Brain_Anterior_cingulate_cortex_BA24	2.10368	0.0354	1	0.18034
AC073869.2	Brain_Anterior_cingulate_cortex_BA24	-2.1036	0.0354	1	0.18034
SND1	Brain_Cerebellar_Hemisphere	-2.10422	0.0354	1	0.18034
RBFADN	Brain_Cortex	-2.1041	0.0354	1	0.18034
ZNF786	Brain_Frontal_Cortex_BA9	-2.10334	0.0354	1	0.18034
RP11-488L18.10	Brain_Nucleus_accumbens_basal_ganglia	-2.10345	0.0354	1	0.18034
KLRC3	Brain_Anterior_cingulate_cortex_BA24	2.10312	0.0355	1	0.180717
SRR	Brain_Anterior_cingulate_cortex_BA24	-2.1026	0.0355	1	0.180717
RP11-439E19.10	Brain_Cerebellum	2.10298	0.0355	1	0.180717
FAM66A	Brain_Hippocampus	2.1025	0.0355	1	0.180717
ADAT2	Brain_Hypothalamus	2.1021	0.0355	1	0.180717
SPPL2A	Brain_Nucleus_accumbens_basal_ganglia	2.1032	0.0355	1	0.180717
RP11-495P10.2	Brain_Substantia_nigra	2.1031	0.0355	1	0.180717
AC016757.3	Whole_Blood	-2.10219	0.0355	1	0.180717
RP13-514E23.1	Brain_Putamen_basal_ganglia	2.1023	0.03553	1	0.180853
FLT3	Brain_Hypothalamus	2.102	0.03555	1	0.180939
RP11-298I3.1	Brain_Caudate_basal_ganglia	-2.10102	0.0356	1	0.181045
RP11-124N2.1	Brain_Cerebellar_Hemisphere	-2.1016	0.0356	1	0.181045
FAM182A	Brain_Cerebellum	-2.1013	0.0356	1	0.181045
TRIB1	Brain_Cortex	2.1014	0.0356	1	0.181045
SNX31	Brain_Hypothalamus	2.1015	0.0356	1	0.181045
MMEL1	Brain_Nucleus_accumbens_basal_ganglia	-2.10108	0.0356	1	0.181045
C7orf61	Brain_Substantia_nigra	-2.1015	0.0356	1	0.181045
FBXO10	Cortex (PsychENCODE)	2.10176	0.0356	1	0.181045
DKFZP779J2370	Cortex (PsychENCODE)	-2.10196	0.0356	1	0.181045
RCVRN	Brain_Caudate_basal_ganglia	2.1	0.0357	1	0.181388
TTC3	Brain_Caudate_basal_ganglia	-2.1001	0.0357	1	0.181388
FN3KRP	Brain_Cerebellar_Hemisphere	-2.10053	0.0357	1	0.181388
AC013460.1	Brain_Cortex	-2.1007	0.0357	1	0.181388
METTL18	Brain_Nucleus_accumbens_basal_ganglia	2.09976	0.0357	1	0.181388
SLC25A51	Brain_Putamen_basal_ganglia	2.1	0.0357	1	0.181388
EPB41L2	Cortex (PsychENCODE)	-2.09993	0.0357	1	0.181388
EIF1	Cortex (PsychENCODE)	-2.09985	0.0357	1	0.181388
SPACA6P	Cortex (PsychENCODE)	-2.10007	0.0357	1	0.181388
XRCC6	Cortex (PsychENCODE)	-2.10027	0.0357	1	0.181388
MYOM2	Brain_Amygdala	2.09911	0.0358	1	0.181615
MEIOB	Brain_Caudate_basal_ganglia	2.0995	0.0358	1	0.181615
DMGDH	Brain_Caudate_basal_ganglia	2.0994	0.0358	1	0.181615
RBMS2	Brain_Cerebellar_Hemisphere	-2.0991	0.0358	1	0.181615
SCNN1G	Brain_Cerebellar_Hemisphere	-2.0991	0.0358	1	0.181615
NCAPH	Brain_Cerebellum	2.09871	0.0358	1	0.181615
RP5-1119A7.17	Brain_Cerebellum	-2.09876	0.0358	1	0.181615
TPM1	Brain_Cerebellum	-2.0991	0.0358	1	0.181615
TENC1	Brain_Cortex	2.09896	0.0358	1	0.181615
XPNPEP3	Brain_Hippocampus	2.09956	0.0358	1	0.181615
PYCRL	Brain_Hippocampus	-2.0986	0.0358	1	0.181615
PSMD6	Cortex (PsychENCODE)	-2.09923	0.0358	1	0.181615
TMEM63A	Cortex (PsychENCODE)	2.09872	0.0358	1	0.181615
QRICH1	Cortex (PsychENCODE)	2.09946	0.0358	1	0.181615
TAS2R40	Cortex (PsychENCODE)	2.1	0.0358	1	0.181615
CTD-3064H18.1	Cortex (PsychENCODE)	-2.09911	0.0358	1	0.181615
CCL4L1	Whole_Blood	-2.09917	0.0358	1	0.181615
DCT	Brain_Nucleus_accumbens_basal_ganglia	-2.099	0.03584	1	0.181802
TRIM51DP	Brain_Anterior_cingulate_cortex_BA24	-2.09757	0.0359	1	0.181957
PMS2P1	Brain_Cerebellar_Hemisphere	2.09837	0.0359	1	0.181957
RP11-274B21.8	Brain_Cerebellar_Hemisphere	-2.0981	0.0359	1	0.181957
MAP1B	Brain_Cortex	2.09834	0.0359	1	0.181957
SUZ12P	Brain_Hypothalamus	2.09827	0.0359	1	0.181957
ZBTB32	Brain_Hypothalamus	2.098	0.0359	1	0.181957
FN1	Brain_Substantia_nigra	2.0976	0.0359	1	0.181957
PPP2R1A	Cortex (PsychENCODE)	2.09793	0.0359	1	0.181957
SHISA3	Cortex (PsychENCODE)	2.09825	0.0359	1	0.181957
GAR1	Brain_Anterior_cingulate_cortex_BA24	2.0971	0.035989	1	0.182282
RP11-114H24.2	Brain_Amygdala	-2.09723	0.036	1	0.182282
MYRFL	Brain_Cerebellar_Hemisphere	2.0972	0.036	1	0.182282
GOSR1	Brain_Cerebellar_Hemisphere	-2.09648	0.036	1	0.182282
AP4M1	Brain_Cortex	2.0972	0.036	1	0.182282
CTD-2349P21.9	Brain_Cortex	-2.09661	0.036	1	0.182282
ALDH5A1	Brain_Cortex	-2.09705	0.036	1	0.182282
DDX11	Brain_Putamen_basal_ganglia	2.0974	0.036	1	0.182282
ETV1	Cortex (PsychENCODE)	2.1	0.036	1	0.182282
NHLH2	Cortex (PsychENCODE)	2.0971	0.036	1	0.182282
MFAP1P1	Cortex (PsychENCODE)	2.0969	0.036	1	0.182282
HIATL1	Brain_Anterior_cingulate_cortex_BA24	2.0962	0.0361	1	0.18259
BBS12	Brain_Cerebellar_Hemisphere	2.0961	0.0361	1	0.18259
FAM66A	Brain_Cerebellar_Hemisphere	2.09589	0.0361	1	0.18259
EXOG	Brain_Cerebellar_Hemisphere	-2.0958	0.0361	1	0.18259
RP11-500G22.2	Brain_Cerebellar_Hemisphere	-2.0959	0.0361	1	0.18259
CDIPT-AS1	Brain_Cerebellum	2.09616	0.0361	1	0.18259
EIF3C	Brain_Cortex	2.0958	0.0361	1	0.18259
CDIPT-AS1	Brain_Hypothalamus	2.0962	0.0361	1	0.18259
GXYLT2	Brain_Substantia_nigra	-2.0959	0.0361	1	0.18259
KIAA0141	Cortex (PsychENCODE)	-2.0962	0.0361	1	0.18259
SERPINE1	Cortex (PsychENCODE)	2.1	0.0361	1	0.18259
TKT	Cortex (PsychENCODE)	2.09607	0.0361	1	0.18259
VPS28	Brain_Cerebellar_Hemisphere	-2.09469	0.0362	1	0.182979
ENDOV	Brain_Cerebellum	2.09502	0.0362	1	0.182979
RP5-1092A3.4	Brain_Cerebellum	2.09413	0.0362	1	0.182979
CCBL1	Brain_Hippocampus	2.09451	0.0362	1	0.182979
CD4	Cortex (PsychENCODE)	2.09437	0.0362	1	0.182979
RALYL	Cortex (PsychENCODE)	2.0949	0.0362	1	0.182979
ANKRD13D	Whole_Blood	2.0949	0.0362	1	0.182979
BMP8B	Brain_Cerebellar_Hemisphere	2.094	0.0363	1	0.183369
DHX8	Brain_Cerebellum	-2.0934	0.0363	1	0.183369
CETN4P	Brain_Cortex	2.09387	0.0363	1	0.183369
ITFG1	Brain_Frontal_Cortex_BA9	2.0932	0.0363	1	0.183369
NUPR1L	Brain_Hypothalamus	2.0935	0.0363	1	0.183369
SLC4A9	Cortex (PsychENCODE)	2.094	0.0363	1	0.183369
VPS13A	Cortex (PsychENCODE)	2.09377	0.0363	1	0.183369
SEPT7P2	Brain_Caudate_basal_ganglia	-2.0925	0.0364	1	0.183658
RP11-156K13.1	Brain_Caudate_basal_ganglia	-2.0928	0.0364	1	0.183658
MARVELD3	Brain_Cerebellum	-2.09208	0.0364	1	0.183658
FAHD1	Brain_Nucleus_accumbens_basal_ganglia	-2.09201	0.0364	1	0.183658
ZNF786	Brain_Nucleus_accumbens_basal_ganglia	-2.09209	0.0364	1	0.183658
ACAD9	Brain_Nucleus_accumbens_basal_ganglia	-2.09261	0.0364	1	0.183658
HAAO	Brain_Substantia_nigra	-2.0928	0.0364	1	0.183658
WIPI1	Cortex (PsychENCODE)	-2.09232	0.0364	1	0.183658
SYNJ2	Cortex (PsychENCODE)	-2.09204	0.0364	1	0.183658
BCAS4	Cortex (PsychENCODE)	2.092	0.0364	1	0.183658
MTHFS	Cortex (PsychENCODE)	-2.09223	0.0364	1	0.183658
PCDHA9	Cortex (PsychENCODE)	-2.093	0.0364	1	0.183658
RP1-140C12.2	Cortex (PsychENCODE)	-2.09197	0.0364	1	0.183658
DNAH1	Brain_Cerebellar_Hemisphere	2.0913	0.0365	1	0.184029
RP11-862G15.2	Brain_Cerebellar_Hemisphere	-2.0911	0.0365	1	0.184029
TIMM10	Brain_Cortex	-2.09172	0.0365	1	0.184029
TLK2P1	Brain_Putamen_basal_ganglia	2.0916	0.0365	1	0.184029
MYLK-AS1	Cortex (PsychENCODE)	-2.09112	0.0365	1	0.184029
RP11-156P1.3	Cortex (PsychENCODE)	2.09128	0.0365	1	0.184029
RP11-573D15.9	Cortex (PsychENCODE)	2.09102	0.0365	1	0.184029
AZIN1	Whole_Blood	2.0917	0.0365	1	0.184029
KLHL2P1	Brain_Putamen_basal_ganglia	-2.0909	0.03654	1	0.184214
SFXN4	Brain_Caudate_basal_ganglia	2.09066	0.0366	1	0.184284
RP11-81N13.1	Brain_Caudate_basal_ganglia	2.09019	0.0366	1	0.184284
COQ5	Brain_Cerebellum	2.0903	0.0366	1	0.184284
RBM12	Brain_Cerebellum	-2.0901	0.0366	1	0.184284
ABCB6	Brain_Cerebellum	-2.0902	0.0366	1	0.184284
SIRT5	Brain_Cortex	2.08999	0.0366	1	0.184284
42248	Brain_Frontal_Cortex_BA9	2.0902	0.0366	1	0.184284
ACSM1	Brain_Frontal_Cortex_BA9	2.0897	0.0366	1	0.184284
RP11-384P7.7	Brain_Frontal_Cortex_BA9	2.0897	0.0366	1	0.184284
C18orf8	Brain_Nucleus_accumbens_basal_ganglia	-2.0898	0.0366	1	0.184284
CCDC174	Brain_Putamen_basal_ganglia	-2.09068	0.0366	1	0.184284
ABCC4	Cortex (PsychENCODE)	-2.09	0.0366	1	0.184284
MSRB2	Cortex (PsychENCODE)	-2.09069	0.0366	1	0.184284
AC010642.1	Cortex (PsychENCODE)	2.08966	0.0366	1	0.184284
TRIM58	Brain_Caudate_basal_ganglia	2.08924	0.0367	1	0.184571
RP11-481A20.10	Brain_Caudate_basal_ganglia	2.0885	0.0367	1	0.184571
DCAF4L1	Brain_Caudate_basal_ganglia	-2.08876	0.0367	1	0.184571
AQP7	Brain_Caudate_basal_ganglia	-2.0895	0.0367	1	0.184571
MOB1A	Brain_Cerebellum	-2.089	0.0367	1	0.184571
XXbac-BPGBPG55C20.2	Brain_Cortex	-2.08919	0.0367	1	0.184571
AC092295.7	Brain_Frontal_Cortex_BA9	2.08933	0.0367	1	0.184571
ASB8	Brain_Nucleus_accumbens_basal_ganglia	-2.0892	0.0367	1	0.184571
MT3	Cortex (PsychENCODE)	-2.08883	0.0367	1	0.184571
GABPB2	Cortex (PsychENCODE)	2.08888	0.0367	1	0.184571
IFNE	Cortex (PsychENCODE)	-2.089	0.0367	1	0.184571
RP11-638I2.8	Whole_Blood	2.0892	0.0367	1	0.184571
NXNL2	Whole_Blood	-2.08939	0.0367	1	0.184571
TCFL5	Brain_Putamen_basal_ganglia	2.0885	0.036752	1	0.184816
SFI1	Brain_Caudate_basal_ganglia	-2.08772	0.0368	1	0.184824
ZNF517	Brain_Cerebellar_Hemisphere	2.08817	0.0368	1	0.184824
SPDYE3	Brain_Cerebellar_Hemisphere	2.08743	0.0368	1	0.184824
CAPG	Brain_Cortex	-2.0876	0.0368	1	0.184824
DGKQ	Brain_Cortex	-2.08784	0.0368	1	0.184824
TRAF1	Brain_Frontal_Cortex_BA9	2.088	0.0368	1	0.184824
C9orf114	Brain_Hippocampus	2.08813	0.0368	1	0.184824
ZFP69	Brain_Hippocampus	-2.0878	0.0368	1	0.184824
CD59	Brain_Hippocampus	-2.0879	0.0368	1	0.184824
AP001816.1	Brain_Nucleus_accumbens_basal_ganglia	-2.0883	0.0368	1	0.184824
TFR2	Cortex (PsychENCODE)	2.09	0.0368	1	0.184824
NEGR1	Cortex (PsychENCODE)	2.08745	0.0368	1	0.184824
RTP1	Cortex (PsychENCODE)	2.08771	0.0368	1	0.184824
ANAPC15	Whole_Blood	2.0878	0.0368	1	0.184824
NUP85	Brain_Amygdala	-2.0872	0.0369	1	0.185127
PRDM5	Brain_Cerebellar_Hemisphere	-2.0872	0.0369	1	0.185127
INTS4L1	Brain_Cerebellum	2.0869	0.0369	1	0.185127
FANCA	Brain_Cerebellum	2.08678	0.0369	1	0.185127
CRIPT	Brain_Cerebellum	-2.08678	0.0369	1	0.185127
ETV3L	Brain_Cortex	2.08691	0.0369	1	0.185127
TOM1L2	Brain_Frontal_Cortex_BA9	-2.0865	0.0369	1	0.185127
RP11-53O19.1	Brain_Hypothalamus	2.08656	0.0369	1	0.185127
THEM6	Brain_Nucleus_accumbens_basal_ganglia	2.08723	0.0369	1	0.185127
ASCC2	Brain_Nucleus_accumbens_basal_ganglia	-2.08657	0.0369	1	0.185127
CCDC174	Brain_Nucleus_accumbens_basal_ganglia	-2.08711	0.0369	1	0.185127
KHDC1	Cortex (PsychENCODE)	2.08704	0.0369	1	0.185127
SULT1A2	Brain_Caudate_basal_ganglia	2.0852	0.037	1	0.185428
PHRF1	Brain_Cerebellum	2.0862	0.037	1	0.185428
CTD-2085J24.4	Brain_Cerebellum	-2.08538	0.037	1	0.185428
THSD7A	Brain_Cerebellum	-2.0857	0.037	1	0.185428
SCAMP1	Brain_Cortex	-2.08584	0.037	1	0.185428
GALNT6	Brain_Frontal_Cortex_BA9	2.08526	0.037	1	0.185428
DGCR11	Brain_Hypothalamus	2.0857	0.037	1	0.185428
MYO7A	Brain_Hypothalamus	-2.08539	0.037	1	0.185428
CRYGB	Brain_Substantia_nigra	-2.0856	0.037	1	0.185428
RP11-18B3.2	Cortex (PsychENCODE)	2.08618	0.037	1	0.185428
ZNF737	Cortex (PsychENCODE)	-2.08589	0.037	1	0.185428
B4GALT7	Whole_Blood	2.08616	0.037	1	0.185428
ZNF519	Brain_Anterior_cingulate_cortex_BA24	2.085	0.03707	1	0.185663
STON1	Brain_Amygdala	2.0849	0.0371	1	0.185663
CAPG	Brain_Cerebellar_Hemisphere	-2.0846	0.0371	1	0.185663
RP11-108M9.5	Brain_Cerebellum	2.0842	0.0371	1	0.185663
RPGRIP1	Brain_Cerebellum	-2.08427	0.0371	1	0.185663
KLF13	Brain_Cerebellum	-2.0843	0.0371	1	0.185663
ZBBX	Brain_Cortex	2.085	0.0371	1	0.185663
RP11-244K5.8	Brain_Cortex	2.08472	0.0371	1	0.185663
EFNA1	Brain_Hippocampus	2.0845	0.0371	1	0.185663
RP11-302B13.1	Brain_Nucleus_accumbens_basal_ganglia	2.0851	0.0371	1	0.185663
IGSF5	Brain_Nucleus_accumbens_basal_ganglia	2.0848	0.0371	1	0.185663
FAM90A2P	Brain_Nucleus_accumbens_basal_ganglia	2.0845	0.0371	1	0.185663
TMEM33	Cortex (PsychENCODE)	2.08469	0.0371	1	0.185663
PROSER1	Cortex (PsychENCODE)	-2.0844	0.0371	1	0.185663
FMN1	Cortex (PsychENCODE)	2.08493	0.0371	1	0.185663
CMAHP	Whole_Blood	-2.0851	0.0371	1	0.185663
UBE2K	Brain_Substantia_nigra	-2.0846	0.03711	1	0.185696
LINC00116	Brain_Caudate_basal_ganglia	-2.0837	0.0372	1	0.186063
PLB1	Brain_Cortex	2.0831	0.0372	1	0.186063
TXNL4A	Brain_Cortex	-2.0836	0.0372	1	0.186063
MCOLN2	Brain_Cortex	-2.08362	0.0372	1	0.186063
RP11-136K7.2	Cortex (PsychENCODE)	-2.0832	0.0372	1	0.186063
LINC00205	Brain_Caudate_basal_ganglia	-2.0823	0.0373	1	0.186363
ZC3H8	Brain_Cerebellar_Hemisphere	2.0822	0.0373	1	0.186363
FTCD	Brain_Cerebellar_Hemisphere	-2.0823	0.0373	1	0.186363
P4HB	Brain_Cerebellum	2.0826	0.0373	1	0.186363
CTC-360G5.9	Brain_Cortex	2.0825	0.0373	1	0.186363
SCT	Brain_Hypothalamus	-2.0824	0.0373	1	0.186363
GSTO2	Brain_Putamen_basal_ganglia	2.08211	0.0373	1	0.186363
BCL9L	Brain_Substantia_nigra	2.08214	0.0373	1	0.186363
RP11-798G7.5	Cortex (PsychENCODE)	-2.08284	0.0373	1	0.186363
MPV17L	Cortex (PsychENCODE)	2.08284	0.0373	1	0.186363
RP11-26J3.1	Cortex (PsychENCODE)	2.0827	0.0373	1	0.186363
CTD-2554C21.1	Cortex (PsychENCODE)	-2.08237	0.0373	1	0.186363
ZNF649	Brain_Amygdala	-2.08109	0.0374	1	0.186712
AP2A2	Brain_Cerebellar_Hemisphere	2.0812	0.0374	1	0.186712
FBXL2	Brain_Cerebellum	-2.08156	0.0374	1	0.186712
GRAMD2	Brain_Cerebellum	-2.0817	0.0374	1	0.186712
COX6C	Brain_Hippocampus	2.0812	0.0374	1	0.186712
SIRPB1	Brain_Nucleus_accumbens_basal_ganglia	2.08104	0.0374	1	0.186712
MED22	Cortex (PsychENCODE)	-2.08168	0.0374	1	0.186712
STARD5	Cortex (PsychENCODE)	2.08098	0.0374	1	0.186712
SHROOM1	Whole_Blood	-2.08165	0.0374	1	0.186712
RP11-707M1.1	Brain_Caudate_basal_ganglia	-2.08041	0.0375	1	0.187044
AC090945.1	Brain_Cerebellum	-2.07984	0.0375	1	0.187044
RP11-165J3.6	Brain_Frontal_Cortex_BA9	2.0805	0.0375	1	0.187044
LRRC69	Brain_Frontal_Cortex_BA9	-2.07985	0.0375	1	0.187044
NAPRT1	Brain_Substantia_nigra	-2.0803	0.0375	1	0.187044
PHC1	Cortex (PsychENCODE)	2.08033	0.0375	1	0.187044
MAML1	Cortex (PsychENCODE)	2.0804	0.0375	1	0.187044
ELOVL7	Cortex (PsychENCODE)	2.0801	0.0375	1	0.187044
ATG9A	Cortex (PsychENCODE)	2.08061	0.0375	1	0.187044
CCDC7	Whole_Blood	-2.07995	0.0375	1	0.187044
MST1L	Brain_Cerebellar_Hemisphere	2.0789	0.0376	1	0.187409
CYSTM1	Brain_Cortex	-2.0788	0.0376	1	0.187409
OXCT2P1	Brain_Nucleus_accumbens_basal_ganglia	-2.0788	0.0376	1	0.187409
COPA	Brain_Putamen_basal_ganglia	-2.07868	0.0376	1	0.187409
PRSS51	Brain_Substantia_nigra	2.0792	0.0376	1	0.187409
CSE1L	Cortex (PsychENCODE)	-2.07953	0.0376	1	0.187409
NMNAT2	Cortex (PsychENCODE)	2.07886	0.0376	1	0.187409
PCDHB19P	Cortex (PsychENCODE)	2.0787	0.0376	1	0.187409
LRRC19	Brain_Nucleus_accumbens_basal_ganglia	2.07873	0.037642	1	0.187602
MTRR	Brain_Anterior_cingulate_cortex_BA24	2.0783	0.0377	1	0.18769
GABARAPL1	Brain_Caudate_basal_ganglia	2.07817	0.0377	1	0.18769
NSRP1	Brain_Cerebellar_Hemisphere	2.07821	0.0377	1	0.18769
RP4-751H13.7	Brain_Frontal_Cortex_BA9	-2.07824	0.0377	1	0.18769
RP11-328C8.4	Brain_Nucleus_accumbens_basal_ganglia	-2.0782	0.0377	1	0.18769
FTSJ3	Brain_Putamen_basal_ganglia	2.0777	0.0377	1	0.18769
NADK	Brain_Substantia_nigra	-2.0783	0.0377	1	0.18769
OPN3	Cortex (PsychENCODE)	2.07833	0.0377	1	0.18769
CHCHD4	Cortex (PsychENCODE)	-2.07854	0.0377	1	0.18769
DNER	Cortex (PsychENCODE)	-2.07761	0.0377	1	0.18769
INHBA-AS1	Cortex (PsychENCODE)	-2.08	0.0377	1	0.18769
VAT1	Whole_Blood	-2.07807	0.0377	1	0.18769
HAUS4	Brain_Cerebellar_Hemisphere	2.0765	0.0378	1	0.18802
RPL21P10	Brain_Cerebellum	2.0766	0.0378	1	0.18802
ANKDD1B	Brain_Cerebellum	-2.077	0.0378	1	0.18802
ATAD3B	Brain_Cortex	2.0771	0.0378	1	0.18802
RP11-479G22.8	Brain_Hippocampus	2.0767	0.0378	1	0.18802
CCDC174	Brain_Hippocampus	-2.0769	0.0378	1	0.18802
42248	Brain_Putamen_basal_ganglia	2.0766	0.0378	1	0.18802
CHPT1	Cortex (PsychENCODE)	2.07742	0.0378	1	0.18802
RP11-120K9.2	Cortex (PsychENCODE)	2.07709	0.0378	1	0.18802
CELSR2	Whole_Blood	-2.07696	0.0378	1	0.18802
FAM3B	Whole_Blood	-2.0763	0.037869	1	0.188346
KRT34	Brain_Cerebellum	2.07609	0.0379	1	0.18835
CTD-3199J23.6	Brain_Cerebellum	-2.07546	0.0379	1	0.18835
KRTAP5-AS1	Brain_Frontal_Cortex_BA9	2.07567	0.0379	1	0.18835
MT1XP1	Brain_Frontal_Cortex_BA9	2.0755	0.0379	1	0.18835
AC007277.3	Brain_Hippocampus	-2.076	0.0379	1	0.18835
GOLGA8N	Brain_Nucleus_accumbens_basal_ganglia	-2.0757	0.0379	1	0.18835
ARMC6	Cortex (PsychENCODE)	-2.07614	0.0379	1	0.18835
SMPD2	Whole_Blood	2.0759	0.0379	1	0.18835
JAK1	Whole_Blood	-2.07571	0.0379	1	0.18835
FAM98C	Brain_Cerebellum	2.07483	0.038	1	0.188712
TRAPPC4	Brain_Hypothalamus	2.07496	0.038	1	0.188712
RP1-90J20.11	Brain_Nucleus_accumbens_basal_ganglia	2.07479	0.038	1	0.188712
PPP1R21	Brain_Putamen_basal_ganglia	2.0749	0.038	1	0.188712
FSCN1	Cortex (PsychENCODE)	2.08	0.038	1	0.188712
CTD-2203K17.1	Cortex (PsychENCODE)	2.0748	0.038	1	0.188712
RP11-51F16.5	Whole_Blood	2.075	0.038	1	0.188712
KIAA1671	Whole_Blood	-2.07455	0.038	1	0.188712
MCF2L	Brain_Hippocampus	-2.0747	0.03801	1	0.188733
LIAS	Brain_Anterior_cingulate_cortex_BA24	2.0747	0.038011	1	0.188733
SNAP29	Brain_Amygdala	-2.0735	0.0381	1	0.189041
C10orf32	Brain_Cerebellar_Hemisphere	2.074	0.0381	1	0.189041
RPS8	Brain_Cerebellum	-2.07332	0.0381	1	0.189041
SLC35G5	Brain_Nucleus_accumbens_basal_ganglia	-2.07325	0.0381	1	0.189041
RP11-712B9.4	Brain_Putamen_basal_ganglia	-2.07354	0.0381	1	0.189041
ABHD8	Cortex (PsychENCODE)	-2.07401	0.0381	1	0.189041
RP11-337C18.9	Cortex (PsychENCODE)	2.0734	0.0381	1	0.189041
RASL11A	Whole_Blood	-2.0735	0.0381	1	0.189041
CCDC158	Brain_Anterior_cingulate_cortex_BA24	-2.0737	0.038111	1	0.189079
MORN4	Brain_Anterior_cingulate_cortex_BA24	2.0733	0.038148	1	0.189245
MYOM2	Brain_Anterior_cingulate_cortex_BA24	2.0731	0.0382	1	0.189318
ZNF517	Brain_Caudate_basal_ganglia	2.0725	0.0382	1	0.189318
RP11-551L14.1	Brain_Cerebellar_Hemisphere	2.0729	0.0382	1	0.189318
PRSS3	Brain_Cerebellar_Hemisphere	2.0722	0.0382	1	0.189318
RP11-677M14.5	Brain_Frontal_Cortex_BA9	-2.07267	0.0382	1	0.189318
CDH2	Brain_Putamen_basal_ganglia	2.0731	0.0382	1	0.189318
CRYM	Brain_Putamen_basal_ganglia	-2.0731	0.0382	1	0.189318
COL20A1	Cortex (PsychENCODE)	-2.07302	0.0382	1	0.189318
HNRNPD	Cortex (PsychENCODE)	-2.07295	0.0382	1	0.189318
C14orf2	Cortex (PsychENCODE)	2.07304	0.0382	1	0.189318
HPGD	Cortex (PsychENCODE)	-2.07217	0.0382	1	0.189318
RP11-692D12.1	Brain_Substantia_nigra	-2.0723	0.03824	1	0.1895
GABRA6	Brain_Anterior_cingulate_cortex_BA24	2.0716	0.0383	1	0.189645
FRS3	Brain_Cerebellar_Hemisphere	2.07114	0.0383	1	0.189645
GBAS	Brain_Hypothalamus	2.0718	0.0383	1	0.189645
AP001877.1	Brain_Nucleus_accumbens_basal_ganglia	2.07161	0.0383	1	0.189645
VWC2	Brain_Nucleus_accumbens_basal_ganglia	-2.07215	0.0383	1	0.189645
TTC12	Brain_Putamen_basal_ganglia	2.07164	0.0383	1	0.189645
SOD2	Cortex (PsychENCODE)	2.07165	0.0383	1	0.189645
PLEKHG3	Cortex (PsychENCODE)	-2.0712	0.0383	1	0.189645
BAI1	Whole_Blood	2.0713	0.0383	1	0.189645
SNX18P13	Brain_Caudate_basal_ganglia	-2.0709	0.0384	1	0.190006
IDH3B	Brain_Cerebellar_Hemisphere	-2.07	0.0384	1	0.190006
RNF170	Brain_Cerebellum	2.0705	0.0384	1	0.190006
RP11-250B2.5	Brain_Cerebellum	-2.07	0.0384	1	0.190006
AGBL3	Brain_Cerebellum	-2.0705	0.0384	1	0.190006
WDSUB1	Brain_Hippocampus	2.0709	0.0384	1	0.190006
TNKS2-AS1	Brain_Hypothalamus	-2.0704	0.0384	1	0.190006
FRAT1	Cortex (PsychENCODE)	-2.07092	0.0384	1	0.190006
AP4M1	Brain_Amygdala	2.06954	0.0385	1	0.190281
ARMC1	Brain_Anterior_cingulate_cortex_BA24	-2.0697	0.0385	1	0.190281
CTB-113D17.1	Brain_Caudate_basal_ganglia	-2.069	0.0385	1	0.190281
LY6K	Brain_Cerebellar_Hemisphere	2.0693	0.0385	1	0.190281
ZP1	Brain_Cerebellar_Hemisphere	-2.069	0.0385	1	0.190281
PI4K2B	Brain_Cerebellar_Hemisphere	-2.0691	0.0385	1	0.190281
PCDHGA6	Brain_Cerebellar_Hemisphere	-2.0693	0.0385	1	0.190281
BOLA3-AS1	Brain_Cerebellum	-2.06957	0.0385	1	0.190281
MPHOSPH6	Brain_Cerebellum	-2.06973	0.0385	1	0.190281
MBTPS1	Brain_Cerebellum	-2.06975	0.0385	1	0.190281
RP11-302B13.1	Brain_Hypothalamus	2.07	0.0385	1	0.190281
BAIAP2-AS1	Cortex (PsychENCODE)	2.06898	0.0385	1	0.190281
BCKDK	Whole_Blood	2.06983	0.0385	1	0.190281
OXER1	Brain_Caudate_basal_ganglia	-2.06861	0.0386	1	0.190658
RP11-17E2.2	Brain_Cerebellar_Hemisphere	2.0687	0.0386	1	0.190658
SPICE1	Brain_Cerebellar_Hemisphere	-2.0688	0.0386	1	0.190658
HAUS4	Brain_Cerebellum	2.06894	0.0386	1	0.190658
LAMTOR3	Brain_Cerebellum	2.06878	0.0386	1	0.190658
ITPK1	Brain_Cortex	2.0683	0.0386	1	0.190658
RIT1	Brain_Cortex	-2.06884	0.0386	1	0.190658
TRAPPC4	Brain_Anterior_cingulate_cortex_BA24	2.06721	0.0387	1	0.190999
LACE1	Brain_Cerebellum	2.07	0.0387	1	0.190999
DOK7	Brain_Cortex	-2.06732	0.0387	1	0.190999
GNB4	Brain_Hypothalamus	2.06715	0.0387	1	0.190999
ZNF417	Brain_Hypothalamus	-2.0672	0.0387	1	0.190999
TOP3BP1	Brain_Nucleus_accumbens_basal_ganglia	-2.06772	0.0387	1	0.190999
GCOM2	Brain_Nucleus_accumbens_basal_ganglia	-2.0678	0.0387	1	0.190999
NFKB1	Cortex (PsychENCODE)	-2.06732	0.0387	1	0.190999
COMMD10	Whole_Blood	2.06721	0.0387	1	0.190999
PLEKHA8	Brain_Cerebellum	2.066	0.0388	1	0.191358
MPP2	Brain_Frontal_Cortex_BA9	-2.066	0.0388	1	0.191358
LINC00665	Brain_Nucleus_accumbens_basal_ganglia	2.0664	0.0388	1	0.191358
RP3-465N24.5	Brain_Putamen_basal_ganglia	2.06677	0.0388	1	0.191358
OVOL1	Brain_Putamen_basal_ganglia	-2.06678	0.0388	1	0.191358
TRAPPC6A	Cortex (PsychENCODE)	2.066	0.0388	1	0.191358
EHHADH	Whole_Blood	2.0661	0.0388	1	0.191358
LIN7A	Whole_Blood	2.0658	0.0388	1	0.191358
MCOLN2	Brain_Anterior_cingulate_cortex_BA24	-2.06484	0.0389	1	0.191665
SERBP1P3	Brain_Anterior_cingulate_cortex_BA24	-2.06564	0.0389	1	0.191665
RP1-90J4.1	Brain_Caudate_basal_ganglia	-2.06552	0.0389	1	0.191665
RP11-455J20.3	Brain_Cerebellar_Hemisphere	2.0655	0.0389	1	0.191665
SNX31	Brain_Cerebellar_Hemisphere	2.06472	0.0389	1	0.191665
NAPRT1	Brain_Cerebellar_Hemisphere	-2.06513	0.0389	1	0.191665
AC090945.1	Brain_Cerebellar_Hemisphere	-2.0654	0.0389	1	0.191665
CDCA3	Brain_Cerebellar_Hemisphere	-2.0657	0.0389	1	0.191665
GAR1	Brain_Hypothalamus	2.065	0.0389	1	0.191665
SPTBN2	Brain_Substantia_nigra	-2.06516	0.0389	1	0.191665
IFIT5	Cortex (PsychENCODE)	-2.06532	0.0389	1	0.191665
BHMT2	Brain_Cerebellar_Hemisphere	-2.0646	0.039	1	0.192005
SUZ12P	Brain_Cerebellum	2.06431	0.039	1	0.192005
GOLGA6L4	Brain_Cerebellum	-2.064	0.039	1	0.192005
DNAH7	Brain_Cortex	-2.064	0.039	1	0.192005
CAPRIN2	Brain_Substantia_nigra	2.0647	0.039	1	0.192005
CRLF1	Cortex (PsychENCODE)	2.06429	0.039	1	0.192005
WDR5	Cortex (PsychENCODE)	-2.06444	0.039	1	0.192005
RP4-813F11.4	Cortex (PsychENCODE)	2.06	0.039	1	0.192005
CTPS1	Whole_Blood	2.06412	0.039	1	0.192005
CCDC174	Brain_Amygdala	-2.063	0.0391	1	0.192344
FIGNL1	Brain_Cerebellar_Hemisphere	2.06356	0.0391	1	0.192344
MTMR9LP	Brain_Cerebellar_Hemisphere	-2.0626	0.0391	1	0.192344
LDHA	Brain_Cerebellar_Hemisphere	-2.0635	0.0391	1	0.192344
RP11-286H15.1	Brain_Cerebellum	-2.06279	0.0391	1	0.192344
PRDM5	Brain_Frontal_Cortex_BA9	-2.0632	0.0391	1	0.192344
TIMM10	Brain_Hippocampus	-2.0631	0.0391	1	0.192344
PGAP2	Cortex (PsychENCODE)	2.06287	0.0391	1	0.192344
TBCE	Whole_Blood	-2.06281	0.0391	1	0.192344
RP11-1191J2.2	Brain_Anterior_cingulate_cortex_BA24	2.063	0.039114	1	0.192396
BRMS1	Brain_Amygdala	2.06184	0.0392	1	0.192548
CHRNA5	Brain_Anterior_cingulate_cortex_BA24	2.0622	0.0392	1	0.192548
SP1	Brain_Cerebellar_Hemisphere	-2.0616	0.0392	1	0.192548
C5	Brain_Cerebellum	2.0623	0.0392	1	0.192548
AQP5	Brain_Cerebellum	-2.0618	0.0392	1	0.192548
RP11-694I15.7	Brain_Cerebellum	-2.06184	0.0392	1	0.192548
AC004980.7	Brain_Frontal_Cortex_BA9	-2.06256	0.0392	1	0.192548
TXNDC16	Brain_Hypothalamus	2.0624	0.0392	1	0.192548
TFAP2C	Cortex (PsychENCODE)	-2.06219	0.0392	1	0.192548
STK38	Cortex (PsychENCODE)	-2.06199	0.0392	1	0.192548
RCN2	Cortex (PsychENCODE)	2.06219	0.0392	1	0.192548
SLC22A9	Cortex (PsychENCODE)	-2.06201	0.0392	1	0.192548
PXK	Cortex (PsychENCODE)	2.06195	0.0392	1	0.192548
ZNF425	Cortex (PsychENCODE)	-2.06	0.0392	1	0.192548
DPP3	Cortex (PsychENCODE)	2.06198	0.0392	1	0.192548
NDUFA12	Whole_Blood	-2.0618	0.0392	1	0.192548
AFF1	Brain_Putamen_basal_ganglia	-2.0612	0.03929	1	0.192751
ADAM22	Brain_Amygdala	2.06088	0.0393	1	0.192751
IGSF6	Brain_Anterior_cingulate_cortex_BA24	2.0613	0.0393	1	0.192751
NUPR1L	Brain_Anterior_cingulate_cortex_BA24	2.06117	0.0393	1	0.192751
C20orf26	Brain_Cerebellum	2.0614	0.0393	1	0.192751
VWA5B1	Brain_Cortex	2.06128	0.0393	1	0.192751
HHLA3	Brain_Frontal_Cortex_BA9	2.061	0.0393	1	0.192751
FAM71F2	Brain_Nucleus_accumbens_basal_ganglia	-2.06075	0.0393	1	0.192751
CTD-2554C21.3	Brain_Putamen_basal_ganglia	2.06121	0.0393	1	0.192751
DENND4A	Brain_Putamen_basal_ganglia	2.06071	0.0393	1	0.192751
PEAK1	Brain_Putamen_basal_ganglia	-2.06084	0.0393	1	0.192751
N4BP3	Cortex (PsychENCODE)	-2.0615	0.0393	1	0.192751
MCOLN2	Cortex (PsychENCODE)	-2.06132	0.0393	1	0.192751
RAD54L2	Cortex (PsychENCODE)	-2.06131	0.0393	1	0.192751
MUC15	Cortex (PsychENCODE)	-2.0608	0.0393	1	0.192751
PARP1	Whole_Blood	2.06104	0.0393	1	0.192751
AK9	Whole_Blood	-2.0614	0.0393	1	0.192751
COX7A1	Brain_Amygdala	-2.05988	0.0394	1	0.192987
RP11-707M1.1	Brain_Anterior_cingulate_cortex_BA24	-2.06019	0.0394	1	0.192987
TCFL5	Brain_Cerebellum	2.0602	0.0394	1	0.192987
RP11-755F10.1	Brain_Cerebellum	-2.0598	0.0394	1	0.192987
HHLA3	Brain_Cortex	2.05993	0.0394	1	0.192987
POLR3H	Brain_Nucleus_accumbens_basal_ganglia	2.06015	0.0394	1	0.192987
ST7L	Brain_Nucleus_accumbens_basal_ganglia	2.05962	0.0394	1	0.192987
CDC14B	Brain_Putamen_basal_ganglia	2.0604	0.0394	1	0.192987
NME8	Brain_Substantia_nigra	-2.06042	0.0394	1	0.192987
SEMA3C	Cortex (PsychENCODE)	-2.06	0.0394	1	0.192987
TRIM24	Cortex (PsychENCODE)	-2.06	0.0394	1	0.192987
PPP1R14C	Cortex (PsychENCODE)	2.05958	0.0394	1	0.192987
TK2	Whole_Blood	2.05976	0.0394	1	0.192987
CTD-2538C1.2	Whole_Blood	-2.05972	0.0394	1	0.192987
ELL	Whole_Blood	-2.06012	0.0394	1	0.192987
RP11-17A4.1	Brain_Caudate_basal_ganglia	2.0593	0.0395	1	0.193256
CD209	Brain_Cerebellar_Hemisphere	2.05887	0.0395	1	0.193256
FTCD	Brain_Cerebellum	-2.0585	0.0395	1	0.193256
AC073343.13	Brain_Cerebellum	-2.0588	0.0395	1	0.193256
RP11-783K16.13	Brain_Cortex	2.05855	0.0395	1	0.193256
RP13-98N21.3	Brain_Frontal_Cortex_BA9	2.05927	0.0395	1	0.193256
DGCR11	Brain_Frontal_Cortex_BA9	2.05846	0.0395	1	0.193256
RNASEH2B-AS1	Brain_Hippocampus	2.059	0.0395	1	0.193256
OR7E7P	Cortex (PsychENCODE)	2.06	0.0395	1	0.193256
PCID2	Whole_Blood	2.0594	0.0395	1	0.193256
RP11-283I3.6	Whole_Blood	2.0589	0.0395	1	0.193256
RNF40	Whole_Blood	2.05865	0.0395	1	0.193256
RP3-460G2.2	Whole_Blood	-2.0593	0.0395	1	0.193256
PGM3	Brain_Anterior_cingulate_cortex_BA24	-2.0583	0.039565	1	0.193542
AC226150.4	Brain_Amygdala	2.0581	0.0396	1	0.193542
ENPP4	Brain_Caudate_basal_ganglia	-2.0584	0.0396	1	0.193542
CTNS	Brain_Hippocampus	-2.0581	0.0396	1	0.193542
CADM2-AS1	Brain_Nucleus_accumbens_basal_ganglia	2.05829	0.0396	1	0.193542
CAST	Brain_Nucleus_accumbens_basal_ganglia	-2.05757	0.0396	1	0.193542
RP11-617D20.1	Brain_Putamen_basal_ganglia	-2.0578	0.0396	1	0.193542
CENPK	Cortex (PsychENCODE)	-2.0582	0.0396	1	0.193542
DHRS13	Cortex (PsychENCODE)	2.05819	0.0396	1	0.193542
CTC-498M16.2	Cortex (PsychENCODE)	-2.0574	0.0396	1	0.193542
CTC-467M3.3	Cortex (PsychENCODE)	-2.058	0.0396	1	0.193542
IFIT5	Whole_Blood	-2.05804	0.0396	1	0.193542
RP11-86H7.7	Brain_Caudate_basal_ganglia	2.0568	0.0397	1	0.193912
FAM149B1	Brain_Caudate_basal_ganglia	-2.057	0.0397	1	0.193912
RP11-504P24.8	Brain_Cerebellum	2.0566	0.0397	1	0.193912
DDX42	Brain_Cerebellum	-2.05662	0.0397	1	0.193912
PROM2	Brain_Putamen_basal_ganglia	2.0571	0.0397	1	0.193912
GABRG2	Cortex (PsychENCODE)	-2.0569	0.0397	1	0.193912
SIRPAP1	Cortex (PsychENCODE)	2.05734	0.0397	1	0.193912
RABGAP1	Brain_Cerebellar_Hemisphere	2.0558	0.0398	1	0.194282
TECR	Brain_Cerebellum	2.05614	0.0398	1	0.194282
OXCT2P1	Brain_Hippocampus	-2.0555	0.0398	1	0.194282
AC073869.2	Brain_Hypothalamus	-2.05567	0.0398	1	0.194282
NUP85	Brain_Hypothalamus	-2.05581	0.0398	1	0.194282
KCTD21-AS1	Brain_Putamen_basal_ganglia	-2.05547	0.0398	1	0.194282
RTKN2	Cortex (PsychENCODE)	2.05543	0.0398	1	0.194282
AC004540.5	Brain_Cerebellar_Hemisphere	2.05525	0.0399	1	0.194583
CDC7	Brain_Cerebellar_Hemisphere	2.0543	0.0399	1	0.194583
MLIP	Brain_Cerebellar_Hemisphere	-2.05486	0.0399	1	0.194583
ATP6AP1L	Brain_Cerebellar_Hemisphere	-2.055	0.0399	1	0.194583
C10orf68	Brain_Cerebellum	-2.0552	0.0399	1	0.194583
TCFL5	Brain_Nucleus_accumbens_basal_ganglia	2.05449	0.0399	1	0.194583
RRP1B	Cortex (PsychENCODE)	2.05502	0.0399	1	0.194583
CPNE4	Cortex (PsychENCODE)	-2.05505	0.0399	1	0.194583
LL22NC03-13G6.2	Cortex (PsychENCODE)	2.05481	0.0399	1	0.194583
MLST8	Whole_Blood	2.05506	0.0399	1	0.194583
DCAF13	Whole_Blood	-2.0549	0.0399	1	0.194583
RP11-666A8.7	Brain_Anterior_cingulate_cortex_BA24	-2.0534	0.04	1	0.194866
PAXIP1-AS1	Brain_Caudate_basal_ganglia	-2.054	0.04	1	0.194866
GLB1L3	Brain_Cerebellar_Hemisphere	-2.0533	0.04	1	0.194866
RP11-344N10.5	Brain_Cerebellar_Hemisphere	-2.0541	0.04	1	0.194866
AL049840.1	Brain_Cerebellum	2.0536	0.04	1	0.194866
SMTNL1	Brain_Cerebellum	-2.0537	0.04	1	0.194866
WDR62	Brain_Cerebellum	-2.05373	0.04	1	0.194866
COPRS	Brain_Cortex	-2.05422	0.04	1	0.194866
AC006050.2	Brain_Hypothalamus	-2.05351	0.04	1	0.194866
KIAA0087	Brain_Nucleus_accumbens_basal_ganglia	2.05414	0.04	1	0.194866
CUEDC2	Cortex (PsychENCODE)	-2.0539	0.04	1	0.194866
RPS23	Whole_Blood	2.05408	0.04	1	0.194866
MCM3AP-AS1	Whole_Blood	2.0534	0.040036	1	0.195024
RP11-302B13.1	Brain_Amygdala	2.053	0.0401	1	0.195183
OR8T1P	Brain_Cortex	2.05319	0.0401	1	0.195183
NAT6	Brain_Frontal_Cortex_BA9	2.05293	0.0401	1	0.195183
HAUS4	Brain_Hypothalamus	2.0531	0.0401	1	0.195183
NUP85	Brain_Putamen_basal_ganglia	-2.0524	0.0401	1	0.195183
ABCC5	Brain_Substantia_nigra	-2.0523	0.0401	1	0.195183
KCNA6	Cortex (PsychENCODE)	2.0525	0.0401	1	0.195183
COLCA2	Cortex (PsychENCODE)	-2.05251	0.0401	1	0.195183
NUP85	Whole_Blood	-2.05276	0.0401	1	0.195183
PLAC8	Brain_Anterior_cingulate_cortex_BA24	2.0523	0.04014	1	0.195361
C11orf54	Brain_Anterior_cingulate_cortex_BA24	-2.05138	0.0402	1	0.195448
RP11-677M14.5	Brain_Caudate_basal_ganglia	-2.052	0.0402	1	0.195448
REEP1	Brain_Cerebellar_Hemisphere	2.0518	0.0402	1	0.195448
IGFBP4	Brain_Cerebellar_Hemisphere	2.05137	0.0402	1	0.195448
TMEM106B	Brain_Cerebellar_Hemisphere	2.0512	0.0402	1	0.195448
ZNF177	Brain_Frontal_Cortex_BA9	2.05122	0.0402	1	0.195448
RP11-268E23.2	Brain_Nucleus_accumbens_basal_ganglia	-2.05164	0.0402	1	0.195448
ACBD3	Brain_Substantia_nigra	-2.0513	0.0402	1	0.195448
CTD-2349P21.5	Cortex (PsychENCODE)	2.05129	0.0402	1	0.195448
RP11-384O8.1	Cortex (PsychENCODE)	-2.05198	0.0402	1	0.195448
FARSA	Whole_Blood	2.05138	0.0402	1	0.195448
SIGIRR	Whole_Blood	-2.0519	0.0402	1	0.195448
OXTR	Brain_Amygdala	-2.0511	0.0403	1	0.19573
RP11-89K11.1	Brain_Caudate_basal_ganglia	2.05031	0.0403	1	0.19573
MAP3K3	Brain_Cerebellum	2.05032	0.0403	1	0.19573
RP11-958N24.1	Brain_Frontal_Cortex_BA9	-2.0509	0.0403	1	0.19573
CTB-113D17.1	Brain_Hypothalamus	-2.0507	0.0403	1	0.19573
PCDHA9	Brain_Nucleus_accumbens_basal_ganglia	-2.05112	0.0403	1	0.19573
SLC35D2	Cortex (PsychENCODE)	2.05053	0.0403	1	0.19573
DNAH12	Cortex (PsychENCODE)	2.05097	0.0403	1	0.19573
ZNF616	Cortex (PsychENCODE)	2.05047	0.0403	1	0.19573
CTD-2623N2.3	Cortex (PsychENCODE)	2.0508	0.0403	1	0.19573
CPNE2	Whole_Blood	-2.05073	0.0403	1	0.19573
NSFP1	Whole_Blood	-2.05087	0.0403	1	0.19573
BCKDHB	Brain_Hippocampus	2.0501	0.040352	1	0.195965
CTC-360G5.9	Brain_Cerebellar_Hemisphere	2.04999	0.0404	1	0.195994
ZNF382	Brain_Cerebellar_Hemisphere	-2.05003	0.0404	1	0.195994
OPRK1	Brain_Cerebellum	-2.0495	0.0404	1	0.195994
C9orf72	Brain_Cerebellum	-2.0498	0.0404	1	0.195994
RP11-981G7.6	Brain_Hypothalamus	2.0493	0.0404	1	0.195994
EIF3C	Brain_Nucleus_accumbens_basal_ganglia	2.04994	0.0404	1	0.195994
RP11-481A20.10	Brain_Nucleus_accumbens_basal_ganglia	2.04915	0.0404	1	0.195994
STAG3	Brain_Putamen_basal_ganglia	2.0495	0.0404	1	0.195994
RAP1GAP2	Cortex (PsychENCODE)	-2.05008	0.0404	1	0.195994
TMEM87B	Cortex (PsychENCODE)	-2.04945	0.0404	1	0.195994
AP001627.1	Cortex (PsychENCODE)	2.04984	0.0404	1	0.195994
RP11-386G11.10	Cortex (PsychENCODE)	-2.05013	0.0404	1	0.195994
ZIM2	Brain_Cerebellar_Hemisphere	-2.04851	0.0405	1	0.19624
AK9	Brain_Cerebellar_Hemisphere	-2.0488	0.0405	1	0.19624
COL28A1	Brain_Cortex	2.0488	0.0405	1	0.19624
RP11-389G6.3	Brain_Frontal_Cortex_BA9	2.04905	0.0405	1	0.19624
CNTROB	Brain_Frontal_Cortex_BA9	2.049	0.0405	1	0.19624
TPM3P9	Brain_Frontal_Cortex_BA9	-2.04862	0.0405	1	0.19624
ATP6V0A4	Brain_Hippocampus	2.04905	0.0405	1	0.19624
RP11-153M3.1	Brain_Hippocampus	2.04895	0.0405	1	0.19624
TTC3	Brain_Nucleus_accumbens_basal_ganglia	-2.0484	0.0405	1	0.19624
NME1	Brain_Putamen_basal_ganglia	-2.0485	0.0405	1	0.19624
ABCC5	Brain_Putamen_basal_ganglia	-2.04885	0.0405	1	0.19624
AP1S1	Cortex (PsychENCODE)	2.05	0.0405	1	0.19624
TUBG1	Cortex (PsychENCODE)	2.04837	0.0405	1	0.19624
RP11-5C23.1	Cortex (PsychENCODE)	2.05	0.0405	1	0.19624
CCDC167	Brain_Hippocampus	2.0483	0.040526	1	0.196349
NBAS	Brain_Cerebellum	-2.04727	0.0406	1	0.196537
PPIL6	Brain_Frontal_Cortex_BA9	2.048	0.0406	1	0.196537
RP4-613B23.1	Brain_Frontal_Cortex_BA9	-2.04729	0.0406	1	0.196537
EXT2	Brain_Frontal_Cortex_BA9	-2.04787	0.0406	1	0.196537
CHPT1	Brain_Hippocampus	2.04807	0.0406	1	0.196537
LAMTOR3	Brain_Hypothalamus	2.04789	0.0406	1	0.196537
RAB7L1	Brain_Nucleus_accumbens_basal_ganglia	2.04722	0.0406	1	0.196537
ATRAID	Whole_Blood	2.04762	0.0406	1	0.196537
FOXI1	Whole_Blood	2.04751	0.0406	1	0.196537
SIGLEC11	Whole_Blood	-2.0477	0.0406	1	0.196537
RP11-156P1.3	Brain_Caudate_basal_ganglia	2.0462	0.0407	1	0.196799
DCT	Brain_Caudate_basal_ganglia	-2.0465	0.0407	1	0.196799
UBAP2	Brain_Caudate_basal_ganglia	-2.0468	0.0407	1	0.196799
FAM160A1	Brain_Caudate_basal_ganglia	-2.04694	0.0407	1	0.196799
SUZ12P	Brain_Nucleus_accumbens_basal_ganglia	2.04648	0.0407	1	0.196799
MKRN2	Brain_Nucleus_accumbens_basal_ganglia	2.04608	0.0407	1	0.196799
SLC16A9	Cortex (PsychENCODE)	-2.04651	0.0407	1	0.196799
PDHB	Cortex (PsychENCODE)	2.0464	0.0407	1	0.196799
MIF4GD	Whole_Blood	2.04628	0.0407	1	0.196799
SLC39A10	Whole_Blood	2.04627	0.0407	1	0.196799
PIK3AP1	Whole_Blood	-2.04693	0.0407	1	0.196799
ASAH1	Whole_Blood	-2.047	0.0407	1	0.196799
RP11-10J21.3	Whole_Blood	-2.0471	0.0407	1	0.196799
GAR1	Brain_Amygdala	2.04574	0.040782	1	0.197146
BTBD16	Brain_Caudate_basal_ganglia	-2.0455	0.0408	1	0.197146
NDRG4	Brain_Cerebellar_Hemisphere	2.046	0.0408	1	0.197146
RP11-191L17.1	Brain_Cerebellum	2.04605	0.0408	1	0.197146
TMEM184B	Brain_Cerebellum	2.04545	0.0408	1	0.197146
CEACAM21	Brain_Cerebellum	-2.0456	0.0408	1	0.197146
METTL10	Brain_Frontal_Cortex_BA9	-2.0454	0.0408	1	0.197146
MUC1	Brain_Nucleus_accumbens_basal_ganglia	2.04574	0.0408	1	0.197146
ANKRD13A	Brain_Cerebellar_Hemisphere	2.0445	0.0409	1	0.197476
SNX5	Brain_Cerebellum	-2.0448	0.0409	1	0.197476
C1orf27	Brain_Cortex	2.04426	0.0409	1	0.197476
H3F3A	Brain_Nucleus_accumbens_basal_ganglia	2.0449	0.0409	1	0.197476
DLGAP2	Brain_Nucleus_accumbens_basal_ganglia	-2.04481	0.0409	1	0.197476
GALNT8	Cortex (PsychENCODE)	-2.04425	0.0409	1	0.197476
KIAA0513	Cortex (PsychENCODE)	2.04452	0.0409	1	0.197476
RNF149	Cortex (PsychENCODE)	2.04448	0.0409	1	0.197476
BANF1	Cortex (PsychENCODE)	-2.04474	0.0409	1	0.197476
DCT	Brain_Hypothalamus	-2.04394	0.04096	1	0.197702
XXbac-BPGBPG55C20.1	Brain_Hippocampus	2.0436	0.040992	1	0.197702
PANK2	Brain_Caudate_basal_ganglia	2.0439	0.041	1	0.197702
MT1XP1	Brain_Cerebellar_Hemisphere	2.0439	0.041	1	0.197702
CTSK	Brain_Cerebellar_Hemisphere	2.0437	0.041	1	0.197702
LSS	Brain_Cerebellar_Hemisphere	2.0435	0.041	1	0.197702
NPM1P26	Brain_Cerebellum	-2.0432	0.041	1	0.197702
UGGT2	Cortex (PsychENCODE)	2.0435	0.041	1	0.197702
ANGPTL2	Cortex (PsychENCODE)	-2.04391	0.041	1	0.197702
VANGL2	Cortex (PsychENCODE)	2.04346	0.041	1	0.197702
ZNF396	Cortex (PsychENCODE)	-2.04325	0.041	1	0.197702
RP11-600F24.2	Cortex (PsychENCODE)	2.04372	0.041	1	0.197702
SIMC1	Whole_Blood	2.04309	0.041	1	0.197702
CAB39L	Whole_Blood	-2.0434	0.041	1	0.197702
RANGAP1	Whole_Blood	-2.04361	0.041	1	0.197702
TMEM223	Brain_Anterior_cingulate_cortex_BA24	-2.0427	0.0411	1	0.197894
DDX42	Brain_Anterior_cingulate_cortex_BA24	-2.0427	0.0411	1	0.197894
ESPL1	Brain_Caudate_basal_ganglia	-2.04249	0.0411	1	0.197894
ATP6AP1L	Brain_Caudate_basal_ganglia	-2.0429	0.0411	1	0.197894
SMTNL1	Brain_Cerebellar_Hemisphere	-2.0421	0.0411	1	0.197894
RP11-81N13.1	Brain_Cerebellum	2.04288	0.0411	1	0.197894
ATPIF1	Brain_Cerebellum	2.04235	0.0411	1	0.197894
FAM85A	Brain_Frontal_Cortex_BA9	2.04253	0.0411	1	0.197894
RP11-378J18.8	Brain_Frontal_Cortex_BA9	2.0423	0.0411	1	0.197894
ZNF529	Brain_Frontal_Cortex_BA9	2.04214	0.0411	1	0.197894
SPOP	Cortex (PsychENCODE)	2.04208	0.0411	1	0.197894
ZCCHC11	Cortex (PsychENCODE)	-2.04261	0.0411	1	0.197894
FLNB	Cortex (PsychENCODE)	2.04282	0.0411	1	0.197894
LINC00610	Cortex (PsychENCODE)	-2.04212	0.0411	1	0.197894
RPL21P44	Cortex (PsychENCODE)	2.04229	0.0411	1	0.197894
RP11-316M1.12	Cortex (PsychENCODE)	-2.04258	0.0411	1	0.197894
CUBN	Whole_Blood	2.04227	0.0411	1	0.197894
ASPDH	Brain_Caudate_basal_ganglia	-2.04104	0.0412	1	0.198119
COQ5	Brain_Cerebellar_Hemisphere	2.0417	0.0412	1	0.198119
MPP2	Brain_Cerebellum	-2.04158	0.0412	1	0.198119
WDSUB1	Brain_Cortex	2.0418	0.0412	1	0.198119
MYRFL	Brain_Frontal_Cortex_BA9	2.04154	0.0412	1	0.198119
FAR2	Cortex (PsychENCODE)	2.04129	0.0412	1	0.198119
CRMP1	Cortex (PsychENCODE)	-2.04179	0.0412	1	0.198119
ARHGAP28	Cortex (PsychENCODE)	-2.04143	0.0412	1	0.198119
MYLK2	Cortex (PsychENCODE)	2.04104	0.0412	1	0.198119
DTWD1	Cortex (PsychENCODE)	-2.04165	0.0412	1	0.198119
PIGC	Cortex (PsychENCODE)	-2.042	0.0412	1	0.198119
CCT8P1	Cortex (PsychENCODE)	2.04192	0.0412	1	0.198119
RN7SL449P	Cortex (PsychENCODE)	-2.04106	0.0412	1	0.198119
DGCR11	Cortex (PsychENCODE)	2.0414	0.0412	1	0.198119
UBL3	Whole_Blood	-2.0413	0.0412	1	0.198119
SLC2A8	Brain_Amygdala	-2.0403	0.0413	1	0.198412
FAM120B	Brain_Cerebellar_Hemisphere	-2.04041	0.0413	1	0.198412
RGPD8	Brain_Cerebellar_Hemisphere	-2.0405	0.0413	1	0.198412
CCDC114	Brain_Cerebellar_Hemisphere	-2.04068	0.0413	1	0.198412
RP11-1348G14.4	Brain_Hippocampus	-2.0401	0.0413	1	0.198412
RP13-514E23.2	Brain_Nucleus_accumbens_basal_ganglia	2.0408	0.0413	1	0.198412
ACTR1A	Brain_Putamen_basal_ganglia	-2.04026	0.0413	1	0.198412
PAIP2B	Cortex (PsychENCODE)	2.04079	0.0413	1	0.198412
KRT5	Cortex (PsychENCODE)	-2.04085	0.0413	1	0.198412
RP11-498D10.6	Cortex (PsychENCODE)	-2.04049	0.0413	1	0.198412
DGCR10	Cortex (PsychENCODE)	-2.04015	0.0413	1	0.198412
LINC00319	Brain_Caudate_basal_ganglia	2.0395	0.0414	1	0.198721
RP11-156P1.3	Brain_Cortex	2.03992	0.0414	1	0.198721
DAP	Brain_Frontal_Cortex_BA9	2.0398	0.0414	1	0.198721
STARD10	Brain_Frontal_Cortex_BA9	-2.0391	0.0414	1	0.198721
FBF1	Brain_Nucleus_accumbens_basal_ganglia	2.03919	0.0414	1	0.198721
PPM1F	Brain_Putamen_basal_ganglia	2.0397	0.0414	1	0.198721
TGFBRAP1	Cortex (PsychENCODE)	-2.03949	0.0414	1	0.198721
FAM163A	Cortex (PsychENCODE)	-2.03983	0.0414	1	0.198721
NCBP2-AS2	Cortex (PsychENCODE)	-2.03938	0.0414	1	0.198721
PLCB3	Whole_Blood	-2.0397	0.0414	1	0.198721
PDE1C	Brain_Cerebellum	2.039	0.0415	1	0.19903
PHOSPHO2	Brain_Cerebellum	2.03848	0.0415	1	0.19903
AP001877.1	Brain_Cerebellum	2.0384	0.0415	1	0.19903
CTD-2611O12.7	Brain_Hippocampus	2.0382	0.0415	1	0.19903
IQCA1	Brain_Nucleus_accumbens_basal_ganglia	2.03867	0.0415	1	0.19903
ATP6AP1L	Brain_Putamen_basal_ganglia	-2.0383	0.0415	1	0.19903
KLHL22	Cortex (PsychENCODE)	2.03814	0.0415	1	0.19903
DDX6	Cortex (PsychENCODE)	2.03872	0.0415	1	0.19903
AC009495.3	Cortex (PsychENCODE)	-2.03886	0.0415	1	0.19903
KCNH1-IT1	Cortex (PsychENCODE)	2.03804	0.0415	1	0.19903
GSTO2	Brain_Amygdala	2.0378	0.041565	1	0.19927
U91328.19	Brain_Amygdala	-2.03758	0.0416	1	0.19927
KRR1	Brain_Anterior_cingulate_cortex_BA24	-2.03792	0.0416	1	0.19927
PLEKHA6	Brain_Cerebellar_Hemisphere	2.0376	0.0416	1	0.19927
CDIPT-AS1	Brain_Cerebellar_Hemisphere	2.0374	0.0416	1	0.19927
NUP35	Brain_Cerebellar_Hemisphere	2.0373	0.0416	1	0.19927
S100A1	Brain_Cerebellum	2.03732	0.0416	1	0.19927
MTRF1L	Brain_Frontal_Cortex_BA9	-2.0377	0.0416	1	0.19927
ACKR2	Brain_Hypothalamus	-2.03773	0.0416	1	0.19927
RP11-981G7.1	Brain_Nucleus_accumbens_basal_ganglia	2.03792	0.0416	1	0.19927
RNF216	Cortex (PsychENCODE)	-2.04	0.0416	1	0.19927
HPS4	Cortex (PsychENCODE)	2.03734	0.0416	1	0.19927
DHX30	Cortex (PsychENCODE)	-2.038	0.0416	1	0.19927
RNF144A	Whole_Blood	2.03772	0.0416	1	0.19927
GCH1	Brain_Cerebellar_Hemisphere	-2.0363	0.0417	1	0.199544
FAHD1	Brain_Cerebellum	-2.03633	0.0417	1	0.199544
RP1-90J20.12	Brain_Frontal_Cortex_BA9	2.0363	0.0417	1	0.199544
CRIPT	Brain_Frontal_Cortex_BA9	-2.0367	0.0417	1	0.199544
CTD-2203K17.1	Brain_Nucleus_accumbens_basal_ganglia	2.03612	0.0417	1	0.199544
SLC39A12-AS1	Brain_Nucleus_accumbens_basal_ganglia	-2.03673	0.0417	1	0.199544
PNPLA3	Cortex (PsychENCODE)	2.03692	0.0417	1	0.199544
ATP13A4	Cortex (PsychENCODE)	-2.03663	0.0417	1	0.199544
TOM1L1	Cortex (PsychENCODE)	2.03685	0.0417	1	0.199544
RP4-803A2.1	Whole_Blood	2.03681	0.0417	1	0.199544
WDFY2	Whole_Blood	2.0367	0.0417	1	0.199544
CCR5	Whole_Blood	2.0361	0.0417	1	0.199544
RNF212	Brain_Caudate_basal_ganglia	2.03503	0.0418	1	0.199885
ZNF573	Brain_Caudate_basal_ganglia	-2.03571	0.0418	1	0.199885
STMN3	Brain_Cerebellar_Hemisphere	2.04	0.0418	1	0.199885
MED19	Brain_Cerebellar_Hemisphere	-2.0357	0.0418	1	0.199885
LYSMD4	Brain_Hippocampus	-2.0351	0.0418	1	0.199885
CRYZ	Brain_Hippocampus	-2.0355	0.0418	1	0.199885
GPR156	Brain_Nucleus_accumbens_basal_ganglia	2.03545	0.0418	1	0.199885
LIN9	Cortex (PsychENCODE)	-2.03523	0.0418	1	0.199885
CTD-2349P21.9	Brain_Amygdala	-2.0343	0.0419	1	0.200072
SLC25A26	Brain_Amygdala	-2.0349	0.0419	1	0.200072
CD40	Brain_Anterior_cingulate_cortex_BA24	-2.0345	0.0419	1	0.200072
FRS3	Brain_Caudate_basal_ganglia	2.0342	0.0419	1	0.200072
SNX11	Brain_Cerebellar_Hemisphere	2.03415	0.0419	1	0.200072
RP11-440L14.1	Brain_Cerebellar_Hemisphere	-2.0345	0.0419	1	0.200072
ADRA2B	Brain_Cerebellum	2.03501	0.0419	1	0.200072
CDKN2AIP	Brain_Cerebellum	-2.0346	0.0419	1	0.200072
RP11-502I4.3	Brain_Hippocampus	-2.0341	0.0419	1	0.200072
PGRMC2	Brain_Hypothalamus	-2.03467	0.0419	1	0.200072
OST4	Brain_Nucleus_accumbens_basal_ganglia	2.03474	0.0419	1	0.200072
DYX1C1	Brain_Putamen_basal_ganglia	-2.03443	0.0419	1	0.200072
ZC3H7A	Cortex (PsychENCODE)	2.03409	0.0419	1	0.200072
PRDM15	Cortex (PsychENCODE)	2.0349	0.0419	1	0.200072
ADRA2A	Cortex (PsychENCODE)	-2.035	0.0419	1	0.200072
FAHD1	Cortex (PsychENCODE)	-2.03432	0.0419	1	0.200072
ALDH3A2	Whole_Blood	-2.03497	0.0419	1	0.200072
SCYL3	Brain_Caudate_basal_ganglia	2.03366	0.042	1	0.200481
ZNF337	Cortex (PsychENCODE)	-2.03396	0.042	1	0.200481
DYDC2	Cortex (PsychENCODE)	-2.03401	0.042	1	0.200481
RP11-420K14.6	Cortex (PsychENCODE)	-2.03334	0.042	1	0.200481
CTD-2203K17.1	Brain_Anterior_cingulate_cortex_BA24	2.0322	0.0421	1	0.20077
LINC00667	Brain_Cerebellum	2.0329	0.0421	1	0.20077
RP11-564D11.3	Brain_Cerebellum	2.0324	0.0421	1	0.20077
LINC01036	Brain_Cerebellum	2.03238	0.0421	1	0.20077
CACNA1B	Brain_Cortex	2.0325	0.0421	1	0.20077
EIF2B5	Brain_Cortex	2.03211	0.0421	1	0.20077
CTD-2368P22.1	Brain_Hypothalamus	2.0325	0.0421	1	0.20077
ADAT1	Brain_Hypothalamus	-2.0324	0.0421	1	0.20077
PSMC5	Brain_Nucleus_accumbens_basal_ganglia	2.033	0.0421	1	0.20077
P2RX7	Cortex (PsychENCODE)	-2.03257	0.0421	1	0.20077
SMTNL1	Cortex (PsychENCODE)	-2.03212	0.0421	1	0.20077
MORN4	Brain_Amygdala	2.0321	0.042144	1	0.200962
RP11-677M14.5	Brain_Anterior_cingulate_cortex_BA24	-2.03177	0.0422	1	0.201058
KCNK10	Brain_Cerebellum	-2.03141	0.0422	1	0.201058
AC092839.1	Brain_Cortex	2.0318	0.0422	1	0.201058
HMBS	Brain_Cortex	2.0315	0.0422	1	0.201058
RP11-16P6.1	Brain_Cortex	2.0315	0.0422	1	0.201058
TUBBP5	Brain_Frontal_Cortex_BA9	2.0318	0.0422	1	0.201058
RRN3	Brain_Hypothalamus	-2.0311	0.0422	1	0.201058
HS3ST3B1	Cortex (PsychENCODE)	2.03145	0.0422	1	0.201058
DYRK2	Cortex (PsychENCODE)	2.03113	0.0422	1	0.201058
ZNF778	Cortex (PsychENCODE)	-2.03126	0.0422	1	0.201058
USP33	Brain_Amygdala	2.031	0.0423	1	0.201362
ANKMY1	Brain_Anterior_cingulate_cortex_BA24	2.0309	0.0423	1	0.201362
KB-208E9.1	Brain_Cerebellar_Hemisphere	2.0308	0.0423	1	0.201362
ADCY6	Brain_Hippocampus	-2.0307	0.0423	1	0.201362
RP11-561I11.3	Brain_Nucleus_accumbens_basal_ganglia	-2.03046	0.0423	1	0.201362
CDH19	Cortex (PsychENCODE)	2.03074	0.0423	1	0.201362
DHRS4-AS1	Cortex (PsychENCODE)	2.03062	0.0423	1	0.201362
LOXL2	Whole_Blood	2.0308	0.0423	1	0.201362
UQCR10	Whole_Blood	2.03013	0.0423	1	0.201362
IGFBP2	Whole_Blood	-2.03071	0.0423	1	0.201362
GVQW1	Brain_Nucleus_accumbens_basal_ganglia	2.03038	0.042318	1	0.201431
DCDC2	Brain_Caudate_basal_ganglia	2.03	0.0424	1	0.201666
DGCR11	Brain_Caudate_basal_ganglia	2.02935	0.0424	1	0.201666
MMEL1	Brain_Caudate_basal_ganglia	-2.02947	0.0424	1	0.201666
RP13-467H17.1	Brain_Putamen_basal_ganglia	2.03001	0.0424	1	0.201666
SLC35G1	Cortex (PsychENCODE)	-2.02989	0.0424	1	0.201666
ENPP1	Cortex (PsychENCODE)	2.0292	0.0424	1	0.201666
RP11-251G23.2	Cortex (PsychENCODE)	-2.03	0.0424	1	0.201666
VAMP4	Whole_Blood	-2.02928	0.0424	1	0.201666
MGST2	Whole_Blood	-2.0297	0.0424	1	0.201666
PPIL6	Brain_Cerebellum	2.03	0.0425	1	0.201953
SIRT6	Brain_Cerebellum	-2.02865	0.0425	1	0.201953
ABCA5	Brain_Cerebellum	-2.02871	0.0425	1	0.201953
LAMTOR3	Brain_Frontal_Cortex_BA9	2.0285	0.0425	1	0.201953
RIBC2	Brain_Hippocampus	2.02873	0.0425	1	0.201953
WDSUB1	Brain_Nucleus_accumbens_basal_ganglia	2.02841	0.0425	1	0.201953
LRRFIP2	Brain_Substantia_nigra	2.0284	0.0425	1	0.201953
TARS	Cortex (PsychENCODE)	-2.0288	0.0425	1	0.201953
PLA2G12A	Cortex (PsychENCODE)	2.02906	0.0425	1	0.201953
KIF6	Cortex (PsychENCODE)	-2.02892	0.0425	1	0.201953
RP11-302B13.1	Whole_Blood	2.0291	0.0425	1	0.201953
PSMB1	Brain_Caudate_basal_ganglia	-2.0275	0.0426	1	0.202204
RP11-439E19.3	Brain_Cerebellar_Hemisphere	2.0276	0.0426	1	0.202204
RP11-353N14.5	Brain_Cerebellum	2.02757	0.0426	1	0.202204
IGHMBP2	Brain_Cerebellum	-2.0273	0.0426	1	0.202204
U2AF1	Brain_Cerebellum	-2.0275	0.0426	1	0.202204
DDX42	Brain_Cortex	-2.02768	0.0426	1	0.202204
THEM6	Brain_Hippocampus	2.0274	0.0426	1	0.202204
HS2ST1	Brain_Hippocampus	-2.0281	0.0426	1	0.202204
PSCA	Brain_Hypothalamus	2.0275	0.0426	1	0.202204
TSPAN17	Brain_Nucleus_accumbens_basal_ganglia	-2.02785	0.0426	1	0.202204
C5orf34	Brain_Putamen_basal_ganglia	2.0279	0.0426	1	0.202204
CDX1	Cortex (PsychENCODE)	2.0279	0.0426	1	0.202204
PDLIM3	Cortex (PsychENCODE)	-2.02759	0.0426	1	0.202204
WDSUB1	Brain_Caudate_basal_ganglia	2.02617	0.0427	1	0.202524
PCNXL2	Brain_Cerebellum	-2.02666	0.0427	1	0.202524
DDO	Brain_Cerebellum	-2.03	0.0427	1	0.202524
MLLT10P1	Brain_Frontal_Cortex_BA9	-2.027	0.0427	1	0.202524
CALR	Brain_Substantia_nigra	-2.03	0.0427	1	0.202524
RSPO4	Cortex (PsychENCODE)	2.02619	0.0427	1	0.202524
RCVRN	Cortex (PsychENCODE)	2.02661	0.0427	1	0.202524
FGD5-AS1	Cortex (PsychENCODE)	2.02623	0.0427	1	0.202524
SERPINI1	Whole_Blood	2.027	0.0427	1	0.202524
ANAPC4	Brain_Amygdala	-2.02624	0.04274	1	0.202696
ZNF582-AS1	Brain_Cerebellum	-2.02546	0.0428	1	0.202826
POLR3H	Brain_Hippocampus	2.026	0.0428	1	0.202826
THUMPD3	Brain_Hippocampus	-2.0255	0.0428	1	0.202826
NUDT13	Brain_Nucleus_accumbens_basal_ganglia	2.02532	0.0428	1	0.202826
AK9	Brain_Nucleus_accumbens_basal_ganglia	-2.02523	0.0428	1	0.202826
FABP3	Brain_Putamen_basal_ganglia	-2.02583	0.0428	1	0.202826
UPF1	Brain_Substantia_nigra	2.03	0.0428	1	0.202826
ASCC2	Cortex (PsychENCODE)	-2.02565	0.0428	1	0.202826
MOCS2	Whole_Blood	-2.0258	0.0428	1	0.202826
DDX11	Brain_Amygdala	2.0248	0.0429	1	0.203127
AC004012.1	Brain_Caudate_basal_ganglia	-2.0251	0.0429	1	0.203127
METTL21C	Brain_Cerebellar_Hemisphere	2.02466	0.0429	1	0.203127
PPP2R3C	Brain_Frontal_Cortex_BA9	2.02465	0.0429	1	0.203127
DHRS4L2	Brain_Frontal_Cortex_BA9	2.02429	0.0429	1	0.203127
XXbac-BPGBPG55C20.1	Brain_Putamen_basal_ganglia	2.0248	0.0429	1	0.203127
HFE	Cortex (PsychENCODE)	2.02422	0.0429	1	0.203127
CASD1	Cortex (PsychENCODE)	2.02	0.0429	1	0.203127
FPGT	Whole_Blood	2.02512	0.0429	1	0.203127
FLT1P1	Whole_Blood	2.0248	0.0429	1	0.203127
LIG4	Brain_Hippocampus	-2.0243	0.04294	1	0.203205
TMEM50B	Brain_Amygdala	-2.0242	0.04295	1	0.203205
RP11-293A21.1	Brain_Substantia_nigra	-2.024	0.04297	1	0.203205
NME1-NME2	Brain_Amygdala	2.024	0.043	1	0.203205
MUL1	Brain_Caudate_basal_ganglia	2.02343	0.043	1	0.203205
TSPAN4	Brain_Cerebellum	2.0237	0.043	1	0.203205
FBF1	Brain_Cerebellum	2.02353	0.043	1	0.203205
OAF	Brain_Cortex	2.02359	0.043	1	0.203205
RP11-1017G21.5	Brain_Cortex	-2.0232	0.043	1	0.203205
C11orf54	Brain_Frontal_Cortex_BA9	-2.02332	0.043	1	0.203205
RP11-30K9.6	Brain_Frontal_Cortex_BA9	-2.02339	0.043	1	0.203205
AC004448.5	Brain_Putamen_basal_ganglia	-2.0237	0.043	1	0.203205
MSH4	Cortex (PsychENCODE)	2.024	0.043	1	0.203205
USP31	Cortex (PsychENCODE)	-2.02373	0.043	1	0.203205
ZNF767	Cortex (PsychENCODE)	2.02	0.043	1	0.203205
TOR1A	Cortex (PsychENCODE)	-2.02354	0.043	1	0.203205
RUFY1	Cortex (PsychENCODE)	-2.0241	0.043	1	0.203205
SFXN4	Cortex (PsychENCODE)	2.02348	0.043	1	0.203205
ARHGEF12	Cortex (PsychENCODE)	-2.02349	0.043	1	0.203205
NUDT19	Cortex (PsychENCODE)	-2.02344	0.043	1	0.203205
CLEC2L	Cortex (PsychENCODE)	2.02	0.043	1	0.203205
ADH5	Whole_Blood	2.024	0.043	1	0.203205
RP11-156P1.3	Whole_Blood	2.02392	0.043	1	0.203205
C1orf123	Brain_Amygdala	2.0228	0.0431	1	0.203367
AKAP3	Brain_Anterior_cingulate_cortex_BA24	-2.02232	0.0431	1	0.203367
RP11-1017G21.5	Brain_Caudate_basal_ganglia	-2.02304	0.0431	1	0.203367
FPGT	Brain_Cerebellar_Hemisphere	2.0226	0.0431	1	0.203367
RP11-266A24.1	Brain_Cerebellum	2.0226	0.0431	1	0.203367
CCDC174	Brain_Cortex	-2.02243	0.0431	1	0.203367
PACRGL	Brain_Frontal_Cortex_BA9	2.0231	0.0431	1	0.203367
NME1	Brain_Frontal_Cortex_BA9	-2.0229	0.0431	1	0.203367
TMEM229A	Brain_Putamen_basal_ganglia	-2.0224	0.0431	1	0.203367
LPIN3	Brain_Substantia_nigra	2.0224	0.0431	1	0.203367
LAP3	Cortex (PsychENCODE)	-2.02246	0.0431	1	0.203367
OTUD4	Cortex (PsychENCODE)	-2.0232	0.0431	1	0.203367
TRANK1	Cortex (PsychENCODE)	-2.02237	0.0431	1	0.203367
GLB1	Cortex (PsychENCODE)	2.02321	0.0431	1	0.203367
CD14	Cortex (PsychENCODE)	2.0232	0.0431	1	0.203367
C9orf16	Cortex (PsychENCODE)	-2.0232	0.0431	1	0.203367
FDX1L	Cortex (PsychENCODE)	-2.02254	0.0431	1	0.203367
RP3-406P24.4	Cortex (PsychENCODE)	-2.02268	0.0431	1	0.203367
GOT1	Brain_Anterior_cingulate_cortex_BA24	2.0225	0.04312	1	0.203444
CCDC170	Brain_Cortex	-2.02161	0.0432	1	0.203701
C8orf34	Brain_Nucleus_accumbens_basal_ganglia	2.02136	0.0432	1	0.203701
RP11-532F6.3	Brain_Substantia_nigra	-2.0219	0.0432	1	0.203701
IREB2	Cortex (PsychENCODE)	-2.02199	0.0432	1	0.203701
DENND4C	Cortex (PsychENCODE)	2.02187	0.0432	1	0.203701
MPZL2	Whole_Blood	2.0221	0.0432	1	0.203701
WDSUB1	Whole_Blood	2.02163	0.0432	1	0.203701
RP5-1092A3.4	Brain_Cerebellar_Hemisphere	2.0207	0.0433	1	0.204035
RP11-92G12.3	Brain_Cerebellum	-2.0209	0.0433	1	0.204035
ALG8	Brain_Cortex	2.02103	0.0433	1	0.204035
AC019181.3	Brain_Nucleus_accumbens_basal_ganglia	-2.02095	0.0433	1	0.204035
SERINC5	Cortex (PsychENCODE)	-2.0211	0.0433	1	0.204035
C9orf84	Cortex (PsychENCODE)	-2.02078	0.0433	1	0.204035
ZBTB20	Cortex (PsychENCODE)	-2.02086	0.0433	1	0.204035
TAX1BP3	Whole_Blood	2.0206	0.0433	1	0.204035
FAHD1	Brain_Caudate_basal_ganglia	-2.02	0.0434	1	0.204386
TTC28-AS1	Brain_Cerebellum	2.01979	0.0434	1	0.204386
BAK1P1	Brain_Cerebellum	-2.0197	0.0434	1	0.204386
TMEM139	Brain_Cortex	-2.0196	0.0434	1	0.204386
FKBP1A	Cortex (PsychENCODE)	-2.01954	0.0434	1	0.204386
SLCO1C1	Cortex (PsychENCODE)	2.01965	0.0434	1	0.204386
PGD	Cortex (PsychENCODE)	2.01994	0.0434	1	0.204386
RNF24	Brain_Hippocampus	2.01926	0.04346	1	0.204632
UROD	Brain_Cerebellum	-2.01897	0.0435	1	0.204632
AC073869.2	Brain_Hippocampus	-2.0186	0.0435	1	0.204632
KHDC3L	Brain_Hypothalamus	2.0192	0.0435	1	0.204632
SIRT3	Brain_Hypothalamus	-2.01905	0.0435	1	0.204632
NPIPB7	Brain_Hypothalamus	-2.0193	0.0435	1	0.204632
SMIM19	Brain_Putamen_basal_ganglia	-2.01842	0.0435	1	0.204632
ROPN1B	Brain_Substantia_nigra	-2.0188	0.0435	1	0.204632
SUCO	Cortex (PsychENCODE)	2.01883	0.0435	1	0.204632
PCDHB2	Cortex (PsychENCODE)	-2.0189	0.0435	1	0.204632
ARNT	Cortex (PsychENCODE)	2.01897	0.0435	1	0.204632
SOWAHC	Cortex (PsychENCODE)	2.01922	0.0435	1	0.204632
TUBB2BP1	Cortex (PsychENCODE)	2.01908	0.0435	1	0.204632
RP11-666A8.12	Brain_Cerebellar_Hemisphere	2.01771	0.0436	1	0.204861
SCN11A	Brain_Cortex	2.01814	0.0436	1	0.204861
AK5	Brain_Cortex	2.01751	0.0436	1	0.204861
SMURF2P1	Brain_Frontal_Cortex_BA9	2.0175	0.0436	1	0.204861
SPARCL1	Brain_Hypothalamus	2.01773	0.0436	1	0.204861
RP1-228P16.1	Brain_Substantia_nigra	2.0178	0.0436	1	0.204861
TNFSF18	Cortex (PsychENCODE)	-2.01837	0.0436	1	0.204861
MKKS	Cortex (PsychENCODE)	2.01794	0.0436	1	0.204861
RALGPS1	Cortex (PsychENCODE)	-2.01749	0.0436	1	0.204861
CXCL14	Cortex (PsychENCODE)	-2.0181	0.0436	1	0.204861
BCL2L1	Cortex (PsychENCODE)	-2.01766	0.0436	1	0.204861
PEG3	Cortex (PsychENCODE)	-2.01761	0.0436	1	0.204861
CKMT2-AS1	Whole_Blood	2.01775	0.0436	1	0.204861
LRRC25	Whole_Blood	2.01744	0.0436	1	0.204861
BX322557.10	Brain_Putamen_basal_ganglia	-2.017	0.043696	1	0.205124
MED13L	Brain_Anterior_cingulate_cortex_BA24	-2.01657	0.0437	1	0.205124
WBP11	Brain_Caudate_basal_ganglia	-2.01648	0.0437	1	0.205124
AGT	Brain_Cerebellum	-2.01649	0.0437	1	0.205124
SLN	Brain_Cortex	2.01713	0.0437	1	0.205124
ZDHHC8P1	Brain_Cortex	-2.0173	0.0437	1	0.205124
LINC00664	Brain_Frontal_Cortex_BA9	-2.01693	0.0437	1	0.205124
DHRS4L2	Brain_Nucleus_accumbens_basal_ganglia	2.0172	0.0437	1	0.205124
RP11-496I9.1	Brain_Nucleus_accumbens_basal_ganglia	-2.01726	0.0437	1	0.205124
NRP1	Cortex (PsychENCODE)	-2.01683	0.0437	1	0.205124
LENG9	Cortex (PsychENCODE)	-2.01658	0.0437	1	0.205124
MT1XP1	Whole_Blood	2.01678	0.0437	1	0.205124
ARHGEF34P	Brain_Amygdala	2.01562	0.0438	1	0.205472
RP11-307C19.1	Brain_Cerebellar_Hemisphere	-2.0159	0.0438	1	0.205472
MAPK8IP2	Brain_Cerebellum	2.01645	0.0438	1	0.205472
KANSL2	Brain_Cerebellum	2.0156	0.0438	1	0.205472
RP11-303E16.3	Brain_Cortex	-2.0164	0.0438	1	0.205472
CPLX1	Cortex (PsychENCODE)	2.01563	0.0438	1	0.205472
POLR1D	Whole_Blood	-2.016	0.0438	1	0.205472
LINC00577	Brain_Hippocampus	-2.0158	0.043819	1	0.205544
UBA6-AS1	Brain_Anterior_cingulate_cortex_BA24	2.0152	0.043885	1	0.205751
CWC22	Brain_Amygdala	2.01527	0.0439	1	0.205751
RUSC1-AS1	Brain_Anterior_cingulate_cortex_BA24	2.01467	0.0439	1	0.205751
CTB-129O4.1	Brain_Caudate_basal_ganglia	2.0148	0.0439	1	0.205751
LGALS3	Brain_Cerebellar_Hemisphere	-2.0151	0.0439	1	0.205751
RP11-439E19.3	Brain_Cortex	2.01483	0.0439	1	0.205751
SUZ12P	Brain_Frontal_Cortex_BA9	2.015	0.0439	1	0.205751
TNKS2-AS1	Cortex (PsychENCODE)	-2.01458	0.0439	1	0.205751
RUVBL2	Whole_Blood	2.01483	0.0439	1	0.205751
CCL27	Whole_Blood	-2.01549	0.0439	1	0.205751
RP4-740C4.7	Brain_Anterior_cingulate_cortex_BA24	2.0139	0.044	1	0.206012
42248	Brain_Caudate_basal_ganglia	2.01429	0.044	1	0.206012
PYROXD2	Brain_Caudate_basal_ganglia	2.0138	0.044	1	0.206012
AC092661.1	Brain_Caudate_basal_ganglia	-2.01377	0.044	1	0.206012
MBL1P	Brain_Cerebellar_Hemisphere	2.0136	0.044	1	0.206012
ANO7	Brain_Cerebellum	2.01445	0.044	1	0.206012
RP11-481A20.10	Brain_Cortex	2.0145	0.044	1	0.206012
RP11-344E13.4	Brain_Hypothalamus	2.01362	0.044	1	0.206012
RIF1	Brain_Hypothalamus	-2.01386	0.044	1	0.206012
MKX	Brain_Nucleus_accumbens_basal_ganglia	-2.01441	0.044	1	0.206012
MTRF1	Cortex (PsychENCODE)	2.014	0.044	1	0.206012
SLC25A19	Cortex (PsychENCODE)	2.01452	0.044	1	0.206012
NME1-NME2	Brain_Anterior_cingulate_cortex_BA24	2.0136	0.0441	1	0.206325
ZNF461	Brain_Cerebellum	2.01284	0.0441	1	0.206325
USP36	Brain_Frontal_Cortex_BA9	2.0128	0.0441	1	0.206325
KIF16B	Brain_Hypothalamus	2.01303	0.0441	1	0.206325
RP11-844P9.2	Brain_Putamen_basal_ganglia	-2.013	0.0441	1	0.206325
IQCK	Cortex (PsychENCODE)	-2.01276	0.0441	1	0.206325
DCAF4L1	Cortex (PsychENCODE)	-2.01278	0.0441	1	0.206325
TRAPPC4	Cortex (PsychENCODE)	2.01301	0.0441	1	0.206325
RP11-37C7.3	Cortex (PsychENCODE)	-2.01311	0.0441	1	0.206325
HAR1A	Brain_Putamen_basal_ganglia	-2.0129	0.04413	1	0.206448
BEND4	Brain_Anterior_cingulate_cortex_BA24	2.0122	0.044197	1	0.20655
LINC00846	Brain_Caudate_basal_ganglia	2.0124	0.0442	1	0.20655
FAM157C	Brain_Cerebellar_Hemisphere	2.0126	0.0442	1	0.20655
ZNF34	Brain_Cerebellar_Hemisphere	-2.01195	0.0442	1	0.20655
TOB1	Brain_Cortex	2.0126	0.0442	1	0.20655
GHSR	Brain_Hypothalamus	-2.01241	0.0442	1	0.20655
MTAP	Cortex (PsychENCODE)	-2.01193	0.0442	1	0.20655
CTC-459I6.1	Cortex (PsychENCODE)	-2.0118	0.0442	1	0.20655
RP11-326I11.3	Cortex (PsychENCODE)	2.01253	0.0442	1	0.20655
AC132186.1	Whole_Blood	2.01257	0.0442	1	0.20655
GRWD1	Whole_Blood	-2.01183	0.0442	1	0.20655
INTS10	Whole_Blood	-2.0122	0.0442	1	0.20655
DRC1	Whole_Blood	-2.01246	0.0442	1	0.20655
NAPRT1	Brain_Amygdala	-2.01121	0.0443	1	0.206827
PDHB	Brain_Cortex	2.01158	0.0443	1	0.206827
37500	Brain_Hippocampus	2.0108	0.0443	1	0.206827
FLT3	Brain_Putamen_basal_ganglia	2.01169	0.0443	1	0.206827
FAM66A	Brain_Putamen_basal_ganglia	2.01107	0.0443	1	0.206827
RP11-182J1.14	Brain_Putamen_basal_ganglia	2.01099	0.0443	1	0.206827
STAU2	Cortex (PsychENCODE)	2.011	0.0443	1	0.206827
NMU	Cortex (PsychENCODE)	2.0117	0.0443	1	0.206827
YWHAZ	Cortex (PsychENCODE)	2.0108	0.0443	1	0.206827
LDOC1L	Whole_Blood	-2.01092	0.0443	1	0.206827
PRPF19	Whole_Blood	-2.0115	0.0443	1	0.206827
MIR663A	Brain_Cerebellar_Hemisphere	2.01	0.0444	1	0.207034
ANGEL2	Brain_Cerebellar_Hemisphere	-2.01	0.0444	1	0.207034
RP3-402G11.28	Brain_Cerebellar_Hemisphere	-2.0103	0.0444	1	0.207034
TCN2	Brain_Cerebellar_Hemisphere	-2.0105	0.0444	1	0.207034
EIF4EBP3	Brain_Cortex	2.01026	0.0444	1	0.207034
DGCR2	Brain_Hippocampus	2.0102	0.0444	1	0.207034
ESPNL	Brain_Nucleus_accumbens_basal_ganglia	2.01046	0.0444	1	0.207034
S100A13	Brain_Substantia_nigra	2.0107	0.0444	1	0.207034
VPS37C	Brain_Substantia_nigra	-2.01003	0.0444	1	0.207034
MAD1L1	Cortex (PsychENCODE)	-2.01	0.0444	1	0.207034
SHH	Cortex (PsychENCODE)	-2.01	0.0444	1	0.207034
RP11-337C18.8	Cortex (PsychENCODE)	2.01063	0.0444	1	0.207034
CTD-2293H3.1	Cortex (PsychENCODE)	-2.01075	0.0444	1	0.207034
37316	Whole_Blood	2.01031	0.0444	1	0.207034
ANKRD27	Whole_Blood	2.00983	0.0444	1	0.207034
RNASEH2B-AS1	Brain_Cerebellar_Hemisphere	2.00906	0.0445	1	0.207328
MLST8	Brain_Cerebellum	2.00918	0.0445	1	0.207328
BOLA3-AS1	Brain_Cortex	-2.0091	0.0445	1	0.207328
SETD2	Brain_Cortex	-2.0097	0.0445	1	0.207328
TPTE2P6	Brain_Frontal_Cortex_BA9	2.009	0.0445	1	0.207328
DNAH7	Cortex (PsychENCODE)	-2.00942	0.0445	1	0.207328
MICAL1	Cortex (PsychENCODE)	-2.00966	0.0445	1	0.207328
TCP10L	Cortex (PsychENCODE)	2.0091	0.0445	1	0.207328
CTD-3074O7.12	Whole_Blood	2.0094	0.0445	1	0.207328
HAAO	Whole_Blood	-2.00915	0.0445	1	0.207328
UPK1A	Brain_Anterior_cingulate_cortex_BA24	2.00873	0.0446	1	0.207465
RP11-567L7.6	Brain_Anterior_cingulate_cortex_BA24	2.0082	0.0446	1	0.207465
MDH1B	Brain_Anterior_cingulate_cortex_BA24	-2.00834	0.0446	1	0.207465
TPSB2	Brain_Anterior_cingulate_cortex_BA24	-2.0085	0.0446	1	0.207465
TRAPPC4	Brain_Caudate_basal_ganglia	2.00817	0.0446	1	0.207465
RP1-228P16.1	Brain_Cerebellar_Hemisphere	2.0087	0.0446	1	0.207465
CALCOCO2	Brain_Cerebellar_Hemisphere	2.00833	0.0446	1	0.207465
RP11-504P24.8	Brain_Cerebellar_Hemisphere	2.0081	0.0446	1	0.207465
NAP1L5	Brain_Cerebellar_Hemisphere	-2.0087	0.0446	1	0.207465
CLEC18A	Brain_Cerebellum	2.00834	0.0446	1	0.207465
GVQW1	Brain_Cerebellum	2.008	0.0446	1	0.207465
RP5-935K16.1	Brain_Cerebellum	-2.00822	0.0446	1	0.207465
ZNF829	Brain_Hypothalamus	-2.0083	0.0446	1	0.207465
RP11-69E11.4	Brain_Hypothalamus	-2.00869	0.0446	1	0.207465
PIP5KL1	Cortex (PsychENCODE)	2.00816	0.0446	1	0.207465
SAMD9L	Cortex (PsychENCODE)	-2.01	0.0446	1	0.207465
RP11-293A21.1	Cortex (PsychENCODE)	-2.00863	0.0446	1	0.207465
CTC-444N24.6	Cortex (PsychENCODE)	2.00804	0.0446	1	0.207465
CCDC147-AS1	Whole_Blood	-2.00821	0.0446	1	0.207465
LEMD1	Brain_Amygdala	-2.0076	0.0447	1	0.20767
ASNS	Brain_Cerebellum	-2.0076	0.0447	1	0.20767
HAUS4	Brain_Cortex	2.0075	0.0447	1	0.20767
AC007405.6	Brain_Cortex	-2.0073	0.0447	1	0.20767
PILRA	Brain_Frontal_Cortex_BA9	-2.00738	0.0447	1	0.20767
RP5-919F19.5	Brain_Hypothalamus	-2.0078	0.0447	1	0.20767
ZNF557	Cortex (PsychENCODE)	2.00779	0.0447	1	0.20767
CCDC39	Cortex (PsychENCODE)	-2.00773	0.0447	1	0.20767
LRRN1	Cortex (PsychENCODE)	2.00745	0.0447	1	0.20767
AP2A2	Cortex (PsychENCODE)	2.00753	0.0447	1	0.20767
MIR3916	Cortex (PsychENCODE)	-2.00747	0.0447	1	0.20767
CTD-2524L6.3	Cortex (PsychENCODE)	2.00753	0.0447	1	0.20767
PRDM4	Whole_Blood	2.0074	0.0447	1	0.20767
RP4-614O4.12	Whole_Blood	-2.0074	0.0447	1	0.20767
NAPRT1	Whole_Blood	-2.0078	0.0447	1	0.20767
FAM182B	Brain_Amygdala	2.007	0.044755	1	0.207875
SEC22C	Brain_Amygdala	-2.0061	0.0448	1	0.207875
DDX11	Brain_Anterior_cingulate_cortex_BA24	2.00625	0.0448	1	0.207875
RP11-350J20.5	Brain_Caudate_basal_ganglia	2.0062	0.0448	1	0.207875
OLFM2	Brain_Caudate_basal_ganglia	-2.00635	0.0448	1	0.207875
RP4-671G15.2	Brain_Cerebellar_Hemisphere	-2.0064	0.0448	1	0.207875
PIGN	Brain_Cerebellum	2.0067	0.0448	1	0.207875
KCNIP3	Brain_Cerebellum	-2.00609	0.0448	1	0.207875
RP4-614O4.12	Brain_Cerebellum	-2.0062	0.0448	1	0.207875
DAW1	Brain_Nucleus_accumbens_basal_ganglia	2.00642	0.0448	1	0.207875
RP11-16P6.1	Brain_Putamen_basal_ganglia	2.0064	0.0448	1	0.207875
LONP1	Brain_Putamen_basal_ganglia	2.00629	0.0448	1	0.207875
ZNF362	Cortex (PsychENCODE)	2.00633	0.0448	1	0.207875
HP1BP3	Whole_Blood	2.0067	0.0448	1	0.207875
ZNF660	Whole_Blood	-2.0066	0.0448	1	0.207875
RP11-297A16.2	Brain_Caudate_basal_ganglia	2.00551	0.0449	1	0.208028
VN1R48P	Brain_Caudate_basal_ganglia	2.0053	0.0449	1	0.208028
AURKC	Brain_Cerebellar_Hemisphere	-2.00534	0.0449	1	0.208028
CCDC174	Brain_Cerebellum	-2.00529	0.0449	1	0.208028
ERICH1	Brain_Cerebellum	-2.0057	0.0449	1	0.208028
ADCY6	Brain_Cortex	2.00514	0.0449	1	0.208028
DDX19A	Brain_Cortex	-2.0056	0.0449	1	0.208028
WDR27	Brain_Cortex	-2.00588	0.0449	1	0.208028
RP11-481A20.10	Brain_Frontal_Cortex_BA9	2.00576	0.0449	1	0.208028
AP3S2	Brain_Frontal_Cortex_BA9	-2.00543	0.0449	1	0.208028
TTC12	Brain_Hypothalamus	2.00563	0.0449	1	0.208028
DGCR2	Brain_Putamen_basal_ganglia	2.0059	0.0449	1	0.208028
MTFR1	Brain_Substantia_nigra	-2.0057	0.0449	1	0.208028
CLASP1	Cortex (PsychENCODE)	-2.0056	0.0449	1	0.208028
OSBPL2	Cortex (PsychENCODE)	2.00532	0.0449	1	0.208028
CAPRIN1	Cortex (PsychENCODE)	-2.00589	0.0449	1	0.208028
B4GALT5	Cortex (PsychENCODE)	-2.00576	0.0449	1	0.208028
PIP4K2C	Cortex (PsychENCODE)	2.00562	0.0449	1	0.208028
CECR5	Brain_Cerebellum	2.00501	0.045	1	0.208319
CCNK	Brain_Cerebellum	2.00494	0.045	1	0.208319
RPS23	Brain_Cerebellum	2.0042	0.045	1	0.208319
AC022532.1	Brain_Cortex	2.0043	0.045	1	0.208319
RCVRN	Brain_Hypothalamus	2.00452	0.045	1	0.208319
CDV3	Cortex (PsychENCODE)	-2.00441	0.045	1	0.208319
GEN1	Cortex (PsychENCODE)	-2.00463	0.045	1	0.208319
KRT18P33	Cortex (PsychENCODE)	-2.00453	0.045	1	0.208319
RP11-159H10.3	Cortex (PsychENCODE)	-2.0042	0.045	1	0.208319
LINGO2	Whole_Blood	2.00468	0.045	1	0.208319
TMEM106A	Brain_Cerebellum	-2.00398	0.0451	1	0.208678
NHLH2	Brain_Cortex	2.00344	0.0451	1	0.208678
SH3PXD2B	Brain_Frontal_Cortex_BA9	-2.004	0.0451	1	0.208678
KRTAP5-AS1	Brain_Hypothalamus	2.00356	0.0451	1	0.208678
ERLEC1	Cortex (PsychENCODE)	-2.00326	0.0451	1	0.208678
SRRM4	Cortex (PsychENCODE)	-2.00379	0.0451	1	0.208678
RP11-316O14.1	Brain_Cerebellar_Hemisphere	2.003	0.0452	1	0.209019
C1orf101	Brain_Cerebellum	-2.00297	0.0452	1	0.209019
SAP30L-AS1	Brain_Hypothalamus	2.00317	0.0452	1	0.209019
CTD-2587M2.1	Brain_Nucleus_accumbens_basal_ganglia	2.003	0.0452	1	0.209019
CDK9	Cortex (PsychENCODE)	2.00254	0.0452	1	0.209019
KANSL2	Whole_Blood	2.0026	0.0452	1	0.209019
CCR3	Whole_Blood	2.0024	0.0452	1	0.209019
AP001816.1	Brain_Caudate_basal_ganglia	-2.002	0.0453	1	0.209326
ARMC1	Brain_Caudate_basal_ganglia	-2.002	0.0453	1	0.209326
SHD	Brain_Cerebellum	2.00167	0.0453	1	0.209326
CTA-85E5.10	Brain_Cerebellum	2.00153	0.0453	1	0.209326
AC092295.7	Brain_Cortex	2.0023	0.0453	1	0.209326
SNHG8	Brain_Frontal_Cortex_BA9	2.0016	0.0453	1	0.209326
PACSIN2	Cortex (PsychENCODE)	2.00196	0.0453	1	0.209326
SEMA3E	Cortex (PsychENCODE)	-2	0.0453	1	0.209326
RPL4P4	Cortex (PsychENCODE)	2.00177	0.0453	1	0.209326
RNF139-AS1	Brain_Anterior_cingulate_cortex_BA24	2.001	0.0454	1	0.209631
NCEH1	Brain_Cerebellum	2.00123	0.0454	1	0.209631
SCN1A	Brain_Cortex	2.001	0.0454	1	0.209631
CTD-3247F14.2	Brain_Frontal_Cortex_BA9	-2.0013	0.0454	1	0.209631
RP11-432J24.6	Brain_Putamen_basal_ganglia	2.00084	0.0454	1	0.209631
TTLL12	Brain_Putamen_basal_ganglia	-2.0013	0.0454	1	0.209631
NDUFAF7	Cortex (PsychENCODE)	-2.00077	0.0454	1	0.209631
UTP23	Cortex (PsychENCODE)	-2.0007	0.0454	1	0.209631
AC007285.6	Cortex (PsychENCODE)	2	0.0454	1	0.209631
PROM2	Brain_Amygdala	2.00028	0.0455	1	0.209868
MEIOB	Brain_Amygdala	1.9998	0.0455	1	0.209868
ANGEL2	Brain_Caudate_basal_ganglia	-2.00041	0.0455	1	0.209868
N4BP3	Brain_Cerebellar_Hemisphere	-1.9999	0.0455	1	0.209868
LRRC8A	Brain_Cerebellum	1.9998	0.0455	1	0.209868
NUDT13	Brain_Frontal_Cortex_BA9	2.0003	0.0455	1	0.209868
RP11-445H22.3	Cortex (PsychENCODE)	1.99981	0.0455	1	0.209868
KIAA0368	Cortex (PsychENCODE)	-2.00035	0.0455	1	0.209868
NEXN	Cortex (PsychENCODE)	-1.99973	0.0455	1	0.209868
PTEN	Cortex (PsychENCODE)	2.00034	0.0455	1	0.209868
AGTRAP	Cortex (PsychENCODE)	-2.00027	0.0455	1	0.209868
CLEC4G	Cortex (PsychENCODE)	-1.99999	0.0455	1	0.209868
ST8SIA1	Whole_Blood	-1.9996	0.0455	1	0.209868
PDE9A	Whole_Blood	1.9996	0.045541	1	0.210039
PITPNM3	Brain_Cerebellum	1.99879	0.0456	1	0.210173
CTNNA1	Brain_Cerebellum	-1.9988	0.0456	1	0.210173
RP11-72I8.1	Brain_Cerebellum	-1.99899	0.0456	1	0.210173
PRPH2	Brain_Cerebellum	-2	0.0456	1	0.210173
SLC30A9	Brain_Hypothalamus	-1.99875	0.0456	1	0.210173
AGPAT4	Cortex (PsychENCODE)	1.9987	0.0456	1	0.210173
ACOT8	Cortex (PsychENCODE)	1.99911	0.0456	1	0.210173
SCRIB	Cortex (PsychENCODE)	1.9987	0.0456	1	0.210173
MAP3K5	Brain_Cerebellum	2	0.0457	1	0.21046
CHRNA4	Brain_Cerebellum	1.9984	0.0457	1	0.21046
RP11-379H18.1	Brain_Cerebellum	1.9979	0.0457	1	0.21046
ACVR2B-AS1	Brain_Cerebellum	-1.99791	0.0457	1	0.21046
NAP1L5	Brain_Cerebellum	-1.99804	0.0457	1	0.21046
TFEB	Brain_Cerebellum	-2	0.0457	1	0.21046
SUN3	Brain_Cortex	-1.9981	0.0457	1	0.21046
GPR12	Cortex (PsychENCODE)	1.9982	0.0457	1	0.21046
MEIOB	Cortex (PsychENCODE)	1.99849	0.0457	1	0.21046
GAS5	Whole_Blood	-1.99786	0.0457	1	0.21046
AC006272.1	Brain_Amygdala	1.99723	0.0458	1	0.210677
RP11-895K13.2	Brain_Amygdala	-1.997	0.0458	1	0.210677
NOXRED1	Brain_Anterior_cingulate_cortex_BA24	-1.99733	0.0458	1	0.210677
CRAT	Brain_Cerebellar_Hemisphere	-1.9968	0.0458	1	0.210677
BTBD6	Brain_Cerebellum	1.99762	0.0458	1	0.210677
PRICKLE1	Brain_Cerebellum	-1.9977	0.0458	1	0.210677
SPICE1	Brain_Hypothalamus	-1.99687	0.0458	1	0.210677
CCNJ	Brain_Nucleus_accumbens_basal_ganglia	1.99696	0.0458	1	0.210677
LMAN1L	Brain_Nucleus_accumbens_basal_ganglia	-1.9975	0.0458	1	0.210677
NUPR1L	Brain_Putamen_basal_ganglia	1.9972	0.0458	1	0.210677
RP11-617D20.1	Cortex (PsychENCODE)	-1.99711	0.0458	1	0.210677
SUZ12P	Cortex (PsychENCODE)	1.99697	0.0458	1	0.210677
HPS5	Whole_Blood	-1.9972	0.0458	1	0.210677
C8orf58	Whole_Blood	-1.9972	0.0458	1	0.210677
ALDH5A1	Brain_Anterior_cingulate_cortex_BA24	-1.9965	0.045875	1	0.210946
SHISA3	Brain_Anterior_cingulate_cortex_BA24	1.9965	0.045879	1	0.210946
PPP4R2	Brain_Amygdala	-1.9962	0.0459	1	0.210946
RP11-677M14.5	Brain_Cerebellum	-1.9963	0.0459	1	0.210946
PTPN18	Cortex (PsychENCODE)	1.99605	0.0459	1	0.210946
HHIP	Cortex (PsychENCODE)	1.99629	0.0459	1	0.210946
MFSD3	Cortex (PsychENCODE)	1.9965	0.0459	1	0.210946
ZNF471	Cortex (PsychENCODE)	1.99623	0.0459	1	0.210946
RP11-452H21.1	Cortex (PsychENCODE)	1.99656	0.0459	1	0.210946
LINC00592	Cortex (PsychENCODE)	-1.99668	0.0459	1	0.210946
RP11-143K11.1	Cortex (PsychENCODE)	1.99643	0.0459	1	0.210946
NCOA7	Brain_Hippocampus	1.996	0.045936	1	0.211094
NUPR1L	Brain_Caudate_basal_ganglia	1.9951	0.046	1	0.211127
ERGIC3	Brain_Caudate_basal_ganglia	1.995	0.046	1	0.211127
NDUFS1	Brain_Caudate_basal_ganglia	-1.99556	0.046	1	0.211127
C7orf73	Brain_Cerebellar_Hemisphere	1.99533	0.046	1	0.211127
PAPD7	Brain_Cerebellum	1.9957	0.046	1	0.211127
MUL1	Brain_Frontal_Cortex_BA9	1.9952	0.046	1	0.211127
RPS23	Brain_Hippocampus	1.9954	0.046	1	0.211127
41153	Brain_Hippocampus	-1.995	0.046	1	0.211127
SYCE1	Brain_Hippocampus	-1.9952	0.046	1	0.211127
LINC00941	Brain_Substantia_nigra	1.9954	0.046	1	0.211127
TP53I11	Cortex (PsychENCODE)	-1.99559	0.046	1	0.211127
PROS1	Cortex (PsychENCODE)	1.99568	0.046	1	0.211127
CTC-471F3.4	Cortex (PsychENCODE)	-1.99563	0.046	1	0.211127
CD164	Whole_Blood	1.9957	0.046	1	0.211127
FNDC9	Whole_Blood	-1.99582	0.046	1	0.211127
IPO13	Brain_Anterior_cingulate_cortex_BA24	-1.99411	0.0461	1	0.211291
MSRA	Brain_Caudate_basal_ganglia	1.9946	0.0461	1	0.211291
TEFM	Brain_Cerebellar_Hemisphere	1.99425	0.0461	1	0.211291
RP11-502I4.3	Brain_Cerebellar_Hemisphere	-1.9946	0.0461	1	0.211291
ZBTB41	Brain_Cerebellum	1.99491	0.0461	1	0.211291
RAB43	Brain_Cerebellum	-1.99404	0.0461	1	0.211291
IPO8	Brain_Cortex	1.99482	0.0461	1	0.211291
RPL23P2	Brain_Cortex	-1.99409	0.0461	1	0.211291
SLC2A8	Brain_Cortex	-1.9941	0.0461	1	0.211291
WASH3P	Brain_Substantia_nigra	-1.9941	0.0461	1	0.211291
FXYD5	Cortex (PsychENCODE)	1.99407	0.0461	1	0.211291
CAND1	Cortex (PsychENCODE)	-1.99436	0.0461	1	0.211291
TP53AIP1	Cortex (PsychENCODE)	1.9948	0.0461	1	0.211291
FJX1	Cortex (PsychENCODE)	-1.99458	0.0461	1	0.211291
RP11-252P19.1	Cortex (PsychENCODE)	-1.99464	0.0461	1	0.211291
CEP57	Whole_Blood	1.9941	0.0461	1	0.211291
ATP6V1D	Whole_Blood	-1.9948	0.0461	1	0.211291
AC007228.11	Brain_Amygdala	-1.99341	0.0462	1	0.211489
RP11-722E23.2	Brain_Amygdala	-1.99378	0.0462	1	0.211489
RPS28	Brain_Anterior_cingulate_cortex_BA24	-1.99397	0.0462	1	0.211489
SIRT6	Brain_Caudate_basal_ganglia	-1.99338	0.0462	1	0.211489
ZNF273	Brain_Putamen_basal_ganglia	1.9939	0.0462	1	0.211489
RP11-183G22.1	Brain_Putamen_basal_ganglia	1.99383	0.0462	1	0.211489
KIF1B	Cortex (PsychENCODE)	1.99369	0.0462	1	0.211489
FH	Cortex (PsychENCODE)	1.99379	0.0462	1	0.211489
PPIL1	Cortex (PsychENCODE)	-1.99373	0.0462	1	0.211489
TRMT12	Cortex (PsychENCODE)	-1.9938	0.0462	1	0.211489
GOLGA8M	Cortex (PsychENCODE)	-1.99385	0.0462	1	0.211489
FBXL22	Cortex (PsychENCODE)	1.99372	0.0462	1	0.211489
EXOC3L4	Cortex (PsychENCODE)	1.99386	0.0462	1	0.211489
CARD8	Whole_Blood	1.99373	0.0462	1	0.211489
ZKSCAN5	Whole_Blood	1.99365	0.0462	1	0.211489
RP11-495K9.6	Brain_Anterior_cingulate_cortex_BA24	-1.99256	0.0463	1	0.211773
PDZD8	Brain_Caudate_basal_ganglia	-1.99252	0.0463	1	0.211773
RP11-329B9.4	Brain_Cerebellar_Hemisphere	-1.9925	0.0463	1	0.211773
TSEN15	Brain_Cerebellar_Hemisphere	-1.9926	0.0463	1	0.211773
FMO2	Brain_Cerebellum	1.99309	0.0463	1	0.211773
RP13-514E23.2	Brain_Cortex	1.99276	0.0463	1	0.211773
SH3D21	Brain_Frontal_Cortex_BA9	-1.9928	0.0463	1	0.211773
RP11-324I22.4	Brain_Hippocampus	1.9929	0.0463	1	0.211773
CENPP	Brain_Hippocampus	-1.99241	0.0463	1	0.211773
BOLA3-AS1	Brain_Nucleus_accumbens_basal_ganglia	-1.99292	0.0463	1	0.211773
NRD1	Brain_Cerebellum	-1.99174	0.0464	1	0.212144
COL6A1	Brain_Cerebellum	-1.9918	0.0464	1	0.212144
SCAP	Brain_Cortex	1.99218	0.0464	1	0.212144
C1orf86	Cortex (PsychENCODE)	-1.99156	0.0464	1	0.212144
SS18L1	Cortex (PsychENCODE)	1.99177	0.0464	1	0.212144
S100A2	Brain_Cerebellum	-1.99079	0.0465	1	0.212409
ACP2	Brain_Cerebellum	-1.991	0.0465	1	0.212409
CTD-2616J11.16	Brain_Cerebellum	-1.99118	0.0465	1	0.212409
PIDD	Brain_Cortex	-1.99094	0.0465	1	0.212409
LATS1	Brain_Frontal_Cortex_BA9	1.9904	0.0465	1	0.212409
RP11-716H6.2	Brain_Hippocampus	-1.9907	0.0465	1	0.212409
RP11-195F19.9	Brain_Putamen_basal_ganglia	1.991	0.0465	1	0.212409
RP11-419C5.2	Brain_Putamen_basal_ganglia	-1.9908	0.0465	1	0.212409
SKAP2	Cortex (PsychENCODE)	1.99	0.0465	1	0.212409
BCAT1	Cortex (PsychENCODE)	-1.99072	0.0465	1	0.212409
EBF4	Cortex (PsychENCODE)	1.99055	0.0465	1	0.212409
RPS20	Brain_Anterior_cingulate_cortex_BA24	-1.9896	0.0466	1	0.212727
MADD	Brain_Cerebellum	1.9899	0.0466	1	0.212727
MAMDC2	Brain_Cerebellum	-1.9896	0.0466	1	0.212727
CABYR	Brain_Hypothalamus	1.99	0.0466	1	0.212727
SF3A1	Cortex (PsychENCODE)	1.99	0.0466	1	0.212727
PEX1	Cortex (PsychENCODE)	1.99	0.0466	1	0.212727
CXADR	Cortex (PsychENCODE)	1.98987	0.0466	1	0.212727
AF213884.2	Cortex (PsychENCODE)	-1.99	0.0466	1	0.212727
U91328.19	Brain_Hippocampus	-1.9893	0.046671	1	0.213034
SNUPN	Brain_Anterior_cingulate_cortex_BA24	1.9892	0.0467	1	0.213062
NPM2	Brain_Cerebellar_Hemisphere	1.98904	0.0467	1	0.213062
MCOLN3	Brain_Cortex	-1.98944	0.0467	1	0.213062
MAEL	Brain_Hypothalamus	1.98941	0.0467	1	0.213062
ZSCAN1	Cortex (PsychENCODE)	-1.98925	0.0467	1	0.213062
ANGEL2	Whole_Blood	-1.98943	0.0467	1	0.213062
RNF212	Brain_Anterior_cingulate_cortex_BA24	1.9889	0.046715	1	0.213113
PACRGL	Brain_Amygdala	1.98836	0.046772	1	0.213256
GVQW1	Brain_Caudate_basal_ganglia	1.9879	0.0468	1	0.213256
CRIPT	Brain_Cerebellar_Hemisphere	-1.988	0.0468	1	0.213256
CCDC144B	Brain_Cerebellar_Hemisphere	-1.98838	0.0468	1	0.213256
SLC39A10	Brain_Cerebellum	1.98795	0.0468	1	0.213256
LAMC1	Brain_Cerebellum	-1.98802	0.0468	1	0.213256
MGST3	Brain_Cerebellum	-1.98808	0.0468	1	0.213256
PPCDC	Brain_Nucleus_accumbens_basal_ganglia	1.9883	0.0468	1	0.213256
ALDH18A1	Cortex (PsychENCODE)	1.98792	0.0468	1	0.213256
BCL2L10	Cortex (PsychENCODE)	-1.98793	0.0468	1	0.213256
LRRTM2	Cortex (PsychENCODE)	-1.9883	0.0468	1	0.213256
AK9	Cortex (PsychENCODE)	-1.98773	0.0468	1	0.213256
BANF1	Whole_Blood	-1.988	0.0468	1	0.213256
PGAM1	Whole_Blood	-1.98811	0.0468	1	0.213256
PARP14	Brain_Caudate_basal_ganglia	1.98708	0.0469	1	0.213555
RP11-561I11.4	Brain_Caudate_basal_ganglia	-1.98757	0.0469	1	0.213555
CTNNAL1	Brain_Cerebellar_Hemisphere	-1.9874	0.0469	1	0.213555
PCNXL4	Brain_Cerebellar_Hemisphere	-1.9875	0.0469	1	0.213555
RP11-307C19.1	Brain_Cerebellum	-1.9872	0.0469	1	0.213555
RP11-390E23.6	Brain_Cerebellum	-1.9875	0.0469	1	0.213555
RP13-582O9.7	Brain_Hippocampus	1.9868	0.0469	1	0.213555
OR14I1	Brain_Putamen_basal_ganglia	1.98762	0.0469	1	0.213555
CCDC141	Cortex (PsychENCODE)	-1.98737	0.0469	1	0.213555
RP11-46A10.5	Brain_Amygdala	1.9863	0.047	1	0.213871
XXbac-BPGBPG55C20.2	Brain_Amygdala	-1.98666	0.047	1	0.213871
PDIA4	Brain_Hippocampus	1.98646	0.047	1	0.213871
EXOC2	Brain_Hypothalamus	1.9865	0.047	1	0.213871
ATP10B	Brain_Putamen_basal_ganglia	1.9863	0.047	1	0.213871
NOL4	Cortex (PsychENCODE)	-1.98594	0.047	1	0.213871
RP11-362K14.5	Cortex (PsychENCODE)	1.9861	0.047	1	0.213871
GAD1	Whole_Blood	1.98591	0.047	1	0.213871
TRAPPC4	Brain_Amygdala	1.98555	0.0471	1	0.214012
FBXO42	Brain_Caudate_basal_ganglia	-1.98511	0.0471	1	0.214012
SNX21	Brain_Cerebellar_Hemisphere	1.99	0.0471	1	0.214012
PKMP3	Brain_Cerebellar_Hemisphere	1.98577	0.0471	1	0.214012
TRIM51DP	Brain_Frontal_Cortex_BA9	-1.98519	0.0471	1	0.214012
CHRNA5	Brain_Hypothalamus	1.9851	0.0471	1	0.214012
PILRA	Brain_Hypothalamus	-1.9852	0.0471	1	0.214012
BX322557.10	Brain_Nucleus_accumbens_basal_ganglia	-1.985	0.0471	1	0.214012
FUT10	Brain_Nucleus_accumbens_basal_ganglia	-1.98558	0.0471	1	0.214012
ATP6V1E2	Brain_Putamen_basal_ganglia	1.9852	0.0471	1	0.214012
C11orf54	Brain_Putamen_basal_ganglia	-1.98523	0.0471	1	0.214012
GHRLOS	Brain_Putamen_basal_ganglia	-1.98551	0.0471	1	0.214012
SLC4A4	Cortex (PsychENCODE)	1.98584	0.0471	1	0.214012
RINT1	Cortex (PsychENCODE)	1.99	0.0471	1	0.214012
POLR3A	Cortex (PsychENCODE)	1.98578	0.0471	1	0.214012
PDE9A	Cortex (PsychENCODE)	1.98526	0.0471	1	0.214012
RP4-555D20.4	Cortex (PsychENCODE)	1.985	0.0471	1	0.214012
NDUFB9	Whole_Blood	1.9858	0.0471	1	0.214012
GCOM2	Brain_Anterior_cingulate_cortex_BA24	-1.9853	0.047114	1	0.214058
CTD-3247F14.2	Brain_Caudate_basal_ganglia	-1.9842	0.0472	1	0.214275
TOP3B	Brain_Cortex	1.9845	0.0472	1	0.214275
SSTR5-AS1	Brain_Hypothalamus	-1.9841	0.0472	1	0.214275
RGPD8	Brain_Hypothalamus	-1.9842	0.0472	1	0.214275
CYBA	Brain_Nucleus_accumbens_basal_ganglia	-1.9848	0.0472	1	0.214275
SNX21	Cortex (PsychENCODE)	-1.98427	0.0472	1	0.214275
PRADC1	Cortex (PsychENCODE)	-1.98412	0.0472	1	0.214275
HNRNPDL	Cortex (PsychENCODE)	1.98491	0.0472	1	0.214275
PDZD7	Cortex (PsychENCODE)	-1.98473	0.0472	1	0.214275
RP11-94L15.2	Cortex (PsychENCODE)	-1.98488	0.0472	1	0.214275
RP11-742D12.2	Brain_Anterior_cingulate_cortex_BA24	1.9843	0.04722	1	0.214348
CTD-2324F15.2	Brain_Anterior_cingulate_cortex_BA24	-1.9838	0.0473	1	0.214519
CTD-2210P24.4	Brain_Caudate_basal_ganglia	1.98404	0.0473	1	0.214519
ARHGEF7	Brain_Caudate_basal_ganglia	1.9835	0.0473	1	0.214519
XRCC6	Brain_Caudate_basal_ganglia	-1.984	0.0473	1	0.214519
SCNN1G	Brain_Cerebellum	-1.98364	0.0473	1	0.214519
PNPLA5	Brain_Nucleus_accumbens_basal_ganglia	1.98366	0.0473	1	0.214519
SCGB1B2P	Brain_Substantia_nigra	-1.98	0.0473	1	0.214519
OSGEPL1	Cortex (PsychENCODE)	-1.98388	0.0473	1	0.214519
RANBP2	Cortex (PsychENCODE)	1.98323	0.0473	1	0.214519
ZNF580	Cortex (PsychENCODE)	1.98402	0.0473	1	0.214519
MTHFD2	Whole_Blood	-1.98381	0.0473	1	0.214519
COQ5	Brain_Caudate_basal_ganglia	1.98238	0.0474	1	0.214764
UBAC1	Brain_Cerebellar_Hemisphere	1.9828	0.0474	1	0.214764
RP11-111M22.3	Brain_Cortex	1.98303	0.0474	1	0.214764
RP11-532F6.3	Brain_Frontal_Cortex_BA9	-1.983	0.0474	1	0.214764
C17orf107	Brain_Hippocampus	-1.9826	0.0474	1	0.214764
GS1-166A23.2	Brain_Nucleus_accumbens_basal_ganglia	1.98297	0.0474	1	0.214764
C2orf82	Brain_Nucleus_accumbens_basal_ganglia	1.98252	0.0474	1	0.214764
NCALD	Cortex (PsychENCODE)	1.9831	0.0474	1	0.214764
TRIAP1	Cortex (PsychENCODE)	-1.983	0.0474	1	0.214764
GAA	Cortex (PsychENCODE)	1.98254	0.0474	1	0.214764
ZNF654	Cortex (PsychENCODE)	-1.98256	0.0474	1	0.214764
SNURF	Cortex (PsychENCODE)	1.98315	0.0474	1	0.214764
SLC41A1	Brain_Cerebellum	1.98175	0.0475	1	0.21506
EME2	Brain_Frontal_Cortex_BA9	-1.9819	0.0475	1	0.21506
PTK2	Brain_Hippocampus	1.9822	0.0475	1	0.21506
MLST8	Brain_Nucleus_accumbens_basal_ganglia	1.9815	0.0475	1	0.21506
XPA	Cortex (PsychENCODE)	-1.98198	0.0475	1	0.21506
RP11-415J8.3	Cortex (PsychENCODE)	-1.98141	0.0475	1	0.21506
SLC35E1P1	Cortex (PsychENCODE)	-1.9814	0.0475	1	0.21506
UST	Whole_Blood	1.9822	0.0475	1	0.21506
CTD-2006K23.1	Whole_Blood	1.98168	0.0475	1	0.21506
CTC-448F2.4	Brain_Cerebellar_Hemisphere	1.98073	0.0476	1	0.215425
DNM1P47	Brain_Cerebellum	-1.9807	0.0476	1	0.215425
GLYATL2	Brain_Frontal_Cortex_BA9	1.9809	0.0476	1	0.215425
GNB1L	Brain_Hippocampus	1.98088	0.0476	1	0.215425
TDRD12	Brain_Nucleus_accumbens_basal_ganglia	-1.9805	0.0476	1	0.215425
RALGDS	Brain_Cerebellum	1.9805	0.0477	1	0.215755
RP11-49I11.1	Brain_Cerebellum	-1.98	0.0477	1	0.215755
RP11-62H7.2	Brain_Nucleus_accumbens_basal_ganglia	1.97983	0.0477	1	0.215755
CDIPT-AS1	Brain_Putamen_basal_ganglia	1.98	0.0477	1	0.215755
LGALS3	Cortex (PsychENCODE)	-1.97978	0.0477	1	0.215755
ZNF852	Cortex (PsychENCODE)	-1.98044	0.0477	1	0.215755
SLC22A18AS	Cortex (PsychENCODE)	-1.98023	0.0477	1	0.215755
RP11-554D14.2	Brain_Caudate_basal_ganglia	1.97903	0.0478	1	0.21605
RP11-362K14.5	Brain_Cerebellar_Hemisphere	1.979	0.0478	1	0.21605
RPL21P10	Brain_Cerebellar_Hemisphere	1.9788	0.0478	1	0.21605
RN7SL573P	Brain_Cerebellum	1.9789	0.0478	1	0.21605
GUSBP3	Brain_Frontal_Cortex_BA9	1.9789	0.0478	1	0.21605
TMEM25	Brain_Frontal_Cortex_BA9	-1.97889	0.0478	1	0.21605
DNAJC10	Cortex (PsychENCODE)	1.97923	0.0478	1	0.21605
SMCHD1	Cortex (PsychENCODE)	-1.97873	0.0478	1	0.21605
LINC01011	Whole_Blood	1.9787	0.0478	1	0.21605
CCDC102B	Brain_Anterior_cingulate_cortex_BA24	1.9788	0.04784	1	0.216213
FAHD2B	Brain_Cerebellar_Hemisphere	-1.9781	0.0479	1	0.216309
PDPR	Brain_Cerebellum	1.97817	0.0479	1	0.216309
PAXIP1	Brain_Cerebellum	-1.978	0.0479	1	0.216309
ANKRD44	Brain_Cortex	-1.9783	0.0479	1	0.216309
RP3-406A7.7	Brain_Cortex	-1.97845	0.0479	1	0.216309
YBEY	Brain_Frontal_Cortex_BA9	-1.97787	0.0479	1	0.216309
RAB43	Brain_Frontal_Cortex_BA9	-1.978	0.0479	1	0.216309
RP11-536O18.2	Brain_Hypothalamus	-1.9785	0.0479	1	0.216309
AGA	Brain_Putamen_basal_ganglia	1.9783	0.0479	1	0.216309
LY6E	Brain_Putamen_basal_ganglia	-1.97839	0.0479	1	0.216309
42248	Brain_Cortex	1.97717	0.048	1	0.216673
KDM8	Brain_Nucleus_accumbens_basal_ganglia	1.97762	0.048	1	0.216673
RPS23	Brain_Nucleus_accumbens_basal_ganglia	1.97734	0.048	1	0.216673
STMN2	Cortex (PsychENCODE)	1.9776	0.048	1	0.216673
UCP3	Cortex (PsychENCODE)	1.97754	0.048	1	0.216673
POMZP3	Brain_Amygdala	-1.97623	0.0481	1	0.216914
THEM6	Brain_Anterior_cingulate_cortex_BA24	1.9762	0.0481	1	0.216914
RP11-353B9.1	Brain_Caudate_basal_ganglia	1.97668	0.0481	1	0.216914
KIAA0087	Brain_Cerebellar_Hemisphere	1.97663	0.0481	1	0.216914
SLC2A8	Brain_Cerebellum	-1.9762	0.0481	1	0.216914
PCBP1-AS1	Brain_Cerebellum	-1.97668	0.0481	1	0.216914
CYP2D7P1	Brain_Cortex	1.9763	0.0481	1	0.216914
TTLL5	Brain_Frontal_Cortex_BA9	1.97612	0.0481	1	0.216914
CUBN	Cortex (PsychENCODE)	1.97609	0.0481	1	0.216914
FZD6	Cortex (PsychENCODE)	1.9764	0.0481	1	0.216914
LMF1	Whole_Blood	-1.97639	0.0481	1	0.216914
PSMG4	Whole_Blood	-1.9764	0.0481	1	0.216914
OXCT2P1	Brain_Cerebellar_Hemisphere	-1.9752	0.0482	1	0.217207
TCP10L	Brain_Cortex	1.97555	0.0482	1	0.217207
ASCC3	Brain_Cortex	-1.97542	0.0482	1	0.217207
SSPO	Brain_Hippocampus	1.97595	0.0482	1	0.217207
RBM23	Brain_Hypothalamus	-1.9757	0.0482	1	0.217207
PKD1	Cortex (PsychENCODE)	1.97558	0.0482	1	0.217207
NEB	Cortex (PsychENCODE)	-1.97555	0.0482	1	0.217207
CTA-204B4.2	Cortex (PsychENCODE)	1.9753	0.0482	1	0.217207
GRK4	Whole_Blood	1.9757	0.0482	1	0.217207
NOL6	Brain_Anterior_cingulate_cortex_BA24	1.975	0.0483	1	0.217553
SRP68P3	Brain_Cerebellum	1.97497	0.0483	1	0.217553
SNX21	Brain_Cerebellum	1.9744	0.0483	1	0.217553
ZCCHC11	Brain_Cerebellum	-1.97509	0.0483	1	0.217553
RBP4	Brain_Frontal_Cortex_BA9	-1.975	0.0483	1	0.217553
NPHP4	Brain_Nucleus_accumbens_basal_ganglia	-1.97508	0.0483	1	0.217553
LINGO4	Brain_Caudate_basal_ganglia	1.9742	0.0484	1	0.217827
LRPPRC	Brain_Cerebellar_Hemisphere	1.9738	0.0484	1	0.217827
FBXL18	Brain_Cerebellar_Hemisphere	1.97346	0.0484	1	0.217827
ASCC3	Brain_Cerebellum	-1.97	0.0484	1	0.217827
ATG14	Brain_Nucleus_accumbens_basal_ganglia	1.9738	0.0484	1	0.217827
DCLRE1B	Cortex (PsychENCODE)	1.97393	0.0484	1	0.217827
PPM1L	Cortex (PsychENCODE)	-1.97381	0.0484	1	0.217827
AKTIP	Cortex (PsychENCODE)	-1.97423	0.0484	1	0.217827
UVSSA	Whole_Blood	1.9739	0.0484	1	0.217827
HDLBP	Whole_Blood	-1.97396	0.0484	1	0.217827
REG1A	Brain_Caudate_basal_ganglia	1.97291	0.0485	1	0.218049
POLR2D	Brain_Caudate_basal_ganglia	-1.97334	0.0485	1	0.218049
IFRD1	Brain_Cerebellum	-1.9725	0.0485	1	0.218049
ABHD16B	Brain_Cortex	-1.97268	0.0485	1	0.218049
FAM57A	Brain_Frontal_Cortex_BA9	1.9733	0.0485	1	0.218049
C9orf24	Brain_Frontal_Cortex_BA9	1.973	0.0485	1	0.218049
ABCC8	Brain_Hippocampus	1.9726	0.0485	1	0.218049
LINC00339	Brain_Hypothalamus	-1.97283	0.0485	1	0.218049
GFPT2	Brain_Nucleus_accumbens_basal_ganglia	-1.97284	0.0485	1	0.218049
TELO2	Brain_Substantia_nigra	1.9726	0.0485	1	0.218049
HPGDS	Cortex (PsychENCODE)	-1.97311	0.0485	1	0.218049
RP11-1C8.4	Cortex (PsychENCODE)	1.9734	0.0485	1	0.218049
DNAJC8	Whole_Blood	1.97328	0.0485	1	0.218049
SULT1A2	Brain_Amygdala	1.9723	0.0486	1	0.218358
NCMAP	Brain_Anterior_cingulate_cortex_BA24	1.97251	0.0486	1	0.218358
FAM163B	Brain_Cerebellar_Hemisphere	-1.9717	0.0486	1	0.218358
RP11-411B10.2	Brain_Cerebellum	1.972	0.0486	1	0.218358
FRS3	Brain_Cerebellum	1.97	0.0486	1	0.218358
TEFM	Brain_Frontal_Cortex_BA9	1.9724	0.0486	1	0.218358
CCDC144NL	Brain_Hippocampus	1.9725	0.0486	1	0.218358
ECHDC2	Whole_Blood	-1.97165	0.0486	1	0.218358
MLST8	Brain_Anterior_cingulate_cortex_BA24	1.971	0.0487	1	0.218666
PEAK1	Brain_Cerebellar_Hemisphere	-1.9713	0.0487	1	0.218666
CDRT15	Brain_Cerebellum	-1.97128	0.0487	1	0.218666
GAR1	Brain_Frontal_Cortex_BA9	1.9712	0.0487	1	0.218666
ASB8	Brain_Frontal_Cortex_BA9	-1.97096	0.0487	1	0.218666
VWDE	Brain_Nucleus_accumbens_basal_ganglia	-1.97103	0.0487	1	0.218666
GTPBP10	Brain_Nucleus_accumbens_basal_ganglia	-1.97164	0.0487	1	0.218666
RP11-483I13.5	Cortex (PsychENCODE)	1.97162	0.0487	1	0.218666
HIGD2A	Brain_Amygdala	1.97014	0.0488	1	0.218939
RP11-163N6.2	Brain_Anterior_cingulate_cortex_BA24	-1.97	0.0488	1	0.218939
CTA-246H3.12	Brain_Cerebellum	1.97067	0.0488	1	0.218939
SSH3	Brain_Cerebellum	-1.9704	0.0488	1	0.218939
PDHX	Brain_Putamen_basal_ganglia	1.97067	0.0488	1	0.218939
MEPCE	Brain_Putamen_basal_ganglia	1.9701	0.0488	1	0.218939
EI24	Cortex (PsychENCODE)	1.97019	0.0488	1	0.218939
WDR4	Cortex (PsychENCODE)	-1.97057	0.0488	1	0.218939
HPYR1	Cortex (PsychENCODE)	-1.9702	0.0488	1	0.218939
AL138847.1	Cortex (PsychENCODE)	1.97011	0.0488	1	0.218939
AQR	Brain_Caudate_basal_ganglia	1.96982	0.0489	1	0.219159
PPP4R4	Brain_Caudate_basal_ganglia	-1.96927	0.0489	1	0.219159
ELK4	Brain_Cerebellar_Hemisphere	-1.9692	0.0489	1	0.219159
LEKR1	Brain_Cerebellum	1.96904	0.0489	1	0.219159
CDK10	Brain_Cortex	1.9694	0.0489	1	0.219159
UBXN6	Brain_Frontal_Cortex_BA9	1.96982	0.0489	1	0.219159
ZCCHC11	Brain_Nucleus_accumbens_basal_ganglia	-1.96918	0.0489	1	0.219159
LRRC4B	Brain_Putamen_basal_ganglia	-1.96953	0.0489	1	0.219159
GGPS1	Brain_Substantia_nigra	-1.9691	0.0489	1	0.219159
SNX9	Cortex (PsychENCODE)	-1.9696	0.0489	1	0.219159
FAM182B	Cortex (PsychENCODE)	1.96913	0.0489	1	0.219159
DPY19L2P3	Cortex (PsychENCODE)	1.97	0.0489	1	0.219159
LMAN1	Whole_Blood	-1.9695	0.0489	1	0.219159
ELMO3	Brain_Amygdala	1.9687	0.049	1	0.219378
RRBP1	Brain_Cerebellar_Hemisphere	1.97	0.049	1	0.219378
HNRNPUL1	Brain_Cerebellar_Hemisphere	-1.96844	0.049	1	0.219378
CHPT1	Brain_Cerebellum	1.969	0.049	1	0.219378
HAGHL	Brain_Cerebellum	-1.96867	0.049	1	0.219378
N6AMT2	Brain_Cortex	-1.96823	0.049	1	0.219378
RP11-745C15.2	Brain_Nucleus_accumbens_basal_ganglia	1.96831	0.049	1	0.219378
TIAF1	Brain_Nucleus_accumbens_basal_ganglia	-1.96885	0.049	1	0.219378
EML3	Brain_Putamen_basal_ganglia	1.96868	0.049	1	0.219378
MAPK14	Cortex (PsychENCODE)	-1.96886	0.049	1	0.219378
POR	Cortex (PsychENCODE)	1.97	0.049	1	0.219378
AP002414.1	Cortex (PsychENCODE)	-1.96861	0.049	1	0.219378
FAM118A	Whole_Blood	-1.96858	0.049	1	0.219378
SPIRE2	Brain_Caudate_basal_ganglia	-1.9674	0.0491	1	0.219597
AP000769.1	Brain_Cerebellar_Hemisphere	1.9677	0.0491	1	0.219597
OSBP2	Brain_Cerebellar_Hemisphere	1.9677	0.0491	1	0.219597
TOP3BP1	Brain_Cerebellar_Hemisphere	-1.9679	0.0491	1	0.219597
NRD1	Brain_Cortex	-1.96792	0.0491	1	0.219597
LRRFIP2	Brain_Hippocampus	1.9675	0.0491	1	0.219597
OCIAD2	Brain_Hippocampus	-1.9675	0.0491	1	0.219597
SLC25A51	Brain_Hypothalamus	1.9676	0.0491	1	0.219597
POLE4	Brain_Hypothalamus	-1.96747	0.0491	1	0.219597
NUDT2	Cortex (PsychENCODE)	-1.96799	0.0491	1	0.219597
CRLF3	Cortex (PsychENCODE)	1.96779	0.0491	1	0.219597
RP11-504P24.8	Whole_Blood	1.96762	0.0491	1	0.219597
CCNT2	Whole_Blood	1.96753	0.0491	1	0.219597
CRIPT	Brain_Anterior_cingulate_cortex_BA24	-1.96686	0.0492	1	0.219833
SLC26A1	Brain_Cerebellum	-1.96666	0.0492	1	0.219833
VPS8	Brain_Cerebellum	-1.96722	0.0492	1	0.219833
NLRP1	Brain_Cortex	-1.96689	0.0492	1	0.219833
CTD-2554C21.1	Brain_Frontal_Cortex_BA9	-1.96652	0.0492	1	0.219833
CYP2D7P1	Brain_Substantia_nigra	1.967	0.0492	1	0.219833
GANC	Cortex (PsychENCODE)	-1.96655	0.0492	1	0.219833
RP11-85M11.2	Cortex (PsychENCODE)	-1.967	0.0492	1	0.219833
RP11-981G7.6	Cortex (PsychENCODE)	1.967	0.0492	1	0.219833
DZIP3	Whole_Blood	1.967	0.0492	1	0.219833
LRRK1	Whole_Blood	1.9668	0.0492	1	0.219833
DNM1	Whole_Blood	-1.96668	0.0492	1	0.219833
SLC7A14	Brain_Cerebellar_Hemisphere	1.9664	0.0493	1	0.220174
RPS23	Brain_Frontal_Cortex_BA9	1.9656	0.0493	1	0.220174
AK9	Brain_Hypothalamus	-1.9661	0.0493	1	0.220174
AC022153.1	Brain_Putamen_basal_ganglia	-1.96622	0.0493	1	0.220174
DPCD	Cortex (PsychENCODE)	1.96611	0.0493	1	0.220174
TNK1	Whole_Blood	-1.96641	0.0493	1	0.220174
IFIT5	Brain_Amygdala	-1.9657	0.049328	1	0.220281
ALKBH5	Brain_Caudate_basal_ganglia	-1.9651	0.0494	1	0.220462
SLC35E1P1	Brain_Cerebellum	-1.9653	0.0494	1	0.220462
ANO7	Brain_Cortex	1.9655	0.0494	1	0.220462
OR7E29P	Brain_Hypothalamus	1.96479	0.0494	1	0.220462
MNT	Brain_Nucleus_accumbens_basal_ganglia	-1.96534	0.0494	1	0.220462
C2orf72	Brain_Putamen_basal_ganglia	1.9653	0.0494	1	0.220462
URM1	Cortex (PsychENCODE)	1.96481	0.0494	1	0.220462
SHE	Cortex (PsychENCODE)	-1.96498	0.0494	1	0.220462
REEP3	Brain_Anterior_cingulate_cortex_BA24	1.9643	0.049493	1	0.220732
KNOP1	Brain_Anterior_cingulate_cortex_BA24	1.9644	0.0495	1	0.220732
CCDC171	Brain_Anterior_cingulate_cortex_BA24	1.9644	0.0495	1	0.220732
AC004562.1	Brain_Anterior_cingulate_cortex_BA24	1.9639	0.0495	1	0.220732
ANKLE1	Brain_Caudate_basal_ganglia	-1.96456	0.0495	1	0.220732
ATP6AP1L	Brain_Frontal_Cortex_BA9	-1.964	0.0495	1	0.220732
CTD-2611K5.5	Brain_Nucleus_accumbens_basal_ganglia	-1.9639	0.0495	1	0.220732
CCBL1	Cortex (PsychENCODE)	1.96385	0.0495	1	0.220732
ZNF740	Whole_Blood	1.9641	0.0495	1	0.220732
SCAND1	Whole_Blood	-1.9639	0.0495	1	0.220732
ZDHHC24	Brain_Caudate_basal_ganglia	1.96379	0.0496	1	0.221019
KLHL8	Brain_Cerebellum	1.96375	0.0496	1	0.221019
CBR3	Brain_Cerebellum	-1.9633	0.0496	1	0.221019
DPY19L4	Brain_Cerebellum	-1.9638	0.0496	1	0.221019
GGACT	Brain_Cortex	1.96302	0.0496	1	0.221019
LINC00610	Brain_Hypothalamus	1.96354	0.0496	1	0.221019
YRDC	Brain_Putamen_basal_ganglia	1.96343	0.0496	1	0.221019
PLEKHA5	Cortex (PsychENCODE)	-1.96312	0.0496	1	0.221019
MTMR9LP	Cortex (PsychENCODE)	-1.96331	0.0496	1	0.221019
RP11-152N13.5	Brain_Cortex	1.9627	0.0497	1	0.221429
CHPT1	Brain_Cortex	1.96236	0.0497	1	0.221429
SUZ12P	Brain_Caudate_basal_ganglia	1.9613	0.0498	1	0.22168
RP11-302B13.1	Brain_Cortex	1.96178	0.0498	1	0.22168
RP11-345M22.2	Brain_Cortex	1.9615	0.0498	1	0.22168
RP11-244K5.8	Brain_Frontal_Cortex_BA9	1.9614	0.0498	1	0.22168
FAM20B	Brain_Nucleus_accumbens_basal_ganglia	1.96142	0.0498	1	0.22168
RP11-250B2.6	Brain_Substantia_nigra	-1.9614	0.0498	1	0.22168
THBS3	Cortex (PsychENCODE)	-1.96127	0.0498	1	0.22168
FAM86B1	Cortex (PsychENCODE)	1.962	0.0498	1	0.22168
FAM200B	Cortex (PsychENCODE)	-1.96158	0.0498	1	0.22168
RP5-894A10.6	Cortex (PsychENCODE)	-1.96	0.0498	1	0.22168
PIP4K2B	Whole_Blood	1.96171	0.0498	1	0.22168
C21orf67	Brain_Putamen_basal_ganglia	1.9614	0.049831	1	0.2218
TEFM	Brain_Cortex	1.96072	0.0499	1	0.221984
37500	Brain_Substantia_nigra	1.9611	0.0499	1	0.221984
ANKRD13A	Cortex (PsychENCODE)	1.96046	0.0499	1	0.221984
TSTA3	Cortex (PsychENCODE)	1.9609	0.0499	1	0.221984
CEND1	Cortex (PsychENCODE)	1.9605	0.0499	1	0.221984
C2orf80	Cortex (PsychENCODE)	-1.96073	0.0499	1	0.221984
CLEC7A	Whole_Blood	-1.9612	0.0499	1	0.221984
CDCA3	Brain_Cerebellum	-1.9595	0.05	1	0.222234
RP3-400B16.1	Brain_Cortex	-1.9599	0.05	1	0.222234
CD40	Brain_Cortex	-1.95996	0.05	1	0.222234
COX10	Brain_Hypothalamus	-1.95965	0.05	1	0.222234
RP11-707M1.1	Brain_Nucleus_accumbens_basal_ganglia	-1.96	0.05	1	0.222234
H3F3A	Brain_Putamen_basal_ganglia	1.96036	0.05	1	0.222234
GNB5	Brain_Putamen_basal_ganglia	1.95982	0.05	1	0.222234
AGPAT9	Cortex (PsychENCODE)	-1.96018	0.05	1	0.222234
AC091492.2	Cortex (PsychENCODE)	1.95955	0.05	1	0.222234
SEMA4A	Whole_Blood	-1.95991	0.05	1	0.222234
RP11-274B21.8	Whole_Blood	-1.9602	0.05	1	0.222234
MKRN2	Brain_Caudate_basal_ganglia	1.95902	0.0501	1	0.222554
GHRL	Brain_Cerebellum	1.95941	0.0501	1	0.222554
LINS	Brain_Cortex	1.95913	0.0501	1	0.222554
LINC00339	Brain_Cortex	-1.95873	0.0501	1	0.222554
FAM3C	Brain_Nucleus_accumbens_basal_ganglia	1.9587	0.0501	1	0.222554
PEX11A	Cortex (PsychENCODE)	1.95939	0.0501	1	0.222554
NPHP4	Whole_Blood	-1.95869	0.0501	1	0.222554
TPTE2P5	Brain_Anterior_cingulate_cortex_BA24	-1.958	0.0502	1	0.222821
RP11-481A20.4	Brain_Cerebellar_Hemisphere	1.95832	0.0502	1	0.222821
LINC00476	Brain_Cerebellum	-1.9583	0.0502	1	0.222821
CSTB	Brain_Frontal_Cortex_BA9	-1.95802	0.0502	1	0.222821
IVD	Brain_Nucleus_accumbens_basal_ganglia	1.9584	0.0502	1	0.222821
RP11-677M14.5	Brain_Putamen_basal_ganglia	-1.95842	0.0502	1	0.222821
SLFN12	Cortex (PsychENCODE)	1.95812	0.0502	1	0.222821
PIWIL2	Cortex (PsychENCODE)	1.9583	0.0502	1	0.222821
RP11-661G16.2	Cortex (PsychENCODE)	1.95845	0.0502	1	0.222821
HCAR1	Whole_Blood	-1.9584	0.0502	1	0.222821
CLEC18A	Brain_Amygdala	1.9573	0.0503	1	0.223052
MYLK2	Brain_Anterior_cingulate_cortex_BA24	1.957	0.0503	1	0.223052
CTC-444N24.6	Brain_Caudate_basal_ganglia	1.95758	0.0503	1	0.223052
TCFL5	Brain_Cerebellar_Hemisphere	1.96	0.0503	1	0.223052
LINC01036	Brain_Cerebellar_Hemisphere	1.9575	0.0503	1	0.223052
CTB-12O2.1	Brain_Cerebellar_Hemisphere	1.9573	0.0503	1	0.223052
TMC2	Brain_Cerebellum	1.9574	0.0503	1	0.223052
KCNRG	Brain_Frontal_Cortex_BA9	-1.957	0.0503	1	0.223052
METTL10	Brain_Hippocampus	-1.9575	0.0503	1	0.223052
DHX8	Cortex (PsychENCODE)	1.95776	0.0503	1	0.223052
VASN	Cortex (PsychENCODE)	-1.95714	0.0503	1	0.223052
RP4-647J21.1	Whole_Blood	-1.95744	0.0503	1	0.223052
PLA2G12A	Brain_Anterior_cingulate_cortex_BA24	1.9568	0.050371	1	0.223247
CAST	Brain_Caudate_basal_ganglia	-1.9567	0.0504	1	0.223247
GLRA1	Brain_Cerebellum	1.9565	0.0504	1	0.223247
PDZRN4	Brain_Cerebellum	-1.9562	0.0504	1	0.223247
TFG	Brain_Frontal_Cortex_BA9	1.95645	0.0504	1	0.223247
OPN4	Brain_Frontal_Cortex_BA9	1.9564	0.0504	1	0.223247
TIMM10	Brain_Hypothalamus	-1.95632	0.0504	1	0.223247
GFPT2	Brain_Putamen_basal_ganglia	-1.9566	0.0504	1	0.223247
SP1	Brain_Substantia_nigra	-1.9567	0.0504	1	0.223247
C6orf62	Cortex (PsychENCODE)	1.95624	0.0504	1	0.223247
GPD1L	Cortex (PsychENCODE)	1.95636	0.0504	1	0.223247
LINC00283	Cortex (PsychENCODE)	-1.9567	0.0504	1	0.223247
RP11-152N13.16	Cortex (PsychENCODE)	-1.95644	0.0504	1	0.223247
RP11-685G9.2	Whole_Blood	-1.9568	0.0504	1	0.223247
RBFADN	Brain_Anterior_cingulate_cortex_BA24	-1.9563	0.05043	1	0.223363
VILL	Brain_Cerebellum	1.95566	0.0505	1	0.223566
CCDC173	Brain_Frontal_Cortex_BA9	-1.956	0.0505	1	0.223566
PRKCD	Cortex (PsychENCODE)	-1.95601	0.0505	1	0.223566
TEKT1	Cortex (PsychENCODE)	1.95543	0.0505	1	0.223566
C14orf80	Cortex (PsychENCODE)	1.95584	0.0505	1	0.223566
STARD7-AS1	Cortex (PsychENCODE)	-1.95558	0.0505	1	0.223566
RNF24	Brain_Putamen_basal_ganglia	1.9551	0.050577	1	0.223814
COX4I2	Brain_Anterior_cingulate_cortex_BA24	-1.9551	0.0506	1	0.223814
VPS53	Brain_Caudate_basal_ganglia	-1.9552	0.0506	1	0.223814
APTX	Brain_Cerebellar_Hemisphere	-1.9553	0.0506	1	0.223814
ZNF101	Brain_Cerebellum	1.95511	0.0506	1	0.223814
IFNA20P	Brain_Cerebellum	1.9551	0.0506	1	0.223814
TMED5	Brain_Frontal_Cortex_BA9	-1.9546	0.0506	1	0.223814
RPS6KA4	Brain_Putamen_basal_ganglia	-1.95468	0.0506	1	0.223814
CA10	Cortex (PsychENCODE)	1.95488	0.0506	1	0.223814
CADPS	Cortex (PsychENCODE)	-1.95489	0.0506	1	0.223814
HIF1AN	Cortex (PsychENCODE)	-1.95511	0.0506	1	0.223814
RBM6	Brain_Cerebellar_Hemisphere	1.9543	0.0507	1	0.224132
PITPNC1	Brain_Cerebellum	1.95432	0.0507	1	0.224132
RP11-33B1.1	Brain_Cerebellum	1.95424	0.0507	1	0.224132
MST1L	Brain_Hypothalamus	1.95442	0.0507	1	0.224132
AC073464.11	Brain_Nucleus_accumbens_basal_ganglia	-1.95394	0.0507	1	0.224132
MCF2L2	Cortex (PsychENCODE)	-1.95434	0.0507	1	0.224132
NME6	Whole_Blood	1.9537	0.0507	1	0.224132
RP11-337C18.9	Brain_Anterior_cingulate_cortex_BA24	1.95336	0.0508	1	0.224396
AP3S2	Brain_Anterior_cingulate_cortex_BA24	-1.9529	0.0508	1	0.224396
CEPT1	Brain_Cerebellum	1.95306	0.0508	1	0.224396
MORN4	Brain_Cortex	1.95278	0.0508	1	0.224396
CCDC65	Brain_Cortex	-1.95291	0.0508	1	0.224396
MRC1L1	Brain_Nucleus_accumbens_basal_ganglia	1.95332	0.0508	1	0.224396
TXK	Cortex (PsychENCODE)	1.95313	0.0508	1	0.224396
MYCT1	Cortex (PsychENCODE)	1.95306	0.0508	1	0.224396
ZNF98	Cortex (PsychENCODE)	1.95348	0.0508	1	0.224396
PQLC2	Whole_Blood	1.95348	0.0508	1	0.224396
RP1-90J20.12	Brain_Hippocampus	1.9524	0.050893	1	0.224678
GOSR2	Brain_Cerebellar_Hemisphere	-1.95208	0.0509	1	0.224678
C20orf203	Brain_Cortex	1.95265	0.0509	1	0.224678
RP11-149I23.3	Brain_Hippocampus	1.9522	0.0509	1	0.224678
C7orf50	Brain_Hippocampus	-1.9527	0.0509	1	0.224678
AC083862.6	Brain_Nucleus_accumbens_basal_ganglia	-1.95197	0.0509	1	0.224678
AC073869.2	Cortex (PsychENCODE)	-1.95246	0.0509	1	0.224678
FAM66D	Cortex (PsychENCODE)	-1.9525	0.0509	1	0.224678
QDPR	Whole_Blood	1.9519	0.0509	1	0.224678
ZNF502	Brain_Anterior_cingulate_cortex_BA24	1.95171	0.051	1	0.224977
ZNF101	Brain_Cortex	1.9516	0.051	1	0.224977
RP11-156P1.3	Brain_Hippocampus	1.9517	0.051	1	0.224977
RP11-109L13.1	Brain_Hippocampus	1.9513	0.051	1	0.224977
ACAP2	Brain_Hypothalamus	1.9516	0.051	1	0.224977
SHD	Cortex (PsychENCODE)	1.95152	0.051	1	0.224977
KRT18P46	Cortex (PsychENCODE)	-1.95143	0.051	1	0.224977
ETV7	Whole_Blood	-1.9518	0.051	1	0.224977
RP11-328C8.4	Brain_Cerebellum	-1.951	0.0511	1	0.225276
RP11-268J15.5	Brain_Nucleus_accumbens_basal_ganglia	1.95087	0.0511	1	0.225276
RP11-89K11.1	Brain_Putamen_basal_ganglia	1.95043	0.0511	1	0.225276
PYDC1	Cortex (PsychENCODE)	-1.95034	0.0511	1	0.225276
CASC2	Cortex (PsychENCODE)	-1.95102	0.0511	1	0.225276
CD55	Cortex (PsychENCODE)	1.95034	0.0511	1	0.225276
CTC-462L7.1	Cortex (PsychENCODE)	1.95022	0.0511	1	0.225276
RBL1	Whole_Blood	-1.9506	0.0511	1	0.225276
FAM47E-STBD1	Brain_Amygdala	-1.95015	0.051158	1	0.225503
CTD-2017D11.1	Brain_Anterior_cingulate_cortex_BA24	1.94973	0.0512	1	0.225503
ATP5O	Brain_Anterior_cingulate_cortex_BA24	-1.95	0.0512	1	0.225503
CCDC106	Brain_Caudate_basal_ganglia	1.94948	0.0512	1	0.225503
LENG9	Brain_Cerebellar_Hemisphere	-1.95019	0.0512	1	0.225503
SNX16	Brain_Cerebellum	1.9502	0.0512	1	0.225503
LATS1	Brain_Cerebellum	1.95	0.0512	1	0.225503
AC025335.1	Brain_Cerebellum	1.94974	0.0512	1	0.225503
RP1-228P16.1	Brain_Frontal_Cortex_BA9	1.94965	0.0512	1	0.225503
AC004540.5	Brain_Hypothalamus	1.9494	0.0512	1	0.225503
ZNF781	Brain_Nucleus_accumbens_basal_ganglia	1.9495	0.0512	1	0.225503
PDE7B	Cortex (PsychENCODE)	-1.9502	0.0512	1	0.225503
ATG10	Brain_Amygdala	-1.94919	0.0513	1	0.225712
DLEU7	Brain_Cerebellar_Hemisphere	1.94911	0.0513	1	0.225712
ZNF233	Brain_Cerebellar_Hemisphere	1.9489	0.0513	1	0.225712
AP006216.11	Brain_Cerebellar_Hemisphere	-1.9488	0.0513	1	0.225712
NBPF1	Brain_Cerebellum	1.94898	0.0513	1	0.225712
37316	Brain_Cortex	1.9493	0.0513	1	0.225712
RP11-495P10.2	Brain_Frontal_Cortex_BA9	1.9488	0.0513	1	0.225712
TTC12	Brain_Nucleus_accumbens_basal_ganglia	1.94913	0.0513	1	0.225712
RP13-467H17.1	Brain_Nucleus_accumbens_basal_ganglia	1.94894	0.0513	1	0.225712
COL9A3	Cortex (PsychENCODE)	1.94936	0.0513	1	0.225712
PLXNA1	Cortex (PsychENCODE)	1.94874	0.0513	1	0.225712
ATP5H	Cortex (PsychENCODE)	-1.94903	0.0513	1	0.225712
IGLV4-60	Whole_Blood	1.94858	0.0513	1	0.225712
RBM26-AS1	Brain_Nucleus_accumbens_basal_ganglia	1.948	0.05138	1	0.225992
AGTPBP1	Brain_Caudate_basal_ganglia	-1.9481	0.0514	1	0.225992
HTATSF1P2	Brain_Cerebellum	1.95	0.0514	1	0.225992
HNRNPA1L2	Brain_Cerebellum	-1.9482	0.0514	1	0.225992
NUDT13	Brain_Cortex	1.94779	0.0514	1	0.225992
CDCA3	Brain_Nucleus_accumbens_basal_ganglia	-1.9481	0.0514	1	0.225992
AC127904.2	Brain_Putamen_basal_ganglia	-1.94778	0.0514	1	0.225992
TRAPPC4	Brain_Substantia_nigra	1.9478	0.0514	1	0.225992
ADCY1	Cortex (PsychENCODE)	-1.95	0.0514	1	0.225992
LRRC37A15P	Brain_Anterior_cingulate_cortex_BA24	-1.9477	0.051451	1	0.226198
AC005013.5	Brain_Anterior_cingulate_cortex_BA24	-1.94759	0.0515	1	0.226324
LIG4	Brain_Cerebellar_Hemisphere	-1.94697	0.0515	1	0.226324
FOLH1	Brain_Cerebellum	1.9477	0.0515	1	0.226324
PDIA3P1	Cortex (PsychENCODE)	1.94748	0.0515	1	0.226324
ZNF101	Whole_Blood	-1.9477	0.0515	1	0.226324
OPA3	Brain_Cerebellum	-1.94643	0.0516	1	0.226568
CAMLG	Brain_Frontal_Cortex_BA9	1.9464	0.0516	1	0.226568
MBLAC1	Brain_Frontal_Cortex_BA9	-1.94624	0.0516	1	0.226568
CSGALNACT1	Brain_Putamen_basal_ganglia	1.94653	0.0516	1	0.226568
PEBP1	Brain_Putamen_basal_ganglia	-1.9464	0.0516	1	0.226568
AK9	Brain_Putamen_basal_ganglia	-1.9466	0.0516	1	0.226568
PRPH2	Brain_Putamen_basal_ganglia	-1.9467	0.0516	1	0.226568
ATP6AP1L	Brain_Substantia_nigra	-1.9462	0.0516	1	0.226568
CLEC18C	Cortex (PsychENCODE)	-1.94658	0.0516	1	0.226568
CTD-2331H12.5	Cortex (PsychENCODE)	-1.9461	0.0516	1	0.226568
RP11-647O20.1	Cortex (PsychENCODE)	1.94656	0.0516	1	0.226568
LANCL1	Brain_Cerebellar_Hemisphere	-1.9457	0.0517	1	0.226935
PHF19	Brain_Cerebellum	1.946	0.0517	1	0.226935
RP11-22N19.2	Cortex (PsychENCODE)	-1.95	0.0517	1	0.226935
PRPF38A	Whole_Blood	-1.94527	0.0517	1	0.226935
EXOC2	Brain_Cortex	1.94517	0.0518	1	0.227178
SLC25A51	Brain_Frontal_Cortex_BA9	1.9446	0.0518	1	0.227178
FBXO42	Brain_Nucleus_accumbens_basal_ganglia	-1.94457	0.0518	1	0.227178
PTPN23	Cortex (PsychENCODE)	1.945	0.0518	1	0.227178
CCDC68	Cortex (PsychENCODE)	-1.94464	0.0518	1	0.227178
C7orf61	Cortex (PsychENCODE)	-1.95	0.0518	1	0.227178
ZNF667	Cortex (PsychENCODE)	-1.94502	0.0518	1	0.227178
RP3-509I19.1	Cortex (PsychENCODE)	-1.94505	0.0518	1	0.227178
C14orf64	Cortex (PsychENCODE)	1.945	0.0518	1	0.227178
RP11-305E6.4	Cortex (PsychENCODE)	1.94461	0.0518	1	0.227178
ZNF24	Whole_Blood	-1.9451	0.0518	1	0.227178
GOLGA8N	Brain_Anterior_cingulate_cortex_BA24	-1.9437	0.0519	1	0.227473
FAM90A25P	Brain_Caudate_basal_ganglia	1.944	0.0519	1	0.227473
ANO7	Brain_Cerebellar_Hemisphere	1.9435	0.0519	1	0.227473
MBL1P	Brain_Cerebellum	1.944	0.0519	1	0.227473
B3GAT3	Brain_Cerebellum	1.9436	0.0519	1	0.227473
RP11-495P10.2	Brain_Cortex	1.94421	0.0519	1	0.227473
MAPK13	Brain_Cortex	-1.94398	0.0519	1	0.227473
PIAS4	Brain_Cortex	-1.9442	0.0519	1	0.227473
SCAMP1	Brain_Caudate_basal_ganglia	-1.9435	0.052	1	0.227662
RP11-981G7.6	Brain_Cerebellar_Hemisphere	1.94291	0.052	1	0.227662
PLCL2	Brain_Cerebellum	1.94323	0.052	1	0.227662
TBCD	Brain_Cerebellum	1.9429	0.052	1	0.227662
NDUFA6	Brain_Cerebellum	1.94277	0.052	1	0.227662
RSPO2	Brain_Cortex	1.9431	0.052	1	0.227662
RP5-1092A3.4	Brain_Frontal_Cortex_BA9	1.9428	0.052	1	0.227662
HAUS4	Brain_Frontal_Cortex_BA9	1.94274	0.052	1	0.227662
A4GALT	Brain_Hypothalamus	-1.943	0.052	1	0.227662
SPATC1L	Brain_Hypothalamus	-1.9434	0.052	1	0.227662
TRIM51DP	Brain_Nucleus_accumbens_basal_ganglia	-1.94354	0.052	1	0.227662
TMEM184B	Brain_Putamen_basal_ganglia	1.9429	0.052	1	0.227662
RNF185	Cortex (PsychENCODE)	-1.94285	0.052	1	0.227662
RRM1	Cortex (PsychENCODE)	-1.94291	0.052	1	0.227662
RP11-666A20.3	Brain_Amygdala	-1.942	0.0521	1	0.227885
RP4-669P10.19	Brain_Cerebellar_Hemisphere	1.9423	0.0521	1	0.227885
RAET1G	Brain_Cerebellum	1.94	0.0521	1	0.227885
RP5-1142A6.9	Brain_Cortex	1.9423	0.0521	1	0.227885
AP001816.1	Brain_Cortex	-1.94265	0.0521	1	0.227885
VPS28	Brain_Frontal_Cortex_BA9	-1.94229	0.0521	1	0.227885
ACP6	Brain_Hippocampus	1.9425	0.0521	1	0.227885
FLCN	Brain_Hypothalamus	1.94248	0.0521	1	0.227885
RP11-147N17.1	Brain_Nucleus_accumbens_basal_ganglia	-1.94225	0.0521	1	0.227885
CYP2A7	Brain_Nucleus_accumbens_basal_ganglia	-1.9426	0.0521	1	0.227885
PCDHB12	Cortex (PsychENCODE)	1.9424	0.0521	1	0.227885
IL15	Cortex (PsychENCODE)	-1.94204	0.0521	1	0.227885
NEBL-AS1	Brain_Cerebellar_Hemisphere	-1.9412	0.0522	1	0.228197
SRPK2	Brain_Cortex	-1.9417	0.0522	1	0.228197
DCT	Brain_Frontal_Cortex_BA9	-1.941	0.0522	1	0.228197
CCDC116	Brain_Nucleus_accumbens_basal_ganglia	-1.94111	0.0522	1	0.228197
SAMD15	Cortex (PsychENCODE)	1.9413	0.0522	1	0.228197
KCNV1	Cortex (PsychENCODE)	1.9416	0.0522	1	0.228197
ST14	Whole_Blood	-1.9411	0.0522	1	0.228197
LINC00969	Brain_Amygdala	1.9404	0.0523	1	0.228473
C11orf54	Brain_Amygdala	-1.94087	0.0523	1	0.228473
FAM92B	Brain_Cerebellum	-1.94081	0.0523	1	0.228473
ATPIF1	Brain_Cortex	1.94084	0.0523	1	0.228473
RP11-298I3.1	Brain_Frontal_Cortex_BA9	-1.94041	0.0523	1	0.228473
CERS5	Brain_Hippocampus	1.94055	0.0523	1	0.228473
RP11-134L10.1	Brain_Putamen_basal_ganglia	1.9405	0.0523	1	0.228473
SCAND2P	Cortex (PsychENCODE)	1.94073	0.0523	1	0.228473
MITF	Cortex (PsychENCODE)	1.94062	0.0523	1	0.228473
CHD1L	Brain_Nucleus_accumbens_basal_ganglia	-1.93986	0.0524	1	0.228857
FAM120AOS	Cortex (PsychENCODE)	-1.93995	0.0524	1	0.228857
RP11-509E16.1	Cortex (PsychENCODE)	1.93971	0.0524	1	0.228857
CKMT2-AS1	Brain_Amygdala	1.93889	0.0525	1	0.229078
KNSTRN	Brain_Amygdala	-1.93878	0.0525	1	0.229078
CCT3	Brain_Cerebellum	-1.93898	0.0525	1	0.229078
STAG3	Brain_Substantia_nigra	1.93926	0.0525	1	0.229078
CLOCK	Cortex (PsychENCODE)	1.93886	0.0525	1	0.229078
TEX10	Cortex (PsychENCODE)	1.93871	0.0525	1	0.229078
GHITM	Cortex (PsychENCODE)	-1.93894	0.0525	1	0.229078
AGBL2	Cortex (PsychENCODE)	1.93911	0.0525	1	0.229078
PRIM1	Cortex (PsychENCODE)	-1.9391	0.0525	1	0.229078
FTOP1	Cortex (PsychENCODE)	1.93886	0.0525	1	0.229078
ZCCHC11	Whole_Blood	-1.93864	0.0525	1	0.229078
ANKLE1	Whole_Blood	-1.93876	0.0525	1	0.229078
FEZ2	Brain_Caudate_basal_ganglia	1.93814	0.0526	1	0.229192
ASB8	Brain_Caudate_basal_ganglia	-1.938	0.0526	1	0.229192
TPGS2	Brain_Cerebellar_Hemisphere	1.9385	0.0526	1	0.229192
TKT	Brain_Cerebellar_Hemisphere	1.9384	0.0526	1	0.229192
MIA3	Brain_Cortex	1.93822	0.0526	1	0.229192
LRRC20	Brain_Frontal_Cortex_BA9	-1.9384	0.0526	1	0.229192
RP11-521J24.1	Brain_Frontal_Cortex_BA9	-1.939	0.0526	1	0.229192
PCDHGA5	Brain_Hippocampus	1.9384	0.0526	1	0.229192
GXYLT2	Brain_Hypothalamus	-1.93843	0.0526	1	0.229192
PCDHB10	Brain_Nucleus_accumbens_basal_ganglia	1.93787	0.0526	1	0.229192
MAFF	Brain_Putamen_basal_ganglia	-1.9378	0.0526	1	0.229192
FAM89A	Brain_Putamen_basal_ganglia	-1.93814	0.0526	1	0.229192
NT5C3A	Cortex (PsychENCODE)	1.94	0.0526	1	0.229192
HAS2	Cortex (PsychENCODE)	1.9385	0.0526	1	0.229192
IDH2	Cortex (PsychENCODE)	1.93806	0.0526	1	0.229192
CTC-478M6.1	Cortex (PsychENCODE)	1.93816	0.0526	1	0.229192
XXbac-BPGBPG55C20.2	Cortex (PsychENCODE)	-1.93799	0.0526	1	0.229192
PI16	Whole_Blood	-1.9386	0.0526	1	0.229192
ZBTB32	Brain_Cerebellum	1.93762	0.0527	1	0.22952
RP5-1142A6.2	Brain_Frontal_Cortex_BA9	-1.9374	0.0527	1	0.22952
CRIPAK	Brain_Nucleus_accumbens_basal_ganglia	-1.9374	0.0527	1	0.22952
MTMR4	Cortex (PsychENCODE)	-1.93713	0.0527	1	0.22952
MYLK4	Cortex (PsychENCODE)	-1.93718	0.0527	1	0.22952
RP11-750H9.5	Cortex (PsychENCODE)	-1.93762	0.0527	1	0.22952
LHPP	Brain_Anterior_cingulate_cortex_BA24	1.9371	0.052739	1	0.229672
FAHD1	Brain_Cerebellar_Hemisphere	-1.9361	0.0528	1	0.229795
RP11-552E20.4	Brain_Cerebellar_Hemisphere	-1.93677	0.0528	1	0.229795
CAMLG	Brain_Cerebellum	1.9364	0.0528	1	0.229795
AC022153.1	Brain_Hypothalamus	-1.9362	0.0528	1	0.229795
CTC-340D7.1	Brain_Nucleus_accumbens_basal_ganglia	-1.93626	0.0528	1	0.229795
UTRN	Cortex (PsychENCODE)	-1.9366	0.0528	1	0.229795
CTA-299D3.8	Cortex (PsychENCODE)	1.93629	0.0528	1	0.229795
ATP6AP1L	Whole_Blood	-1.93621	0.0528	1	0.229795
PDLIM4	Brain_Amygdala	1.936	0.0529	1	0.230051
ECD	Brain_Cerebellum	1.9358	0.0529	1	0.230051
CAMK2D	Brain_Cerebellum	-1.93603	0.0529	1	0.230051
RP11-488L18.10	Brain_Frontal_Cortex_BA9	-1.9358	0.0529	1	0.230051
CTC-241N9.1	Brain_Nucleus_accumbens_basal_ganglia	-1.93598	0.0529	1	0.230051
GDF6	Cortex (PsychENCODE)	1.9357	0.0529	1	0.230051
CHUK	Cortex (PsychENCODE)	-1.93545	0.0529	1	0.230051
TRAF3IP2	Whole_Blood	1.9359	0.0529	1	0.230051
ZNF737	Whole_Blood	-1.93574	0.0529	1	0.230051
EXT2	Whole_Blood	-1.9359	0.0529	1	0.230051
37316	Brain_Anterior_cingulate_cortex_BA24	1.93492	0.053	1	0.230342
ANKDD1A	Brain_Cerebellar_Hemisphere	1.9349	0.053	1	0.230342
AC092171.4	Brain_Cerebellar_Hemisphere	1.93475	0.053	1	0.230342
MTHFR	Brain_Nucleus_accumbens_basal_ganglia	-1.93474	0.053	1	0.230342
LRRFIP2	Cortex (PsychENCODE)	1.93477	0.053	1	0.230342
UBB	Cortex (PsychENCODE)	-1.93491	0.053	1	0.230342
AC135050.5	Cortex (PsychENCODE)	1.93473	0.053	1	0.230342
FAM83G	Whole_Blood	1.93531	0.053	1	0.230342
SPATA20	Brain_Hippocampus	-1.9337	0.0531	1	0.230615
C19orf40	Brain_Nucleus_accumbens_basal_ganglia	-1.9339	0.0531	1	0.230615
UBOX5	Brain_Substantia_nigra	1.9345	0.0531	1	0.230615
PAXIP1-AS2	Brain_Substantia_nigra	1.93449	0.0531	1	0.230615
CCNT1	Cortex (PsychENCODE)	-1.93404	0.0531	1	0.230615
FAM196A	Cortex (PsychENCODE)	1.93415	0.0531	1	0.230615
AC011747.7	Cortex (PsychENCODE)	1.93427	0.0531	1	0.230615
ZNF202	Whole_Blood	-1.9337	0.0531	1	0.230615
ATP5C1	Whole_Blood	-1.93446	0.0531	1	0.230615
SCRG1	Brain_Putamen_basal_ganglia	1.9338	0.05314	1	0.230771
MAP2K5	Brain_Caudate_basal_ganglia	1.93308	0.0532	1	0.230923
AC004540.5	Brain_Nucleus_accumbens_basal_ganglia	1.93342	0.0532	1	0.230923
C2orf48	Cortex (PsychENCODE)	1.93345	0.0532	1	0.230923
UTP14C	Cortex (PsychENCODE)	-1.9336	0.0532	1	0.230923
PIGN	Whole_Blood	1.9336	0.0532	1	0.230923
PLCB2	Whole_Blood	-1.9333	0.0532	1	0.230923
GAS2L1	Brain_Caudate_basal_ganglia	1.93256	0.0533	1	0.231142
FAM169A	Brain_Caudate_basal_ganglia	-1.9323	0.0533	1	0.231142
AMT	Brain_Cerebellum	-1.93228	0.0533	1	0.231142
LY75	Brain_Hippocampus	-1.9327	0.0533	1	0.231142
HAUS4	Brain_Nucleus_accumbens_basal_ganglia	1.9326	0.0533	1	0.231142
BPHL	Brain_Nucleus_accumbens_basal_ganglia	1.93223	0.0533	1	0.231142
PDPR	Brain_Putamen_basal_ganglia	1.9324	0.0533	1	0.231142
IL11RA	Brain_Putamen_basal_ganglia	1.9323	0.0533	1	0.231142
DLC1	Cortex (PsychENCODE)	1.9325	0.0533	1	0.231142
NFATC2IP	Cortex (PsychENCODE)	1.93263	0.0533	1	0.231142
RP11-77P6.2	Cortex (PsychENCODE)	1.93266	0.0533	1	0.231142
ZSCAN31	Cortex (PsychENCODE)	-1.93281	0.0533	1	0.231142
SLC38A8	Brain_Cortex	1.932	0.0534	1	0.231432
CTB-12O2.1	Brain_Cortex	1.93158	0.0534	1	0.231432
FAM90A25P	Brain_Cortex	1.9313	0.0534	1	0.231432
PODXL2	Brain_Cortex	-1.93141	0.0534	1	0.231432
RP11-419C5.2	Brain_Hippocampus	-1.9319	0.0534	1	0.231432
RABEP2	Cortex (PsychENCODE)	1.93199	0.0534	1	0.231432
FZD2	Cortex (PsychENCODE)	-1.93174	0.0534	1	0.231432
RP11-449P15.2	Whole_Blood	-1.93185	0.0534	1	0.231432
UHRF2	Brain_Nucleus_accumbens_basal_ganglia	1.93104	0.053478	1	0.231667
CASP6	Brain_Cerebellar_Hemisphere	1.9308	0.0535	1	0.231667
RP11-296I10.3	Brain_Cerebellum	1.93054	0.0535	1	0.231667
RP11-439E19.3	Brain_Frontal_Cortex_BA9	1.9309	0.0535	1	0.231667
PLG	Brain_Frontal_Cortex_BA9	1.9307	0.0535	1	0.231667
CTD-2184D3.6	Brain_Hypothalamus	-1.9307	0.0535	1	0.231667
ACSS2	Brain_Nucleus_accumbens_basal_ganglia	1.93114	0.0535	1	0.231667
STK31	Brain_Nucleus_accumbens_basal_ganglia	1.93099	0.0535	1	0.231667
CHD6	Cortex (PsychENCODE)	-1.93074	0.0535	1	0.231667
AASDHPPT	Cortex (PsychENCODE)	-1.93099	0.0535	1	0.231667
LRRC57	Cortex (PsychENCODE)	1.93106	0.0535	1	0.231667
STARD10	Brain_Amygdala	-1.93011	0.0536	1	0.231974
CKMT2	Brain_Caudate_basal_ganglia	-1.9299	0.0536	1	0.231974
CD209	Brain_Cerebellum	1.93006	0.0536	1	0.231974
GCOM2	Brain_Cortex	-1.93025	0.0536	1	0.231974
CTB-113D17.1	Brain_Frontal_Cortex_BA9	-1.92976	0.0536	1	0.231974
RP11-454P21.1	Brain_Frontal_Cortex_BA9	-1.9299	0.0536	1	0.231974
RP11-502I4.3	Whole_Blood	-1.9301	0.0536	1	0.231974
RP11-1074O12.1	Brain_Cerebellum	1.92925	0.0537	1	0.232317
40787	Brain_Cortex	1.92942	0.0537	1	0.232317
SLC43A1	Brain_Cortex	-1.92887	0.0537	1	0.232317
KXD1	Cortex (PsychENCODE)	-1.92955	0.0537	1	0.232317
HSF1	Whole_Blood	1.9296	0.0537	1	0.232317
RP1-140C12.2	Brain_Anterior_cingulate_cortex_BA24	-1.9288	0.053753	1	0.232528
CTGLF12P	Brain_Caudate_basal_ganglia	-1.92824	0.0538	1	0.232606
TUFM	Brain_Hypothalamus	1.9282	0.0538	1	0.232606
RP11-722E23.2	Brain_Nucleus_accumbens_basal_ganglia	-1.92868	0.0538	1	0.232606
TNKS2-AS1	Brain_Putamen_basal_ganglia	-1.92865	0.0538	1	0.232606
CTD-3138B18.6	Cortex (PsychENCODE)	1.92806	0.0538	1	0.232606
GAPVD1	Whole_Blood	1.92839	0.0538	1	0.232606
CRTAP	Whole_Blood	-1.9284	0.0538	1	0.232606
IL1RL1	Brain_Caudate_basal_ganglia	-1.92724	0.0539	1	0.232858
ZNF334	Brain_Caudate_basal_ganglia	-1.928	0.0539	1	0.232858
RNF185	Brain_Cortex	1.9274	0.0539	1	0.232858
XXbac-BPGBPG55C20.2	Brain_Nucleus_accumbens_basal_ganglia	-1.92765	0.0539	1	0.232858
RP11-175P19.2	Brain_Nucleus_accumbens_basal_ganglia	-1.92799	0.0539	1	0.232858
DMBT1	Brain_Putamen_basal_ganglia	-1.92735	0.0539	1	0.232858
EMC3-AS1	Cortex (PsychENCODE)	-1.92767	0.0539	1	0.232858
CERKL	Cortex (PsychENCODE)	-1.92747	0.0539	1	0.232858
RPL5P25	Cortex (PsychENCODE)	-1.92742	0.0539	1	0.232858
NNT-AS1	Whole_Blood	-1.9273	0.0539	1	0.232858
PNKP	Brain_Anterior_cingulate_cortex_BA24	-1.92693	0.054	1	0.233001
EFCAB5	Brain_Cerebellar_Hemisphere	1.9267	0.054	1	0.233001
TMEM260	Brain_Cerebellum	1.92673	0.054	1	0.233001
MAT2A	Brain_Cerebellum	1.92666	0.054	1	0.233001
ZP1	Brain_Cerebellum	-1.9268	0.054	1	0.233001
EFCAB11	Brain_Cerebellum	-1.92693	0.054	1	0.233001
LAP3	Brain_Cerebellum	-1.92712	0.054	1	0.233001
CYCSP34	Brain_Cortex	-1.92678	0.054	1	0.233001
RBM43	Brain_Cortex	-1.9268	0.054	1	0.233001
CROCC	Brain_Frontal_Cortex_BA9	1.9265	0.054	1	0.233001
RGS4	Brain_Frontal_Cortex_BA9	-1.9266	0.054	1	0.233001
TUBG2	Brain_Putamen_basal_ganglia	-1.9271	0.054	1	0.233001
EXTL2	Cortex (PsychENCODE)	1.92682	0.054	1	0.233001
ISCA2P1	Cortex (PsychENCODE)	1.927	0.054	1	0.233001
NKG2-E	Cortex (PsychENCODE)	1.92656	0.054	1	0.233001
ATP10D	Whole_Blood	1.9269	0.054	1	0.233001
IFT88	Brain_Caudate_basal_ganglia	-1.926	0.0541	1	0.233198
C16orf13	Brain_Cerebellum	1.92592	0.0541	1	0.233198
FBXW10	Brain_Cerebellum	1.92592	0.0541	1	0.233198
NUB1	Brain_Cerebellum	-1.9262	0.0541	1	0.233198
NKTR	Brain_Cortex	1.92598	0.0541	1	0.233198
CTD-2349P21.5	Brain_Cortex	1.92586	0.0541	1	0.233198
TRIM65	Brain_Hypothalamus	1.92634	0.0541	1	0.233198
STT3A	Cortex (PsychENCODE)	1.92628	0.0541	1	0.233198
GLS2	Cortex (PsychENCODE)	-1.92583	0.0541	1	0.233198
FBLN2	Cortex (PsychENCODE)	1.92591	0.0541	1	0.233198
SYNDIG1L	Cortex (PsychENCODE)	-1.92604	0.0541	1	0.233198
RNFT1	Cortex (PsychENCODE)	-1.92624	0.0541	1	0.233198
CDIPT-AS1	Cortex (PsychENCODE)	1.92606	0.0541	1	0.233198
SMIM8	Brain_Anterior_cingulate_cortex_BA24	-1.9258	0.054127	1	0.233297
RP1-283K11.3	Brain_Caudate_basal_ganglia	-1.925	0.0542	1	0.233503
ZNF443	Brain_Nucleus_accumbens_basal_ganglia	-1.9253	0.0542	1	0.233503
SAAL1	Brain_Putamen_basal_ganglia	1.92528	0.0542	1	0.233503
SLC38A6	Cortex (PsychENCODE)	1.92508	0.0542	1	0.233503
LHFP	Cortex (PsychENCODE)	-1.9253	0.0542	1	0.233503
ZNF100	Cortex (PsychENCODE)	-1.92543	0.0542	1	0.233503
LACTB	Brain_Caudate_basal_ganglia	-1.92441	0.0543	1	0.233772
RP11-930P14.2	Brain_Caudate_basal_ganglia	-1.9247	0.0543	1	0.233772
NOC4L	Brain_Cerebellum	1.9245	0.0543	1	0.233772
XPA	Brain_Frontal_Cortex_BA9	-1.9243	0.0543	1	0.233772
RP11-481A20.10	Brain_Substantia_nigra	1.9242	0.0543	1	0.233772
LOXHD1	Cortex (PsychENCODE)	1.92441	0.0543	1	0.233772
PVRIG	Cortex (PsychENCODE)	1.92	0.0543	1	0.233772
RP11-707P17.2	Cortex (PsychENCODE)	-1.92479	0.0543	1	0.233772
NUDT13	Whole_Blood	1.9242	0.0543	1	0.233772
FAM182B	Brain_Putamen_basal_ganglia	1.924	0.05436	1	0.234012
CRLF3	Brain_Anterior_cingulate_cortex_BA24	1.9239	0.0544	1	0.234022
PSMC3	Brain_Cerebellar_Hemisphere	-1.9238	0.0544	1	0.234022
SMDT1	Brain_Cortex	1.9234	0.0544	1	0.234022
COQ5	Brain_Frontal_Cortex_BA9	1.92397	0.0544	1	0.234022
TCEA3	Brain_Hypothalamus	1.92365	0.0544	1	0.234022
CLDN23	Brain_Substantia_nigra	1.9239	0.0544	1	0.234022
TXN2	Cortex (PsychENCODE)	1.92381	0.0544	1	0.234022
RASA1	Whole_Blood	1.92356	0.0544	1	0.234022
CEP250	Whole_Blood	-1.9233	0.0544	1	0.234022
HMBS	Brain_Caudate_basal_ganglia	1.923	0.0545	1	0.234254
OR2W3	Brain_Caudate_basal_ganglia	1.92298	0.0545	1	0.234254
GPR161	Brain_Caudate_basal_ganglia	-1.92313	0.0545	1	0.234254
RNF185	Brain_Cerebellum	1.9229	0.0545	1	0.234254
RRN3P1	Brain_Cerebellum	-1.92252	0.0545	1	0.234254
PISD	Brain_Cerebellum	-1.92324	0.0545	1	0.234254
STRA13	Brain_Cortex	-1.9227	0.0545	1	0.234254
CTD-2203K17.1	Brain_Hypothalamus	1.92316	0.0545	1	0.234254
KCNJ10	Brain_Putamen_basal_ganglia	1.92264	0.0545	1	0.234254
SERTAD2	Cortex (PsychENCODE)	1.92248	0.0545	1	0.234254
C22orf26	Cortex (PsychENCODE)	-1.9228	0.0545	1	0.234254
CELA3A	Brain_Anterior_cingulate_cortex_BA24	-1.92217	0.0546	1	0.234503
RAPSN	Brain_Caudate_basal_ganglia	1.92178	0.0546	1	0.234503
ATP5S	Brain_Caudate_basal_ganglia	-1.92237	0.0546	1	0.234503
ENPP5	Brain_Cerebellum	-1.92	0.0546	1	0.234503
KLB	Brain_Cortex	1.92179	0.0546	1	0.234503
RNF149	Brain_Hippocampus	1.9222	0.0546	1	0.234503
DTD1	Brain_Hypothalamus	-1.92225	0.0546	1	0.234503
RBM23	Brain_Nucleus_accumbens_basal_ganglia	-1.9218	0.0546	1	0.234503
GAA	Brain_Putamen_basal_ganglia	1.9217	0.0546	1	0.234503
ANKH	Brain_Putamen_basal_ganglia	-1.9219	0.0546	1	0.234503
NFATC2	Brain_Putamen_basal_ganglia	-1.9217	0.054644	1	0.234674
RP11-617D20.1	Brain_Caudate_basal_ganglia	-1.92164	0.0547	1	0.234788
CRYZ	Brain_Cerebellar_Hemisphere	-1.9212	0.0547	1	0.234788
RWDD3	Brain_Hippocampus	1.9215	0.0547	1	0.234788
NTRK2	Cortex (PsychENCODE)	1.92162	0.0547	1	0.234788
PCDHA12	Cortex (PsychENCODE)	-1.9216	0.0547	1	0.234788
CTSO	Cortex (PsychENCODE)	1.92122	0.0547	1	0.234788
LIME1	Whole_Blood	1.9213	0.0547	1	0.234788
PWP2	Brain_Amygdala	-1.9209	0.05475	1	0.234928
VAT1	Brain_Amygdala	-1.9201	0.0548	1	0.234928
NDUFAF7	Brain_Anterior_cingulate_cortex_BA24	-1.92072	0.0548	1	0.234928
MRPS21	Brain_Cerebellum	-1.92013	0.0548	1	0.234928
PTGFRN	Brain_Cerebellum	-1.92075	0.0548	1	0.234928
EPHA10	Brain_Cerebellum	-1.92075	0.0548	1	0.234928
TBC1D26	Brain_Frontal_Cortex_BA9	1.9207	0.0548	1	0.234928
ATP6AP1L	Brain_Hippocampus	-1.9208	0.0548	1	0.234928
TTC18	Brain_Putamen_basal_ganglia	1.92011	0.0548	1	0.234928
EIF2B3	Cortex (PsychENCODE)	1.92036	0.0548	1	0.234928
TUBA1B	Cortex (PsychENCODE)	-1.92057	0.0548	1	0.234928
STAMBP	Cortex (PsychENCODE)	1.92076	0.0548	1	0.234928
VPS39	Cortex (PsychENCODE)	1.92036	0.0548	1	0.234928
PSPHP1	Whole_Blood	1.92023	0.0548	1	0.234928
ATP6V1E2	Whole_Blood	1.92012	0.0548	1	0.234928
B2M	Whole_Blood	-1.9206	0.0548	1	0.234928
SCAP	Brain_Caudate_basal_ganglia	1.9194	0.0549	1	0.235194
CTC-340A15.2	Brain_Caudate_basal_ganglia	-1.9195	0.0549	1	0.235194
RP11-434H6.6	Brain_Cerebellum	1.91936	0.0549	1	0.235194
SSTR4	Brain_Cerebellum	-1.9196	0.0549	1	0.235194
C22orf34	Brain_Frontal_Cortex_BA9	-1.91943	0.0549	1	0.235194
BATF3	Brain_Nucleus_accumbens_basal_ganglia	-1.91977	0.0549	1	0.235194
DACT1	Cortex (PsychENCODE)	-1.91962	0.0549	1	0.235194
CACNG2	Cortex (PsychENCODE)	-1.91982	0.0549	1	0.235194
KRTAP5-AS1	Whole_Blood	1.9194	0.0549	1	0.235194
BCKDHB	Brain_Caudate_basal_ganglia	1.9192	0.055	1	0.235532
TNKS2	Brain_Cerebellum	1.9189	0.055	1	0.235532
SNTB2	Brain_Cerebellum	-1.91912	0.055	1	0.235532
MYNN	Cortex (PsychENCODE)	-1.91854	0.055	1	0.235532
LRP5	Cortex (PsychENCODE)	1.91863	0.055	1	0.235532
SUZ12P	Brain_Anterior_cingulate_cortex_BA24	1.9179	0.0551	1	0.235762
RP11-582E3.4	Brain_Cerebellum	1.9184	0.0551	1	0.235762
STRN4	Brain_Hypothalamus	1.9184	0.0551	1	0.235762
RP11-50E11.3	Brain_Nucleus_accumbens_basal_ganglia	1.91809	0.0551	1	0.235762
CKM	Brain_Nucleus_accumbens_basal_ganglia	-1.9178	0.0551	1	0.235762
TMEM116	Brain_Putamen_basal_ganglia	1.9182	0.0551	1	0.235762
RP11-661A12.12	Brain_Putamen_basal_ganglia	-1.91836	0.0551	1	0.235762
INTS4	Cortex (PsychENCODE)	-1.91792	0.0551	1	0.235762
TRAIP	Cortex (PsychENCODE)	-1.91839	0.0551	1	0.235762
RP11-193H5.1	Cortex (PsychENCODE)	1.91838	0.0551	1	0.235762
RP11-693N9.2	Whole_Blood	-1.9178	0.0551	1	0.235762
FAM86B2	Brain_Caudate_basal_ganglia	1.9173	0.0552	1	0.236081
RP11-826N14.4	Brain_Caudate_basal_ganglia	-1.9173	0.0552	1	0.236081
CENPM	Brain_Hippocampus	-1.91717	0.0552	1	0.236081
AC067969.2	Brain_Substantia_nigra	1.92	0.0552	1	0.236081
PLK1S1	Cortex (PsychENCODE)	1.91705	0.0552	1	0.236081
RP11-953B20.1	Cortex (PsychENCODE)	1.9175	0.0552	1	0.236081
SCAND1	Brain_Cerebellar_Hemisphere	-1.92	0.0553	1	0.236328
NADSYN1	Brain_Cerebellum	1.9162	0.0553	1	0.236328
LINC00852	Brain_Cortex	1.91649	0.0553	1	0.236328
RP11-324I22.4	Brain_Nucleus_accumbens_basal_ganglia	1.91618	0.0553	1	0.236328
ARL5B-AS1	Brain_Nucleus_accumbens_basal_ganglia	-1.91617	0.0553	1	0.236328
TIMM10	Brain_Nucleus_accumbens_basal_ganglia	-1.91678	0.0553	1	0.236328
C6orf163	Brain_Putamen_basal_ganglia	1.9162	0.0553	1	0.236328
XRN2	Cortex (PsychENCODE)	-1.91617	0.0553	1	0.236328
ISYNA1	Cortex (PsychENCODE)	-1.91682	0.0553	1	0.236328
SMPDL3A	Whole_Blood	-1.9165	0.0553	1	0.236328
FBXO25	Brain_Nucleus_accumbens_basal_ganglia	1.9159	0.0554	1	0.236646
KIF2C	Brain_Nucleus_accumbens_basal_ganglia	-1.916	0.0554	1	0.236646
BBX	Cortex (PsychENCODE)	1.916	0.0554	1	0.236646
CERS6	Cortex (PsychENCODE)	-1.91599	0.0554	1	0.236646
PRELID2	Cortex (PsychENCODE)	-1.9158	0.0554	1	0.236646
ITGA4	Whole_Blood	1.91607	0.0554	1	0.236646
RP11-350J20.5	Brain_Amygdala	1.91515	0.0555	1	0.237019
CCNO	Brain_Frontal_Cortex_BA9	1.9151	0.0555	1	0.237019
MST1L	Brain_Frontal_Cortex_BA9	1.915	0.0555	1	0.237019
SNX31	Brain_Anterior_cingulate_cortex_BA24	1.9139	0.0556	1	0.237228
TMEM206	Brain_Caudate_basal_ganglia	-1.91378	0.0556	1	0.237228
ZNF445	Brain_Caudate_basal_ganglia	-1.9143	0.0556	1	0.237228
SCUBE2	Brain_Cerebellar_Hemisphere	-1.9144	0.0556	1	0.237228
LRRN3	Brain_Cerebellum	1.9142	0.0556	1	0.237228
EFCAB5	Brain_Cortex	1.91412	0.0556	1	0.237228
ZFYVE20	Brain_Cortex	-1.91415	0.0556	1	0.237228
RP11-307C19.1	Brain_Hippocampus	-1.9139	0.0556	1	0.237228
RP11-552M11.8	Brain_Hypothalamus	1.91438	0.0556	1	0.237228
PRKRIP1	Brain_Nucleus_accumbens_basal_ganglia	1.91402	0.0556	1	0.237228
WRAP53	Cortex (PsychENCODE)	1.91438	0.0556	1	0.237228
ATL1	Cortex (PsychENCODE)	-1.91434	0.0556	1	0.237228
RP5-1092A3.4	Brain_Amygdala	1.9135	0.0557	1	0.237383
RP11-92G12.3	Brain_Anterior_cingulate_cortex_BA24	-1.91326	0.0557	1	0.237383
ARHGEF5	Brain_Caudate_basal_ganglia	-1.9131	0.0557	1	0.237383
KIF3B	Brain_Caudate_basal_ganglia	-1.9137	0.0557	1	0.237383
JAZF1-AS1	Brain_Cerebellar_Hemisphere	-1.91325	0.0557	1	0.237383
ZNF565	Brain_Cerebellum	-1.91301	0.0557	1	0.237383
NEIL2	Brain_Cortex	1.9137	0.0557	1	0.237383
RP4-798A10.2	Brain_Frontal_Cortex_BA9	-1.9134	0.0557	1	0.237383
ATP6AP1L	Brain_Hypothalamus	-1.91354	0.0557	1	0.237383
C2orf27A	Brain_Hypothalamus	-1.91368	0.0557	1	0.237383
SAT2	Cortex (PsychENCODE)	-1.91319	0.0557	1	0.237383
C9orf64	Cortex (PsychENCODE)	1.91371	0.0557	1	0.237383
AC073869.1	Cortex (PsychENCODE)	-1.91318	0.0557	1	0.237383
RP11-665C16.6	Cortex (PsychENCODE)	-1.91363	0.0557	1	0.237383
ZNF470	Whole_Blood	-1.9131	0.0557	1	0.237383
REEP3	Brain_Caudate_basal_ganglia	1.9124	0.0558	1	0.237628
EPB41	Brain_Cerebellum	1.91278	0.0558	1	0.237628
LMF2	Brain_Cerebellum	1.91272	0.0558	1	0.237628
RP11-377D9.3	Brain_Cortex	-1.9124	0.0558	1	0.237628
FAM66A	Brain_Substantia_nigra	1.9125	0.0558	1	0.237628
NDUFAF4	Cortex (PsychENCODE)	1.91241	0.0558	1	0.237628
CASP3	Cortex (PsychENCODE)	-1.91242	0.0558	1	0.237628
SHISA4	Cortex (PsychENCODE)	1.91223	0.0558	1	0.237628
CTBS	Whole_Blood	1.9126	0.0558	1	0.237628
CTD-2510F5.4	Whole_Blood	1.91259	0.0558	1	0.237628
TTC18	Brain_Cerebellum	1.912	0.0559	1	0.237945
ACCS	Brain_Cortex	1.91198	0.0559	1	0.237945
RP11-500B12.1	Brain_Cortex	1.9116	0.0559	1	0.237945
ZFAND1	Brain_Frontal_Cortex_BA9	1.9115	0.0559	1	0.237945
PRPF18	Cortex (PsychENCODE)	-1.912	0.0559	1	0.237945
ADCK1	Whole_Blood	1.9118	0.0559	1	0.237945
CTD-2203K17.1	Brain_Caudate_basal_ganglia	1.9112	0.056	1	0.238189
DZANK1	Brain_Cerebellar_Hemisphere	-1.91	0.056	1	0.238189
MTHFR	Brain_Cerebellum	-1.91104	0.056	1	0.238189
RP11-677M14.7	Brain_Cortex	-1.91108	0.056	1	0.238189
RP13-514E23.2	Brain_Frontal_Cortex_BA9	1.911	0.056	1	0.238189
BRD3	Brain_Hypothalamus	-1.9112	0.056	1	0.238189
RP11-716H6.2	Brain_Putamen_basal_ganglia	-1.91121	0.056	1	0.238189
LINC00664	Brain_Substantia_nigra	-1.91	0.056	1	0.238189
CTD-3035D6.1	Cortex (PsychENCODE)	1.91128	0.056	1	0.238189
ATP5O	Cortex (PsychENCODE)	-1.91122	0.056	1	0.238189
DTD1	Brain_Putamen_basal_ganglia	-1.9105	0.05607	1	0.238451
SAMD5	Brain_Amygdala	1.91044	0.0561	1	0.238451
RPS23	Brain_Anterior_cingulate_cortex_BA24	1.9106	0.0561	1	0.238451
EDEM3	Brain_Cerebellum	1.91019	0.0561	1	0.238451
C2orf50	Brain_Cortex	1.9103	0.0561	1	0.238451
REV3L	Brain_Cortex	-1.91057	0.0561	1	0.238451
CAMLG	Brain_Substantia_nigra	1.9102	0.0561	1	0.238451
OR2A20P	Cortex (PsychENCODE)	-1.91	0.0561	1	0.238451
TNK1	Cortex (PsychENCODE)	1.91048	0.0561	1	0.238451
HIST3H2BA	Brain_Cerebellum	1.90983	0.0562	1	0.238839
CTD-2270L9.4	Brain_Frontal_Cortex_BA9	-1.9096	0.0562	1	0.238839
TRABD	Brain_Cerebellum	1.90909	0.0563	1	0.239119
ZNF93	Brain_Cerebellum	1.90901	0.0563	1	0.239119
HTATSF1P2	Brain_Frontal_Cortex_BA9	1.9087	0.0563	1	0.239119
RP11-89K11.1	Brain_Hippocampus	1.9086	0.0563	1	0.239119
RP5-1092A3.4	Brain_Hypothalamus	1.90865	0.0563	1	0.239119
IARS2	Cortex (PsychENCODE)	1.90903	0.0563	1	0.239119
NPTX2	Cortex (PsychENCODE)	1.91	0.0563	1	0.239119
PET112	Whole_Blood	-1.9084	0.0563	1	0.239119
SNX11	Brain_Amygdala	1.9078	0.0564	1	0.23927
RP11-109L13.1	Brain_Anterior_cingulate_cortex_BA24	1.90806	0.0564	1	0.23927
HTT-AS	Brain_Cerebellar_Hemisphere	1.9083	0.0564	1	0.23927
WDSUB1	Brain_Cerebellar_Hemisphere	1.9076	0.0564	1	0.23927
LRPPRC	Brain_Cerebellum	1.90817	0.0564	1	0.23927
KB-208E9.1	Brain_Cerebellum	1.90767	0.0564	1	0.23927
SEMA5B	Brain_Cortex	1.90774	0.0564	1	0.23927
RP11-432J24.6	Brain_Frontal_Cortex_BA9	1.9078	0.0564	1	0.23927
RP5-1092A3.4	Brain_Nucleus_accumbens_basal_ganglia	1.90762	0.0564	1	0.23927
CCDC106	Cortex (PsychENCODE)	-1.90773	0.0564	1	0.23927
ZNF605	Cortex (PsychENCODE)	1.90827	0.0564	1	0.23927
LINC00571	Cortex (PsychENCODE)	-1.908	0.0564	1	0.23927
ZNF717	Cortex (PsychENCODE)	1.9083	0.0564	1	0.23927
PKIG	Whole_Blood	1.9079	0.0564	1	0.23927
CICP14	Whole_Blood	1.9077	0.0564	1	0.23927
ACSM5	Brain_Cerebellum	-1.90704	0.0565	1	0.239531
PPM1M	Brain_Cortex	1.90724	0.0565	1	0.239531
CTB-113P19.4	Brain_Frontal_Cortex_BA9	-1.9068	0.0565	1	0.239531
NMRK1	Brain_Frontal_Cortex_BA9	-1.9068	0.0565	1	0.239531
CTSO	Brain_Hypothalamus	1.90753	0.0565	1	0.239531
FTCDNL1	Brain_Hypothalamus	-1.90742	0.0565	1	0.239531
C9orf47	Cortex (PsychENCODE)	-1.90699	0.0565	1	0.239531
OCIAD1	Whole_Blood	1.907	0.0565	1	0.239531
BIN3	Whole_Blood	-1.9069	0.0565	1	0.239531
RPRD1B	Brain_Putamen_basal_ganglia	-1.9068	0.05655	1	0.239725
CCDC85A	Brain_Caudate_basal_ganglia	-1.9065	0.0566	1	0.239755
CCDC129	Brain_Cerebellar_Hemisphere	1.90621	0.0566	1	0.239755
DNAH6	Brain_Cerebellar_Hemisphere	1.9062	0.0566	1	0.239755
CTD-2561B21.11	Brain_Frontal_Cortex_BA9	1.9061	0.0566	1	0.239755
AP000688.29	Brain_Nucleus_accumbens_basal_ganglia	-1.9063	0.0566	1	0.239755
ZNF667-AS1	Brain_Putamen_basal_ganglia	1.90627	0.0566	1	0.239755
MKRN2	Cortex (PsychENCODE)	1.9064	0.0566	1	0.239755
SPRYD3	Cortex (PsychENCODE)	-1.90614	0.0566	1	0.239755
AP006216.10	Cortex (PsychENCODE)	1.90644	0.0566	1	0.239755
RP13-895J2.7	Cortex (PsychENCODE)	1.90624	0.0566	1	0.239755
AC123768.4	Brain_Caudate_basal_ganglia	-1.90575	0.0567	1	0.240014
AC132008.1	Brain_Cerebellar_Hemisphere	1.9052	0.0567	1	0.240014
F11R	Brain_Hippocampus	-1.9056	0.0567	1	0.240014
ACADS	Brain_Hypothalamus	-1.9059	0.0567	1	0.240014
CCDC134	Cortex (PsychENCODE)	1.90559	0.0567	1	0.240014
FAM228A	Cortex (PsychENCODE)	1.90538	0.0567	1	0.240014
ZNF853	Cortex (PsychENCODE)	-1.91	0.0567	1	0.240014
MAP3K13	Whole_Blood	1.9053	0.0567	1	0.240014
FLT4	Whole_Blood	-1.90527	0.0567	1	0.240014
IL18R1	Brain_Anterior_cingulate_cortex_BA24	-1.90504	0.0568	1	0.240219
ZNF786	Brain_Caudate_basal_ganglia	-1.905	0.0568	1	0.240219
CBFA2T2	Brain_Cerebellar_Hemisphere	1.91	0.0568	1	0.240219
RP5-1092A3.5	Brain_Cerebellar_Hemisphere	-1.905	0.0568	1	0.240219
RPA2	Brain_Cerebellum	1.90482	0.0568	1	0.240219
PRR5L	Brain_Putamen_basal_ganglia	-1.90486	0.0568	1	0.240219
RP11-214C8.2	Brain_Substantia_nigra	-1.9049	0.0568	1	0.240219
NLGN2	Cortex (PsychENCODE)	-1.90455	0.0568	1	0.240219
PFN1P8	Cortex (PsychENCODE)	-1.90489	0.0568	1	0.240219
RP11-127B20.2	Cortex (PsychENCODE)	1.90468	0.0568	1	0.240219
RP11-180C16.1	Cortex (PsychENCODE)	-1.91	0.0568	1	0.240219
GTF3A	Whole_Blood	1.9047	0.0568	1	0.240219
ATPIF1	Brain_Caudate_basal_ganglia	1.90409	0.0569	1	0.240442
FAM101B	Brain_Caudate_basal_ganglia	1.9038	0.0569	1	0.240442
CCDC138	Brain_Cerebellum	1.90443	0.0569	1	0.240442
IMP4	Brain_Cerebellum	-1.90381	0.0569	1	0.240442
PDZRN4	Brain_Cortex	-1.90372	0.0569	1	0.240442
CYB561	Brain_Hypothalamus	1.90441	0.0569	1	0.240442
AC005152.2	Brain_Hypothalamus	-1.90375	0.0569	1	0.240442
LRRC23	Brain_Putamen_basal_ganglia	1.9039	0.0569	1	0.240442
RP11-561I11.3	Brain_Putamen_basal_ganglia	-1.90408	0.0569	1	0.240442
CHPT1	Whole_Blood	1.9042	0.0569	1	0.240442
PARP15	Whole_Blood	-1.9043	0.0569	1	0.240442
ZNF786	Brain_Cerebellum	-1.9033	0.057	1	0.240682
ALKBH5	Brain_Cortex	-1.90364	0.057	1	0.240682
RP11-293M10.6	Brain_Frontal_Cortex_BA9	-1.9034	0.057	1	0.240682
ASB8	Brain_Hippocampus	-1.90301	0.057	1	0.240682
RP11-251G23.5	Brain_Nucleus_accumbens_basal_ganglia	-1.903	0.057	1	0.240682
TRIM45	Brain_Nucleus_accumbens_basal_ganglia	-1.90346	0.057	1	0.240682
STK4	Cortex (PsychENCODE)	1.90354	0.057	1	0.240682
GCSHP5	Cortex (PsychENCODE)	-1.90319	0.057	1	0.240682
RP11-529H20.6	Whole_Blood	1.9029	0.057	1	0.240682
TP73	Whole_Blood	-1.90327	0.057	1	0.240682
FMO2	Brain_Anterior_cingulate_cortex_BA24	1.90287	0.0571	1	0.240849
PPP4R2	Brain_Caudate_basal_ganglia	-1.90263	0.0571	1	0.240849
RGPD8	Brain_Caudate_basal_ganglia	-1.90287	0.0571	1	0.240849
RDH16	Brain_Cerebellar_Hemisphere	-1.9024	0.0571	1	0.240849
RP11-83A24.2	Brain_Cerebellum	-1.90238	0.0571	1	0.240849
ZCWPW1	Brain_Cortex	-1.9026	0.0571	1	0.240849
PIGN	Brain_Frontal_Cortex_BA9	1.90288	0.0571	1	0.240849
RP11-665C16.6	Brain_Frontal_Cortex_BA9	-1.90227	0.0571	1	0.240849
RP11-498E2.7	Brain_Frontal_Cortex_BA9	-1.9024	0.0571	1	0.240849
LRRIQ4	Brain_Frontal_Cortex_BA9	-1.9029	0.0571	1	0.240849
FNDC3B	Cortex (PsychENCODE)	-1.90273	0.0571	1	0.240849
CAMK1D	Cortex (PsychENCODE)	1.90234	0.0571	1	0.240849
ANKDD1B	Cortex (PsychENCODE)	-1.9025	0.0571	1	0.240849
LINC00963	Whole_Blood	1.90221	0.0571	1	0.240849
SUZ12P	Brain_Amygdala	1.9021	0.0572	1	0.241016
ZSCAN18	Brain_Cerebellar_Hemisphere	1.90192	0.0572	1	0.241016
37316	Brain_Cerebellar_Hemisphere	1.90151	0.0572	1	0.241016
HSD17B3	Brain_Cerebellum	1.9019	0.0572	1	0.241016
SNORA5A	Brain_Cortex	-1.9015	0.0572	1	0.241016
AC073869.1	Brain_Frontal_Cortex_BA9	-1.9014	0.0572	1	0.241016
RBAKDN	Brain_Nucleus_accumbens_basal_ganglia	1.90195	0.0572	1	0.241016
NME4	Brain_Nucleus_accumbens_basal_ganglia	-1.90184	0.0572	1	0.241016
CTC-228N24.3	Brain_Nucleus_accumbens_basal_ganglia	-1.90216	0.0572	1	0.241016
PRB2	Brain_Putamen_basal_ganglia	-1.9018	0.0572	1	0.241016
USP14	Brain_Putamen_basal_ganglia	-1.902	0.0572	1	0.241016
CLPTM1L	Cortex (PsychENCODE)	-1.9014	0.0572	1	0.241016
TNFAIP6	Cortex (PsychENCODE)	-1.90169	0.0572	1	0.241016
EBPL	Whole_Blood	-1.9021	0.0572	1	0.241016
C2orf82	Brain_Cerebellum	1.90113	0.0573	1	0.24131
AC131971.1	Brain_Cortex	1.90097	0.0573	1	0.24131
LANCL1	Brain_Cortex	-1.9012	0.0573	1	0.24131
IFT88	Brain_Cortex	-1.90134	0.0573	1	0.24131
FAM220A	Cortex (PsychENCODE)	-1.9	0.0573	1	0.24131
C12orf55	Cortex (PsychENCODE)	1.90083	0.0573	1	0.24131
AC011524.1	Cortex (PsychENCODE)	1.901	0.0573	1	0.24131
SFTA1P	Brain_Amygdala	1.9005	0.057368	1	0.24144
CISH	Brain_Amygdala	1.8999	0.0574	1	0.24144
NKIRAS1	Brain_Caudate_basal_ganglia	1.90046	0.0574	1	0.24144
CEP85	Brain_Cerebellar_Hemisphere	-1.9002	0.0574	1	0.24144
DAND5	Brain_Cerebellar_Hemisphere	-1.90026	0.0574	1	0.24144
RP11-488L18.6	Brain_Cerebellum	-1.90022	0.0574	1	0.24144
MORN4	Brain_Hippocampus	1.9002	0.0574	1	0.24144
CTD-2017D11.1	Brain_Hypothalamus	1.9005	0.0574	1	0.24144
CTB-83J4.2	Brain_Nucleus_accumbens_basal_ganglia	1.9005	0.0574	1	0.24144
EFCAB11	Brain_Nucleus_accumbens_basal_ganglia	-1.9001	0.0574	1	0.24144
RP11-274B21.10	Brain_Substantia_nigra	1.89998	0.0574	1	0.24144
COQ9	Cortex (PsychENCODE)	-1.90038	0.0574	1	0.24144
ALKBH5	Cortex (PsychENCODE)	1.90046	0.0574	1	0.24144
GPR179	Cortex (PsychENCODE)	-1.90047	0.0574	1	0.24144
RP11-379H18.1	Cortex (PsychENCODE)	1.9	0.0574	1	0.24144
FCRL5	Whole_Blood	-1.90005	0.0574	1	0.24144
CDRT15	Brain_Cerebellar_Hemisphere	-1.89981	0.0575	1	0.241715
CTD-3116E22.7	Brain_Cerebellum	1.89936	0.0575	1	0.241715
SFXN4	Brain_Hypothalamus	1.8993	0.0575	1	0.241715
CAT	Brain_Nucleus_accumbens_basal_ganglia	1.89956	0.0575	1	0.241715
KIF6	Brain_Nucleus_accumbens_basal_ganglia	-1.89965	0.0575	1	0.241715
PPM1N	Brain_Substantia_nigra	1.9	0.0575	1	0.241715
VWA5A	Cortex (PsychENCODE)	-1.89914	0.0575	1	0.241715
C19orf82	Whole_Blood	-1.89934	0.0575	1	0.241715
RP11-33B1.1	Brain_Substantia_nigra	1.8988	0.05759	1	0.241971
DPY19L1P1	Brain_Cerebellar_Hemisphere	1.89845	0.0576	1	0.241971
ZNF461	Brain_Cerebellar_Hemisphere	1.89838	0.0576	1	0.241971
MYRFL	Brain_Cerebellum	1.8985	0.0576	1	0.241971
AC009495.3	Brain_Cerebellum	-1.8991	0.0576	1	0.241971
CCDC69	Brain_Nucleus_accumbens_basal_ganglia	-1.89855	0.0576	1	0.241971
ANKFY1	Brain_Nucleus_accumbens_basal_ganglia	-1.89879	0.0576	1	0.241971
BORA	Cortex (PsychENCODE)	-1.8988	0.0576	1	0.241971
FAM53B	Cortex (PsychENCODE)	1.899	0.0576	1	0.241971
WASF3	Brain_Caudate_basal_ganglia	1.8977	0.0577	1	0.242173
RPS8	Brain_Cerebellar_Hemisphere	-1.8977	0.0577	1	0.242173
TRPV3	Brain_Cerebellum	1.89798	0.0577	1	0.242173
FAM184A	Brain_Frontal_Cortex_BA9	1.898	0.0577	1	0.242173
RUVBL2	Brain_Frontal_Cortex_BA9	1.89787	0.0577	1	0.242173
RP11-337C18.9	Brain_Hippocampus	1.8976	0.0577	1	0.242173
OPN1SW	Brain_Putamen_basal_ganglia	-1.8981	0.0577	1	0.242173
CPNE5	Cortex (PsychENCODE)	1.89782	0.0577	1	0.242173
SELENBP1	Cortex (PsychENCODE)	-1.89808	0.0577	1	0.242173
KRT8P4	Cortex (PsychENCODE)	1.8983	0.0577	1	0.242173
GNB5	Whole_Blood	1.8983	0.0577	1	0.242173
KCNK13	Whole_Blood	-1.8983	0.0577	1	0.242173
ZFAT	Brain_Cerebellum	-1.8972	0.0578	1	0.242465
ACOT1	Brain_Cortex	1.8975	0.0578	1	0.242465
LACTB2	Brain_Cortex	1.897	0.0578	1	0.242465
POGLUT1	Brain_Cortex	-1.89742	0.0578	1	0.242465
NAA50	Cortex (PsychENCODE)	1.89741	0.0578	1	0.242465
PAXIP1	Cortex (PsychENCODE)	-1.9	0.0578	1	0.242465
RTN4RL1	Whole_Blood	1.89749	0.0578	1	0.242465
CDIPT-AS1	Brain_Caudate_basal_ganglia	1.8965	0.0579	1	0.242665
RP11-637O19.2	Brain_Cortex	1.89635	0.0579	1	0.242665
DDO	Brain_Cortex	-1.8963	0.0579	1	0.242665
TRIM51FP	Brain_Cortex	-1.89645	0.0579	1	0.242665
RP11-378I6.1	Brain_Frontal_Cortex_BA9	1.8968	0.0579	1	0.242665
TUBGCP6	Brain_Hypothalamus	1.8963	0.0579	1	0.242665
ZNF268	Cortex (PsychENCODE)	1.89663	0.0579	1	0.242665
KCTD20	Cortex (PsychENCODE)	-1.89677	0.0579	1	0.242665
RP11-195F19.5	Cortex (PsychENCODE)	1.8965	0.0579	1	0.242665
CTC-236F12.4	Whole_Blood	1.89629	0.0579	1	0.242665
TFG	Whole_Blood	-1.8962	0.0579	1	0.242665
TRGV3	Whole_Blood	-1.89663	0.0579	1	0.242665
ACAD9	Brain_Amygdala	-1.8956	0.058	1	0.242939
ADHFE1	Brain_Anterior_cingulate_cortex_BA24	1.8954	0.058	1	0.242939
RP11-49K24.8	Brain_Caudate_basal_ganglia	-1.89568	0.058	1	0.242939
FAM47E	Brain_Cerebellar_Hemisphere	-1.8959	0.058	1	0.242939
SDCCAG3	Brain_Frontal_Cortex_BA9	1.8958	0.058	1	0.242939
DYRK1B	Brain_Putamen_basal_ganglia	1.89533	0.058	1	0.242939
PTPN22	Cortex (PsychENCODE)	1.89546	0.058	1	0.242939
KCNB2	Cortex (PsychENCODE)	-1.8961	0.058	1	0.242939
AC069213.1	Brain_Amygdala	1.895	0.0581	1	0.243303
RP11-27N21.3	Brain_Hippocampus	-1.8951	0.0581	1	0.243303
SUSD3	Cortex (PsychENCODE)	1.89503	0.0581	1	0.243303
AQP7	Brain_Anterior_cingulate_cortex_BA24	-1.894	0.0582	1	0.24363
SLC51B	Brain_Nucleus_accumbens_basal_ganglia	-1.8944	0.0582	1	0.24363
SLC9A3R1	Whole_Blood	1.89436	0.0582	1	0.24363
FAM76B	Whole_Blood	-1.8939	0.0582	1	0.24363
MIA3	Whole_Blood	-1.89392	0.0582	1	0.24363
KCNN4	Brain_Caudate_basal_ganglia	1.89351	0.0583	1	0.243921
LINC01037	Brain_Cerebellum	1.89317	0.0583	1	0.243921
CLTCL1	Brain_Cortex	1.8932	0.0583	1	0.243921
RP11-375I20.6	Brain_Cortex	-1.89315	0.0583	1	0.243921
ABHD8	Brain_Frontal_Cortex_BA9	1.89306	0.0583	1	0.243921
DGKD	Cortex (PsychENCODE)	-1.89307	0.0583	1	0.243921
HDC	Cortex (PsychENCODE)	1.89353	0.0583	1	0.243921
RETSAT	Brain_Caudate_basal_ganglia	1.89268	0.0584	1	0.244193
NPIPA8	Brain_Caudate_basal_ganglia	-1.8927	0.0584	1	0.244193
DRD4	Brain_Cerebellar_Hemisphere	-1.8925	0.0584	1	0.244193
ANKRD24	Brain_Cerebellum	-1.89233	0.0584	1	0.244193
SMIM22	Brain_Frontal_Cortex_BA9	-1.8926	0.0584	1	0.244193
CASP7	Brain_Hippocampus	1.8925	0.0584	1	0.244193
MAEL	Brain_Nucleus_accumbens_basal_ganglia	1.89293	0.0584	1	0.244193
GAPDHP69	Cortex (PsychENCODE)	-1.8927	0.0584	1	0.244193
FAM26F	Brain_Anterior_cingulate_cortex_BA24	-1.8926	0.05841	1	0.244216
GRN	Brain_Cortex	1.89159	0.0585	1	0.244446
RP11-561I11.3	Brain_Cortex	-1.89165	0.0585	1	0.244446
UBE3B	Brain_Frontal_Cortex_BA9	1.89159	0.0585	1	0.244446
KIAA0087	Brain_Hippocampus	1.89218	0.0585	1	0.244446
PYROXD2	Brain_Putamen_basal_ganglia	1.89208	0.0585	1	0.244446
CCDC23	Cortex (PsychENCODE)	-1.89158	0.0585	1	0.244446
RP11-378A13.1	Cortex (PsychENCODE)	1.89219	0.0585	1	0.244446
PARP14	Whole_Blood	-1.8918	0.0585	1	0.244446
PHACTR4	Brain_Amygdala	-1.891	0.0586	1	0.244754
IFT88	Brain_Anterior_cingulate_cortex_BA24	-1.8911	0.0586	1	0.244754
CD302	Brain_Frontal_Cortex_BA9	-1.8913	0.0586	1	0.244754
RPS20	Brain_Hypothalamus	1.891	0.0586	1	0.244754
HNRNPK	Cortex (PsychENCODE)	-1.89083	0.0586	1	0.244754
SYS1-DBNDD2	Cortex (PsychENCODE)	-1.89129	0.0586	1	0.244754
RP11-370I10.6	Brain_Amygdala	-1.8901	0.0587	1	0.245043
RP11-677M14.5	Brain_Amygdala	-1.89051	0.0587	1	0.245043
RP11-561I11.4	Brain_Anterior_cingulate_cortex_BA24	-1.89065	0.0587	1	0.245043
LINC00499	Brain_Caudate_basal_ganglia	-1.8906	0.0587	1	0.245043
RP11-146G7.2	Brain_Frontal_Cortex_BA9	-1.89043	0.0587	1	0.245043
TEX29	Cortex (PsychENCODE)	-1.8901	0.0587	1	0.245043
CHSY3	Cortex (PsychENCODE)	1.8902	0.0587	1	0.245043
INTS4	Brain_Anterior_cingulate_cortex_BA24	-1.88983	0.0588	1	0.245186
CHFR	Brain_Cerebellar_Hemisphere	-1.8896	0.0588	1	0.245186
RP11-553P9.1	Brain_Cerebellum	1.88985	0.0588	1	0.245186
COLGALT2	Brain_Cerebellum	-1.88946	0.0588	1	0.245186
EIF3CL	Brain_Cortex	1.8897	0.0588	1	0.245186
RP11-80H5.9	Brain_Hippocampus	1.8896	0.0588	1	0.245186
LRRFIP2	Brain_Hypothalamus	1.88949	0.0588	1	0.245186
CD300LF	Brain_Hypothalamus	-1.88994	0.0588	1	0.245186
RP4-625H18.2	Brain_Nucleus_accumbens_basal_ganglia	1.88942	0.0588	1	0.245186
CD5	Brain_Putamen_basal_ganglia	1.88969	0.0588	1	0.245186
SLC25A51	Brain_Substantia_nigra	1.89	0.0588	1	0.245186
RETSAT	Cortex (PsychENCODE)	1.88941	0.0588	1	0.245186
SLC38A2	Cortex (PsychENCODE)	-1.88981	0.0588	1	0.245186
SLIT2	Cortex (PsychENCODE)	-1.8894	0.0588	1	0.245186
CALHM2	Whole_Blood	-1.89002	0.0588	1	0.245186
ACAD9	Brain_Caudate_basal_ganglia	-1.88859	0.0589	1	0.245475
PPM1L	Brain_Cerebellum	-1.889	0.0589	1	0.245475
SEPT7P2	Brain_Cortex	-1.8889	0.0589	1	0.245475
BTG1	Cortex (PsychENCODE)	1.88929	0.0589	1	0.245475
RUFY2	Cortex (PsychENCODE)	-1.88909	0.0589	1	0.245475
SLC2A1-AS1	Whole_Blood	-1.88858	0.0589	1	0.245475
APTX	Whole_Blood	-1.88892	0.0589	1	0.245475
RP1-239B22.5	Brain_Amygdala	-1.88801	0.059	1	0.245671
PQLC2	Brain_Caudate_basal_ganglia	1.88783	0.059	1	0.245671
METTL21C	Brain_Cerebellum	1.8885	0.059	1	0.245671
PCDHA9	Brain_Cerebellum	-1.8879	0.059	1	0.245671
PTDSS2	Brain_Cerebellum	-1.8886	0.059	1	0.245671
P2RX5	Brain_Putamen_basal_ganglia	1.8879	0.059	1	0.245671
STRADB	Brain_Substantia_nigra	1.8882	0.059	1	0.245671
RP1-90J20.11	Brain_Substantia_nigra	1.8881	0.059	1	0.245671
TCP1	Brain_Substantia_nigra	-1.8885	0.059	1	0.245671
UGGT1	Cortex (PsychENCODE)	-1.88789	0.059	1	0.245671
CCDC78	Cortex (PsychENCODE)	-1.88806	0.059	1	0.245671
RSPRY1	Whole_Blood	-1.88804	0.059	1	0.245671
TXLNB	Brain_Hippocampus	-1.8878	0.059054	1	0.245878
RP11-820I16.1	Brain_Substantia_nigra	1.8877	0.059072	1	0.245934
CIB2	Brain_Amygdala	1.88771	0.0591	1	0.245959
PROM2	Brain_Cerebellum	1.88747	0.0591	1	0.245959
IGSF10	Cortex (PsychENCODE)	1.8871	0.0591	1	0.245959
UBE2Q2P2	Cortex (PsychENCODE)	1.88729	0.0591	1	0.245959
NUDT22	Whole_Blood	1.8876	0.0591	1	0.245959
RP3-375P9.2	Brain_Hippocampus	1.887	0.059164	1	0.246155
RP5-935K16.1	Brain_Caudate_basal_ganglia	-1.88675	0.0592	1	0.246155
SHD	Brain_Cerebellar_Hemisphere	1.88643	0.0592	1	0.246155
MLIP	Brain_Cerebellum	-1.89	0.0592	1	0.246155
SSPO	Brain_Cortex	1.887	0.0592	1	0.246155
GHRLOS	Brain_Cortex	1.88669	0.0592	1	0.246155
AC007278.3	Brain_Cortex	1.8866	0.0592	1	0.246155
HBQ1	Brain_Putamen_basal_ganglia	1.8869	0.0592	1	0.246155
SLC44A1	Cortex (PsychENCODE)	1.88675	0.0592	1	0.246155
CALM2	Cortex (PsychENCODE)	-1.88706	0.0592	1	0.246155
GABRG3	Cortex (PsychENCODE)	-1.88691	0.0592	1	0.246155
FAM209B	Whole_Blood	-1.8866	0.0592	1	0.246155
ARHGEF37	Brain_Anterior_cingulate_cortex_BA24	1.8858	0.0593	1	0.246406
GPR180	Brain_Anterior_cingulate_cortex_BA24	-1.8857	0.0593	1	0.246406
RP11-722E23.2	Brain_Caudate_basal_ganglia	-1.8861	0.0593	1	0.246406
FAM71F2	Brain_Cerebellum	-1.8862	0.0593	1	0.246406
RP11-81N13.1	Brain_Cortex	1.88602	0.0593	1	0.246406
WDR93	Brain_Putamen_basal_ganglia	-1.88605	0.0593	1	0.246406
TACR3	Cortex (PsychENCODE)	1.88611	0.0593	1	0.246406
RP5-892K4.1	Whole_Blood	-1.88597	0.0593	1	0.246406
HNRNPUL1	Whole_Blood	-1.88615	0.0593	1	0.246406
RP11-890B15.3	Brain_Caudate_basal_ganglia	1.88488	0.0594	1	0.246583
DIP2A	Brain_Caudate_basal_ganglia	-1.8855	0.0594	1	0.246583
RUSC1-AS1	Brain_Cortex	1.88529	0.0594	1	0.246583
MAP2K5	Brain_Cortex	1.88504	0.0594	1	0.246583
FER1L4	Brain_Cortex	-1.88506	0.0594	1	0.246583
RP11-1348G14.6	Brain_Nucleus_accumbens_basal_ganglia	1.88485	0.0594	1	0.246583
ATP6V1E2	Brain_Substantia_nigra	1.8851	0.0594	1	0.246583
LEPREL2	Cortex (PsychENCODE)	-1.88513	0.0594	1	0.246583
STIL	Cortex (PsychENCODE)	-1.88512	0.0594	1	0.246583
HIST1H4D	Cortex (PsychENCODE)	-1.88495	0.0594	1	0.246583
C20orf203	Cortex (PsychENCODE)	1.88485	0.0594	1	0.246583
AC005013.5	Cortex (PsychENCODE)	-1.89	0.0594	1	0.246583
GSTM1	Whole_Blood	1.88497	0.0594	1	0.246583
LRRIQ3	Brain_Anterior_cingulate_cortex_BA24	1.88414	0.0595	1	0.246888
MSTO1	Brain_Cerebellum	1.88427	0.0595	1	0.246888
FZD3	Cortex (PsychENCODE)	1.8843	0.0595	1	0.246888
ATP6V1G1	Cortex (PsychENCODE)	1.88449	0.0595	1	0.246888
PGBD1	Cortex (PsychENCODE)	1.88483	0.0595	1	0.246888
AKR1C2	Cortex (PsychENCODE)	1.88469	0.0595	1	0.246888
HHATL	Brain_Caudate_basal_ganglia	1.88341	0.0596	1	0.247101
ASB14	Brain_Cerebellar_Hemisphere	-1.8834	0.0596	1	0.247101
GM2A	Brain_Cerebellar_Hemisphere	-1.8837	0.0596	1	0.247101
CWF19L2	Brain_Cerebellum	-1.8838	0.0596	1	0.247101
AADAT	Brain_Cortex	1.88409	0.0596	1	0.247101
ST3GAL6-AS1	Brain_Nucleus_accumbens_basal_ganglia	1.88385	0.0596	1	0.247101
RNF10	Cortex (PsychENCODE)	1.88396	0.0596	1	0.247101
ENO1	Cortex (PsychENCODE)	-1.88339	0.0596	1	0.247101
PANK2	Cortex (PsychENCODE)	1.88408	0.0596	1	0.247101
EXOC6B	Cortex (PsychENCODE)	-1.884	0.0596	1	0.247101
AGPAT4	Whole_Blood	1.884	0.0596	1	0.247101
AC004540.5	Brain_Anterior_cingulate_cortex_BA24	1.883	0.0597	1	0.247277
KRT34	Brain_Cerebellar_Hemisphere	1.88271	0.0597	1	0.247277
PCDHB18	Brain_Cerebellar_Hemisphere	1.8827	0.0597	1	0.247277
PCBD1	Brain_Cerebellum	1.8832	0.0597	1	0.247277
SERPIND1	Brain_Cortex	1.8832	0.0597	1	0.247277
CRLF3	Brain_Nucleus_accumbens_basal_ganglia	1.88278	0.0597	1	0.247277
ZNF417	Brain_Putamen_basal_ganglia	-1.88272	0.0597	1	0.247277
PDYN	Cortex (PsychENCODE)	1.88283	0.0597	1	0.247277
AC009961.3	Cortex (PsychENCODE)	-1.88323	0.0597	1	0.247277
AF067845.1	Cortex (PsychENCODE)	1.8826	0.0597	1	0.247277
LAP3	Whole_Blood	-1.8828	0.0597	1	0.247277
QKI	Whole_Blood	-1.8828	0.0597	1	0.247277
ANKRD24	Whole_Blood	-1.8832	0.0597	1	0.247277
SLC25A51	Brain_Nucleus_accumbens_basal_ganglia	1.88274	0.059736	1	0.247407
B3GAT3	Brain_Caudate_basal_ganglia	1.8822	0.0598	1	0.247507
RP11-561I11.3	Brain_Caudate_basal_ganglia	-1.88244	0.0598	1	0.247507
RABEP1	Brain_Cerebellum	-1.88257	0.0598	1	0.247507
ASB8	Brain_Cortex	-1.882	0.0598	1	0.247507
FIGNL1	Brain_Hippocampus	1.88237	0.0598	1	0.247507
RASL12	Brain_Nucleus_accumbens_basal_ganglia	-1.8821	0.0598	1	0.247507
SPATA20	Cortex (PsychENCODE)	-1.8823	0.0598	1	0.247507
PCGF3	Cortex (PsychENCODE)	-1.88218	0.0598	1	0.247507
RP11-1020A11.2	Whole_Blood	1.8821	0.0598	1	0.247507
CUBN	Brain_Cortex	1.88118	0.0599	1	0.247756
THUMPD3	Brain_Cortex	-1.8818	0.0599	1	0.247756
RHBDL3	Brain_Nucleus_accumbens_basal_ganglia	1.88143	0.0599	1	0.247756
KDM1A	Cortex (PsychENCODE)	1.88165	0.0599	1	0.247756
SGCG	Cortex (PsychENCODE)	1.8812	0.0599	1	0.247756
MEDAG	Cortex (PsychENCODE)	-1.8812	0.0599	1	0.247756
TCHP	Cortex (PsychENCODE)	-1.88159	0.0599	1	0.247756
RP11-662J14.2	Cortex (PsychENCODE)	1.88154	0.0599	1	0.247756
STIM2	Whole_Blood	1.8817	0.0599	1	0.247756
ZNF232	Brain_Amygdala	1.8805	0.06	1	0.248004
NMRK1	Brain_Anterior_cingulate_cortex_BA24	-1.8807	0.06	1	0.248004
YBX1P1	Brain_Anterior_cingulate_cortex_BA24	-1.88082	0.06	1	0.248004
ARL17B	Brain_Caudate_basal_ganglia	-1.8811	0.06	1	0.248004
TSKU	Brain_Cerebellum	-1.8805	0.06	1	0.248004
F7	Cortex (PsychENCODE)	-1.8809	0.06	1	0.248004
TMEM260	Cortex (PsychENCODE)	1.88094	0.06	1	0.248004
LPIN3	Cortex (PsychENCODE)	1.88086	0.06	1	0.248004
RP11-30J20.1	Cortex (PsychENCODE)	1.8809	0.06	1	0.248004
MUC4	Brain_Anterior_cingulate_cortex_BA24	-1.87989	0.0601	1	0.24827
ZNF660	Brain_Cerebellar_Hemisphere	-1.8802	0.0601	1	0.24827
ANGEL2	Brain_Cerebellum	-1.87982	0.0601	1	0.24827
ATG4C	Brain_Cortex	-1.87992	0.0601	1	0.24827
FAM154B	Brain_Nucleus_accumbens_basal_ganglia	-1.8798	0.0601	1	0.24827
THEM6	Brain_Putamen_basal_ganglia	1.87998	0.0601	1	0.24827
CGGBP1	Cortex (PsychENCODE)	1.88014	0.0601	1	0.24827
DOCK10	Whole_Blood	-1.8797	0.0601	1	0.24827
RP11-734I18.1	Brain_Substantia_nigra	1.88	0.06011	1	0.248293
TTC18	Brain_Caudate_basal_ganglia	1.87904	0.0602	1	0.248573
MPPED1	Brain_Caudate_basal_ganglia	-1.87906	0.0602	1	0.248573
CTD-2203K17.1	Brain_Cerebellum	1.879	0.0602	1	0.248573
ZNF169	Brain_Cerebellum	-1.8794	0.0602	1	0.248573
RP11-152F13.7	Cortex (PsychENCODE)	1.87968	0.0602	1	0.248573
ALMS1	Brain_Caudate_basal_ganglia	-1.87895	0.0603	1	0.248894
BEGAIN	Brain_Cerebellar_Hemisphere	-1.8783	0.0603	1	0.248894
SDC1	Brain_Cerebellum	-1.8784	0.0603	1	0.248894
RP11-15B17.1	Brain_Hypothalamus	-1.8789	0.0603	1	0.248894
TMEM80	Brain_Nucleus_accumbens_basal_ganglia	-1.87867	0.0603	1	0.248894
AK8	Brain_Nucleus_accumbens_basal_ganglia	1.87799	0.060382	1	0.249178
GPR180	Brain_Caudate_basal_ganglia	-1.8777	0.0604	1	0.249178
DRD2	Brain_Cerebellum	-1.8777	0.0604	1	0.249178
PDXDC2P	Brain_Frontal_Cortex_BA9	1.8776	0.0604	1	0.249178
CCDC74A	Brain_Putamen_basal_ganglia	1.878	0.0604	1	0.249178
GVQW1	Brain_Putamen_basal_ganglia	1.8777	0.0604	1	0.249178
DUSP1	Cortex (PsychENCODE)	-1.8779	0.0604	1	0.249178
PIK3CD	Brain_Anterior_cingulate_cortex_BA24	-1.87743	0.0605	1	0.249369
ZNF682	Brain_Caudate_basal_ganglia	-1.87691	0.0605	1	0.249369
MPDZ	Brain_Cerebellar_Hemisphere	1.8771	0.0605	1	0.249369
CTC-444N24.6	Brain_Cerebellum	1.87701	0.0605	1	0.249369
TTLL13	Brain_Cortex	-1.87684	0.0605	1	0.249369
VPS9D1-AS1	Brain_Cortex	-1.8773	0.0605	1	0.249369
ZCWPW1	Brain_Frontal_Cortex_BA9	-1.8769	0.0605	1	0.249369
RP11-1C8.4	Brain_Nucleus_accumbens_basal_ganglia	1.87717	0.0605	1	0.249369
RP1-228P16.1	Brain_Nucleus_accumbens_basal_ganglia	1.877	0.0605	1	0.249369
SMPD4P1	Brain_Nucleus_accumbens_basal_ganglia	-1.8772	0.0605	1	0.249369
RPGRIP1L	Cortex (PsychENCODE)	1.87705	0.0605	1	0.249369
SIRT5	Cortex (PsychENCODE)	1.87696	0.0605	1	0.249369
OPN4	Brain_Caudate_basal_ganglia	1.8762	0.0606	1	0.249597
RP11-445P19.3	Brain_Cerebellar_Hemisphere	1.8767	0.0606	1	0.249597
DAP3	Brain_Cerebellar_Hemisphere	1.8763	0.0606	1	0.249597
ENTPD6	Brain_Cerebellum	-1.8762	0.0606	1	0.249597
FAM200B	Brain_Cerebellum	-1.87626	0.0606	1	0.249597
PEX10	Brain_Cerebellum	-1.87668	0.0606	1	0.249597
AC009120.6	Brain_Cortex	1.8767	0.0606	1	0.249597
STARD10	Brain_Cortex	-1.87631	0.0606	1	0.249597
EFCAB11	Brain_Hypothalamus	-1.8764	0.0606	1	0.249597
RTDR1	Cortex (PsychENCODE)	1.87648	0.0606	1	0.249597
NUDT13	Brain_Anterior_cingulate_cortex_BA24	1.8757	0.060696	1	0.249751
RP11-644N4.1	Brain_Anterior_cingulate_cortex_BA24	-1.87555	0.0607	1	0.249751
SKA2	Brain_Caudate_basal_ganglia	1.8758	0.0607	1	0.249751
CENPP	Brain_Caudate_basal_ganglia	-1.8757	0.0607	1	0.249751
SEZ6L	Brain_Cerebellar_Hemisphere	1.8758	0.0607	1	0.249751
ZNF607	Brain_Cerebellar_Hemisphere	-1.87599	0.0607	1	0.249751
CCNO	Brain_Cortex	1.87534	0.0607	1	0.249751
PSMG4	Brain_Cortex	-1.8759	0.0607	1	0.249751
SMYD4	Brain_Hippocampus	1.8754	0.0607	1	0.249751
ISLR	Cortex (PsychENCODE)	-1.87551	0.0607	1	0.249751
TSHZ1	Cortex (PsychENCODE)	-1.87535	0.0607	1	0.249751
IL15	Whole_Blood	1.8756	0.0607	1	0.249751
RP11-420K14.6	Whole_Blood	-1.87594	0.0607	1	0.249751
FBXO10	Whole_Blood	-1.87596	0.0607	1	0.249751
LINC00339	Brain_Anterior_cingulate_cortex_BA24	-1.875	0.0608	1	0.249997
ZCCHC11	Brain_Caudate_basal_ganglia	-1.87459	0.0608	1	0.249997
FAM118A	Brain_Caudate_basal_ganglia	-1.87495	0.0608	1	0.249997
C15orf38	Brain_Cerebellum	1.875	0.0608	1	0.249997
MED17	Brain_Frontal_Cortex_BA9	-1.87472	0.0608	1	0.249997
RP11-477N3.1	Brain_Hypothalamus	1.87524	0.0608	1	0.249997
RASSF8-AS1	Brain_Substantia_nigra	-1.8751	0.0608	1	0.249997
LASP1	Cortex (PsychENCODE)	1.87523	0.0608	1	0.249997
KIF3A	Cortex (PsychENCODE)	1.8749	0.0608	1	0.249997
DNAJC3	Brain_Anterior_cingulate_cortex_BA24	-1.8746	0.0609	1	0.250242
TPGS2	Brain_Caudate_basal_ganglia	1.87442	0.0609	1	0.250242
SPHKAP	Brain_Cerebellar_Hemisphere	-1.874	0.0609	1	0.250242
EAF1-AS1	Brain_Cerebellar_Hemisphere	-1.874	0.0609	1	0.250242
RAD9A	Brain_Cerebellum	1.8745	0.0609	1	0.250242
KIAA0087	Brain_Cerebellum	1.8739	0.0609	1	0.250242
CTD-2210P24.4	Brain_Hypothalamus	1.87414	0.0609	1	0.250242
NME1	Brain_Hypothalamus	-1.87454	0.0609	1	0.250242
MTPAP	Cortex (PsychENCODE)	1.87419	0.0609	1	0.250242
FGF14-AS2	Brain_Hippocampus	1.8738	0.06096	1	0.25047
NUDT13	Brain_Amygdala	1.8736	0.060992	1	0.250506
XXbac-BPGBPG55C20.1	Brain_Amygdala	1.87352	0.061	1	0.250506
KAT8	Brain_Caudate_basal_ganglia	-1.8732	0.061	1	0.250506
GUCA1B	Brain_Cerebellum	1.87	0.061	1	0.250506
LINC00205	Brain_Cortex	-1.8736	0.061	1	0.250506
SPPL2A	Brain_Hippocampus	1.8734	0.061	1	0.250506
UNC93B3	Cortex (PsychENCODE)	-1.87322	0.061	1	0.250506
SNORA15	Brain_Cerebellar_Hemisphere	1.87288	0.0611	1	0.25075
AGT	Brain_Cerebellar_Hemisphere	-1.8728	0.0611	1	0.25075
AC004540.5	Brain_Cerebellum	1.8726	0.0611	1	0.25075
CECR2	Brain_Cerebellum	-1.873	0.0611	1	0.25075
RPL36P4	Brain_Frontal_Cortex_BA9	1.8728	0.0611	1	0.25075
RP11-109L13.1	Brain_Hypothalamus	1.87242	0.0611	1	0.25075
TRIM4	Cortex (PsychENCODE)	1.87	0.0611	1	0.25075
SSC5D	Cortex (PsychENCODE)	-1.87305	0.0611	1	0.25075
FUT8	Whole_Blood	1.8731	0.0611	1	0.25075
CTD-2521M24.11	Brain_Amygdala	1.87192	0.0612	1	0.251032
GUCA1B	Brain_Caudate_basal_ganglia	1.8724	0.0612	1	0.251032
NAT2	Brain_Cerebellar_Hemisphere	-1.87179	0.0612	1	0.251032
ARMS2	Brain_Cortex	1.872	0.0612	1	0.251032
TEX9	Brain_Hippocampus	1.8718	0.0612	1	0.251032
KLB	Brain_Hypothalamus	1.87235	0.0612	1	0.251032
TUBB8P7	Cortex (PsychENCODE)	1.87225	0.0612	1	0.251032
RP4-625H18.2	Brain_Cortex	1.8713	0.0613	1	0.251349
PEBP1	Brain_Frontal_Cortex_BA9	-1.8711	0.0613	1	0.251349
PLEKHA8	Cortex (PsychENCODE)	1.87	0.0613	1	0.251349
AC073052.1	Cortex (PsychENCODE)	1.87112	0.0613	1	0.251349
PITRM1	Whole_Blood	1.87142	0.0613	1	0.251349
CAMLG	Brain_Amygdala	1.87049	0.0614	1	0.251556
SLC44A5	Brain_Cerebellum	-1.87053	0.0614	1	0.251556
MPI	Brain_Cerebellum	-1.8708	0.0614	1	0.251556
AKAP9	Brain_Cerebellum	-1.8708	0.0614	1	0.251556
CCDC114	Brain_Cerebellum	-1.87096	0.0614	1	0.251556
RAB27A	Brain_Frontal_Cortex_BA9	1.87076	0.0614	1	0.251556
SMPD2	Brain_Frontal_Cortex_BA9	1.8703	0.0614	1	0.251556
SFI1	Brain_Nucleus_accumbens_basal_ganglia	-1.87063	0.0614	1	0.251556
AC007278.3	Brain_Substantia_nigra	-1.8709	0.0614	1	0.251556
STEAP3	Cortex (PsychENCODE)	1.87046	0.0614	1	0.251556
ATXN3	Whole_Blood	1.8709	0.0614	1	0.251556
KBTBD2	Brain_Caudate_basal_ganglia	1.8701	0.0615	1	0.251781
CTD-2368P22.1	Brain_Cerebellar_Hemisphere	1.87	0.0615	1	0.251781
CHL1	Brain_Cerebellum	1.8696	0.0615	1	0.251781
GPR75-ASB3	Brain_Nucleus_accumbens_basal_ganglia	1.87011	0.0615	1	0.251781
RP11-677M14.5	Brain_Nucleus_accumbens_basal_ganglia	-1.87005	0.0615	1	0.251781
ZNF304	Cortex (PsychENCODE)	-1.86996	0.0615	1	0.251781
RP1-90J20.11	Cortex (PsychENCODE)	1.87007	0.0615	1	0.251781
PIK3C3	Whole_Blood	1.8702	0.0615	1	0.251781
ADHFE1	Whole_Blood	1.87	0.0615	1	0.251781
CARHSP1	Whole_Blood	1.86992	0.0615	1	0.251781
SLC25A3	Brain_Anterior_cingulate_cortex_BA24	1.86931	0.0616	1	0.251913
ZNF763	Brain_Caudate_basal_ganglia	-1.86951	0.0616	1	0.251913
CCDC77	Brain_Cerebellar_Hemisphere	1.8688	0.0616	1	0.251913
NPHP4	Brain_Cerebellum	-1.86895	0.0616	1	0.251913
MAP3K7CL	Brain_Cerebellum	-1.8693	0.0616	1	0.251913
MED28	Brain_Cortex	1.86946	0.0616	1	0.251913
ZNF506	Brain_Frontal_Cortex_BA9	-1.86918	0.0616	1	0.251913
LINC00339	Brain_Frontal_Cortex_BA9	-1.8693	0.0616	1	0.251913
DCDC1	Brain_Nucleus_accumbens_basal_ganglia	-1.86927	0.0616	1	0.251913
KITLG	Cortex (PsychENCODE)	-1.86948	0.0616	1	0.251913
FAXC	Cortex (PsychENCODE)	-1.86948	0.0616	1	0.251913
LINC00476	Cortex (PsychENCODE)	-1.8689	0.0616	1	0.251913
HNRNPAB	Cortex (PsychENCODE)	-1.8691	0.0616	1	0.251913
CTD-2119L1.1	Cortex (PsychENCODE)	1.86913	0.0616	1	0.251913
RP11-114I8.4	Cortex (PsychENCODE)	-1.86935	0.0616	1	0.251913
SPARCL1	Brain_Putamen_basal_ganglia	1.8687	0.06167	1	0.252175
CKMT2-AS1	Brain_Caudate_basal_ganglia	1.8686	0.0617	1	0.252175
FBXW10	Brain_Cerebellar_Hemisphere	1.86878	0.0617	1	0.252175
FAM110B	Brain_Cerebellum	-1.8682	0.0617	1	0.252175
AC008268.2	Brain_Frontal_Cortex_BA9	-1.8682	0.0617	1	0.252175
ZSCAN18	Brain_Nucleus_accumbens_basal_ganglia	1.8687	0.0617	1	0.252175
TOLLIP	Cortex (PsychENCODE)	-1.86832	0.0617	1	0.252175
KLF11	Cortex (PsychENCODE)	-1.86839	0.0617	1	0.252175
ST3GAL6-AS1	Brain_Cortex	1.86797	0.0618	1	0.252546
TTLL6	Brain_Hippocampus	-1.8676	0.0618	1	0.252546
POMT1	Brain_Cortex	1.8671	0.0619	1	0.252844
ZNF34	Brain_Substantia_nigra	-1.8672	0.0619	1	0.252844
RNF14	Cortex (PsychENCODE)	-1.8668	0.0619	1	0.252844
RIMS4	Cortex (PsychENCODE)	1.86699	0.0619	1	0.252844
LY6K	Cortex (PsychENCODE)	1.8668	0.0619	1	0.252844
EIF4EBP2	Whole_Blood	-1.86689	0.0619	1	0.252844
AC004540.5	Brain_Caudate_basal_ganglia	1.8665	0.062	1	0.253104
CCDC136	Brain_Cerebellum	1.866	0.062	1	0.253104
P2RX2	Brain_Cerebellum	-1.8665	0.062	1	0.253104
PWP2	Brain_Cortex	-1.86627	0.062	1	0.253104
CTC-498M16.4	Brain_Hypothalamus	1.86656	0.062	1	0.253104
COL16A1	Brain_Nucleus_accumbens_basal_ganglia	-1.86605	0.062	1	0.253104
GPR39	Cortex (PsychENCODE)	-1.86628	0.062	1	0.253104
PPP1R9A	Whole_Blood	1.86644	0.062	1	0.253104
VN2R19P	Brain_Cerebellum	1.8654	0.0621	1	0.253401
FAM200B	Brain_Frontal_Cortex_BA9	-1.8657	0.0621	1	0.253401
RP11-163O19.1	Brain_Frontal_Cortex_BA9	-1.86587	0.0621	1	0.253401
SPATA20	Brain_Nucleus_accumbens_basal_ganglia	-1.86565	0.0621	1	0.253401
CLEC18A	Cortex (PsychENCODE)	1.86529	0.0621	1	0.253401
IGSF6	Whole_Blood	-1.86526	0.0621	1	0.253401
SLC22A5	Brain_Caudate_basal_ganglia	1.8649	0.0622	1	0.253661
RRN3P1	Brain_Caudate_basal_ganglia	-1.8645	0.0622	1	0.253661
PEPD	Brain_Nucleus_accumbens_basal_ganglia	-1.8647	0.0622	1	0.253661
FBF1	Brain_Putamen_basal_ganglia	1.8648	0.0622	1	0.253661
KLF3	Cortex (PsychENCODE)	-1.865	0.0622	1	0.253661
NUP85	Cortex (PsychENCODE)	-1.86459	0.0622	1	0.253661
KIAA1644	Cortex (PsychENCODE)	1.86469	0.0622	1	0.253661
TYSND1	Whole_Blood	-1.86495	0.0622	1	0.253661
RP3-477O4.16	Brain_Putamen_basal_ganglia	1.8646	0.062232	1	0.253773
RP11-244K5.8	Brain_Hippocampus	1.8642	0.062296	1	0.253884
RP1-34H18.1	Brain_Cerebellar_Hemisphere	1.8644	0.0623	1	0.253884
EIF4E3	Brain_Cerebellar_Hemisphere	-1.8643	0.0623	1	0.253884
BCKDHB	Brain_Cortex	1.86447	0.0623	1	0.253884
SGTB	Brain_Cortex	1.86444	0.0623	1	0.253884
TRIM51DP	Brain_Cortex	-1.86417	0.0623	1	0.253884
LRIT2	Brain_Frontal_Cortex_BA9	-1.8643	0.0623	1	0.253884
CAAP1	Brain_Substantia_nigra	1.8642	0.0623	1	0.253884
ATF1	Cortex (PsychENCODE)	-1.86381	0.0623	1	0.253884
NBPF1	Brain_Anterior_cingulate_cortex_BA24	1.8631	0.0624	1	0.254106
RP11-3D4.3	Brain_Cerebellar_Hemisphere	1.8637	0.0624	1	0.254106
LRRC2	Brain_Cerebellum	-1.86315	0.0624	1	0.254106
ADAT1	Brain_Cerebellum	-1.86349	0.0624	1	0.254106
CSTF2T	Brain_Hippocampus	-1.8634	0.0624	1	0.254106
AMPD2	Cortex (PsychENCODE)	-1.86334	0.0624	1	0.254106
EDEM1	Cortex (PsychENCODE)	-1.86342	0.0624	1	0.254106
DTNB	Cortex (PsychENCODE)	1.8638	0.0624	1	0.254106
DEPTOR	Cortex (PsychENCODE)	-1.8631	0.0624	1	0.254106
GTF2H1	Whole_Blood	-1.8638	0.0624	1	0.254106
RIF1	Brain_Cerebellar_Hemisphere	-1.8629	0.0625	1	0.254309
AC004540.5	Brain_Cortex	1.8625	0.0625	1	0.254309
NOS2P3	Brain_Frontal_Cortex_BA9	-1.863	0.0625	1	0.254309
SNAI1	Cortex (PsychENCODE)	-1.863	0.0625	1	0.254309
PDE6B	Cortex (PsychENCODE)	1.86276	0.0625	1	0.254309
SRP72	Cortex (PsychENCODE)	-1.86299	0.0625	1	0.254309
RP11-18H21.1	Whole_Blood	1.8631	0.0625	1	0.254309
SURF1	Whole_Blood	1.86263	0.0625	1	0.254309
RP11-8H2.1	Whole_Blood	1.8626	0.0625	1	0.254309
C18orf8	Whole_Blood	-1.8624	0.0625	1	0.254309
RP11-779O18.3	Whole_Blood	-1.86288	0.0625	1	0.254309
SLC30A9	Brain_Anterior_cingulate_cortex_BA24	-1.8627	0.062509	1	0.254327
DIDO1	Brain_Amygdala	-1.862	0.062559	1	0.254512
ZNF621	Brain_Cerebellum	-1.86211	0.0626	1	0.254586
C12orf54	Brain_Hypothalamus	-1.862	0.0626	1	0.254586
AASDH	Cortex (PsychENCODE)	-1.86202	0.0626	1	0.254586
TPRG1L	Cortex (PsychENCODE)	1.86225	0.0626	1	0.254586
SPATA41	Cortex (PsychENCODE)	-1.86188	0.0626	1	0.254586
KRT18P37	Brain_Anterior_cingulate_cortex_BA24	-1.861	0.0627	1	0.254807
ZNF605	Brain_Anterior_cingulate_cortex_BA24	-1.86121	0.0627	1	0.254807
NDUFAF2	Brain_Caudate_basal_ganglia	1.8611	0.0627	1	0.254807
ECD	Brain_Cerebellar_Hemisphere	1.8613	0.0627	1	0.254807
CHRNA5	Brain_Cerebellar_Hemisphere	1.8613	0.0627	1	0.254807
CRBN	Cortex (PsychENCODE)	1.86126	0.0627	1	0.254807
TMEM70	Cortex (PsychENCODE)	-1.8616	0.0627	1	0.254807
CCNT2-AS1	Cortex (PsychENCODE)	-1.86119	0.0627	1	0.254807
LINC00958	Cortex (PsychENCODE)	-1.86142	0.0627	1	0.254807
CTD-2203K17.1	Whole_Blood	1.86164	0.0627	1	0.254807
TMEM171	Brain_Amygdala	1.86079	0.0628	1	0.255028
NPFFR1	Brain_Caudate_basal_ganglia	1.86068	0.0628	1	0.255028
CCDC77	Brain_Cortex	1.86046	0.0628	1	0.255028
KIAA0087	Brain_Hypothalamus	1.8606	0.0628	1	0.255028
DNAH1	Brain_Nucleus_accumbens_basal_ganglia	1.86057	0.0628	1	0.255028
MAN2B2	Cortex (PsychENCODE)	1.86047	0.0628	1	0.255028
SCGB3A1	Cortex (PsychENCODE)	1.8608	0.0628	1	0.255028
ZNF488	Cortex (PsychENCODE)	1.86084	0.0628	1	0.255028
MFF	Cortex (PsychENCODE)	1.86075	0.0628	1	0.255028
MAPKAPK5-AS1	Whole_Blood	1.861	0.0628	1	0.255028
ATF5	Brain_Cerebellar_Hemisphere	-1.85985	0.0629	1	0.255285
snoU13	Brain_Cortex	-1.85974	0.0629	1	0.255285
CD164L2	Brain_Frontal_Cortex_BA9	1.8598	0.0629	1	0.255285
RP11-895K13.2	Brain_Frontal_Cortex_BA9	-1.8602	0.0629	1	0.255285
MYRFL	Brain_Hypothalamus	1.86	0.0629	1	0.255285
RP11-316O14.1	Brain_Hypothalamus	1.85995	0.0629	1	0.255285
COQ5	Cortex (PsychENCODE)	1.85966	0.0629	1	0.255285
UPF3A	Whole_Blood	-1.86	0.0629	1	0.255285
LACTB	Brain_Amygdala	-1.85906	0.063	1	0.255487
TMEM245	Brain_Anterior_cingulate_cortex_BA24	1.8595	0.063	1	0.255487
UBAC1	Brain_Caudate_basal_ganglia	1.8595	0.063	1	0.255487
RP1-90J20.11	Brain_Caudate_basal_ganglia	1.8593	0.063	1	0.255487
DPY19L1	Brain_Cerebellum	-1.8589	0.063	1	0.255487
EIF2B3	Brain_Cortex	1.85934	0.063	1	0.255487
RP11-1191J2.2	Brain_Nucleus_accumbens_basal_ganglia	1.8593	0.063	1	0.255487
RP11-666A20.3	Brain_Nucleus_accumbens_basal_ganglia	-1.85927	0.063	1	0.255487
MCM4	Cortex (PsychENCODE)	-1.859	0.063	1	0.255487
INSIG2	Whole_Blood	-1.85922	0.063	1	0.255487
PPIAP29	Whole_Blood	-1.8593	0.063	1	0.255487
CADM2	Brain_Amygdala	-1.8582	0.0631	1	0.255707
JMY	Brain_Cerebellar_Hemisphere	-1.8587	0.0631	1	0.255707
RP11-134L10.1	Brain_Cortex	1.8583	0.0631	1	0.255707
SNORD35B	Brain_Hippocampus	1.8587	0.0631	1	0.255707
SLC25A34	Brain_Putamen_basal_ganglia	-1.85851	0.0631	1	0.255707
NDRG4	Cortex (PsychENCODE)	1.85834	0.0631	1	0.255707
FKBP11	Cortex (PsychENCODE)	-1.85843	0.0631	1	0.255707
ACOX2	Cortex (PsychENCODE)	1.85879	0.0631	1	0.255707
AC007228.11	Cortex (PsychENCODE)	-1.85858	0.0631	1	0.255707
CNNM4	Whole_Blood	1.85877	0.0631	1	0.255707
FIGNL1	Brain_Cerebellum	1.8577	0.0632	1	0.256019
TGFB1I1	Brain_Cerebellum	-1.85791	0.0632	1	0.256019
ESPNP	Brain_Frontal_Cortex_BA9	1.8578	0.0632	1	0.256019
C3orf17	Brain_Hippocampus	1.8575	0.0632	1	0.256019
TMEM206	Brain_Putamen_basal_ganglia	-1.85756	0.0632	1	0.256019
STEAP3	Brain_Anterior_cingulate_cortex_BA24	1.85685	0.0633	1	0.25635
Z97634.3	Brain_Cerebellum	1.85676	0.0633	1	0.25635
WWOX	Brain_Nucleus_accumbens_basal_ganglia	-1.85697	0.0633	1	0.25635
NICN1	Cortex (PsychENCODE)	1.85704	0.0633	1	0.25635
RP11-561I11.4	Brain_Cortex	-1.8567	0.0634	1	0.25668
C5orf34	Brain_Nucleus_accumbens_basal_ganglia	1.85636	0.0634	1	0.25668
PRR5L	Cortex (PsychENCODE)	1.85632	0.0634	1	0.25668
GSDMD	Whole_Blood	-1.8563	0.0634	1	0.25668
CENPQ	Brain_Anterior_cingulate_cortex_BA24	-1.856	0.063447	1	0.256852
GCDH	Brain_Amygdala	1.85544	0.0635	1	0.256973
RDX	Brain_Caudate_basal_ganglia	1.85582	0.0635	1	0.256973
XAF1	Cortex (PsychENCODE)	1.85549	0.0635	1	0.256973
AIG1	Whole_Blood	1.8558	0.0635	1	0.256973
CD52	Whole_Blood	1.85568	0.0635	1	0.256973
RP11-481A20.10	Brain_Cerebellar_Hemisphere	1.85514	0.0636	1	0.25721
EVA1B	Brain_Cortex	-1.85495	0.0636	1	0.25721
PPP2R5D	Brain_Hypothalamus	1.8549	0.0636	1	0.25721
SPATC1L	Brain_Substantia_nigra	-1.855	0.0636	1	0.25721
USP40	Cortex (PsychENCODE)	-1.85493	0.0636	1	0.25721
FBP1	Cortex (PsychENCODE)	1.8547	0.0636	1	0.25721
RALGAPA1	Cortex (PsychENCODE)	1.85522	0.0636	1	0.25721
REEP5	Whole_Blood	-1.85483	0.0636	1	0.25721
ARL6IP4	Whole_Blood	-1.8549	0.0636	1	0.25721
SNAI1	Brain_Putamen_basal_ganglia	1.8548	0.063627	1	0.257301
KCNMB3	Brain_Anterior_cingulate_cortex_BA24	-1.85452	0.0637	1	0.257484
RPL7L1	Cortex (PsychENCODE)	-1.85452	0.0637	1	0.257484
AK3	Cortex (PsychENCODE)	-1.85443	0.0637	1	0.257484
RPS23	Cortex (PsychENCODE)	1.8542	0.0637	1	0.257484
LINC00422	Cortex (PsychENCODE)	1.8544	0.0637	1	0.257484
TAF7	Whole_Blood	1.85455	0.0637	1	0.257484
TNKS2-AS1	Brain_Cerebellum	-1.8539	0.0638	1	0.257758
NDUFC1	Brain_Cortex	1.85378	0.0638	1	0.257758
CTD-3138B18.5	Brain_Cortex	-1.8538	0.0638	1	0.257758
PSRC1	Brain_Hippocampus	1.8538	0.0638	1	0.257758
PDCL3	Cortex (PsychENCODE)	-1.85327	0.0638	1	0.257758
WNT2B	Cortex (PsychENCODE)	-1.85369	0.0638	1	0.257758
BTBD10	Cortex (PsychENCODE)	-1.8537	0.0638	1	0.257758
RP11-532F6.3	Brain_Amygdala	-1.85304	0.0639	1	0.257919
IL11RA	Brain_Cerebellar_Hemisphere	1.8526	0.0639	1	0.257919
LINC00888	Brain_Cerebellum	-1.85304	0.0639	1	0.257919
AC000078.5	Brain_Cortex	1.8531	0.0639	1	0.257919
AKAP1	Brain_Cortex	1.853	0.0639	1	0.257919
AC009506.1	Brain_Cortex	1.8526	0.0639	1	0.257919
RP11-678G14.2	Brain_Cortex	-1.8528	0.0639	1	0.257919
NDUFAF5	Brain_Frontal_Cortex_BA9	1.8527	0.0639	1	0.257919
MFF	Brain_Putamen_basal_ganglia	1.8529	0.0639	1	0.257919
BCO2	Brain_Putamen_basal_ganglia	-1.85284	0.0639	1	0.257919
TGFB2	Cortex (PsychENCODE)	1.85255	0.0639	1	0.257919
CTD-2258A20.5	Whole_Blood	1.85306	0.0639	1	0.257919
ABCC3	Whole_Blood	-1.85253	0.0639	1	0.257919
ABO	Brain_Amygdala	-1.8518	0.064	1	0.258285
CTD-3074O7.12	Brain_Putamen_basal_ganglia	1.8522	0.064	1	0.258285
IL33	Brain_Caudate_basal_ganglia	-1.8512	0.0641	1	0.258465
BAALC	Brain_Caudate_basal_ganglia	-1.8517	0.0641	1	0.258465
CYP1B1-AS1	Brain_Cerebellar_Hemisphere	-1.8512	0.0641	1	0.258465
NOP14-AS1	Brain_Cerebellum	1.85138	0.0641	1	0.258465
ADAP2	Brain_Cerebellum	-1.85153	0.0641	1	0.258465
TOR1A	Brain_Cortex	-1.8517	0.0641	1	0.258465
IDH3B	Brain_Cortex	-1.8518	0.0641	1	0.258465
RP11-195F19.9	Brain_Hypothalamus	1.8515	0.0641	1	0.258465
AC007308.6	Brain_Nucleus_accumbens_basal_ganglia	1.85178	0.0641	1	0.258465
NME1	Brain_Nucleus_accumbens_basal_ganglia	-1.85136	0.0641	1	0.258465
CKMT2-AS1	Cortex (PsychENCODE)	1.8512	0.0641	1	0.258465
RP11-122G18.8	Whole_Blood	-1.85143	0.0641	1	0.258465
RP1-179N16.6	Brain_Hippocampus	-1.8511	0.064156	1	0.258625
MST1L	Brain_Caudate_basal_ganglia	1.85083	0.0642	1	0.258625
IFIT5	Brain_Caudate_basal_ganglia	-1.85112	0.0642	1	0.258625
NDUFA6-AS1	Brain_Cerebellar_Hemisphere	1.8507	0.0642	1	0.258625
KRTAP5-AS1	Brain_Cerebellar_Hemisphere	1.8506	0.0642	1	0.258625
ARL6IP6	Brain_Cerebellum	1.85095	0.0642	1	0.258625
CTC-498M16.4	Brain_Cortex	1.85063	0.0642	1	0.258625
CHRNA5	Brain_Nucleus_accumbens_basal_ganglia	1.8508	0.0642	1	0.258625
C2orf82	Brain_Substantia_nigra	1.8505	0.0642	1	0.258625
KIF9	Cortex (PsychENCODE)	-1.85053	0.0642	1	0.258625
OPN4	Cortex (PsychENCODE)	1.85111	0.0642	1	0.258625
RSPH1	Cortex (PsychENCODE)	1.85052	0.0642	1	0.258625
HNRNPCP7	Whole_Blood	-1.85097	0.0642	1	0.258625
PCDHB10	Brain_Cerebellum	1.8498	0.0643	1	0.258934
MINA	Brain_Cortex	-1.85001	0.0643	1	0.258934
ADAL	Brain_Hippocampus	1.8504	0.0643	1	0.258934
KIAA1432	Cortex (PsychENCODE)	1.85024	0.0643	1	0.258934
NR1H2	Cortex (PsychENCODE)	-1.8499	0.0643	1	0.258934
MTHFR	Brain_Cerebellar_Hemisphere	-1.8494	0.0644	1	0.259225
PAM	Brain_Cerebellar_Hemisphere	-1.8494	0.0644	1	0.259225
ABCF3	Brain_Hippocampus	-1.8491	0.0644	1	0.259225
PRSS3	Brain_Substantia_nigra	-1.8491	0.0644	1	0.259225
ZNF606	Cortex (PsychENCODE)	1.8496	0.0644	1	0.259225
RP11-798G7.8	Whole_Blood	-1.84909	0.0644	1	0.259225
IL21R-AS1	Brain_Anterior_cingulate_cortex_BA24	-1.8485	0.0645	1	0.259403
RP11-419C5.2	Brain_Cerebellar_Hemisphere	-1.8485	0.0645	1	0.259403
GORAB	Brain_Cerebellar_Hemisphere	-1.849	0.0645	1	0.259403
POLH	Brain_Cortex	-1.84842	0.0645	1	0.259403
RP11-420K14.3	Brain_Frontal_Cortex_BA9	-1.84902	0.0645	1	0.259403
RP11-64K12.10	Brain_Putamen_basal_ganglia	1.84871	0.0645	1	0.259403
RBM6	Brain_Substantia_nigra	1.8488	0.0645	1	0.259403
PNKD	Cortex (PsychENCODE)	-1.849	0.0645	1	0.259403
TLR6	Cortex (PsychENCODE)	1.84902	0.0645	1	0.259403
BOLA1	Cortex (PsychENCODE)	1.84879	0.0645	1	0.259403
RP11-430H10.1	Cortex (PsychENCODE)	-1.8489	0.0645	1	0.259403
DYRK4	Whole_Blood	-1.8484	0.0645	1	0.259403
MYO15A	Brain_Caudate_basal_ganglia	-1.8481	0.0646	1	0.2596
VAT1	Brain_Cerebellar_Hemisphere	-1.84817	0.0646	1	0.2596
CTD-3025N20.2	Brain_Cerebellum	1.848	0.0646	1	0.2596
RP4-694B14.5	Brain_Cerebellum	-1.8482	0.0646	1	0.2596
AC073464.11	Brain_Putamen_basal_ganglia	-1.8477	0.0646	1	0.2596
MTL5	Brain_Putamen_basal_ganglia	-1.84802	0.0646	1	0.2596
FTSJ3	Brain_Substantia_nigra	1.8481	0.0646	1	0.2596
MTMR6	Cortex (PsychENCODE)	1.848	0.0646	1	0.2596
RP11-346D14.1	Cortex (PsychENCODE)	1.84806	0.0646	1	0.2596
AP001816.1	Whole_Blood	-1.8477	0.0646	1	0.2596
AC016747.3	Whole_Blood	-1.8478	0.0646	1	0.2596
RWDD3	Brain_Cerebellar_Hemisphere	1.8474	0.0647	1	0.259777
RP11-481A20.11	Brain_Cerebellar_Hemisphere	1.84725	0.0647	1	0.259777
RAPGEF4-AS1	Brain_Cerebellar_Hemisphere	-1.8473	0.0647	1	0.259777
ATP1B1	Brain_Cortex	1.8471	0.0647	1	0.259777
FAM71F1	Brain_Cortex	-1.8472	0.0647	1	0.259777
TULP3	Brain_Frontal_Cortex_BA9	1.84704	0.0647	1	0.259777
TBC1D10C	Brain_Putamen_basal_ganglia	-1.84711	0.0647	1	0.259777
RP11-722E23.2	Brain_Putamen_basal_ganglia	-1.84711	0.0647	1	0.259777
ZCCHC11	Brain_Substantia_nigra	-1.8476	0.0647	1	0.259777
AK2	Cortex (PsychENCODE)	1.84743	0.0647	1	0.259777
TCIRG1	Cortex (PsychENCODE)	-1.84728	0.0647	1	0.259777
RP11-981P6.1	Cortex (PsychENCODE)	-1.84753	0.0647	1	0.259777
ZNF75A	Brain_Anterior_cingulate_cortex_BA24	-1.8467	0.0648	1	0.260066
RP11-529K1.2	Brain_Caudate_basal_ganglia	-1.8467	0.0648	1	0.260066
OR7E29P	Brain_Cortex	1.84658	0.0648	1	0.260066
KAT8	Cortex (PsychENCODE)	-1.84656	0.0648	1	0.260066
LIPH	Cortex (PsychENCODE)	-1.84643	0.0648	1	0.260066
SCAP	Whole_Blood	-1.8464	0.0648	1	0.260066
RP11-244K5.8	Brain_Cerebellar_Hemisphere	1.84589	0.0649	1	0.260393
RTKN2	Brain_Cortex	1.84572	0.0649	1	0.260393
TMEM200C	Brain_Cortex	-1.8458	0.0649	1	0.260393
TRIM74	Whole_Blood	-1.84582	0.0649	1	0.260393
LY75	Brain_Amygdala	-1.84542	0.065	1	0.260607
TTC30A	Brain_Anterior_cingulate_cortex_BA24	-1.84541	0.065	1	0.260607
C19orf55	Brain_Cerebellar_Hemisphere	-1.84544	0.065	1	0.260607
ARMC1	Brain_Cortex	-1.8455	0.065	1	0.260607
TCFL5	Brain_Hypothalamus	1.84539	0.065	1	0.260607
UPK1A	Brain_Nucleus_accumbens_basal_ganglia	1.8456	0.065	1	0.260607
ZNF649	Brain_Putamen_basal_ganglia	-1.84558	0.065	1	0.260607
IRAK2	Brain_Substantia_nigra	1.8453	0.065	1	0.260607
ZNF107	Cortex (PsychENCODE)	1.85	0.065	1	0.260607
SLC44A2	Whole_Blood	-1.84505	0.065	1	0.260607
GLYATL2	Brain_Anterior_cingulate_cortex_BA24	1.84479	0.0651	1	0.26082
NME1	Brain_Anterior_cingulate_cortex_BA24	-1.8443	0.0651	1	0.26082
MT1XP1	Brain_Cerebellum	1.84468	0.0651	1	0.26082
RPS28	Brain_Cortex	-1.8447	0.0651	1	0.26082
HAUS4	Brain_Hippocampus	1.8445	0.0651	1	0.26082
CS	Cortex (PsychENCODE)	1.84459	0.0651	1	0.26082
SYNGR2	Cortex (PsychENCODE)	-1.84438	0.0651	1	0.26082
RDX	Cortex (PsychENCODE)	1.84448	0.0651	1	0.26082
TSC22D4	Cortex (PsychENCODE)	-1.84	0.0651	1	0.26082
RP11-163N6.2	Cortex (PsychENCODE)	-1.8447	0.0651	1	0.26082
ZNF568	Brain_Cerebellum	1.844	0.0652	1	0.261034
CTC-559E9.5	Brain_Cerebellum	-1.84421	0.0652	1	0.261034
AMIGO1	Brain_Cortex	-1.84379	0.0652	1	0.261034
ABCC8	Brain_Putamen_basal_ganglia	1.844	0.0652	1	0.261034
RP11-69E11.4	Brain_Putamen_basal_ganglia	-1.84375	0.0652	1	0.261034
FAM65B	Cortex (PsychENCODE)	-1.84361	0.0652	1	0.261034
RAD21	Cortex (PsychENCODE)	-1.8441	0.0652	1	0.261034
RP11-423H2.3	Cortex (PsychENCODE)	-1.844	0.0652	1	0.261034
VPS28	Whole_Blood	-1.8436	0.0652	1	0.261034
ZMAT2	Whole_Blood	-1.84364	0.0652	1	0.261034
FAM182A	Brain_Hippocampus	-1.84328	0.06529	1	0.261284
ATP5O	Brain_Caudate_basal_ganglia	-1.8431	0.0653	1	0.261284
SUZ12P	Brain_Cerebellar_Hemisphere	1.84305	0.0653	1	0.261284
IPO8	Brain_Frontal_Cortex_BA9	1.84348	0.0653	1	0.261284
SASS6	Brain_Nucleus_accumbens_basal_ganglia	1.84335	0.0653	1	0.261284
RBM26-AS1	Brain_Putamen_basal_ganglia	1.84338	0.0653	1	0.261284
CTB-58E17.5	Cortex (PsychENCODE)	1.84351	0.0653	1	0.261284
RP11-1017G21.5	Cortex (PsychENCODE)	-1.84345	0.0653	1	0.261284
SLC25A34	Brain_Caudate_basal_ganglia	-1.84238	0.0654	1	0.261534
RSPH1	Brain_Frontal_Cortex_BA9	1.84267	0.0654	1	0.261534
RP11-307C19.1	Brain_Frontal_Cortex_BA9	-1.8423	0.0654	1	0.261534
SFXN4	Brain_Hippocampus	1.8423	0.0654	1	0.261534
TIAF1	Brain_Hypothalamus	-1.84281	0.0654	1	0.261534
TCP11	Cortex (PsychENCODE)	-1.84269	0.0654	1	0.261534
RP11-705C15.2	Cortex (PsychENCODE)	1.84238	0.0654	1	0.261534
TSPAN2	Whole_Blood	-1.84249	0.0654	1	0.261534
RP11-293A21.1	Brain_Anterior_cingulate_cortex_BA24	-1.8422	0.065445	1	0.261672
PPA2	Brain_Amygdala	-1.84188	0.065493	1	0.261672
CHFR	Brain_Anterior_cingulate_cortex_BA24	-1.84177	0.0655	1	0.261672
UHRF2	Brain_Cerebellar_Hemisphere	1.8418	0.0655	1	0.261672
MANEA-AS1	Brain_Cerebellum	-1.84	0.0655	1	0.261672
FAM160A1	Brain_Cerebellum	-1.84201	0.0655	1	0.261672
TMEM171	Brain_Cortex	1.84153	0.0655	1	0.261672
IL18R1	Brain_Cortex	-1.8415	0.0655	1	0.261672
NPEPL1	Brain_Cortex	-1.84185	0.0655	1	0.261672
ANGEL2	Brain_Hippocampus	-1.8415	0.0655	1	0.261672
TRIM51DP	Brain_Hippocampus	-1.8417	0.0655	1	0.261672
HSD17B12	Brain_Hypothalamus	-1.84193	0.0655	1	0.261672
CEACAM21	Brain_Substantia_nigra	-1.84	0.0655	1	0.261672
PPA2	Whole_Blood	1.8422	0.0655	1	0.261672
UTS2R	Brain_Cerebellar_Hemisphere	-1.84089	0.0656	1	0.261978
TIAF1	Brain_Cerebellum	-1.84091	0.0656	1	0.261978
CYP2E1	Brain_Cortex	-1.84101	0.0656	1	0.261978
LINC00471	Brain_Hypothalamus	-1.84128	0.0656	1	0.261978
GGH	Brain_Putamen_basal_ganglia	1.84118	0.0656	1	0.261978
RP11-419C5.2	Brain_Caudate_basal_ganglia	-1.8404	0.0657	1	0.262171
DDX19A	Brain_Cerebellum	1.84056	0.0657	1	0.262171
TIAF1	Brain_Frontal_Cortex_BA9	-1.8404	0.0657	1	0.262171
ZNF117	Brain_Hypothalamus	-1.8403	0.0657	1	0.262171
CES5A	Brain_Nucleus_accumbens_basal_ganglia	1.84024	0.0657	1	0.262171
CCDC90B	Brain_Putamen_basal_ganglia	1.84054	0.0657	1	0.262171
DDX11	Brain_Substantia_nigra	1.8406	0.0657	1	0.262171
AKR1C1	Cortex (PsychENCODE)	-1.84013	0.0657	1	0.262171
IGF2R	Cortex (PsychENCODE)	-1.84013	0.0657	1	0.262171
XXyac-YX155B6.5	Cortex (PsychENCODE)	-1.84037	0.0657	1	0.262171
GPR4	Whole_Blood	-1.84045	0.0657	1	0.262171
C9orf129	Brain_Caudate_basal_ganglia	-1.8398	0.0658	1	0.262345
MIR600HG	Brain_Cerebellar_Hemisphere	1.8397	0.0658	1	0.262345
MED20	Brain_Cerebellum	1.84	0.0658	1	0.262345
TRIM45	Brain_Cortex	-1.84	0.0658	1	0.262345
MKRN2	Brain_Frontal_Cortex_BA9	1.83987	0.0658	1	0.262345
RP11-375I20.6	Brain_Hypothalamus	-1.83979	0.0658	1	0.262345
LINC00339	Brain_Nucleus_accumbens_basal_ganglia	-1.8399	0.0658	1	0.262345
CENPP	Brain_Putamen_basal_ganglia	-1.8395	0.0658	1	0.262345
UTP6	Cortex (PsychENCODE)	-1.83977	0.0658	1	0.262345
GPR126	Cortex (PsychENCODE)	-1.83948	0.0658	1	0.262345
CHAF1A	Cortex (PsychENCODE)	1.83953	0.0658	1	0.262345
ARL11	Whole_Blood	-1.8399	0.0658	1	0.262345
ACAD9	Brain_Anterior_cingulate_cortex_BA24	-1.839	0.0659	1	0.262425
RPGRIP1L	Brain_Caudate_basal_ganglia	1.8389	0.0659	1	0.262425
PAIP1	Brain_Cerebellar_Hemisphere	1.8392	0.0659	1	0.262425
LRIG1	Brain_Cerebellar_Hemisphere	-1.8392	0.0659	1	0.262425
SLC22A5	Brain_Cerebellar_Hemisphere	-1.8393	0.0659	1	0.262425
RPS7	Brain_Cortex	-1.8391	0.0659	1	0.262425
CREB5	Brain_Frontal_Cortex_BA9	1.83932	0.0659	1	0.262425
RAET1G	Brain_Nucleus_accumbens_basal_ganglia	1.83891	0.0659	1	0.262425
ZNF506	Brain_Nucleus_accumbens_basal_ganglia	-1.839	0.0659	1	0.262425
ZXDC	Brain_Nucleus_accumbens_basal_ganglia	-1.8393	0.0659	1	0.262425
HAUS4	Brain_Putamen_basal_ganglia	1.839	0.0659	1	0.262425
LINC00339	Brain_Putamen_basal_ganglia	-1.83918	0.0659	1	0.262425
PSPH	Brain_Substantia_nigra	1.83932	0.0659	1	0.262425
MPHOSPH10	Cortex (PsychENCODE)	-1.83902	0.0659	1	0.262425
AFF3	Cortex (PsychENCODE)	1.83901	0.0659	1	0.262425
OAF	Cortex (PsychENCODE)	1.83882	0.0659	1	0.262425
TNRC6A	Whole_Blood	1.83937	0.0659	1	0.262425
ZNF500	Brain_Amygdala	1.8382	0.066	1	0.262598
RP5-1092A3.4	Brain_Caudate_basal_ganglia	1.83872	0.066	1	0.262598
IPCEF1	Brain_Cerebellar_Hemisphere	-1.83834	0.066	1	0.262598
CAMSAP2	Brain_Cerebellum	1.83871	0.066	1	0.262598
RP11-178F10.3	Brain_Frontal_Cortex_BA9	1.83852	0.066	1	0.262598
AC007461.1	Brain_Hippocampus	-1.8384	0.066	1	0.262598
DPY19L2P4	Brain_Putamen_basal_ganglia	1.8386	0.066	1	0.262598
KIAA1524	Cortex (PsychENCODE)	1.83838	0.066	1	0.262598
ZNF554	Whole_Blood	1.83822	0.066	1	0.262598
WDR11	Whole_Blood	1.83811	0.066	1	0.262598
ADTRP	Whole_Blood	-1.8383	0.066	1	0.262598
MTHFS	Whole_Blood	-1.8387	0.066	1	0.262598
RP11-785H5.2	Brain_Cerebellar_Hemisphere	-1.8377	0.0661	1	0.262884
AMT	Brain_Cortex	-1.83764	0.0661	1	0.262884
BANF1	Brain_Cortex	-1.83801	0.0661	1	0.262884
LINC00665	Brain_Putamen_basal_ganglia	1.83744	0.0661	1	0.262884
CCT6A	Cortex (PsychENCODE)	1.84	0.0661	1	0.262884
H1FX	Cortex (PsychENCODE)	-1.8376	0.0661	1	0.262884
RP5-894A10.6	Brain_Anterior_cingulate_cortex_BA24	-1.83717	0.0662	1	0.263188
CDC42BPA	Brain_Cerebellar_Hemisphere	-1.8372	0.0662	1	0.263188
VILL	Brain_Cortex	1.83673	0.0662	1	0.263188
SPATA20	Brain_Frontal_Cortex_BA9	-1.8371	0.0662	1	0.263188
DEGS1	Cortex (PsychENCODE)	-1.83695	0.0662	1	0.263188
NEUROD6	Brain_Cerebellar_Hemisphere	-1.83619	0.0663	1	0.263379
PYGB	Brain_Cerebellum	-1.8365	0.0663	1	0.263379
CSH2	Brain_Cerebellum	-1.83652	0.0663	1	0.263379
C8orf58	Brain_Cerebellum	-1.8367	0.0663	1	0.263379
TTLL6	Brain_Nucleus_accumbens_basal_ganglia	-1.83635	0.0663	1	0.263379
METTL2B	Brain_Putamen_basal_ganglia	1.8364	0.0663	1	0.263379
TBX18	Brain_Putamen_basal_ganglia	1.8361	0.0663	1	0.263379
PLCD3	Cortex (PsychENCODE)	1.83643	0.0663	1	0.263379
ARMC4	Cortex (PsychENCODE)	-1.83662	0.0663	1	0.263379
SH3BGRL2	Whole_Blood	-1.8366	0.0663	1	0.263379
RRN3	Whole_Blood	-1.83668	0.0663	1	0.263379
SGK3	Brain_Anterior_cingulate_cortex_BA24	1.8356	0.0664	1	0.263626
LINC00601	Brain_Caudate_basal_ganglia	1.83585	0.0664	1	0.263626
CTSF	Brain_Cerebellum	-1.8355	0.0664	1	0.263626
GSK3B	Brain_Hippocampus	-1.8355	0.0664	1	0.263626
CKMT2-AS1	Brain_Putamen_basal_ganglia	1.8359	0.0664	1	0.263626
AC004980.10	Brain_Putamen_basal_ganglia	1.8354	0.0664	1	0.263626
POLR1D	Brain_Putamen_basal_ganglia	-1.83573	0.0664	1	0.263626
ANKRD31	Cortex (PsychENCODE)	-1.8358	0.0664	1	0.263626
RP1-137D17.1	Brain_Cerebellar_Hemisphere	-1.83484	0.0665	1	0.263855
MTCH2	Brain_Cortex	-1.83508	0.0665	1	0.263855
INTS4L1	Brain_Frontal_Cortex_BA9	1.83494	0.0665	1	0.263855
PGM2	Brain_Frontal_Cortex_BA9	-1.8352	0.0665	1	0.263855
SLC25A34	Brain_Nucleus_accumbens_basal_ganglia	-1.83504	0.0665	1	0.263855
HSPA12A	Cortex (PsychENCODE)	1.83483	0.0665	1	0.263855
VIT	Cortex (PsychENCODE)	-1.83481	0.0665	1	0.263855
ACSF2	Whole_Blood	-1.83494	0.0665	1	0.263855
STXBP3	Whole_Blood	-1.83504	0.0665	1	0.263855
37500	Brain_Caudate_basal_ganglia	1.83451	0.0666	1	0.264064
USP46	Brain_Cerebellar_Hemisphere	-1.8342	0.0666	1	0.264064
C9orf24	Brain_Cerebellum	1.8342	0.0666	1	0.264064
RP11-692N5.1	Brain_Cortex	1.8343	0.0666	1	0.264064
RP11-1017G21.6	Brain_Cortex	-1.8347	0.0666	1	0.264064
RP11-344E13.4	Brain_Hippocampus	1.8345	0.0666	1	0.264064
PIGV	Cortex (PsychENCODE)	1.83445	0.0666	1	0.264064
NUPR1L	Whole_Blood	1.83414	0.0666	1	0.264064
SLC25A34	Whole_Blood	-1.83432	0.0666	1	0.264064
SAMD9L	Whole_Blood	-1.83456	0.0666	1	0.264064
CCP110	Brain_Hippocampus	1.8335	0.0667	1	0.264404
AC004158.3	Cortex (PsychENCODE)	-1.83398	0.0667	1	0.264404
RP11-399O19.9	Cortex (PsychENCODE)	1.83372	0.0667	1	0.264404
GSTM3	Brain_Amygdala	1.833	0.0668	1	0.264594
TIAF1	Brain_Anterior_cingulate_cortex_BA24	-1.8327	0.0668	1	0.264594
IL17REL	Brain_Frontal_Cortex_BA9	-1.83316	0.0668	1	0.264594
RP4-809F18.2	Brain_Hypothalamus	-1.8328	0.0668	1	0.264594
RP11-88H9.2	Brain_Nucleus_accumbens_basal_ganglia	1.83302	0.0668	1	0.264594
WDR55	Cortex (PsychENCODE)	1.8328	0.0668	1	0.264594
PPIG	Cortex (PsychENCODE)	1.83303	0.0668	1	0.264594
DGKQ	Cortex (PsychENCODE)	-1.83304	0.0668	1	0.264594
NME1-NME2	Cortex (PsychENCODE)	1.83305	0.0668	1	0.264594
SEL1L	Whole_Blood	1.8332	0.0668	1	0.264594
TSPAN4	Whole_Blood	1.8327	0.0668	1	0.264594
CTD-3092A11.2	Brain_Frontal_Cortex_BA9	1.83244	0.0669	1	0.264933
ZNF786	Cortex (PsychENCODE)	-1.83	0.0669	1	0.264933
FTCDNL1	Cortex (PsychENCODE)	-1.83256	0.0669	1	0.264933
SETDB2	Brain_Caudate_basal_ganglia	-1.8314	0.067	1	0.265141
PON2	Brain_Cerebellum	1.8316	0.067	1	0.265141
RNF24	Brain_Cortex	1.83195	0.067	1	0.265141
TMEM241	Brain_Cortex	-1.8316	0.067	1	0.265141
LINC00865	Brain_Cortex	-1.8317	0.067	1	0.265141
EBPL	Brain_Hypothalamus	-1.83169	0.067	1	0.265141
USP49	Brain_Nucleus_accumbens_basal_ganglia	-1.83144	0.067	1	0.265141
RNASEH2B	Brain_Putamen_basal_ganglia	-1.83173	0.067	1	0.265141
FCGBP	Whole_Blood	1.83153	0.067	1	0.265141
SLC41A3	Whole_Blood	1.8314	0.067	1	0.265141
AMT	Brain_Anterior_cingulate_cortex_BA24	-1.83083	0.0671	1	0.26533
RP11-344E13.4	Brain_Cerebellar_Hemisphere	1.83098	0.0671	1	0.26533
RP1-182D15.2	Brain_Cortex	1.83121	0.0671	1	0.26533
CTD-3035D6.1	Brain_Frontal_Cortex_BA9	1.83123	0.0671	1	0.26533
GLE1	Brain_Frontal_Cortex_BA9	1.8311	0.0671	1	0.26533
TMEM136	Brain_Hippocampus	1.8309	0.0671	1	0.26533
C18orf21	Brain_Hippocampus	-1.8308	0.0671	1	0.26533
TMEM216	Brain_Substantia_nigra	-1.83069	0.0671	1	0.26533
MRAS	Cortex (PsychENCODE)	-1.83127	0.0671	1	0.26533
TSHR	Cortex (PsychENCODE)	-1.83089	0.0671	1	0.26533
KLF11	Whole_Blood	1.83081	0.0671	1	0.26533
METTL18	Brain_Amygdala	1.8301	0.0672	1	0.265631
NPHP4	Brain_Anterior_cingulate_cortex_BA24	-1.83023	0.0672	1	0.265631
RP11-588K22.2	Brain_Cerebellum	1.83019	0.0672	1	0.265631
TMEM81	Brain_Hippocampus	1.8305	0.0672	1	0.265631
RP11-170M17.1	Brain_Nucleus_accumbens_basal_ganglia	1.8301	0.0672	1	0.265631
INTS4L1	Brain_Cerebellar_Hemisphere	1.82961	0.0673	1	0.265857
RP11-218E20.3	Brain_Cerebellar_Hemisphere	-1.8295	0.0673	1	0.265857
CHAD	Brain_Cortex	1.82982	0.0673	1	0.265857
FEZ2	Brain_Cortex	1.8297	0.0673	1	0.265857
RP11-643M14.1	Brain_Cortex	-1.82993	0.0673	1	0.265857
CTD-2336O2.1	Brain_Frontal_Cortex_BA9	1.82969	0.0673	1	0.265857
RP1-159G19.1	Brain_Nucleus_accumbens_basal_ganglia	1.8295	0.0673	1	0.265857
TNFSF4	Brain_Nucleus_accumbens_basal_ganglia	-1.82997	0.0673	1	0.265857
RP11-536C5.2	Brain_Substantia_nigra	1.8298	0.0673	1	0.265857
GCDH	Brain_Cerebellar_Hemisphere	1.82932	0.0674	1	0.266064
RAB33B	Brain_Cerebellum	-1.82887	0.0674	1	0.266064
SCAMP2	Brain_Cerebellum	-1.829	0.0674	1	0.266064
KLHL2P1	Brain_Cortex	-1.82917	0.0674	1	0.266064
USP40	Brain_Frontal_Cortex_BA9	1.8291	0.0674	1	0.266064
MBLAC1	Brain_Hypothalamus	-1.8289	0.0674	1	0.266064
OSGEPL1-AS1	Brain_Nucleus_accumbens_basal_ganglia	1.82881	0.0674	1	0.266064
RP11-665C16.6	Brain_Substantia_nigra	-1.82892	0.0674	1	0.266064
TSC22D2	Cortex (PsychENCODE)	-1.82918	0.0674	1	0.266064
RP11-420K14.3	Whole_Blood	-1.82872	0.0674	1	0.266064
TRIM51DP	Brain_Amygdala	-1.82805	0.0675	1	0.266233
FAM192A	Brain_Anterior_cingulate_cortex_BA24	1.8283	0.0675	1	0.266233
SELO	Brain_Cerebellar_Hemisphere	1.8286	0.0675	1	0.266233
DDX27	Brain_Cerebellum	-1.8285	0.0675	1	0.266233
TAF4	Brain_Cerebellum	-1.8286	0.0675	1	0.266233
RIF1	Brain_Frontal_Cortex_BA9	-1.8284	0.0675	1	0.266233
RP11-826N14.2	Brain_Nucleus_accumbens_basal_ganglia	-1.82833	0.0675	1	0.266233
CTD-2553L13.7	Cortex (PsychENCODE)	1.82807	0.0675	1	0.266233
RP11-1002K11.1	Whole_Blood	1.8283	0.0675	1	0.266233
AC138744.2	Whole_Blood	-1.82817	0.0675	1	0.266233
NMRK1	Whole_Blood	-1.82847	0.0675	1	0.266233
AC131097.3	Whole_Blood	-1.82862	0.0675	1	0.266233
VPS16	Brain_Caudate_basal_ganglia	-1.8275	0.0676	1	0.266402
MUT	Brain_Cerebellar_Hemisphere	1.82734	0.0676	1	0.266402
RP4-639F20.1	Brain_Cerebellar_Hemisphere	-1.8276	0.0676	1	0.266402
RGS12	Brain_Cerebellum	1.82778	0.0676	1	0.266402
TNKS2-AS1	Brain_Cortex	-1.82779	0.0676	1	0.266402
RP11-268J15.5	Brain_Frontal_Cortex_BA9	1.8278	0.0676	1	0.266402
BLOC1S2	Brain_Frontal_Cortex_BA9	-1.8276	0.0676	1	0.266402
FAHD1	Brain_Frontal_Cortex_BA9	-1.8276	0.0676	1	0.266402
NAA38	Brain_Frontal_Cortex_BA9	-1.82787	0.0676	1	0.266402
ZNF593	Brain_Putamen_basal_ganglia	1.82778	0.0676	1	0.266402
CTC-349C3.1	Brain_Putamen_basal_ganglia	-1.8278	0.0676	1	0.266402
EML6	Whole_Blood	-1.82755	0.0676	1	0.266402
ATP6V1H	Brain_Amygdala	-1.82717	0.0677	1	0.266645
CEP104	Brain_Cerebellum	1.82724	0.0677	1	0.266645
LINC00339	Brain_Cerebellum	-1.82713	0.0677	1	0.266645
CSGALNACT1	Brain_Nucleus_accumbens_basal_ganglia	1.82685	0.0677	1	0.266645
ZW10	Cortex (PsychENCODE)	1.827	0.0677	1	0.266645
TMEM126A	Cortex (PsychENCODE)	1.82732	0.0677	1	0.266645
RP11-318M2.2	Cortex (PsychENCODE)	1.8267	0.0677	1	0.266645
TCN2	Whole_Blood	-1.82703	0.0677	1	0.266645
MEN1	Brain_Caudate_basal_ganglia	-1.82604	0.0678	1	0.266888
CKMT2-AS1	Brain_Hypothalamus	1.82652	0.0678	1	0.266888
IL1RL1	Brain_Nucleus_accumbens_basal_ganglia	-1.82644	0.0678	1	0.266888
CCDC94	Cortex (PsychENCODE)	1.82631	0.0678	1	0.266888
GABRA4	Cortex (PsychENCODE)	1.82604	0.0678	1	0.266888
TUFM	Cortex (PsychENCODE)	1.82657	0.0678	1	0.266888
AC007390.5	Whole_Blood	1.82618	0.0678	1	0.266888
BEND3P3	Whole_Blood	-1.82647	0.0678	1	0.266888
EPX	Brain_Cerebellar_Hemisphere	1.82557	0.0679	1	0.267116
TCFL5	Brain_Frontal_Cortex_BA9	1.8258	0.0679	1	0.267116
RP11-1018N14.5	Brain_Frontal_Cortex_BA9	-1.8257	0.0679	1	0.267116
RAD51C	Brain_Nucleus_accumbens_basal_ganglia	-1.82555	0.0679	1	0.267116
CPOX	Cortex (PsychENCODE)	-1.82595	0.0679	1	0.267116
TNFRSF18	Cortex (PsychENCODE)	-1.82569	0.0679	1	0.267116
RP5-896L10.1	Cortex (PsychENCODE)	1.82588	0.0679	1	0.267116
LRRC46	Whole_Blood	1.82579	0.0679	1	0.267116
EMILIN3	Brain_Amygdala	-1.826	0.067901	1	0.267116
RUFY2	Brain_Anterior_cingulate_cortex_BA24	1.8256	0.067908	1	0.267125
MPHOSPH6	Brain_Cerebellar_Hemisphere	-1.825	0.068	1	0.267318
PI4KA	Brain_Cerebellum	-1.82523	0.068	1	0.267318
CLEC18A	Brain_Frontal_Cortex_BA9	1.825	0.068	1	0.267318
IL18R1	Brain_Hippocampus	-1.8251	0.068	1	0.267318
RP11-26J3.1	Brain_Nucleus_accumbens_basal_ganglia	1.82532	0.068	1	0.267318
CTSS	Brain_Putamen_basal_ganglia	1.82485	0.068	1	0.267318
ENPP7P12	Cortex (PsychENCODE)	1.825	0.068	1	0.267318
RP11-166B2.3	Cortex (PsychENCODE)	1.8253	0.068	1	0.267318
SRP72	Whole_Blood	-1.825	0.068	1	0.267318
DDTL	Brain_Cerebellar_Hemisphere	1.8247	0.0681	1	0.267522
PRDM1	Brain_Cerebellar_Hemisphere	-1.82419	0.0681	1	0.267522
ELF1	Brain_Cortex	1.82445	0.0681	1	0.267522
CTD-2203K17.1	Brain_Cortex	1.82442	0.0681	1	0.267522
C11orf63	Brain_Frontal_Cortex_BA9	1.82445	0.0681	1	0.267522
FAM118A	Brain_Hypothalamus	-1.8241	0.0681	1	0.267522
DMRT3	Cortex (PsychENCODE)	-1.82456	0.0681	1	0.267522
JPH1	Cortex (PsychENCODE)	1.824	0.0681	1	0.267522
RP11-112J3.16	Cortex (PsychENCODE)	1.82465	0.0681	1	0.267522
PHLPP1	Whole_Blood	1.824	0.0681	1	0.267522
RAET1G	Brain_Caudate_basal_ganglia	1.8238	0.0682	1	0.267821
TM2D3	Brain_Cortex	1.82383	0.0682	1	0.267821
CDK2AP1	Brain_Frontal_Cortex_BA9	-1.82377	0.0682	1	0.267821
MCM4	Brain_Hippocampus	1.8236	0.0682	1	0.267821
CISD1	Whole_Blood	1.82386	0.0682	1	0.267821
RAET1G	Brain_Hippocampus	1.8235	0.068225	1	0.2679
LZTS3	Brain_Anterior_cingulate_cortex_BA24	-1.8228	0.0683	1	0.268006
BNIPL	Brain_Cerebellar_Hemisphere	1.8227	0.0683	1	0.268006
ZNF169	Brain_Cerebellar_Hemisphere	-1.823	0.0683	1	0.268006
SNHG16	Brain_Cerebellum	1.82322	0.0683	1	0.268006
RP11-458F8.4	Brain_Cerebellum	-1.823	0.0683	1	0.268006
LOC440461	Brain_Cerebellum	-1.82309	0.0683	1	0.268006
MSH3	Brain_Nucleus_accumbens_basal_ganglia	1.8233	0.0683	1	0.268006
RP11-100G15.7	Brain_Substantia_nigra	-1.8232	0.0683	1	0.268006
LUZP1	Cortex (PsychENCODE)	-1.82273	0.0683	1	0.268006
BOLA3-AS1	Cortex (PsychENCODE)	-1.82281	0.0683	1	0.268006
LINC00969	Brain_Cerebellar_Hemisphere	1.8226	0.0684	1	0.268229
SH3PXD2B	Brain_Cortex	-1.82235	0.0684	1	0.268229
FAR2	Brain_Hypothalamus	1.8227	0.0684	1	0.268229
RP11-666A20.3	Brain_Hypothalamus	-1.82259	0.0684	1	0.268229
CCDC77	Brain_Putamen_basal_ganglia	1.8226	0.0684	1	0.268229
CDKN2A	Cortex (PsychENCODE)	1.82263	0.0684	1	0.268229
SH3RF3	Cortex (PsychENCODE)	1.8225	0.0684	1	0.268229
PCDHA3	Cortex (PsychENCODE)	1.8224	0.0684	1	0.268229
RP11-251G23.5	Cortex (PsychENCODE)	-1.82	0.0684	1	0.268229
RP11-302B13.1	Brain_Caudate_basal_ganglia	1.82153	0.0685	1	0.268452
ECI2	Brain_Cerebellar_Hemisphere	1.82163	0.0685	1	0.268452
NUBP2	Brain_Frontal_Cortex_BA9	1.8214	0.0685	1	0.268452
TRAPPC6B	Brain_Nucleus_accumbens_basal_ganglia	-1.8216	0.0685	1	0.268452
CHAD	Brain_Putamen_basal_ganglia	1.8219	0.0685	1	0.268452
ZNF582	Cortex (PsychENCODE)	-1.8219	0.0685	1	0.268452
DRAM1	Cortex (PsychENCODE)	1.82177	0.0685	1	0.268452
ANGEL2	Cortex (PsychENCODE)	-1.82184	0.0685	1	0.268452
AC004540.5	Cortex (PsychENCODE)	1.82	0.0685	1	0.268452
RP11-583F2.1	Brain_Cortex	1.82078	0.0686	1	0.268693
ZCCHC11	Brain_Hypothalamus	-1.82098	0.0686	1	0.268693
RP11-379B18.5	Brain_Putamen_basal_ganglia	1.82093	0.0686	1	0.268693
ORMDL1	Brain_Putamen_basal_ganglia	-1.821	0.0686	1	0.268693
ZNF443	Brain_Putamen_basal_ganglia	-1.82103	0.0686	1	0.268693
MUL1	Cortex (PsychENCODE)	1.8213	0.0686	1	0.268693
DUSP8	Cortex (PsychENCODE)	1.821	0.0686	1	0.268693
HIST3H2BB	Cortex (PsychENCODE)	-1.82074	0.0686	1	0.268693
CCDC78	Brain_Cerebellum	-1.82007	0.0687	1	0.268971
ACAP2	Brain_Cortex	1.82019	0.0687	1	0.268971
LRRK2	Brain_Frontal_Cortex_BA9	-1.82047	0.0687	1	0.268971
BIN3	Brain_Hypothalamus	-1.8201	0.0687	1	0.268971
CTD-2203K17.1	Brain_Putamen_basal_ganglia	1.8204	0.0687	1	0.268971
HS6ST1	Cortex (PsychENCODE)	-1.8202	0.0687	1	0.268971
VSX1	Brain_Hippocampus	1.81982	0.06879	1	0.269193
DPY19L1	Brain_Caudate_basal_ganglia	-1.8195	0.0688	1	0.269193
SSTR4	Brain_Cerebellar_Hemisphere	-1.82	0.0688	1	0.269193
ZNF300P1	Brain_Cerebellum	-1.8199	0.0688	1	0.269193
EFR3A	Brain_Hippocampus	1.8195	0.0688	1	0.269193
RP11-643M14.1	Brain_Nucleus_accumbens_basal_ganglia	-1.8197	0.0688	1	0.269193
RUSC1-AS1	Brain_Putamen_basal_ganglia	1.81973	0.0688	1	0.269193
RP11-20I23.13	Brain_Substantia_nigra	-1.8197	0.0688	1	0.269193
ZNF763	Cortex (PsychENCODE)	-1.81947	0.0688	1	0.269193
AC092839.1	Brain_Anterior_cingulate_cortex_BA24	1.81885	0.0689	1	0.269452
ZNF443	Brain_Cortex	-1.8188	0.0689	1	0.269452
RP11-532F6.3	Brain_Cortex	-1.81885	0.0689	1	0.269452
PCDHA11	Cortex (PsychENCODE)	-1.8194	0.0689	1	0.269452
PIM3	Whole_Blood	1.81903	0.0689	1	0.269452
EXOSC9	Whole_Blood	1.8189	0.0689	1	0.269452
CTNNAL1	Whole_Blood	-1.81889	0.0689	1	0.269452
SIGLEC11	Brain_Caudate_basal_ganglia	-1.81873	0.069	1	0.269692
PUS3	Brain_Cerebellar_Hemisphere	-1.8185	0.069	1	0.269692
MANEA-AS1	Brain_Cerebellar_Hemisphere	-1.81865	0.069	1	0.269692
CCT3	Brain_Cerebellar_Hemisphere	-1.8187	0.069	1	0.269692
C3orf20	Brain_Cerebellum	1.81829	0.069	1	0.269692
CCDC94	Brain_Frontal_Cortex_BA9	1.81822	0.069	1	0.269692
CTD-2349P21.9	Brain_Hippocampus	-1.8182	0.069	1	0.269692
ABCB4	Brain_Putamen_basal_ganglia	-1.8181	0.069	1	0.269692
NUDT13	Brain_Cerebellum	1.8179	0.0691	1	0.269875
NRSN1	Brain_Cerebellum	-1.82	0.0691	1	0.269875
SLC40A1	Brain_Cortex	1.818	0.0691	1	0.269875
RP11-666A8.7	Brain_Cortex	-1.8176	0.0691	1	0.269875
WDR96	Brain_Cortex	-1.81801	0.0691	1	0.269875
FAM227A	Brain_Frontal_Cortex_BA9	-1.81749	0.0691	1	0.269875
LRRIQ3	Brain_Nucleus_accumbens_basal_ganglia	1.81772	0.0691	1	0.269875
PPHLN1	Cortex (PsychENCODE)	-1.81761	0.0691	1	0.269875
PCDHGA1	Cortex (PsychENCODE)	-1.8176	0.0691	1	0.269875
AL161915.1	Cortex (PsychENCODE)	1.81792	0.0691	1	0.269875
BBS1	Whole_Blood	1.818	0.0691	1	0.269875
UVSSA	Brain_Putamen_basal_ganglia	1.8177	0.06912	1	0.269934
CAPZA2	Cortex (PsychENCODE)	-1.82	0.0692	1	0.27019
SMIM11	Cortex (PsychENCODE)	-1.8169	0.0692	1	0.27019
NR2C2	Whole_Blood	1.8169	0.0692	1	0.27019
MED17	Brain_Caudate_basal_ganglia	-1.81637	0.0693	1	0.270334
AP4B1	Brain_Cerebellar_Hemisphere	1.8162	0.0693	1	0.270334
RP11-554D14.6	Brain_Cerebellar_Hemisphere	-1.8163	0.0693	1	0.270334
NUP85	Brain_Cerebellum	-1.81626	0.0693	1	0.270334
RGPD8	Brain_Cerebellum	-1.81639	0.0693	1	0.270334
RP3-465N24.5	Brain_Hippocampus	1.8167	0.0693	1	0.270334
NPIPB7	Brain_Nucleus_accumbens_basal_ganglia	-1.81651	0.0693	1	0.270334
COA5	Brain_Putamen_basal_ganglia	1.8165	0.0693	1	0.270334
ORMDL1	Brain_Substantia_nigra	-1.8167	0.0693	1	0.270334
CTBP2	Cortex (PsychENCODE)	-1.81669	0.0693	1	0.270334
MRPL33	Cortex (PsychENCODE)	1.81623	0.0693	1	0.270334
AP000442.1	Cortex (PsychENCODE)	-1.81615	0.0693	1	0.270334
RAB43	Whole_Blood	-1.8163	0.0693	1	0.270334
NUDT13	Brain_Substantia_nigra	1.81624	0.069334	1	0.270448
IMPACT	Brain_Caudate_basal_ganglia	1.81555	0.0694	1	0.270554
C1orf228	Brain_Caudate_basal_ganglia	-1.81583	0.0694	1	0.270554
CD81	Brain_Cerebellar_Hemisphere	-1.8157	0.0694	1	0.270554
MKL1	Brain_Cerebellum	1.81582	0.0694	1	0.270554
MCC	Brain_Cerebellum	-1.8158	0.0694	1	0.270554
ASCC1	Brain_Hypothalamus	-1.8157	0.0694	1	0.270554
FMO3	Cortex (PsychENCODE)	1.81611	0.0694	1	0.270554
THBS4	Whole_Blood	1.81565	0.0694	1	0.270554
RP11-127I20.5	Brain_Hippocampus	-1.8149	0.0695	1	0.270887
C5orf34	Brain_Hypothalamus	1.8151	0.0695	1	0.270887
BCKDHA	Cortex (PsychENCODE)	1.81533	0.0695	1	0.270887
RP11-223I10.1	Brain_Cerebellum	1.81469	0.0696	1	0.271126
NUP85	Brain_Hippocampus	-1.8144	0.0696	1	0.271126
AC004012.1	Brain_Nucleus_accumbens_basal_ganglia	-1.81483	0.0696	1	0.271126
LRRIQ3	Brain_Putamen_basal_ganglia	1.81438	0.0696	1	0.271126
B4GALNT3	Cortex (PsychENCODE)	-1.81477	0.0696	1	0.271126
PCDHGA5	Cortex (PsychENCODE)	-1.8143	0.0696	1	0.271126
RP4-535B20.4	Cortex (PsychENCODE)	-1.81439	0.0696	1	0.271126
FN3K	Whole_Blood	-1.81464	0.0696	1	0.271126
ZNF506	Brain_Amygdala	-1.81365	0.0697	1	0.271307
MLST8	Brain_Caudate_basal_ganglia	1.814	0.0697	1	0.271307
FAM26F	Brain_Cerebellar_Hemisphere	-1.81385	0.0697	1	0.271307
SUCO	Brain_Cerebellum	1.81413	0.0697	1	0.271307
GALNT6	Brain_Cerebellum	1.8136	0.0697	1	0.271307
NEXN	Brain_Cortex	-1.81356	0.0697	1	0.271307
STRADA	Brain_Cortex	-1.81395	0.0697	1	0.271307
RP11-434C1.1	Brain_Hypothalamus	-1.8135	0.0697	1	0.271307
AC010536.1	Brain_Nucleus_accumbens_basal_ganglia	-1.81393	0.0697	1	0.271307
WDR81	Whole_Blood	1.81416	0.0697	1	0.271307
LINC00339	Whole_Blood	-1.81394	0.0697	1	0.271307
AGA	Brain_Caudate_basal_ganglia	1.81344	0.0698	1	0.271564
GALNTL6	Brain_Caudate_basal_ganglia	-1.81305	0.0698	1	0.271564
ADRA2B	Brain_Cerebellar_Hemisphere	1.813	0.0698	1	0.271564
ZNF419	Brain_Nucleus_accumbens_basal_ganglia	1.8133	0.0698	1	0.271564
CPS1	Cortex (PsychENCODE)	-1.81317	0.0698	1	0.271564
ST8SIA6	Cortex (PsychENCODE)	-1.81332	0.0698	1	0.271564
FAM220CP	Cortex (PsychENCODE)	-1.81328	0.0698	1	0.271564
ACADS	Brain_Anterior_cingulate_cortex_BA24	-1.81244	0.0699	1	0.271707
CROT	Brain_Caudate_basal_ganglia	1.8128	0.0699	1	0.271707
GLIPR2	Brain_Caudate_basal_ganglia	1.8123	0.0699	1	0.271707
ANKRD23	Brain_Cerebellar_Hemisphere	-1.8128	0.0699	1	0.271707
DHRS4-AS1	Brain_Cortex	1.8127	0.0699	1	0.271707
LRRIQ3	Brain_Cortex	1.81236	0.0699	1	0.271707
PPM1H	Brain_Putamen_basal_ganglia	1.8126	0.0699	1	0.271707
IKZF2	Cortex (PsychENCODE)	1.81238	0.0699	1	0.271707
AKT2	Cortex (PsychENCODE)	-1.81234	0.0699	1	0.271707
PTTG1	Cortex (PsychENCODE)	-1.8124	0.0699	1	0.271707
ZGLP1	Cortex (PsychENCODE)	-1.81257	0.0699	1	0.271707
WIPI1	Whole_Blood	-1.81226	0.0699	1	0.271707
HERPUD2	Whole_Blood	-1.81246	0.0699	1	0.271707
ERP27	Brain_Amygdala	-1.8117	0.07	1	0.271925
IL18R1	Brain_Cerebellar_Hemisphere	-1.8117	0.07	1	0.271925
CCR7	Brain_Cortex	1.81177	0.07	1	0.271925
CTD-2315E11.1	Brain_Cortex	-1.8119	0.07	1	0.271925
ZNF697	Brain_Frontal_Cortex_BA9	1.8119	0.07	1	0.271925
ZNF608	Cortex (PsychENCODE)	1.8117	0.07	1	0.271925
GSAP	Whole_Blood	1.81173	0.07	1	0.271925
KCNB1	Whole_Blood	-1.8121	0.07	1	0.271925
CCDC28A	Whole_Blood	-1.8121	0.07	1	0.271925
RP11-774O3.3	Brain_Amygdala	1.81156	0.070055	1	0.27212
RP11-266A24.1	Brain_Cortex	1.81148	0.0701	1	0.272124
TELO2	Brain_Frontal_Cortex_BA9	1.8115	0.0701	1	0.272124
CD164	Brain_Frontal_Cortex_BA9	-1.8111	0.0701	1	0.272124
FAHD1	Brain_Hypothalamus	-1.8113	0.0701	1	0.272124
EME2	Brain_Putamen_basal_ganglia	-1.811	0.0701	1	0.272124
C11orf54	Brain_Substantia_nigra	-1.81121	0.0701	1	0.272124
HTT	Whole_Blood	1.8115	0.0701	1	0.272124
CAPN3	Whole_Blood	-1.8112	0.0701	1	0.272124
ZNF107	Whole_Blood	-1.81152	0.0701	1	0.272124
RPS23	Brain_Amygdala	1.81035	0.0702	1	0.272418
RP11-71H17.9	Brain_Amygdala	-1.8109	0.0702	1	0.272418
RP11-1191J2.2	Brain_Cerebellum	1.81065	0.0702	1	0.272418
FZD6	Brain_Frontal_Cortex_BA9	1.81088	0.0702	1	0.272418
LINC00609	Cortex (PsychENCODE)	-1.8109	0.0702	1	0.272418
PILRB	Brain_Amygdala	-1.81006	0.0703	1	0.272711
FTCDNL1	Brain_Cerebellum	-1.80973	0.0703	1	0.272711
AC226150.4	Brain_Hippocampus	1.80979	0.0703	1	0.272711
RP11-710E1.2	Brain_Nucleus_accumbens_basal_ganglia	1.8102	0.0703	1	0.272711
ERBB2IP	Brain_Putamen_basal_ganglia	-1.8101	0.0703	1	0.272711
FAHD1	Brain_Hippocampus	-1.8092	0.0704	1	0.272909
RP5-935K16.1	Brain_Nucleus_accumbens_basal_ganglia	-1.80948	0.0704	1	0.272909
P2RX5	Cortex (PsychENCODE)	1.80955	0.0704	1	0.272909
IFT46	Cortex (PsychENCODE)	-1.80947	0.0704	1	0.272909
MEPCE	Cortex (PsychENCODE)	1.81	0.0704	1	0.272909
ASB8	Cortex (PsychENCODE)	-1.80919	0.0704	1	0.272909
RP4-803J11.2	Cortex (PsychENCODE)	-1.80912	0.0704	1	0.272909
RP11-286E11.1	Cortex (PsychENCODE)	-1.80918	0.0704	1	0.272909
FAM157B	Whole_Blood	-1.80916	0.0704	1	0.272909
MRPS16	Whole_Blood	-1.8094	0.0704	1	0.272909
ZNF418	Brain_Caudate_basal_ganglia	1.80851	0.0705	1	0.273126
CTD-2196E14.4	Brain_Caudate_basal_ganglia	-1.8084	0.0705	1	0.273126
RP11-100G15.7	Brain_Caudate_basal_ganglia	-1.8084	0.0705	1	0.273126
DLG5-AS1	Brain_Caudate_basal_ganglia	-1.80883	0.0705	1	0.273126
COMMD2	Brain_Cerebellum	-1.809	0.0705	1	0.273126
RP5-1092A3.4	Brain_Hippocampus	1.8084	0.0705	1	0.273126
CTC-241N9.1	Cortex (PsychENCODE)	-1.8084	0.0705	1	0.273126
CTD-3247F14.2	Cortex (PsychENCODE)	-1.8087	0.0705	1	0.273126
SPATA32	Whole_Blood	1.80857	0.0705	1	0.273126
LRRIQ3	Brain_Caudate_basal_ganglia	1.80792	0.0706	1	0.273438
AC004980.10	Brain_Cerebellar_Hemisphere	1.8078	0.0706	1	0.273438
SRD5A3-AS1	Brain_Hippocampus	1.8081	0.0706	1	0.273438
VASH2	Brain_Nucleus_accumbens_basal_ganglia	-1.80785	0.0706	1	0.273438
ZXDC	Brain_Anterior_cingulate_cortex_BA24	-1.80734	0.0707	1	0.273654
EPB41	Brain_Cerebellar_Hemisphere	1.8076	0.0707	1	0.273654
HLX	Brain_Cerebellar_Hemisphere	1.8075	0.0707	1	0.273654
HSPB7	Brain_Cerebellum	1.8077	0.0707	1	0.273654
ZC3H3	Brain_Substantia_nigra	-1.8071	0.0707	1	0.273654
POP1	Cortex (PsychENCODE)	-1.8075	0.0707	1	0.273654
COL6A2	Cortex (PsychENCODE)	1.80739	0.0707	1	0.273654
RP11-399E6.1	Cortex (PsychENCODE)	1.80748	0.0707	1	0.273654
STEAP3	Whole_Blood	1.8074	0.0707	1	0.273654
RP11-455J20.3	Brain_Anterior_cingulate_cortex_BA24	1.8068	0.0708	1	0.273852
CELA3B	Brain_Anterior_cingulate_cortex_BA24	-1.80683	0.0708	1	0.273852
RP11-158M2.5	Brain_Caudate_basal_ganglia	1.80694	0.0708	1	0.273852
FAM209B	Brain_Cerebellar_Hemisphere	-1.81	0.0708	1	0.273852
NDUFS2	Brain_Cerebellum	-1.80655	0.0708	1	0.273852
SLC35F4	Brain_Cerebellum	-1.80676	0.0708	1	0.273852
KIAA0087	Brain_Cortex	1.8068	0.0708	1	0.273852
CFL1P1	Brain_Frontal_Cortex_BA9	1.8064	0.0708	1	0.273852
PRUNE	Cortex (PsychENCODE)	-1.8068	0.0708	1	0.273852
RP1-229K20.5	Whole_Blood	-1.8068	0.0708	1	0.273852
GOLGA6L5	Brain_Cerebellar_Hemisphere	1.806	0.0709	1	0.274067
KIAA0141	Brain_Cerebellar_Hemisphere	1.806	0.0709	1	0.274067
GLDC	Brain_Cerebellum	1.806	0.0709	1	0.274067
RP11-430H10.3	Brain_Cerebellum	-1.8061	0.0709	1	0.274067
CCDC153	Brain_Cortex	1.80638	0.0709	1	0.274067
RP11-734I18.1	Brain_Hypothalamus	1.80587	0.0709	1	0.274067
METTL18	Brain_Hypothalamus	1.80585	0.0709	1	0.274067
ACTR1B	Brain_Putamen_basal_ganglia	1.8058	0.0709	1	0.274067
C11orf49	Cortex (PsychENCODE)	1.80626	0.0709	1	0.274067
AIFM3	Brain_Caudate_basal_ganglia	-1.80518	0.071	1	0.274302
TIAF1	Brain_Caudate_basal_ganglia	-1.8055	0.071	1	0.274302
RFPL1S	Brain_Cerebellum	1.80534	0.071	1	0.274302
RP11-798K23.5	Brain_Cerebellum	-1.8054	0.071	1	0.274302
ENPP7P4	Brain_Frontal_Cortex_BA9	1.80549	0.071	1	0.274302
FAM189A2	Cortex (PsychENCODE)	1.80558	0.071	1	0.274302
AC007970.1	Cortex (PsychENCODE)	1.80536	0.071	1	0.274302
P2RY12	Whole_Blood	1.8052	0.071	1	0.274302
TRAPPC4	Brain_Cerebellar_Hemisphere	1.8049	0.0711	1	0.274593
CECR7	Brain_Cerebellar_Hemisphere	-1.8051	0.0711	1	0.274593
RP11-513O17.2	Brain_Cerebellum	-1.8046	0.0711	1	0.274593
PEX13	Cortex (PsychENCODE)	-1.80455	0.0711	1	0.274593
RP11-299H21.1	Cortex (PsychENCODE)	-1.80511	0.0711	1	0.274593
RP11-455J20.3	Brain_Cerebellum	1.80409	0.0712	1	0.274847
MAPK13	Brain_Hypothalamus	-1.8041	0.0712	1	0.274847
RP11-566K19.6	Brain_Nucleus_accumbens_basal_ganglia	-1.8042	0.0712	1	0.274847
ARHGAP29	Cortex (PsychENCODE)	1.80398	0.0712	1	0.274847
NAALADL2	Cortex (PsychENCODE)	1.80423	0.0712	1	0.274847
AP001432.14	Cortex (PsychENCODE)	1.80404	0.0712	1	0.274847
MST1L	Whole_Blood	1.80438	0.0712	1	0.274847
TMEM171	Brain_Caudate_basal_ganglia	1.8034	0.0713	1	0.274985
C1orf112	Brain_Caudate_basal_ganglia	1.80328	0.0713	1	0.274985
COG6	Brain_Cortex	1.80365	0.0713	1	0.274985
TMEM208	Brain_Hippocampus	1.8037	0.0713	1	0.274985
STARD10	Brain_Hippocampus	-1.8037	0.0713	1	0.274985
LINC00461	Brain_Hypothalamus	-1.8038	0.0713	1	0.274985
ATAD5	Brain_Nucleus_accumbens_basal_ganglia	-1.80366	0.0713	1	0.274985
RP4-625H18.2	Brain_Putamen_basal_ganglia	1.8033	0.0713	1	0.274985
RIMBP2	Cortex (PsychENCODE)	-1.80343	0.0713	1	0.274985
AC009237.8	Cortex (PsychENCODE)	-1.80379	0.0713	1	0.274985
HSD3B7	Whole_Blood	1.80387	0.0713	1	0.274985
PILRB	Whole_Blood	-1.80332	0.0713	1	0.274985
JAZF1-AS1	Whole_Blood	-1.80364	0.0713	1	0.274985
MIR940	Brain_Caudate_basal_ganglia	-1.8028	0.0714	1	0.275314
CTB-33O18.3	Brain_Caudate_basal_ganglia	-1.803	0.0714	1	0.275314
NCAN	Brain_Cerebellum	1.80324	0.0714	1	0.275314
RP11-195F19.9	Brain_Cortex	1.8021	0.0715	1	0.275509
RP11-295M18.2	Brain_Frontal_Cortex_BA9	1.8022	0.0715	1	0.275509
PSMG4	Brain_Hypothalamus	-1.8022	0.0715	1	0.275509
VWDE	Brain_Hypothalamus	-1.8024	0.0715	1	0.275509
ATP1B3	Cortex (PsychENCODE)	1.80209	0.0715	1	0.275509
H2AFV	Cortex (PsychENCODE)	1.8	0.0715	1	0.275509
DUSP6	Cortex (PsychENCODE)	1.80254	0.0715	1	0.275509
DDX10P1	Cortex (PsychENCODE)	1.80211	0.0715	1	0.275509
SPDYC	Whole_Blood	1.8026	0.0715	1	0.275509
VWDE	Whole_Blood	1.80212	0.0715	1	0.275509
CENPP	Brain_Nucleus_accumbens_basal_ganglia	-1.80218	0.071516	1	0.275552
RNASEH2B	Brain_Hippocampus	-1.8021	0.07153	1	0.275587
C18orf8	Brain_Anterior_cingulate_cortex_BA24	-1.8018	0.07157	1	0.275685
KB-1440D3.14	Brain_Anterior_cingulate_cortex_BA24	1.8014	0.0716	1	0.275685
RPL5P30	Brain_Cerebellar_Hemisphere	1.8018	0.0716	1	0.275685
C11orf48	Brain_Cerebellar_Hemisphere	1.8017	0.0716	1	0.275685
ATP2C2	Cortex (PsychENCODE)	-1.80167	0.0716	1	0.275685
PARD6B	Cortex (PsychENCODE)	1.80164	0.0716	1	0.275685
CTD-2270L9.2	Cortex (PsychENCODE)	1.80163	0.0716	1	0.275685
TMEM53	Whole_Blood	1.80153	0.0716	1	0.275685
LILRA1	Whole_Blood	-1.80179	0.0716	1	0.275685
CENPP	Brain_Amygdala	-1.8008	0.0717	1	0.275975
STAG3L5P	Brain_Caudate_basal_ganglia	-1.8008	0.0717	1	0.275975
RPL21P44	Brain_Cerebellar_Hemisphere	1.8013	0.0717	1	0.275975
RP11-127L20.3	Whole_Blood	-1.80076	0.0717	1	0.275975
ZXDC	Whole_Blood	-1.8011	0.0717	1	0.275975
FEZ2	Brain_Anterior_cingulate_cortex_BA24	1.80036	0.0718	1	0.276151
RP11-420K14.2	Brain_Caudate_basal_ganglia	1.80059	0.0718	1	0.276151
GUCA1B	Brain_Cerebellar_Hemisphere	1.80024	0.0718	1	0.276151
RNF40	Brain_Cerebellum	1.80054	0.0718	1	0.276151
TGM1	Brain_Cerebellum	-1.80038	0.0718	1	0.276151
RP11-478K15.6	Brain_Frontal_Cortex_BA9	1.801	0.0718	1	0.276151
APP	Brain_Nucleus_accumbens_basal_ganglia	1.8003	0.0718	1	0.276151
RP11-677M14.7	Brain_Nucleus_accumbens_basal_ganglia	-1.80059	0.0718	1	0.276151
CDHR1	Brain_Putamen_basal_ganglia	-1.80019	0.0718	1	0.276151
ARHGEF39	Cortex (PsychENCODE)	-1.80043	0.0718	1	0.276151
CNPY4	Cortex (PsychENCODE)	1.8	0.0718	1	0.276151
COMMD2	Brain_Caudate_basal_ganglia	-1.7995	0.0719	1	0.276421
S100A16	Brain_Cerebellum	-1.79995	0.0719	1	0.276421
TTC12	Brain_Cortex	1.79994	0.0719	1	0.276421
FLCN	Brain_Nucleus_accumbens_basal_ganglia	1.80001	0.0719	1	0.276421
TXNDC5	Cortex (PsychENCODE)	1.79966	0.0719	1	0.276421
RP11-408A13.3	Cortex (PsychENCODE)	1.80005	0.0719	1	0.276421
SNX31	Brain_Amygdala	1.79912	0.072	1	0.276672
C22orf43	Brain_Hypothalamus	1.7994	0.072	1	0.276672
CCDC174	Brain_Substantia_nigra	-1.7993	0.072	1	0.276672
RP11-455J20.3	Cortex (PsychENCODE)	1.79938	0.072	1	0.276672
BDH2	Whole_Blood	1.7992	0.072	1	0.276672
AP002954.4	Whole_Blood	1.7988	0.072	1	0.276672
CCDC101	Whole_Blood	-1.79916	0.072	1	0.276672
RP11-225B17.2	Brain_Anterior_cingulate_cortex_BA24	1.79822	0.0721	1	0.276847
CACNA1B	Brain_Cerebellum	1.7984	0.0721	1	0.276847
RP11-654A16.3	Brain_Cerebellum	-1.7983	0.0721	1	0.276847
RP1-140C12.2	Brain_Cortex	-1.79836	0.0721	1	0.276847
AMFR	Brain_Frontal_Cortex_BA9	-1.7987	0.0721	1	0.276847
DDX42	Brain_Hypothalamus	-1.79818	0.0721	1	0.276847
NUP85	Brain_Nucleus_accumbens_basal_ganglia	-1.7986	0.0721	1	0.276847
RP11-344N10.5	Cortex (PsychENCODE)	-1.79835	0.0721	1	0.276847
ATP6V1C1	Whole_Blood	1.7987	0.0721	1	0.276847
MPI	Whole_Blood	-1.7985	0.0721	1	0.276847
RP11-435F17.3	Whole_Blood	-1.7986	0.0721	1	0.276847
VAMP1	Brain_Cerebellar_Hemisphere	1.7977	0.0722	1	0.277174
CDIPT-AS1	Brain_Frontal_Cortex_BA9	1.798	0.0722	1	0.277174
HS2ST1	Brain_Frontal_Cortex_BA9	-1.798	0.0722	1	0.277174
AP000974.1	Brain_Cerebellar_Hemisphere	1.7974	0.0723	1	0.277462
CCDC137	Brain_Cerebellar_Hemisphere	-1.7972	0.0723	1	0.277462
RABGAP1	Cortex (PsychENCODE)	1.79719	0.0723	1	0.277462
STX16	Cortex (PsychENCODE)	1.79731	0.0723	1	0.277462
RP11-500M8.7	Cortex (PsychENCODE)	-1.79708	0.0723	1	0.277462
AP001597.1	Brain_Cerebellar_Hemisphere	1.7966	0.0724	1	0.277712
CTC-559E9.8	Brain_Cerebellum	1.79629	0.0724	1	0.277712
SUCO	Brain_Cortex	1.79675	0.0724	1	0.277712
CCDC94	Brain_Hippocampus	1.7965	0.0724	1	0.277712
COL3A1	Cortex (PsychENCODE)	1.79687	0.0724	1	0.277712
CIR1P2	Cortex (PsychENCODE)	-1.7966	0.0724	1	0.277712
C10orf32	Whole_Blood	-1.7968	0.0724	1	0.277712
TARSL2	Brain_Cerebellar_Hemisphere	1.7962	0.0725	1	0.278
CTB-92J24.2	Brain_Cortex	-1.7958	0.0725	1	0.278
RP11-561I11.4	Brain_Frontal_Cortex_BA9	-1.7958	0.0725	1	0.278
MTPAP	Brain_Hypothalamus	1.796	0.0725	1	0.278
LINC00944	Whole_Blood	1.7957	0.0725	1	0.278
DDO	Brain_Amygdala	-1.79529	0.0726	1	0.278212
CTD-2530N21.4	Brain_Caudate_basal_ganglia	-1.7952	0.0726	1	0.278212
ANKRD27	Brain_Cerebellar_Hemisphere	-1.79544	0.0726	1	0.278212
MST1L	Brain_Cortex	1.79541	0.0726	1	0.278212
REXO4	Brain_Frontal_Cortex_BA9	1.7952	0.0726	1	0.278212
LINC00948	Cortex (PsychENCODE)	1.79565	0.0726	1	0.278212
SPESP1	Cortex (PsychENCODE)	1.79543	0.0726	1	0.278212
EXO5	Whole_Blood	1.7951	0.0726	1	0.278212
RP11-1029J19.4	Whole_Blood	-1.7955	0.0726	1	0.278212
AC018641.7	Brain_Amygdala	-1.79443	0.0727	1	0.278423
ZNF786	Brain_Amygdala	-1.79473	0.0727	1	0.278423
XRN2	Brain_Cortex	-1.7947	0.0727	1	0.278423
RP11-489O18.1	Brain_Hippocampus	-1.7945	0.0727	1	0.278423
RP11-532F6.3	Brain_Putamen_basal_ganglia	-1.7949	0.0727	1	0.278423
RP13-753N3.1	Brain_Substantia_nigra	-1.7948	0.0727	1	0.278423
DNMT3B	Cortex (PsychENCODE)	1.79484	0.0727	1	0.278423
DDX25	Cortex (PsychENCODE)	-1.79463	0.0727	1	0.278423
UBA6-AS1	Cortex (PsychENCODE)	1.79488	0.0727	1	0.278423
AC092295.7	Brain_Cerebellum	1.79411	0.0728	1	0.278596
LYSMD1	Brain_Cerebellum	-1.79397	0.0728	1	0.278596
PIGP	Brain_Cortex	1.79403	0.0728	1	0.278596
RP11-661A12.12	Brain_Frontal_Cortex_BA9	-1.794	0.0728	1	0.278596
FAM66D	Brain_Hippocampus	-1.7938	0.0728	1	0.278596
RP11-504P24.8	Brain_Putamen_basal_ganglia	1.7938	0.0728	1	0.278596
SLC25A51	Cortex (PsychENCODE)	1.79396	0.0728	1	0.278596
CCDC65	Cortex (PsychENCODE)	-1.79403	0.0728	1	0.278596
APOD	Cortex (PsychENCODE)	-1.79433	0.0728	1	0.278596
PPM1L	Whole_Blood	1.7942	0.0728	1	0.278596
FBRSL1	Whole_Blood	-1.794	0.0728	1	0.278596
MYRFL	Brain_Anterior_cingulate_cortex_BA24	1.7936	0.0729	1	0.278749
PMS2P1	Brain_Caudate_basal_ganglia	1.7932	0.0729	1	0.278749
AC008268.2	Brain_Cortex	-1.7933	0.0729	1	0.278749
RP11-321G12.1	Brain_Hypothalamus	1.7937	0.0729	1	0.278749
DPM2	Brain_Hypothalamus	1.7936	0.0729	1	0.278749
SSBP3	Brain_Hypothalamus	1.79335	0.0729	1	0.278749
PSMD4	Brain_Putamen_basal_ganglia	1.79319	0.0729	1	0.278749
SNX13	Cortex (PsychENCODE)	1.79	0.0729	1	0.278749
BLZF1	Cortex (PsychENCODE)	1.79326	0.0729	1	0.278749
ABHD17C	Cortex (PsychENCODE)	-1.79352	0.0729	1	0.278749
RGPD8	Cortex (PsychENCODE)	-1.79341	0.0729	1	0.278749
PWWP2A	Cortex (PsychENCODE)	1.7934	0.0729	1	0.278749
IRF7	Brain_Cerebellum	1.7928	0.073	1	0.278979
HAR1A	Brain_Cortex	1.79255	0.073	1	0.278979
DGKQ	Brain_Hippocampus	-1.7926	0.073	1	0.278979
IL1RL1	Brain_Putamen_basal_ganglia	-1.7927	0.073	1	0.278979
UBXN2A	Cortex (PsychENCODE)	-1.79266	0.073	1	0.278979
RP11-531A24.3	Cortex (PsychENCODE)	1.7931	0.073	1	0.278979
PRKCSH	Whole_Blood	1.7929	0.073	1	0.278979
CTC-490E21.10	Whole_Blood	-1.79285	0.073	1	0.278979
CD72	Brain_Cerebellum	-1.7925	0.0731	1	0.279208
SBDSP1	Brain_Cortex	1.7921	0.0731	1	0.279208
COL28A1	Brain_Hippocampus	1.79202	0.0731	1	0.279208
RP1-29C18.8	Brain_Hypothalamus	1.7921	0.0731	1	0.279208
METTL21C	Cortex (PsychENCODE)	-1.7921	0.0731	1	0.279208
C9orf72	Cortex (PsychENCODE)	-1.79251	0.0731	1	0.279208
RCCD1	Cortex (PsychENCODE)	-1.79209	0.0731	1	0.279208
RP11-1191J2.2	Cortex (PsychENCODE)	1.7919	0.0731	1	0.279208
GAR1	Brain_Putamen_basal_ganglia	1.7918	0.07316	1	0.279418
RPF2	Brain_Cortex	-1.79135	0.0732	1	0.279475
MYBPHL	Brain_Hippocampus	-1.7914	0.0732	1	0.279475
MYO16	Cortex (PsychENCODE)	-1.7914	0.0732	1	0.279475
INHA	Cortex (PsychENCODE)	1.79167	0.0732	1	0.279475
PMS2P1	Whole_Blood	1.7914	0.0732	1	0.279475
PCMTD2	Brain_Anterior_cingulate_cortex_BA24	1.791	0.0733	1	0.279704
CKMT2-AS1	Brain_Anterior_cingulate_cortex_BA24	1.7908	0.0733	1	0.279704
FDFT1	Brain_Cerebellum	1.7911	0.0733	1	0.279704
SUSD4	Brain_Cerebellum	1.79071	0.0733	1	0.279704
RP4-753D10.3	Brain_Cerebellum	-1.7911	0.0733	1	0.279704
HMCN2	Cortex (PsychENCODE)	1.79077	0.0733	1	0.279704
NADSYN1	Whole_Blood	1.7908	0.0733	1	0.279704
ADORA1	Whole_Blood	1.79071	0.0733	1	0.279704
ROCK1	Brain_Substantia_nigra	1.7909	0.073311	1	0.279727
TMTC4	Brain_Hippocampus	1.7907	0.07334	1	0.279818
CTD-3025N20.3	Brain_Amygdala	1.79064	0.0734	1	0.279818
MAPK8IP1	Brain_Amygdala	1.79035	0.0734	1	0.279818
MUC4	Brain_Caudate_basal_ganglia	-1.7903	0.0734	1	0.279818
CCDC18	Brain_Cerebellar_Hemisphere	-1.7904	0.0734	1	0.279818
SMKR1	Brain_Cerebellum	1.7904	0.0734	1	0.279818
GUCA1B	Brain_Cortex	1.79031	0.0734	1	0.279818
RP11-345J13.1	Brain_Cortex	-1.7902	0.0734	1	0.279818
CCDC137	Brain_Cortex	-1.79047	0.0734	1	0.279818
EIF4HP2	Brain_Hypothalamus	1.7905	0.0734	1	0.279818
AMT	Brain_Putamen_basal_ganglia	-1.79013	0.0734	1	0.279818
GPR85	Cortex (PsychENCODE)	-1.79	0.0734	1	0.279818
AGAP2-AS1	Cortex (PsychENCODE)	-1.79011	0.0734	1	0.279818
RP11-1348G14.4	Brain_Anterior_cingulate_cortex_BA24	-1.7899	0.0735	1	0.280085
TEFM	Brain_Caudate_basal_ganglia	1.79	0.0735	1	0.280085
TUBGCP6	Brain_Caudate_basal_ganglia	1.78987	0.0735	1	0.280085
SFXN3	Brain_Cortex	1.78941	0.0735	1	0.280085
IL21R	Brain_Nucleus_accumbens_basal_ganglia	-1.78997	0.0735	1	0.280085
KDM5A	Whole_Blood	1.7898	0.0735	1	0.280085
CTD-2303H24.2	Brain_Amygdala	-1.7893	0.0736	1	0.280274
C7orf73	Brain_Anterior_cingulate_cortex_BA24	1.78885	0.0736	1	0.280274
JAKMIP2	Brain_Cerebellar_Hemisphere	1.7893	0.0736	1	0.280274
FBXO34	Brain_Cerebellum	1.789	0.0736	1	0.280274
PRRC1	Brain_Cerebellum	-1.789	0.0736	1	0.280274
RP11-481A20.10	Brain_Hypothalamus	1.7891	0.0736	1	0.280274
SPATA5L1	Brain_Substantia_nigra	-1.7891	0.0736	1	0.280274
GAS2L3	Cortex (PsychENCODE)	1.789	0.0736	1	0.280274
POGK	Cortex (PsychENCODE)	-1.78928	0.0736	1	0.280274
CDA	Whole_Blood	1.78923	0.0736	1	0.280274
CCNO	Brain_Anterior_cingulate_cortex_BA24	1.7885	0.0737	1	0.28054
CCDC174	Brain_Frontal_Cortex_BA9	-1.78822	0.0737	1	0.28054
ACCS	Brain_Substantia_nigra	1.78862	0.0737	1	0.28054
EVI5	Brain_Substantia_nigra	-1.7887	0.0737	1	0.28054
C8orf86	Cortex (PsychENCODE)	1.7883	0.0737	1	0.28054
RP11-274B21.10	Cortex (PsychENCODE)	1.79	0.0737	1	0.28054
DHRS4L2	Brain_Caudate_basal_ganglia	1.78797	0.0738	1	0.280768
THUMPD3	Brain_Caudate_basal_ganglia	1.78777	0.0738	1	0.280768
PLA2G7	Brain_Cerebellar_Hemisphere	-1.78768	0.0738	1	0.280768
CENPP	Brain_Cerebellar_Hemisphere	-1.7877	0.0738	1	0.280768
PIGQ	Brain_Putamen_basal_ganglia	-1.7879	0.0738	1	0.280768
RP11-73M7.6	Brain_Putamen_basal_ganglia	-1.78795	0.0738	1	0.280768
RAF1	Cortex (PsychENCODE)	-1.78768	0.0738	1	0.280768
FAM129B	Cortex (PsychENCODE)	-1.78768	0.0738	1	0.280768
TBC1D26	Brain_Amygdala	1.7872	0.0739	1	0.280976
RAB43	Brain_Anterior_cingulate_cortex_BA24	-1.78714	0.0739	1	0.280976
RP4-800G7.2	Brain_Caudate_basal_ganglia	1.7875	0.0739	1	0.280976
TAS2R6	Brain_Cerebellar_Hemisphere	1.78693	0.0739	1	0.280976
CUEDC2	Brain_Cerebellum	1.7872	0.0739	1	0.280976
LINC00577	Brain_Cortex	-1.78726	0.0739	1	0.280976
TRIM51DP	Brain_Putamen_basal_ganglia	-1.78743	0.0739	1	0.280976
RNASE1	Cortex (PsychENCODE)	1.78731	0.0739	1	0.280976
RPSAP41	Cortex (PsychENCODE)	1.78697	0.0739	1	0.280976
AP001469.9	Whole_Blood	1.7868	0.073976	1	0.281222
PYROXD2	Brain_Anterior_cingulate_cortex_BA24	1.7867	0.073989	1	0.281222
SLC27A5	Brain_Cortex	-1.7868	0.074	1	0.281222
ANKRD18CP	Brain_Hippocampus	-1.78669	0.074	1	0.281222
NFE2L2	Cortex (PsychENCODE)	-1.78691	0.074	1	0.281222
SERP1	Cortex (PsychENCODE)	-1.78651	0.074	1	0.281222
RNF103	Cortex (PsychENCODE)	1.78653	0.074	1	0.281222
DHRS4L2	Brain_Amygdala	1.786	0.0741	1	0.281353
ADHFE1	Brain_Amygdala	1.78595	0.0741	1	0.281353
TBC1D26	Brain_Anterior_cingulate_cortex_BA24	1.7858	0.0741	1	0.281353
RP11-98I9.4	Brain_Caudate_basal_ganglia	-1.7863	0.0741	1	0.281353
RP11-697E2.4	Brain_Cortex	1.786	0.0741	1	0.281353
C2orf27A	Brain_Cortex	1.7859	0.0741	1	0.281353
BHMT	Brain_Hypothalamus	1.78627	0.0741	1	0.281353
APOBEC3C	Brain_Nucleus_accumbens_basal_ganglia	-1.78595	0.0741	1	0.281353
RP13-98N21.2	Brain_Nucleus_accumbens_basal_ganglia	-1.7863	0.0741	1	0.281353
RP11-488L18.10	Brain_Substantia_nigra	-1.7863	0.0741	1	0.281353
TBC1D2	Brain_Substantia_nigra	-1.7863	0.0741	1	0.281353
GDPD5	Cortex (PsychENCODE)	-1.78616	0.0741	1	0.281353
TPCN2	Cortex (PsychENCODE)	-1.78616	0.0741	1	0.281353
CYP26C1	Brain_Amygdala	1.7858	0.074137	1	0.281475
NPIPP1	Brain_Amygdala	-1.7852	0.0742	1	0.281618
RN7SL566P	Brain_Anterior_cingulate_cortex_BA24	-1.78564	0.0742	1	0.281618
RNF24	Brain_Caudate_basal_ganglia	1.7856	0.0742	1	0.281618
GRAMD1B	Brain_Cerebellum	-1.7851	0.0742	1	0.281618
ARHGEF19	Whole_Blood	1.78552	0.0742	1	0.281618
VPS41	Brain_Caudate_basal_ganglia	-1.7846	0.0743	1	0.281883
PKD1P6	Brain_Cerebellum	1.78454	0.0743	1	0.281883
PRKD3	Brain_Cortex	1.7848	0.0743	1	0.281883
TDP2	Brain_Nucleus_accumbens_basal_ganglia	1.78481	0.0743	1	0.281883
NR4A3	Cortex (PsychENCODE)	-1.785	0.0743	1	0.281883
MAATS1	Cortex (PsychENCODE)	-1.78473	0.0743	1	0.281883
PYROXD2	Brain_Amygdala	1.7842	0.074393	1	0.282147
NKX2-1	Brain_Cerebellum	1.78406	0.0744	1	0.282147
XXbac-B444P24.14	Brain_Substantia_nigra	1.784	0.0744	1	0.282147
SLC35A5	Cortex (PsychENCODE)	-1.78425	0.0744	1	0.282147
LINC00568	Cortex (PsychENCODE)	-1.78399	0.0744	1	0.282147
CAT	Whole_Blood	1.7838	0.0744	1	0.282147
ZCCHC11	Brain_Amygdala	-1.7833	0.0745	1	0.282373
CTA-29F11.1	Brain_Cerebellum	1.78331	0.0745	1	0.282373
FBLN7	Brain_Frontal_Cortex_BA9	-1.7838	0.0745	1	0.282373
ANGEL2	Brain_Hypothalamus	-1.78333	0.0745	1	0.282373
RP1-182D15.2	Brain_Nucleus_accumbens_basal_ganglia	1.78378	0.0745	1	0.282373
PCDHA10	Brain_Substantia_nigra	1.7837	0.0745	1	0.282373
AGGF1P2	Cortex (PsychENCODE)	-1.78373	0.0745	1	0.282373
LINC00476	Whole_Blood	-1.78361	0.0745	1	0.282373
POMGNT2	Brain_Amygdala	-1.7831	0.0746	1	0.282606
RP11-496I9.1	Brain_Caudate_basal_ganglia	-1.7831	0.0746	1	0.282606
PLEKHG2	Brain_Cerebellar_Hemisphere	1.78274	0.0746	1	0.282606
LINC00471	Brain_Cerebellum	-1.78265	0.0746	1	0.282606
IL1RL1	Brain_Hypothalamus	-1.78309	0.0746	1	0.282606
GOLGA3	Cortex (PsychENCODE)	1.78271	0.0746	1	0.282606
RP4-625H18.2	Cortex (PsychENCODE)	1.78315	0.0746	1	0.282606
RP11-548H18.2	Brain_Anterior_cingulate_cortex_BA24	-1.7829	0.074602	1	0.282606
WDFY3-AS2	Brain_Substantia_nigra	1.7827	0.07463	1	0.282693
SPATA6L	Brain_Cerebellum	1.7823	0.0747	1	0.282824
TRAPPC4	Brain_Cortex	1.78232	0.0747	1	0.282824
RETSAT	Brain_Nucleus_accumbens_basal_ganglia	1.78252	0.0747	1	0.282824
PTCHD3P1	Brain_Putamen_basal_ganglia	1.78228	0.0747	1	0.282824
GRB10	Cortex (PsychENCODE)	-1.78	0.0747	1	0.282824
MAL2	Cortex (PsychENCODE)	1.7825	0.0747	1	0.282824
SEMA3D	Cortex (PsychENCODE)	1.78	0.0747	1	0.282824
LPIN3	Brain_Cerebellar_Hemisphere	1.78	0.0748	1	0.283049
LRRIQ3	Brain_Frontal_Cortex_BA9	1.7815	0.0748	1	0.283049
LEPREL1-AS1	Brain_Hypothalamus	1.78157	0.0748	1	0.283049
RP11-267N12.3	Brain_Nucleus_accumbens_basal_ganglia	-1.78166	0.0748	1	0.283049
MYOM2	Brain_Putamen_basal_ganglia	1.78186	0.0748	1	0.283049
H2AFY	Cortex (PsychENCODE)	-1.7814	0.0748	1	0.283049
INTS4L1	Cortex (PsychENCODE)	1.78	0.0748	1	0.283049
OSBPL9P4	Cortex (PsychENCODE)	1.78154	0.0748	1	0.283049
DTD1	Brain_Cortex	-1.78096	0.0749	1	0.283273
CD164	Brain_Cortex	-1.78114	0.0749	1	0.283273
KRT19	Brain_Frontal_Cortex_BA9	1.7814	0.0749	1	0.283273
NME4	Brain_Hippocampus	-1.7812	0.0749	1	0.283273
RP11-231C18.2	Brain_Hypothalamus	-1.78096	0.0749	1	0.283273
AL356475.1	Brain_Substantia_nigra	1.7808	0.0749	1	0.283273
MAS1	Cortex (PsychENCODE)	-1.78105	0.0749	1	0.283273
POC1B	Cortex (PsychENCODE)	1.78091	0.0749	1	0.283273
MCFD2	Brain_Caudate_basal_ganglia	-1.78058	0.075	1	0.283479
ACTR8	Brain_Cerebellar_Hemisphere	1.7806	0.075	1	0.283479
42248	Brain_Cerebellum	1.78075	0.075	1	0.283479
NDUFS3	Brain_Cerebellum	1.7806	0.075	1	0.283479
ZNF677	Brain_Cerebellum	-1.7805	0.075	1	0.283479
UPF3A	Brain_Frontal_Cortex_BA9	-1.78	0.075	1	0.283479
AGT	Brain_Nucleus_accumbens_basal_ganglia	-1.78028	0.075	1	0.283479
RSPO3	Cortex (PsychENCODE)	1.78055	0.075	1	0.283479
ANKRD28	Whole_Blood	-1.7806	0.075	1	0.283479
RP11-33B1.1	Brain_Anterior_cingulate_cortex_BA24	1.78	0.07508	1	0.283646
RP11-163O19.1	Brain_Anterior_cingulate_cortex_BA24	-1.78007	0.0751	1	0.283646
DTD1	Brain_Caudate_basal_ganglia	-1.7799	0.0751	1	0.283646
AP001625.6	Brain_Cerebellar_Hemisphere	-1.7801	0.0751	1	0.283646
ZCCHC11	Brain_Frontal_Cortex_BA9	-1.7798	0.0751	1	0.283646
CCT6P1	Brain_Nucleus_accumbens_basal_ganglia	1.78001	0.0751	1	0.283646
HPS1	Brain_Nucleus_accumbens_basal_ganglia	1.77995	0.0751	1	0.283646
TMEM127	Cortex (PsychENCODE)	-1.78006	0.0751	1	0.283646
RNF187	Cortex (PsychENCODE)	1.77985	0.0751	1	0.283646
RP11-658F2.8	Cortex (PsychENCODE)	1.78007	0.0751	1	0.283646
RP11-1C8.6	Cortex (PsychENCODE)	-1.78	0.0751	1	0.283646
ZNF582-AS1	Brain_Caudate_basal_ganglia	-1.77929	0.0752	1	0.283889
ZNF708	Brain_Cerebellar_Hemisphere	-1.77907	0.0752	1	0.283889
CCDC7	Brain_Cerebellum	-1.779	0.0752	1	0.283889
CLHC1	Brain_Cerebellum	-1.77921	0.0752	1	0.283889
ZFP14	Brain_Frontal_Cortex_BA9	1.77919	0.0752	1	0.283889
OXER1	Brain_Hypothalamus	-1.77946	0.0752	1	0.283889
FAM81B	Cortex (PsychENCODE)	1.7793	0.0752	1	0.283889
RP11-375I20.6	Brain_Amygdala	-1.7788	0.0753	1	0.28417
TRAPPC4	Brain_Frontal_Cortex_BA9	1.7788	0.0753	1	0.28417
MIR940	Brain_Hypothalamus	-1.7784	0.0753	1	0.28417
STPG1	Brain_Putamen_basal_ganglia	1.77839	0.0753	1	0.28417
RP11-353B9.1	Cortex (PsychENCODE)	-1.77852	0.0753	1	0.28417
IFT88	Brain_Hypothalamus	-1.77815	0.07538	1	0.284394
ARHGAP9	Brain_Cerebellum	1.7781	0.0754	1	0.284394
BOLA3	Brain_Cerebellum	1.7781	0.0754	1	0.284394
DCUN1D3	Brain_Cerebellum	1.77793	0.0754	1	0.284394
FAM90A25P	Brain_Frontal_Cortex_BA9	1.77832	0.0754	1	0.284394
TEFM	Brain_Putamen_basal_ganglia	1.7781	0.0754	1	0.284394
MMS22L	Cortex (PsychENCODE)	-1.77813	0.0754	1	0.284394
SNAPC3	Cortex (PsychENCODE)	1.7778	0.0754	1	0.284394
RP11-69E11.4	Brain_Amygdala	-1.7771	0.0755	1	0.284617
RP11-384K6.2	Brain_Cerebellar_Hemisphere	1.7775	0.0755	1	0.284617
MSL1	Brain_Cerebellar_Hemisphere	1.77747	0.0755	1	0.284617
BAK1P1	Brain_Cerebellar_Hemisphere	-1.78	0.0755	1	0.284617
PRKCD	Brain_Cortex	-1.77736	0.0755	1	0.284617
RP11-495P10.2	Brain_Nucleus_accumbens_basal_ganglia	1.77732	0.0755	1	0.284617
FAM71F2	Cortex (PsychENCODE)	-1.78	0.0755	1	0.284617
C22orf43	Whole_Blood	1.77768	0.0755	1	0.284617
PRDM15	Whole_Blood	1.777	0.075566	1	0.284847
MARVELD3	Brain_Cerebellar_Hemisphere	-1.7769	0.0756	1	0.284879
TCAIM	Brain_Cerebellum	-1.77682	0.0756	1	0.284879
MC1R	Brain_Cortex	-1.7765	0.0756	1	0.284879
SIK3-IT1	Brain_Hippocampus	-1.7769	0.0756	1	0.284879
GOLGA8B	Whole_Blood	-1.7769	0.0756	1	0.284879
NPIPB7	Brain_Amygdala	-1.7762	0.0757	1	0.285102
FAM20B	Brain_Cerebellum	1.77646	0.0757	1	0.285102
ZNF140	Brain_Cortex	1.776	0.0757	1	0.285102
AC004947.2	Brain_Putamen_basal_ganglia	1.7764	0.0757	1	0.285102
CENPF	Cortex (PsychENCODE)	1.77611	0.0757	1	0.285102
DPEP2	Cortex (PsychENCODE)	-1.77634	0.0757	1	0.285102
AD000671.6	Cortex (PsychENCODE)	-1.77601	0.0757	1	0.285102
SPP1	Whole_Blood	-1.7761	0.0757	1	0.285102
ZNF253	Brain_Cerebellar_Hemisphere	1.77583	0.0758	1	0.285363
AP001816.1	Brain_Cerebellum	-1.7755	0.0758	1	0.285363
INTS4L1	Brain_Cortex	1.7759	0.0758	1	0.285363
BICD2	Brain_Frontal_Cortex_BA9	-1.7758	0.0758	1	0.285363
SENP1	Cortex (PsychENCODE)	1.77553	0.0758	1	0.285363
MAP1LC3B	Cortex (PsychENCODE)	-1.77562	0.0758	1	0.285363
RP11-977G19.11	Brain_Substantia_nigra	1.7749	0.0759	1	0.285682
TUFT1	Cortex (PsychENCODE)	-1.77516	0.0759	1	0.285682
C6orf163	Cortex (PsychENCODE)	1.77517	0.0759	1	0.285682
LL22NC03-2H8.5	Brain_Anterior_cingulate_cortex_BA24	1.7745	0.076	1	0.285865
RP11-1246C19.1	Brain_Anterior_cingulate_cortex_BA24	1.77435	0.076	1	0.285865
RP11-445P19.3	Brain_Cerebellum	1.77443	0.076	1	0.285865
AP001062.7	Brain_Cerebellum	1.7742	0.076	1	0.285865
TUFM	Brain_Cortex	1.7742	0.076	1	0.285865
RAPGEF3	Brain_Nucleus_accumbens_basal_ganglia	1.7742	0.076	1	0.285865
PACRGL	Brain_Nucleus_accumbens_basal_ganglia	1.7742	0.076	1	0.285865
TMEM181	Brain_Putamen_basal_ganglia	-1.7743	0.076	1	0.285865
RNF2	Cortex (PsychENCODE)	1.77442	0.076	1	0.285865
NKX3-1	Whole_Blood	-1.7742	0.076	1	0.285865
AC006050.2	Brain_Amygdala	-1.7738	0.0761	1	0.286126
LINC00969	Brain_Cerebellum	1.77407	0.0761	1	0.286126
TIAF1	Brain_Cortex	-1.77397	0.0761	1	0.286126
AF064858.8	Brain_Frontal_Cortex_BA9	1.77354	0.0761	1	0.286126
UFSP1	Cortex (PsychENCODE)	-1.77	0.0761	1	0.286126
RP11-38G5.2	Whole_Blood	1.7739	0.0761	1	0.286126
SIKE1	Brain_Amygdala	-1.7732	0.0762	1	0.286193
AC073343.1	Brain_Cortex	1.773	0.0762	1	0.286193
C9orf72	Brain_Cortex	-1.7731	0.0762	1	0.286193
MPC2	Brain_Cortex	-1.77321	0.0762	1	0.286193
RP11-495P10.2	Brain_Hippocampus	1.7735	0.0762	1	0.286193
GAR1	Brain_Nucleus_accumbens_basal_ganglia	1.7731	0.0762	1	0.286193
TUBA1C	Brain_Substantia_nigra	1.7733	0.0762	1	0.286193
PVALB	Cortex (PsychENCODE)	-1.77341	0.0762	1	0.286193
TMEM165	Cortex (PsychENCODE)	-1.77333	0.0762	1	0.286193
SLC12A6	Cortex (PsychENCODE)	-1.773	0.0762	1	0.286193
GTF2A1	Cortex (PsychENCODE)	-1.77306	0.0762	1	0.286193
ADA	Cortex (PsychENCODE)	-1.77308	0.0762	1	0.286193
TCEA1P4	Cortex (PsychENCODE)	1.77346	0.0762	1	0.286193
KB-431C1.4	Whole_Blood	1.7733	0.0762	1	0.286193
CORIN	Whole_Blood	1.7729	0.0762	1	0.286193
NF2	Whole_Blood	-1.77292	0.0762	1	0.286193
RP4-694B14.5	Brain_Cerebellar_Hemisphere	-1.77	0.0763	1	0.286415
GNB3	Brain_Cerebellum	-1.7724	0.0763	1	0.286415
CTD-2554C21.3	Brain_Frontal_Cortex_BA9	1.77252	0.0763	1	0.286415
CYHR1	Brain_Hippocampus	1.7723	0.0763	1	0.286415
REV3L	Cortex (PsychENCODE)	-1.7723	0.0763	1	0.286415
MYBPC3	Whole_Blood	1.7728	0.0763	1	0.286415
MPZL3	Whole_Blood	1.7723	0.0763	1	0.286415
NME1	Whole_Blood	-1.77236	0.0763	1	0.286415
SLC25A34	Brain_Cerebellar_Hemisphere	-1.7721	0.0764	1	0.286655
TMEM165	Brain_Cerebellum	-1.77226	0.0764	1	0.286655
TPGS2	Brain_Cortex	1.772	0.0764	1	0.286655
FAHD2B	Brain_Frontal_Cortex_BA9	-1.7719	0.0764	1	0.286655
FIGNL1	Cortex (PsychENCODE)	1.77	0.0764	1	0.286655
UBE4B	Whole_Blood	-1.77175	0.0764	1	0.286655
FBXL17	Whole_Blood	-1.77184	0.0764	1	0.286655
FAM47E	Brain_Anterior_cingulate_cortex_BA24	-1.7715	0.076474	1	0.286853
MST1P2	Brain_Anterior_cingulate_cortex_BA24	-1.77113	0.0765	1	0.286853
ERGIC1	Brain_Caudate_basal_ganglia	1.7712	0.0765	1	0.286853
AC005324.6	Brain_Caudate_basal_ganglia	-1.7713	0.0765	1	0.286853
SUPT4H1	Brain_Cerebellum	-1.77124	0.0765	1	0.286853
IGSF21	Brain_Cerebellum	-1.77143	0.0765	1	0.286853
DDA1	Cortex (PsychENCODE)	1.77124	0.0765	1	0.286853
MSANTD4	Cortex (PsychENCODE)	1.77108	0.0765	1	0.286853
RELT	Whole_Blood	1.7715	0.0765	1	0.286853
RPF2	Brain_Anterior_cingulate_cortex_BA24	-1.7713	0.076504	1	0.286853
RP11-809C18.4	Brain_Amygdala	-1.7712	0.076522	1	0.286901
CTD-2651B20.1	Brain_Amygdala	1.77091	0.0766	1	0.287039
ANKLE2	Brain_Cerebellum	-1.7706	0.0766	1	0.287039
TAS2R20	Brain_Cerebellum	-1.7706	0.0766	1	0.287039
DCDC2	Brain_Cortex	1.77066	0.0766	1	0.287039
JPH3	Brain_Nucleus_accumbens_basal_ganglia	-1.7706	0.0766	1	0.287039
YTHDF3-AS1	Brain_Substantia_nigra	1.7706	0.0766	1	0.287039
RP11-77P16.4	Whole_Blood	1.7711	0.0766	1	0.287039
ZC3H12D	Whole_Blood	1.7705	0.0766	1	0.287039
GATS	Brain_Amygdala	1.76994	0.0767	1	0.287279
FAHD1	Brain_Amygdala	-1.7702	0.0767	1	0.287279
TEFM	Brain_Anterior_cingulate_cortex_BA24	1.77	0.0767	1	0.287279
PCGF2	Brain_Cerebellum	-1.77033	0.0767	1	0.287279
RP3-395M20.2	Brain_Frontal_Cortex_BA9	1.7703	0.0767	1	0.287279
RP13-753N3.1	Brain_Hypothalamus	-1.77	0.0767	1	0.287279
ZBBX	Cortex (PsychENCODE)	1.77008	0.0767	1	0.287279
ROPN1B	Brain_Anterior_cingulate_cortex_BA24	-1.7694	0.0768	1	0.287345
CIB1	Brain_Caudate_basal_ganglia	1.7696	0.0768	1	0.287345
RP11-977G19.11	Brain_Caudate_basal_ganglia	1.76942	0.0768	1	0.287345
TTC18	Brain_Cerebellar_Hemisphere	1.7694	0.0768	1	0.287345
DNAH12	Brain_Cerebellum	1.76927	0.0768	1	0.287345
GFER	Brain_Cortex	1.7698	0.0768	1	0.287345
NME1	Brain_Cortex	-1.76957	0.0768	1	0.287345
MST1L	Brain_Hippocampus	1.7696	0.0768	1	0.287345
KCNMB3	Brain_Putamen_basal_ganglia	-1.76962	0.0768	1	0.287345
ZNF506	Brain_Putamen_basal_ganglia	-1.76982	0.0768	1	0.287345
BCL2L13	Cortex (PsychENCODE)	1.76961	0.0768	1	0.287345
AGT	Cortex (PsychENCODE)	-1.7697	0.0768	1	0.287345
SLC43A1	Cortex (PsychENCODE)	-1.76944	0.0768	1	0.287345
FAM207A	Cortex (PsychENCODE)	-1.76937	0.0768	1	0.287345
B3GNT1	Cortex (PsychENCODE)	1.76967	0.0768	1	0.287345
MRPL42	Cortex (PsychENCODE)	1.76982	0.0768	1	0.287345
IL33	Brain_Cerebellar_Hemisphere	-1.769	0.0769	1	0.287546
DDX55	Brain_Cerebellum	1.769	0.0769	1	0.287546
RP11-477D19.2	Brain_Hypothalamus	1.7689	0.0769	1	0.287546
TEFM	Brain_Nucleus_accumbens_basal_ganglia	1.76908	0.0769	1	0.287546
RP11-10C24.2	Brain_Nucleus_accumbens_basal_ganglia	1.76895	0.0769	1	0.287546
DMGDH	Brain_Putamen_basal_ganglia	1.769	0.0769	1	0.287546
FAM167A	Brain_Putamen_basal_ganglia	-1.76908	0.0769	1	0.287546
NMBR	Cortex (PsychENCODE)	1.76898	0.0769	1	0.287546
RUFY4	Whole_Blood	-1.76911	0.0769	1	0.287546
ARHGEF12	Brain_Cerebellar_Hemisphere	-1.7685	0.077	1	0.287766
MST1	Brain_Cerebellum	1.76855	0.077	1	0.287766
IFT88	Brain_Cerebellum	-1.7686	0.077	1	0.287766
NCOA6	Brain_Cerebellum	-1.7687	0.077	1	0.287766
TMCC1	Cortex (PsychENCODE)	1.7686	0.077	1	0.287766
EXD1	Cortex (PsychENCODE)	1.76807	0.077	1	0.287766
RP11-1277A3.2	Cortex (PsychENCODE)	-1.7682	0.077	1	0.287766
RP11-110I1.14	Whole_Blood	1.7684	0.077	1	0.287766
CAMLG	Brain_Anterior_cingulate_cortex_BA24	1.7679	0.0771	1	0.287985
WBP2NL	Brain_Cerebellar_Hemisphere	1.7676	0.0771	1	0.287985
WNT10B	Brain_Frontal_Cortex_BA9	-1.76762	0.0771	1	0.287985
RGPD8	Brain_Substantia_nigra	-1.7677	0.0771	1	0.287985
SPATC1L	Cortex (PsychENCODE)	-1.768	0.0771	1	0.287985
MYO6	Cortex (PsychENCODE)	1.76766	0.0771	1	0.287985
RP11-297N6.4	Cortex (PsychENCODE)	-1.7677	0.0771	1	0.287985
NUP50	Whole_Blood	-1.76763	0.0771	1	0.287985
NEIL1	Brain_Amygdala	-1.76699	0.0772	1	0.288147
RPL31P54	Brain_Amygdala	-1.7672	0.0772	1	0.288147
COMMD10	Brain_Caudate_basal_ganglia	1.7674	0.0772	1	0.288147
FLNB	Brain_Caudate_basal_ganglia	1.76701	0.0772	1	0.288147
ACAT1	Brain_Cerebellum	-1.7674	0.0772	1	0.288147
GDPD3	Brain_Cortex	1.7673	0.0772	1	0.288147
RP11-1002K11.1	Brain_Putamen_basal_ganglia	-1.76735	0.0772	1	0.288147
FAT3	Cortex (PsychENCODE)	-1.76741	0.0772	1	0.288147
ALS2	Whole_Blood	1.76729	0.0772	1	0.288147
RPL8	Whole_Blood	1.7672	0.0772	1	0.288147
HNRNPA1	Whole_Blood	1.7669	0.0772	1	0.288147
FAM71E1	Brain_Anterior_cingulate_cortex_BA24	1.7666	0.0773	1	0.288443
RHOT1	Brain_Cerebellum	-1.76643	0.0773	1	0.288443
SNX11	Cortex (PsychENCODE)	1.7667	0.0773	1	0.288443
DRG2	Cortex (PsychENCODE)	1.7668	0.0773	1	0.288443
SDHB	Brain_Cerebellar_Hemisphere	-1.7657	0.0774	1	0.288719
MKNK1	Brain_Cerebellum	1.76576	0.0774	1	0.288719
MRPS10	Brain_Nucleus_accumbens_basal_ganglia	1.76584	0.0774	1	0.288719
AC083862.6	Cortex (PsychENCODE)	-1.77	0.0774	1	0.288719
ZNF282	Whole_Blood	-1.76573	0.0774	1	0.288719
RP11-734I18.1	Brain_Amygdala	1.7655	0.07748	1	0.288919
RP11-643M14.1	Brain_Anterior_cingulate_cortex_BA24	-1.7654	0.0775	1	0.288919
MAEL	Brain_Hippocampus	1.7656	0.0775	1	0.288919
LRRIQ3	Brain_Hypothalamus	1.76517	0.0775	1	0.288919
ST8SIA5	Brain_Nucleus_accumbens_basal_ganglia	1.7651	0.0775	1	0.288919
TPM3P9	Brain_Nucleus_accumbens_basal_ganglia	-1.7654	0.0775	1	0.288919
IL18R1	Brain_Putamen_basal_ganglia	-1.7652	0.0775	1	0.288919
KARS	Cortex (PsychENCODE)	1.76539	0.0775	1	0.288919
NAV2	Cortex (PsychENCODE)	1.76565	0.0775	1	0.288919
RP11-293A21.1	Brain_Amygdala	-1.76512	0.077544	1	0.289063
RPS23	Brain_Putamen_basal_ganglia	1.7647	0.0776	1	0.289195
RP5-1092A3.4	Brain_Substantia_nigra	1.765	0.0776	1	0.289195
ZNF302	Brain_Substantia_nigra	1.76	0.0776	1	0.289195
MTERFD2	Whole_Blood	1.76465	0.0776	1	0.289195
ZC3H3	Brain_Anterior_cingulate_cortex_BA24	-1.7641	0.0777	1	0.289355
IL18R1	Brain_Caudate_basal_ganglia	-1.76431	0.0777	1	0.289355
CCKBR	Brain_Cerebellum	1.7641	0.0777	1	0.289355
PLA2G7	Brain_Cerebellum	-1.76	0.0777	1	0.289355
MTERFD1	Brain_Cerebellum	-1.7641	0.0777	1	0.289355
RP11-15B17.1	Brain_Frontal_Cortex_BA9	-1.7645	0.0777	1	0.289355
ATP13A4-AS1	Brain_Nucleus_accumbens_basal_ganglia	1.76444	0.0777	1	0.289355
CTD-2554C21.3	Brain_Nucleus_accumbens_basal_ganglia	1.7644	0.0777	1	0.289355
C1GALT1	Brain_Substantia_nigra	1.7644	0.0777	1	0.289355
OTOA	Cortex (PsychENCODE)	1.76433	0.0777	1	0.289355
WDR91	Whole_Blood	1.76413	0.0777	1	0.289355
PSMG4	Brain_Hippocampus	-1.7638	0.077763	1	0.289496
RP11-324I22.4	Brain_Substantia_nigra	1.76366	0.07779	1	0.289496
BCAS4	Brain_Caudate_basal_ganglia	1.7638	0.0778	1	0.289496
TGM1	Brain_Cerebellar_Hemisphere	-1.7634	0.0778	1	0.289496
DNMT3B	Brain_Cerebellum	1.7637	0.0778	1	0.289496
GDE1	Brain_Cerebellum	1.76339	0.0778	1	0.289496
HNRNPA1L2	Brain_Cortex	-1.76332	0.0778	1	0.289496
RPL23AP79	Brain_Frontal_Cortex_BA9	-1.76369	0.0778	1	0.289496
LACTB	Brain_Hypothalamus	-1.7634	0.0778	1	0.289496
MXRA8	Cortex (PsychENCODE)	1.76387	0.0778	1	0.289496
AC137932.1	Cortex (PsychENCODE)	-1.76348	0.0778	1	0.289496
RP11-734I18.1	Whole_Blood	1.7639	0.0778	1	0.289496
ANKRD10-IT1	Brain_Substantia_nigra	-1.76315	0.077875	1	0.289756
KNSTRN	Brain_Cerebellum	-1.7627	0.0779	1	0.289771
ZNF425	Brain_Cortex	-1.7629	0.0779	1	0.289771
FRS3	Brain_Nucleus_accumbens_basal_ganglia	1.763	0.0779	1	0.289771
S1PR2	Cortex (PsychENCODE)	-1.7633	0.0779	1	0.289771
AASDH	Brain_Cerebellum	1.7622	0.078	1	0.290027
ZNF646	Brain_Putamen_basal_ganglia	-1.7624	0.078	1	0.290027
PFKFB2	Cortex (PsychENCODE)	1.76212	0.078	1	0.290027
GPR155	Cortex (PsychENCODE)	-1.76221	0.078	1	0.290027
RP11-61L19.3	Cortex (PsychENCODE)	1.76237	0.078	1	0.290027
ZNF398	Whole_Blood	-1.76242	0.078	1	0.290027
RBM26-AS1	Brain_Caudate_basal_ganglia	1.7616	0.0781	1	0.290206
SMIM8	Brain_Caudate_basal_ganglia	-1.7621	0.0781	1	0.290206
C18orf8	Brain_Cerebellar_Hemisphere	-1.762	0.0781	1	0.290206
PCNT	Brain_Cortex	-1.76164	0.0781	1	0.290206
ODF1	Brain_Frontal_Cortex_BA9	1.76202	0.0781	1	0.290206
AC002472.13	Brain_Hippocampus	1.7619	0.0781	1	0.290206
SLC19A1	Cortex (PsychENCODE)	-1.76186	0.0781	1	0.290206
RP3-449O17.1	Cortex (PsychENCODE)	1.76166	0.0781	1	0.290206
RP11-106M3.2	Cortex (PsychENCODE)	-1.76207	0.0781	1	0.290206
UQCC1	Whole_Blood	-1.7619	0.0781	1	0.290206
MORN4	Brain_Hypothalamus	1.7614	0.0782	1	0.290481
ARHGEF10L	Cortex (PsychENCODE)	1.76144	0.0782	1	0.290481
P4HA1	Cortex (PsychENCODE)	1.76093	0.0782	1	0.290481
CD300E	Whole_Blood	1.76151	0.0782	1	0.290481
ATG4C	Whole_Blood	1.761	0.0782	1	0.290481
OSGEP	Brain_Amygdala	1.76	0.0783	1	0.29062
ZNF567	Brain_Anterior_cingulate_cortex_BA24	1.7605	0.0783	1	0.29062
TRMT61A	Brain_Caudate_basal_ganglia	-1.7604	0.0783	1	0.29062
RPL23AP79	Brain_Cerebellar_Hemisphere	-1.7609	0.0783	1	0.29062
RP11-809C18.3	Brain_Cortex	1.76037	0.0783	1	0.29062
AKIP1	Brain_Frontal_Cortex_BA9	1.7605	0.0783	1	0.29062
KLRAP1	Brain_Frontal_Cortex_BA9	-1.7606	0.0783	1	0.29062
FAM169A	Brain_Nucleus_accumbens_basal_ganglia	-1.76055	0.0783	1	0.29062
MST1L	Brain_Putamen_basal_ganglia	1.7604	0.0783	1	0.29062
WISP2	Cortex (PsychENCODE)	1.76052	0.0783	1	0.29062
FAM153B	Cortex (PsychENCODE)	-1.7607	0.0783	1	0.29062
TRAV38-1	Whole_Blood	1.7606	0.0783	1	0.29062
ZNF260	Brain_Anterior_cingulate_cortex_BA24	1.76014	0.0784	1	0.290817
ZNF304	Brain_Caudate_basal_ganglia	-1.75991	0.0784	1	0.290817
PLOD1	Brain_Cortex	-1.75982	0.0784	1	0.290817
ADAM1A	Brain_Frontal_Cortex_BA9	-1.76031	0.0784	1	0.290817
RP11-660L16.2	Brain_Putamen_basal_ganglia	1.76005	0.0784	1	0.290817
RP11-261C10.7	Brain_Substantia_nigra	1.76	0.0784	1	0.290817
UBAP2L	Cortex (PsychENCODE)	1.76019	0.0784	1	0.290817
NAPRT1	Cortex (PsychENCODE)	-1.7603	0.0784	1	0.290817
AK4	Cortex (PsychENCODE)	-1.76031	0.0784	1	0.290817
RP11-617D20.1	Brain_Anterior_cingulate_cortex_BA24	-1.76	0.078405	1	0.290817
SLC25A24P1	Brain_Caudate_basal_ganglia	1.75932	0.0785	1	0.290995
PHACTR4	Brain_Caudate_basal_ganglia	-1.75918	0.0785	1	0.290995
NUPR1L	Brain_Cerebellum	1.7597	0.0785	1	0.290995
CEP89	Brain_Cerebellum	1.75917	0.0785	1	0.290995
TBC1D26	Brain_Cortex	1.75933	0.0785	1	0.290995
TIMM10	Brain_Frontal_Cortex_BA9	-1.75934	0.0785	1	0.290995
CYB561D1	Brain_Putamen_basal_ganglia	-1.7596	0.0785	1	0.290995
PODN	Cortex (PsychENCODE)	-1.75953	0.0785	1	0.290995
TCEA3	Cortex (PsychENCODE)	1.75957	0.0785	1	0.290995
CPNE1	Brain_Anterior_cingulate_cortex_BA24	-1.7586	0.0786	1	0.291173
RP11-420K14.3	Brain_Cerebellum	-1.75892	0.0786	1	0.291173
NME1-NME2	Brain_Cortex	1.75896	0.0786	1	0.291173
RP11-552E20.4	Brain_Hypothalamus	1.7586	0.0786	1	0.291173
TNRC6B	Cortex (PsychENCODE)	-1.75911	0.0786	1	0.291173
GNE	Cortex (PsychENCODE)	1.75862	0.0786	1	0.291173
ZNF841	Cortex (PsychENCODE)	1.75899	0.0786	1	0.291173
MTG2	Whole_Blood	1.7589	0.0786	1	0.291173
C5orf34	Whole_Blood	1.75883	0.0786	1	0.291173
DPY19L1	Whole_Blood	1.75869	0.0786	1	0.291173
ITPA	Brain_Hippocampus	-1.75881	0.07861	1	0.29119
RP11-1348G14.4	Brain_Amygdala	-1.7584	0.0787	1	0.291369
SPRYD7	Brain_Cerebellar_Hemisphere	1.75811	0.0787	1	0.291369
OSCP1	Brain_Frontal_Cortex_BA9	1.7584	0.0787	1	0.291369
C19orf44	Brain_Hypothalamus	1.7585	0.0787	1	0.291369
RNF24	Brain_Hypothalamus	1.75819	0.0787	1	0.291369
C2orf42	Cortex (PsychENCODE)	1.758	0.0787	1	0.291369
RAP1A	Cortex (PsychENCODE)	1.75801	0.0787	1	0.291369
ABHD11	Whole_Blood	-1.75831	0.0787	1	0.291369
AC016725.4	Brain_Cerebellum	-1.75765	0.0788	1	0.291681
ADM	Cortex (PsychENCODE)	-1.75765	0.0788	1	0.291681
TEFM	Cortex (PsychENCODE)	1.75773	0.0788	1	0.291681
ASNSD1	Brain_Caudate_basal_ganglia	1.75723	0.0789	1	0.291877
LAMC1	Brain_Cerebellar_Hemisphere	-1.7572	0.0789	1	0.291877
TMEM86B	Brain_Cerebellum	1.75733	0.0789	1	0.291877
DDX20	Brain_Cerebellum	1.75725	0.0789	1	0.291877
CA15P1	Brain_Cerebellum	-1.75739	0.0789	1	0.291877
VKORC1	Brain_Cortex	1.7568	0.0789	1	0.291877
C2CD4A	Brain_Hippocampus	-1.7572	0.0789	1	0.291877
TRANK1	Brain_Hypothalamus	-1.75705	0.0789	1	0.291877
KLRAP1	Brain_Nucleus_accumbens_basal_ganglia	-1.7572	0.0789	1	0.291877
DHODH	Brain_Amygdala	-1.7563	0.079	1	0.29215
TRMT5	Cortex (PsychENCODE)	1.75662	0.079	1	0.29215
SPINT1	Cortex (PsychENCODE)	-1.75625	0.079	1	0.29215
GOLGA6L5P	Cortex (PsychENCODE)	1.7565	0.079	1	0.29215
LTBP2	Whole_Blood	-1.7568	0.079	1	0.29215
TMEM245	Brain_Caudate_basal_ganglia	1.7558	0.0791	1	0.292327
GGPS1	Brain_Caudate_basal_ganglia	-1.75574	0.0791	1	0.292327
MCM6	Brain_Cerebellar_Hemisphere	1.7562	0.0791	1	0.292327
ATRNL1	Brain_Cerebellum	-1.7562	0.0791	1	0.292327
NDUFV3	Brain_Cortex	-1.75612	0.0791	1	0.292327
P2RX1	Brain_Nucleus_accumbens_basal_ganglia	1.7558	0.0791	1	0.292327
DMRT2	Cortex (PsychENCODE)	-1.75614	0.0791	1	0.292327
EFCAB5	Cortex (PsychENCODE)	1.75599	0.0791	1	0.292327
BDNF-AS	Cortex (PsychENCODE)	1.75607	0.0791	1	0.292327
PPIG	Whole_Blood	-1.75613	0.0791	1	0.292327
RP1-137D17.1	Brain_Caudate_basal_ganglia	-1.7554	0.0792	1	0.292599
LINC00664	Brain_Cortex	-1.7552	0.0792	1	0.292599
JAG1	Cortex (PsychENCODE)	1.7551	0.0792	1	0.292599
SULT1A2	Whole_Blood	1.75527	0.0792	1	0.292599
TSKS	Whole_Blood	-1.75559	0.0792	1	0.292599
NAP1L5	Brain_Putamen_basal_ganglia	-1.7548	0.07929	1	0.292736
RPA3	Brain_Anterior_cingulate_cortex_BA24	-1.75453	0.0793	1	0.292736
MTFR1L	Brain_Caudate_basal_ganglia	-1.75456	0.0793	1	0.292736
RP11-1260E13.4	Brain_Caudate_basal_ganglia	-1.7547	0.0793	1	0.292736
OR2A1-AS1	Brain_Caudate_basal_ganglia	-1.7549	0.0793	1	0.292736
GCOM2	Brain_Cerebellum	-1.75454	0.0793	1	0.292736
FBP1	Brain_Cortex	1.7545	0.0793	1	0.292736
TMEM219	Brain_Putamen_basal_ganglia	1.7547	0.0793	1	0.292736
RP11-666A20.3	Brain_Putamen_basal_ganglia	-1.75453	0.0793	1	0.292736
IFITM1	Brain_Putamen_basal_ganglia	-1.75482	0.0793	1	0.292736
PLIN1	Cortex (PsychENCODE)	1.75462	0.0793	1	0.292736
ATP6AP1L	Cortex (PsychENCODE)	-1.7548	0.0793	1	0.292736
EVI5L	Brain_Amygdala	-1.75427	0.0794	1	0.29295
ZCWPW1	Brain_Caudate_basal_ganglia	-1.754	0.0794	1	0.29295
NUP85	Brain_Caudate_basal_ganglia	-1.7542	0.0794	1	0.29295
CROCCP3	Brain_Cerebellar_Hemisphere	1.754	0.0794	1	0.29295
LINC00184	Brain_Putamen_basal_ganglia	1.75446	0.0794	1	0.29295
MED18	Cortex (PsychENCODE)	-1.75426	0.0794	1	0.29295
GRIP2	Cortex (PsychENCODE)	1.75396	0.0794	1	0.29295
RETSAT	Whole_Blood	1.75427	0.0794	1	0.29295
VPS13A	Brain_Nucleus_accumbens_basal_ganglia	-1.75404	0.079424	1	0.29302
RP11-73M7.6	Brain_Hippocampus	-1.7536	0.0795	1	0.293203
SNCA	Cortex (PsychENCODE)	-1.75364	0.0795	1	0.293203
AKIP1	Cortex (PsychENCODE)	1.75386	0.0795	1	0.293203
PPA1	Cortex (PsychENCODE)	-1.75386	0.0795	1	0.293203
IFI27L1	Whole_Blood	-1.7535	0.0795	1	0.293203
SOHLH2	Brain_Substantia_nigra	1.75334	0.079544	1	0.293346
RP11-673E1.1	Brain_Anterior_cingulate_cortex_BA24	-1.753	0.079594	1	0.293417
EPHX2	Brain_Cerebellum	-1.7533	0.0796	1	0.293417
ZNF781	Brain_Cortex	1.7531	0.0796	1	0.293417
TUFM	Brain_Frontal_Cortex_BA9	1.753	0.0796	1	0.293417
NME1-NME2	Brain_Hypothalamus	1.75285	0.0796	1	0.293417
ZSWIM4	Cortex (PsychENCODE)	-1.753	0.0796	1	0.293417
GAL	Whole_Blood	-1.7529	0.0796	1	0.293417
RP11-334C17.5	Brain_Cerebellum	1.75219	0.0797	1	0.293689
SUPT20H	Brain_Frontal_Cortex_BA9	1.752	0.0797	1	0.293689
LPIN1	Cortex (PsychENCODE)	-1.75266	0.0797	1	0.293689
TRMT61A	Whole_Blood	1.7526	0.0797	1	0.293689
LACTB	Whole_Blood	-1.7522	0.0797	1	0.293689
RP11-548H18.2	Brain_Amygdala	-1.75232	0.079719	1	0.293708
XXbac-BPGBPG55C20.2	Brain_Hippocampus	-1.752	0.07978	1	0.293708
RP1-228P16.1	Brain_Anterior_cingulate_cortex_BA24	1.7521	0.0798	1	0.293708
RP11-495P10.2	Brain_Anterior_cingulate_cortex_BA24	1.752	0.0798	1	0.293708
SNORD89	Brain_Cerebellar_Hemisphere	1.7516	0.0798	1	0.293708
ZNF778	Brain_Cerebellum	-1.75159	0.0798	1	0.293708
PDCD5	Brain_Cortex	-1.7516	0.0798	1	0.293708
ZCCHC11	Brain_Cortex	-1.75164	0.0798	1	0.293708
ZNF229	Brain_Hypothalamus	-1.7518	0.0798	1	0.293708
CD46	Brain_Nucleus_accumbens_basal_ganglia	1.75196	0.0798	1	0.293708
KCTD21-AS1	Brain_Substantia_nigra	-1.75204	0.0798	1	0.293708
CBL	Cortex (PsychENCODE)	1.75213	0.0798	1	0.293708
RALGPS2	Cortex (PsychENCODE)	-1.75179	0.0798	1	0.293708
BATF3	Cortex (PsychENCODE)	-1.75159	0.0798	1	0.293708
PANK4	Cortex (PsychENCODE)	-1.75167	0.0798	1	0.293708
RP1-90L6.2	Cortex (PsychENCODE)	1.75183	0.0798	1	0.293708
PLEKHO2	Cortex (PsychENCODE)	-1.7518	0.0798	1	0.293708
C15orf57	Whole_Blood	-1.7521	0.0798	1	0.293708
A4GALT	Brain_Amygdala	-1.7512	0.0799	1	0.293941
KIAA0895L	Brain_Cortex	1.7514	0.0799	1	0.293941
SLC25A37	Brain_Frontal_Cortex_BA9	1.75102	0.0799	1	0.293941
ATP2A3	Cortex (PsychENCODE)	1.75127	0.0799	1	0.293941
THAP10	Cortex (PsychENCODE)	1.75128	0.0799	1	0.293941
AC018638.1	Whole_Blood	1.75154	0.0799	1	0.293941
RP11-340F14.5	Whole_Blood	1.7515	0.0799	1	0.293941
STAG3L3	Brain_Amygdala	1.7509	0.08	1	0.294134
STMN4	Brain_Amygdala	1.75058	0.08	1	0.294134
C1orf177	Brain_Cerebellar_Hemisphere	-1.7504	0.08	1	0.294134
DAND5	Brain_Cerebellum	-1.75052	0.08	1	0.294134
CTD-2368P22.1	Brain_Hippocampus	1.7505	0.08	1	0.294134
DSG3	Cortex (PsychENCODE)	1.75046	0.08	1	0.294134
SLC25A32	Cortex (PsychENCODE)	1.7505	0.08	1	0.294134
RP11-321E2.3	Cortex (PsychENCODE)	-1.7507	0.08	1	0.294134
C8orf46	Whole_Blood	-1.7506	0.08	1	0.294134
DARS	Brain_Cerebellar_Hemisphere	1.7501	0.0801	1	0.294444
LINC00672	Brain_Cerebellum	1.74983	0.0801	1	0.294444
ATAD3B	Cortex (PsychENCODE)	-1.75034	0.0801	1	0.294444
YWHAZ	Brain_Cortex	1.7497	0.0802	1	0.294617
LINC00680	Brain_Cortex	1.74961	0.0802	1	0.294617
CTD-2561J22.5	Brain_Frontal_Cortex_BA9	-1.74924	0.0802	1	0.294617
TRAPPC4	Brain_Hippocampus	1.7497	0.0802	1	0.294617
ARFGAP3	Brain_Putamen_basal_ganglia	1.7497	0.0802	1	0.294617
CHKB	Brain_Putamen_basal_ganglia	-1.7497	0.0802	1	0.294617
TESK2	Cortex (PsychENCODE)	-1.74951	0.0802	1	0.294617
DGKE	Cortex (PsychENCODE)	1.7498	0.0802	1	0.294617
RBAKDN	Whole_Blood	1.74934	0.0802	1	0.294617
NUP160	Whole_Blood	-1.7495	0.0802	1	0.294617
ARNT	Brain_Caudate_basal_ganglia	1.74915	0.0803	1	0.29481
COL28A1	Brain_Cerebellum	1.749	0.0803	1	0.29481
IL1RL1	Brain_Cerebellum	-1.7487	0.0803	1	0.29481
IL18R1	Brain_Cerebellum	-1.74916	0.0803	1	0.29481
STARD10	Brain_Putamen_basal_ganglia	-1.74905	0.0803	1	0.29481
TIFA	Cortex (PsychENCODE)	1.74887	0.0803	1	0.29481
SELT	Cortex (PsychENCODE)	1.74918	0.0803	1	0.29481
EIF5AL1	Cortex (PsychENCODE)	1.74914	0.0803	1	0.29481
RP5-1092A3.4	Cortex (PsychENCODE)	1.74912	0.0803	1	0.29481
DHX34	Brain_Frontal_Cortex_BA9	-1.74816	0.0804	1	0.295041
IL1RL1	Brain_Frontal_Cortex_BA9	-1.7482	0.0804	1	0.295041
IL1RL1	Brain_Hippocampus	-1.7482	0.0804	1	0.295041
IL21R	Brain_Hippocampus	-1.7486	0.0804	1	0.295041
SPATC1L	Brain_Nucleus_accumbens_basal_ganglia	-1.7482	0.0804	1	0.295041
AP1AR	Cortex (PsychENCODE)	1.74844	0.0804	1	0.295041
FCHSD1	Whole_Blood	1.74833	0.0804	1	0.295041
FAM98B	Brain_Cerebellum	-1.7477	0.0805	1	0.295292
ZNF34	Brain_Cortex	-1.7478	0.0805	1	0.295292
KCNIP3	Brain_Hippocampus	-1.7478	0.0805	1	0.295292
BRF1	Brain_Putamen_basal_ganglia	-1.7479	0.0805	1	0.295292
RP11-274B21.9	Brain_Putamen_basal_ganglia	-1.748	0.0805	1	0.295292
RPH3AL	Whole_Blood	-1.74792	0.0805	1	0.295292
RP1-228P16.1	Brain_Caudate_basal_ganglia	1.74727	0.0806	1	0.295484
GOLGA8N	Brain_Cerebellar_Hemisphere	-1.7472	0.0806	1	0.295484
PSCA	Brain_Cortex	1.7472	0.0806	1	0.295484
NINL	Brain_Frontal_Cortex_BA9	1.7469	0.0806	1	0.295484
ZNF85	Brain_Hippocampus	1.7471	0.0806	1	0.295484
ZNF568	Brain_Hippocampus	1.7469	0.0806	1	0.295484
TMOD3	Brain_Nucleus_accumbens_basal_ganglia	1.7471	0.0806	1	0.295484
PKDCC	Brain_Putamen_basal_ganglia	1.747	0.0806	1	0.295484
TLCD1	Cortex (PsychENCODE)	-1.74728	0.0806	1	0.295484
CCDC114	Brain_Cortex	-1.7464	0.0807	1	0.295753
ZNF232	Brain_Hypothalamus	1.74689	0.0807	1	0.295753
MED17	Cortex (PsychENCODE)	-1.74657	0.0807	1	0.295753
EMC3	Cortex (PsychENCODE)	-1.7466	0.0807	1	0.295753
RSPRY1	Cortex (PsychENCODE)	-1.7465	0.0807	1	0.295753
KIAA1468	Brain_Cerebellar_Hemisphere	1.7458	0.0808	1	0.295965
NDUFS2	Brain_Cerebellar_Hemisphere	-1.7463	0.0808	1	0.295965
AC006050.2	Brain_Cortex	-1.74633	0.0808	1	0.295965
MORN4	Brain_Frontal_Cortex_BA9	1.7463	0.0808	1	0.295965
CTA-29F11.1	Brain_Frontal_Cortex_BA9	1.74621	0.0808	1	0.295965
ZNF660	Brain_Hippocampus	-1.7461	0.0808	1	0.295965
ABCC6	Brain_Substantia_nigra	1.7462	0.0808	1	0.295965
HIATL1	Whole_Blood	1.74628	0.0808	1	0.295965
FAS	Brain_Amygdala	1.7458	0.080847	1	0.296117
IL1RL1	Brain_Cerebellar_Hemisphere	-1.7452	0.0809	1	0.296175
PLD6	Brain_Cerebellum	1.74534	0.0809	1	0.296175
SFXN5	Brain_Cerebellum	-1.7453	0.0809	1	0.296175
IFFO1	Cortex (PsychENCODE)	-1.74568	0.0809	1	0.296175
GPRIN3	Cortex (PsychENCODE)	1.74542	0.0809	1	0.296175
CTD-3105H18.4	Whole_Blood	1.74526	0.0809	1	0.296175
NPIPB7	Whole_Blood	-1.74567	0.0809	1	0.296175
NFYC	Brain_Anterior_cingulate_cortex_BA24	-1.74507	0.081	1	0.296347
RP3-402G11.28	Brain_Cerebellum	-1.74494	0.081	1	0.296347
FIGNL1	Brain_Frontal_Cortex_BA9	1.74467	0.081	1	0.296347
ABCC9	Brain_Putamen_basal_ganglia	1.7452	0.081	1	0.296347
NDUFB8	Brain_Putamen_basal_ganglia	-1.74493	0.081	1	0.296347
ATAD1	Cortex (PsychENCODE)	-1.74489	0.081	1	0.296347
EAF1-AS1	Cortex (PsychENCODE)	-1.74469	0.081	1	0.296347
ME2	Whole_Blood	1.745	0.081	1	0.296347
C5orf22	Whole_Blood	1.745	0.081	1	0.296347
NDUFA6-AS1	Whole_Blood	-1.74506	0.081	1	0.296347
ECE2	Brain_Caudate_basal_ganglia	1.74415	0.0811	1	0.296577
ZCCHC11	Brain_Cerebellar_Hemisphere	-1.7446	0.0811	1	0.296577
RP11-692N5.1	Brain_Cerebellum	1.7445	0.0811	1	0.296577
RP11-552E20.4	Brain_Cerebellum	-1.74	0.0811	1	0.296577
GTF2H1	Brain_Cortex	-1.74414	0.0811	1	0.296577
IFT88	Brain_Frontal_Cortex_BA9	-1.744	0.0811	1	0.296577
B3GNT2	Whole_Blood	1.74407	0.0811	1	0.296577
RBM6	Brain_Amygdala	1.744	0.0812	1	0.296768
SLFNL1	Brain_Cerebellar_Hemisphere	1.7438	0.0812	1	0.296768
PILRB	Brain_Hippocampus	-1.74372	0.0812	1	0.296768
RP11-111K18.2	Brain_Hypothalamus	-1.7438	0.0812	1	0.296768
KIAA1683	Brain_Putamen_basal_ganglia	1.74399	0.0812	1	0.296768
C1orf115	Cortex (PsychENCODE)	1.7435	0.0812	1	0.296768
RP1-308E4.1	Cortex (PsychENCODE)	-1.74348	0.0812	1	0.296768
ABHD3	Whole_Blood	1.7438	0.0812	1	0.296768
SPTLC2	Whole_Blood	1.7437	0.0812	1	0.296768
FAM149B1	Brain_Cerebellar_Hemisphere	-1.743	0.0813	1	0.296978
SEMA7A	Brain_Cerebellum	-1.7432	0.0813	1	0.296978
RP11-1348G14.6	Brain_Hippocampus	1.7433	0.0813	1	0.296978
INTS4L2	Brain_Hypothalamus	-1.7433	0.0813	1	0.296978
RP11-264F23.3	Brain_Nucleus_accumbens_basal_ganglia	-1.7431	0.0813	1	0.296978
RP1-223E5.4	Brain_Substantia_nigra	-1.743	0.0813	1	0.296978
FRMD8	Cortex (PsychENCODE)	1.74324	0.0813	1	0.296978
TOP3BP1	Whole_Blood	-1.74298	0.0813	1	0.296978
FAM57A	Brain_Caudate_basal_ganglia	1.7424	0.0814	1	0.29709
LINC00680	Brain_Cerebellar_Hemisphere	1.7429	0.0814	1	0.29709
RP11-479O9.2	Brain_Cerebellar_Hemisphere	-1.7425	0.0814	1	0.29709
SLC22A5	Brain_Cerebellum	-1.7426	0.0814	1	0.29709
FAM118A	Brain_Cerebellum	-1.74283	0.0814	1	0.29709
CKMT2-AS1	Brain_Cortex	1.74267	0.0814	1	0.29709
RP11-708J19.1	Brain_Cortex	-1.74258	0.0814	1	0.29709
ZNF419	Brain_Hippocampus	1.7426	0.0814	1	0.29709
RP11-282I1.1	Brain_Hippocampus	1.7425	0.0814	1	0.29709
RN7SL724P	Brain_Hypothalamus	-1.74276	0.0814	1	0.29709
LINC00680	Brain_Putamen_basal_ganglia	1.7426	0.0814	1	0.29709
VILL	Brain_Substantia_nigra	1.7425	0.0814	1	0.29709
CTD-2611O12.7	Cortex (PsychENCODE)	-1.74263	0.0814	1	0.29709
PTDSS1	Brain_Amygdala	1.74198	0.0815	1	0.2973
OR7E102P	Brain_Anterior_cingulate_cortex_BA24	-1.74232	0.0815	1	0.2973
TRIM51FP	Brain_Frontal_Cortex_BA9	-1.74197	0.0815	1	0.2973
CYP2E1	Brain_Frontal_Cortex_BA9	-1.7421	0.0815	1	0.2973
GUCA1B	Brain_Putamen_basal_ganglia	1.7421	0.0815	1	0.2973
RP11-365O16.6	Cortex (PsychENCODE)	1.74227	0.0815	1	0.2973
RP11-317N12.1	Cortex (PsychENCODE)	1.7422	0.0815	1	0.2973
PGM2	Whole_Blood	-1.7419	0.0815	1	0.2973
UPP1	Brain_Cerebellar_Hemisphere	1.74172	0.0816	1	0.297529
RP11-340B18.1	Brain_Cerebellum	-1.74134	0.0816	1	0.297529
ANO7	Brain_Hypothalamus	1.74169	0.0816	1	0.297529
XXbac-BPGBPG55C20.2	Brain_Hypothalamus	-1.7412	0.0816	1	0.297529
XRCC5	Brain_Nucleus_accumbens_basal_ganglia	-1.7416	0.0816	1	0.297529
SPATA20	Brain_Putamen_basal_ganglia	-1.7416	0.0816	1	0.297529
C11orf21	Cortex (PsychENCODE)	-1.7416	0.0816	1	0.297529
MRPL28	Brain_Cortex	-1.7407	0.0817	1	0.297796
FSHR	Brain_Frontal_Cortex_BA9	1.741	0.0817	1	0.297796
CTA-228A9.3	Brain_Nucleus_accumbens_basal_ganglia	1.74091	0.0817	1	0.297796
ORMDL1	Cortex (PsychENCODE)	-1.74072	0.0817	1	0.297796
RP11-632K20.2	Whole_Blood	-1.741	0.0817	1	0.297796
GPR180	Brain_Hippocampus	-1.7408	0.08172	1	0.297849
ITSN1	Whole_Blood	-1.7408	0.081726	1	0.297852
PMS2P3	Brain_Anterior_cingulate_cortex_BA24	-1.7406	0.0818	1	0.298024
TRIM65	Brain_Putamen_basal_ganglia	1.7406	0.0818	1	0.298024
KRTAP5-9	Brain_Substantia_nigra	-1.74061	0.0818	1	0.298024
AC090945.1	Cortex (PsychENCODE)	-1.74025	0.0818	1	0.298024
AF131215.2	Cortex (PsychENCODE)	1.7405	0.0818	1	0.298024
CLOCK	Brain_Cortex	1.73966	0.0819	1	0.298175
RP11-421L21.3	Brain_Frontal_Cortex_BA9	1.74	0.0819	1	0.298175
RP11-673E1.1	Brain_Hypothalamus	-1.73953	0.0819	1	0.298175
COL16A1	Brain_Putamen_basal_ganglia	-1.73952	0.0819	1	0.298175
AC083862.6	Brain_Putamen_basal_ganglia	-1.74	0.0819	1	0.298175
HIF3A	Cortex (PsychENCODE)	1.73981	0.0819	1	0.298175
TRHR	Cortex (PsychENCODE)	1.7398	0.0819	1	0.298175
PDXDC2P	Cortex (PsychENCODE)	1.73954	0.0819	1	0.298175
TNNT1	Whole_Blood	1.73977	0.0819	1	0.298175
CCT6P1	Whole_Blood	1.73971	0.0819	1	0.298175
ADAMTS13	Whole_Blood	-1.74001	0.0819	1	0.298175
CTB-129O4.1	Brain_Cerebellum	1.7392	0.082	1	0.298441
RP11-1348G14.4	Brain_Cerebellum	-1.73908	0.082	1	0.298441
CYP2U1	Brain_Cerebellum	-1.7391	0.082	1	0.298441
LSM5	Cortex (PsychENCODE)	1.74	0.082	1	0.298441
WARS	Whole_Blood	1.739	0.082	1	0.298441
CDKN2D	Brain_Caudate_basal_ganglia	1.73839	0.0821	1	0.29865
CLTCL1	Brain_Caudate_basal_ganglia	1.73835	0.0821	1	0.29865
TM2D3	Brain_Cerebellum	1.7387	0.0821	1	0.29865
GSTM3	Brain_Cortex	1.73863	0.0821	1	0.29865
SEPT7P2	Brain_Frontal_Cortex_BA9	-1.73843	0.0821	1	0.29865
ICA1L	Brain_Nucleus_accumbens_basal_ganglia	1.73854	0.0821	1	0.29865
PHF11	Cortex (PsychENCODE)	-1.7389	0.0821	1	0.29865
POLL	Cortex (PsychENCODE)	1.73873	0.0821	1	0.29865
ATP5SL	Brain_Caudate_basal_ganglia	1.73806	0.0822	1	0.298819
TRMT112	Brain_Caudate_basal_ganglia	1.73803	0.0822	1	0.298819
NUDT13	Brain_Cerebellar_Hemisphere	1.7381	0.0822	1	0.298819
NPC1	Brain_Cortex	-1.7383	0.0822	1	0.298819
EGLN1	Brain_Hippocampus	1.7381	0.0822	1	0.298819
AKAP3	Brain_Substantia_nigra	-1.7383	0.0822	1	0.298819
CEP350	Cortex (PsychENCODE)	1.73779	0.0822	1	0.298819
EIF4HP2	Cortex (PsychENCODE)	1.7379	0.0822	1	0.298819
SFXN4	Whole_Blood	1.7378	0.0822	1	0.298819
PPIP5K2	Whole_Blood	-1.73784	0.0822	1	0.298819
MBL1P	Brain_Anterior_cingulate_cortex_BA24	1.7377	0.082258	1	0.298968
ADH5	Brain_Cerebellar_Hemisphere	1.7374	0.0823	1	0.298968
TMEM245	Brain_Cerebellum	1.7378	0.0823	1	0.298968
CCNT2	Brain_Cortex	1.7375	0.0823	1	0.298968
DIS3L	Brain_Cortex	1.73726	0.0823	1	0.298968
KIAA0087	Brain_Frontal_Cortex_BA9	1.73778	0.0823	1	0.298968
AC073343.1	Brain_Frontal_Cortex_BA9	1.73751	0.0823	1	0.298968
CENPP	Brain_Hypothalamus	-1.7373	0.0823	1	0.298968
AMIGO2	Cortex (PsychENCODE)	-1.73753	0.0823	1	0.298968
BMPR2	Whole_Blood	1.73722	0.0823	1	0.298968
IQCH-AS1	Whole_Blood	-1.7375	0.0823	1	0.298968
FAHD1	Brain_Anterior_cingulate_cortex_BA24	-1.7368	0.0824	1	0.299156
NDUFA11	Brain_Cerebellar_Hemisphere	-1.7369	0.0824	1	0.299156
RP11-382J24.2	Brain_Cerebellum	1.7369	0.0824	1	0.299156
AC090945.1	Brain_Cortex	-1.73711	0.0824	1	0.299156
RP11-375I20.6	Brain_Frontal_Cortex_BA9	-1.73671	0.0824	1	0.299156
ARTN	Brain_Hippocampus	1.7369	0.0824	1	0.299156
C9orf117	Cortex (PsychENCODE)	1.73705	0.0824	1	0.299156
TCFL5	Whole_Blood	1.7369	0.0824	1	0.299156
EIF2A	Whole_Blood	1.7369	0.0824	1	0.299156
ZNF568	Brain_Frontal_Cortex_BA9	1.73648	0.0825	1	0.299344
PNPLA2	Brain_Frontal_Cortex_BA9	1.7364	0.0825	1	0.299344
DHRS12	Brain_Frontal_Cortex_BA9	-1.736	0.0825	1	0.299344
XKR9	Brain_Hippocampus	1.7362	0.0825	1	0.299344
UPF3A	Brain_Putamen_basal_ganglia	-1.73619	0.0825	1	0.299344
JPH1	Brain_Substantia_nigra	1.7366	0.0825	1	0.299344
ARHGAP26	Cortex (PsychENCODE)	1.7363	0.0825	1	0.299344
RNF144A-AS1	Cortex (PsychENCODE)	-1.73618	0.0825	1	0.299344
FLJ27365	Whole_Blood	1.73609	0.0825	1	0.299344
RP13-98N21.2	Brain_Caudate_basal_ganglia	-1.73585	0.0826	1	0.299571
C14orf132	Brain_Cerebellar_Hemisphere	1.7356	0.0826	1	0.299571
AC003991.3	Brain_Cerebellum	-1.7356	0.0826	1	0.299571
SLC5A11	Brain_Substantia_nigra	1.7358	0.0826	1	0.299571
MMP15	Cortex (PsychENCODE)	-1.73597	0.0826	1	0.299571
RP11-820K3.2	Cortex (PsychENCODE)	-1.736	0.0826	1	0.299571
P2RX5-TAX1BP3	Cortex (PsychENCODE)	1.73556	0.0826	1	0.299571
RP3-323P13.2	Brain_Caudate_basal_ganglia	-1.7352	0.0827	1	0.299836
ATP13A4-AS1	Brain_Cortex	1.73499	0.0827	1	0.299836
PMFBP1	Cortex (PsychENCODE)	-1.73517	0.0827	1	0.299836
CCT7P1	Cortex (PsychENCODE)	1.7351	0.0827	1	0.299836
RP11-20I23.13	Whole_Blood	-1.73499	0.0827	1	0.299836
GALNT3	Brain_Caudate_basal_ganglia	-1.73466	0.0828	1	0.300023
RP11-799M12.2	Brain_Cerebellar_Hemisphere	1.7346	0.0828	1	0.300023
LIME1	Brain_Cerebellum	-1.7346	0.0828	1	0.300023
LRPPRC	Brain_Hypothalamus	1.73469	0.0828	1	0.300023
STAG3L5P	Brain_Hypothalamus	-1.7347	0.0828	1	0.300023
PHF10	Cortex (PsychENCODE)	1.73486	0.0828	1	0.300023
TXNL4A	Cortex (PsychENCODE)	-1.73482	0.0828	1	0.300023
SIAH2	Cortex (PsychENCODE)	-1.73455	0.0828	1	0.300023
OR2A1-AS1	Cortex (PsychENCODE)	-1.73	0.0828	1	0.300023
CIRH1A	Brain_Amygdala	-1.7342	0.0829	1	0.300288
SPATA5L1	Brain_Cortex	-1.73438	0.0829	1	0.300288
TCTN3	Brain_Frontal_Cortex_BA9	1.7341	0.0829	1	0.300288
MPI	Brain_Frontal_Cortex_BA9	-1.73404	0.0829	1	0.300288
CCM2	Whole_Blood	-1.73408	0.0829	1	0.300288
HERC1	Brain_Anterior_cingulate_cortex_BA24	-1.7337	0.083	1	0.300514
PILRB	Brain_Caudate_basal_ganglia	-1.7338	0.083	1	0.300514
CRTAP	Brain_Cerebellum	1.73331	0.083	1	0.300514
VPREB3	Brain_Frontal_Cortex_BA9	-1.73344	0.083	1	0.300514
PSMG4	Brain_Putamen_basal_ganglia	-1.7336	0.083	1	0.300514
TWISTNB	Cortex (PsychENCODE)	1.73	0.083	1	0.300514
RP11-138H8.6	Cortex (PsychENCODE)	-1.73359	0.083	1	0.300514
SLC25A5P5	Brain_Anterior_cingulate_cortex_BA24	-1.73307	0.0831	1	0.300759
DTD1	Brain_Cerebellum	-1.7329	0.0831	1	0.300759
NME1	Brain_Cerebellum	-1.733	0.0831	1	0.300759
FTCDNL1	Brain_Putamen_basal_ganglia	-1.7331	0.0831	1	0.300759
RP11-839D17.3	Cortex (PsychENCODE)	-1.733	0.0831	1	0.300759
KIAA0100	Whole_Blood	1.73301	0.0831	1	0.300759
MIR7-3HG	Brain_Cortex	-1.7323	0.0832	1	0.300945
KAT8	Brain_Cortex	-1.7327	0.0832	1	0.300945
AF131217.1	Brain_Hippocampus	1.7323	0.0832	1	0.300945
RP11-109L13.1	Brain_Putamen_basal_ganglia	1.73227	0.0832	1	0.300945
TAF6	Brain_Substantia_nigra	-1.73228	0.0832	1	0.300945
ZNF200	Cortex (PsychENCODE)	1.73264	0.0832	1	0.300945
CD82	Cortex (PsychENCODE)	1.73217	0.0832	1	0.300945
IFT74	Cortex (PsychENCODE)	1.73213	0.0832	1	0.300945
MBLAC1	Cortex (PsychENCODE)	-1.73	0.0832	1	0.300945
SLC35G1	Brain_Caudate_basal_ganglia	-1.73182	0.0833	1	0.301034
STAG3L5P	Brain_Cerebellar_Hemisphere	-1.73203	0.0833	1	0.301034
NMT1	Brain_Frontal_Cortex_BA9	1.7319	0.0833	1	0.301034
SLC25A34	Brain_Frontal_Cortex_BA9	-1.7321	0.0833	1	0.301034
NXNL1	Brain_Putamen_basal_ganglia	1.7321	0.0833	1	0.301034
PTGR1	Brain_Putamen_basal_ganglia	1.7318	0.0833	1	0.301034
AC108488.4	Brain_Substantia_nigra	1.7317	0.0833	1	0.301034
MAP2	Cortex (PsychENCODE)	1.7321	0.0833	1	0.301034
PHF13	Cortex (PsychENCODE)	-1.732	0.0833	1	0.301034
SNX22	Cortex (PsychENCODE)	1.732	0.0833	1	0.301034
S100B	Cortex (PsychENCODE)	1.7317	0.0833	1	0.301034
LINC00338	Cortex (PsychENCODE)	-1.73165	0.0833	1	0.301034
MAPK9	Whole_Blood	-1.73162	0.0833	1	0.301034
PMAIP1	Whole_Blood	-1.7317	0.0833	1	0.301034
ANKRD42	Brain_Cerebellum	-1.7313	0.0834	1	0.301278
RNF149	Brain_Nucleus_accumbens_basal_ganglia	1.73109	0.0834	1	0.301278
GNB3	Brain_Putamen_basal_ganglia	-1.7315	0.0834	1	0.301278
GID8	Cortex (PsychENCODE)	1.73149	0.0834	1	0.301278
C9orf85	Cortex (PsychENCODE)	-1.73151	0.0834	1	0.301278
NOXO1	Cortex (PsychENCODE)	-1.73132	0.0834	1	0.301278
RP13-98N21.2	Brain_Amygdala	-1.73087	0.0835	1	0.301464
LRRN2	Brain_Caudate_basal_ganglia	-1.73075	0.0835	1	0.301464
XXbac-BPGBPG55C20.1	Brain_Cortex	1.7308	0.0835	1	0.301464
RP4-673D20.6	Brain_Nucleus_accumbens_basal_ganglia	-1.73049	0.0835	1	0.301464
PAXIP1-AS1	Brain_Nucleus_accumbens_basal_ganglia	-1.73067	0.0835	1	0.301464
MRPS10	Brain_Putamen_basal_ganglia	1.7306	0.0835	1	0.301464
PPFIA4	Brain_Putamen_basal_ganglia	-1.73047	0.0835	1	0.301464
BAZ1A	Cortex (PsychENCODE)	-1.73098	0.0835	1	0.301464
UGGT1	Whole_Blood	-1.73098	0.0835	1	0.301464
TNKS2-AS1	Brain_Anterior_cingulate_cortex_BA24	-1.7302	0.08359	1	0.301708
PRPSAP1	Brain_Cortex	1.72993	0.0836	1	0.301708
STPG1	Brain_Nucleus_accumbens_basal_ganglia	1.73011	0.0836	1	0.301708
PPP4R2	Cortex (PsychENCODE)	-1.73015	0.0836	1	0.301708
ATG16L2	Cortex (PsychENCODE)	1.73007	0.0836	1	0.301708
RP11-1074O12.1	Cortex (PsychENCODE)	1.73042	0.0836	1	0.301708
PEBP1	Brain_Anterior_cingulate_cortex_BA24	-1.72946	0.0837	1	0.301932
EXOSC8	Brain_Caudate_basal_ganglia	1.7295	0.0837	1	0.301932
KAT8	Brain_Cerebellum	-1.72961	0.0837	1	0.301932
OAF	Brain_Frontal_Cortex_BA9	1.72947	0.0837	1	0.301932
CENPM	Brain_Substantia_nigra	-1.7296	0.0837	1	0.301932
NOP56	Whole_Blood	1.7296	0.0837	1	0.301932
ZMYND12	Whole_Blood	-1.72983	0.0837	1	0.301932
KHDC1L	Brain_Amygdala	-1.72889	0.0838	1	0.302137
PAXIP1-AS1	Brain_Amygdala	-1.72914	0.0838	1	0.302137
RP1-140C12.2	Brain_Caudate_basal_ganglia	-1.7293	0.0838	1	0.302137
MFSD2B	Brain_Cerebellum	1.72923	0.0838	1	0.302137
C11orf48	Brain_Cerebellum	1.7289	0.0838	1	0.302137
RALGAPA1	Brain_Frontal_Cortex_BA9	-1.72887	0.0838	1	0.302137
RP11-561I11.4	Brain_Nucleus_accumbens_basal_ganglia	-1.72907	0.0838	1	0.302137
TOR1A	Whole_Blood	-1.72927	0.0838	1	0.302137
BEND6	Brain_Cerebellar_Hemisphere	1.72876	0.0839	1	0.302302
AURKC	Brain_Cerebellum	-1.72828	0.0839	1	0.302302
AC141586.5	Brain_Cerebellum	-1.72834	0.0839	1	0.302302
TELO2	Brain_Cortex	1.7285	0.0839	1	0.302302
SSPO	Brain_Frontal_Cortex_BA9	1.72867	0.0839	1	0.302302
STARD10	Brain_Nucleus_accumbens_basal_ganglia	-1.72823	0.0839	1	0.302302
MCFD2	Brain_Nucleus_accumbens_basal_ganglia	-1.72869	0.0839	1	0.302302
AP3S2	Brain_Putamen_basal_ganglia	-1.72846	0.0839	1	0.302302
HMBS	Cortex (PsychENCODE)	1.72823	0.0839	1	0.302302
NFXL1	Whole_Blood	1.7284	0.0839	1	0.302302
RPL36P4	Brain_Hippocampus	1.72832	0.08393	1	0.302391
ACTR10	Brain_Anterior_cingulate_cortex_BA24	-1.7279	0.084	1	0.302467
CACNA1B	Brain_Caudate_basal_ganglia	1.7277	0.084	1	0.302467
PPP2R2C	Brain_Cerebellum	1.72806	0.084	1	0.302467
CTD-2554C21.3	Brain_Cerebellum	1.7277	0.084	1	0.302467
URB1	Brain_Substantia_nigra	1.728	0.084	1	0.302467
ST6GAL2	Cortex (PsychENCODE)	1.72793	0.084	1	0.302467
RP11-728G15.1	Cortex (PsychENCODE)	1.72808	0.084	1	0.302467
SSPO	Whole_Blood	1.72808	0.084	1	0.302467
TMEM258	Whole_Blood	1.728	0.084	1	0.302467
TSPAN2	Brain_Cerebellar_Hemisphere	1.7276	0.0841	1	0.302671
ADHFE1	Brain_Cerebellum	1.7272	0.0841	1	0.302671
ACAD9	Brain_Cerebellum	-1.72738	0.0841	1	0.302671
P2RX5	Brain_Cortex	1.72722	0.0841	1	0.302671
CLEC18A	Brain_Cortex	1.7272	0.0841	1	0.302671
MGAT5B	Cortex (PsychENCODE)	1.72726	0.0841	1	0.302671
RP11-10J21.4	Cortex (PsychENCODE)	-1.7276	0.0841	1	0.302671
NUP88	Whole_Blood	1.72747	0.0841	1	0.302671
RPL8	Brain_Cerebellum	1.7267	0.0842	1	0.302894
RP4-613B23.1	Brain_Cerebellum	-1.7268	0.0842	1	0.302894
FBXL5	Brain_Cerebellum	-1.72699	0.0842	1	0.302894
TRIM4	Brain_Nucleus_accumbens_basal_ganglia	1.72664	0.0842	1	0.302894
ZCCHC11	Brain_Putamen_basal_ganglia	-1.72676	0.0842	1	0.302894
RP1-137D17.1	Brain_Putamen_basal_ganglia	-1.727	0.0842	1	0.302894
CTD-2517M22.14	Cortex (PsychENCODE)	-1.727	0.0842	1	0.302894
RP11-507K2.3	Brain_Anterior_cingulate_cortex_BA24	1.72635	0.0843	1	0.303156
EIF5A	Brain_Caudate_basal_ganglia	1.7262	0.0843	1	0.303156
NRTN	Brain_Caudate_basal_ganglia	-1.7264	0.0843	1	0.303156
PIK3C3	Brain_Cerebellum	1.7261	0.0843	1	0.303156
PILRA	Brain_Hippocampus	-1.72614	0.0843	1	0.303156
ARL16	Brain_Cerebellar_Hemisphere	1.72561	0.0844	1	0.30336
AC114877.3	Brain_Cerebellum	1.72593	0.0844	1	0.30336
C20orf96	Brain_Cerebellum	-1.7256	0.0844	1	0.30336
HFM1	Brain_Cerebellum	-1.72579	0.0844	1	0.30336
DNAJB4	Brain_Putamen_basal_ganglia	1.72579	0.0844	1	0.30336
WDR77	Cortex (PsychENCODE)	-1.72567	0.0844	1	0.30336
RP4-635E18.8	Cortex (PsychENCODE)	1.72574	0.0844	1	0.30336
SLC12A4	Whole_Blood	1.72548	0.0844	1	0.30336
ZNF33B	Brain_Anterior_cingulate_cortex_BA24	1.7252	0.08449	1	0.303543
HMGB1P31	Brain_Caudate_basal_ganglia	-1.72493	0.0845	1	0.303543
LINC00680	Brain_Cerebellum	1.73	0.0845	1	0.303543
CTD-2561J22.5	Brain_Cortex	-1.7253	0.0845	1	0.303543
RP11-223I10.1	Brain_Putamen_basal_ganglia	1.7253	0.0845	1	0.303543
PIGU	Cortex (PsychENCODE)	1.72503	0.0845	1	0.303543
PDSS1	Cortex (PsychENCODE)	1.7249	0.0845	1	0.303543
MTL5	Whole_Blood	-1.7249	0.0845	1	0.303543
KAT2B	Whole_Blood	-1.7252	0.0845	1	0.303543
WASF3	Brain_Anterior_cingulate_cortex_BA24	1.7245	0.0846	1	0.303805
AC093627.10	Brain_Caudate_basal_ganglia	-1.7248	0.0846	1	0.303805
RP13-514E23.2	Brain_Cerebellum	1.72463	0.0846	1	0.303805
TUBB2A	Brain_Cerebellum	-1.72	0.0846	1	0.303805
RP11-108M9.4	Brain_Hippocampus	1.7247	0.0846	1	0.303805
FPGT	Brain_Anterior_cingulate_cortex_BA24	1.72406	0.0847	1	0.303949
RNASEH2B	Brain_Anterior_cingulate_cortex_BA24	-1.7241	0.0847	1	0.303949
SPPL2A	Brain_Caudate_basal_ganglia	1.72425	0.0847	1	0.303949
SHISA4	Brain_Caudate_basal_ganglia	1.72392	0.0847	1	0.303949
GDPD3	Brain_Cerebellar_Hemisphere	1.7243	0.0847	1	0.303949
ZNF304	Brain_Cerebellar_Hemisphere	-1.72384	0.0847	1	0.303949
STAT2	Brain_Cerebellar_Hemisphere	-1.7239	0.0847	1	0.303949
TUBB8P7	Brain_Frontal_Cortex_BA9	1.7243	0.0847	1	0.303949
MFSD7	Cortex (PsychENCODE)	-1.72417	0.0847	1	0.303949
AC000078.5	Cortex (PsychENCODE)	1.72416	0.0847	1	0.303949
SNRPC	Whole_Blood	1.7241	0.0847	1	0.303949
MTRF1L	Brain_Amygdala	-1.72339	0.0848	1	0.304112
ASTN1	Brain_Cerebellar_Hemisphere	-1.7236	0.0848	1	0.304112
RP11-33B1.4	Brain_Cerebellum	-1.72351	0.0848	1	0.304112
MCCC1	Brain_Frontal_Cortex_BA9	-1.72368	0.0848	1	0.304112
ALKBH5	Brain_Nucleus_accumbens_basal_ganglia	-1.72358	0.0848	1	0.304112
MTHFS	Brain_Putamen_basal_ganglia	-1.72365	0.0848	1	0.304112
POMT2	Cortex (PsychENCODE)	-1.72352	0.0848	1	0.304112
FMO2	Cortex (PsychENCODE)	1.72358	0.0848	1	0.304112
FANCD2	Whole_Blood	1.7237	0.0848	1	0.304112
TAPT1	Whole_Blood	-1.7232	0.0848	1	0.304112
RP11-500G22.2	Brain_Amygdala	-1.7234	0.084809	1	0.304125
RP11-532F6.3	Brain_Caudate_basal_ganglia	-1.723	0.0849	1	0.304393
TMED5	Cortex (PsychENCODE)	-1.72284	0.0849	1	0.304393
CISD3	Cortex (PsychENCODE)	1.72266	0.0849	1	0.304393
C11orf74	Brain_Anterior_cingulate_cortex_BA24	-1.72232	0.085	1	0.304595
CLEC18C	Brain_Caudate_basal_ganglia	-1.7223	0.085	1	0.304595
FAM167A	Brain_Cerebellar_Hemisphere	-1.72264	0.085	1	0.304595
RP11-326C3.11	Brain_Hippocampus	-1.7226	0.085	1	0.304595
RP11-15A1.3	Brain_Hypothalamus	-1.7222	0.085	1	0.304595
CNPPD1	Brain_Substantia_nigra	-1.7225	0.085	1	0.304595
GGACT	Cortex (PsychENCODE)	1.7224	0.085	1	0.304595
FAM161B	Whole_Blood	-1.7226	0.085	1	0.304595
C9orf91	Brain_Cerebellar_Hemisphere	-1.7219	0.0851	1	0.304836
ZNF251	Brain_Cerebellum	-1.7218	0.0851	1	0.304836
MLST8	Brain_Frontal_Cortex_BA9	1.722	0.0851	1	0.304836
MAP3K1	Brain_Hippocampus	-1.7221	0.0851	1	0.304836
FKBP1B	Cortex (PsychENCODE)	-1.72209	0.0851	1	0.304836
NELL2	Cortex (PsychENCODE)	-1.7219	0.0851	1	0.304836
ZNF682	Brain_Anterior_cingulate_cortex_BA24	-1.72136	0.0852	1	0.305018
RP11-981G7.3	Brain_Caudate_basal_ganglia	1.7214	0.0852	1	0.305018
RP11-330O11.3	Brain_Cerebellar_Hemisphere	1.721	0.0852	1	0.305018
SETDB2	Brain_Cerebellar_Hemisphere	-1.72124	0.0852	1	0.305018
PWAR6	Brain_Frontal_Cortex_BA9	1.72149	0.0852	1	0.305018
GGH	Brain_Frontal_Cortex_BA9	1.72106	0.0852	1	0.305018
VILL	Brain_Hippocampus	1.7214	0.0852	1	0.305018
RAB30	Cortex (PsychENCODE)	1.72154	0.0852	1	0.305018
CTB-109A12.1	Whole_Blood	-1.72149	0.0852	1	0.305018
SUSD1	Brain_Nucleus_accumbens_basal_ganglia	1.72093	0.085263	1	0.30518
HOXD1	Brain_Amygdala	1.72082	0.0853	1	0.30518
CCDC65	Brain_Anterior_cingulate_cortex_BA24	-1.72069	0.0853	1	0.30518
FBXL22	Brain_Nucleus_accumbens_basal_ganglia	1.721	0.0853	1	0.30518
CEP112	Brain_Nucleus_accumbens_basal_ganglia	1.72081	0.0853	1	0.30518
TRIM36	Cortex (PsychENCODE)	1.7209	0.0853	1	0.30518
ZNF781	Cortex (PsychENCODE)	1.72047	0.0853	1	0.30518
AC017083.2	Cortex (PsychENCODE)	1.72053	0.0853	1	0.30518
GYPE	Whole_Blood	1.721	0.0853	1	0.30518
PTCH1	Whole_Blood	1.7205	0.0853	1	0.30518
PSMD5	Brain_Caudate_basal_ganglia	-1.7199	0.0854	1	0.30542
CYP2D8P1	Brain_Cerebellum	1.72016	0.0854	1	0.30542
CCDC65	Brain_Frontal_Cortex_BA9	-1.72043	0.0854	1	0.30542
CLEC18A	Brain_Nucleus_accumbens_basal_ganglia	1.71997	0.0854	1	0.30542
ZNF607	Brain_Nucleus_accumbens_basal_ganglia	-1.7203	0.0854	1	0.30542
ABHD17AP5	Whole_Blood	-1.71999	0.0854	1	0.30542
ATP10B	Brain_Amygdala	1.71954	0.0855	1	0.305641
TXNRD2	Brain_Anterior_cingulate_cortex_BA24	-1.7198	0.0855	1	0.305641
C21orf59	Brain_Caudate_basal_ganglia	-1.7197	0.0855	1	0.305641
IFRD1	Brain_Cerebellar_Hemisphere	-1.7198	0.0855	1	0.305641
RP11-996F15.2	Brain_Hippocampus	-1.71978	0.0855	1	0.305641
CAPN10	Cortex (PsychENCODE)	-1.71953	0.0855	1	0.305641
RP11-38P22.2	Cortex (PsychENCODE)	1.71969	0.0855	1	0.305641
RINL	Brain_Amygdala	1.71933	0.0856	1	0.30592
MYOM2	Brain_Cerebellum	1.719	0.0856	1	0.30592
ACOT4	Brain_Cortex	1.7193	0.0856	1	0.30592
ANKFY1	Brain_Putamen_basal_ganglia	-1.7193	0.0856	1	0.30592
CCDC171	Brain_Amygdala	1.7184	0.0857	1	0.306101
CENPP	Brain_Anterior_cingulate_cortex_BA24	-1.7186	0.0857	1	0.306101
TTBK2	Brain_Cerebellum	1.7188	0.0857	1	0.306101
RP11-158M2.3	Brain_Cortex	1.71858	0.0857	1	0.306101
SRA1	Brain_Hypothalamus	-1.71855	0.0857	1	0.306101
CMPK1	Brain_Nucleus_accumbens_basal_ganglia	-1.71865	0.0857	1	0.306101
VAMP4	Cortex (PsychENCODE)	-1.71878	0.0857	1	0.306101
TIGD7	Cortex (PsychENCODE)	1.71878	0.0857	1	0.306101
RP11-109L13.1	Whole_Blood	1.7187	0.0857	1	0.306101
GALC	Brain_Amygdala	1.718	0.0858	1	0.3064
ZNF619	Brain_Cerebellum	-1.71775	0.0858	1	0.3064
MED17	Brain_Cortex	-1.71784	0.0858	1	0.3064
INO80C	Brain_Cerebellum	1.7177	0.0859	1	0.306678
WDR73	Brain_Frontal_Cortex_BA9	1.71765	0.0859	1	0.306678
LRCH1	Cortex (PsychENCODE)	1.7172	0.0859	1	0.306678
CWF19L2	Whole_Blood	-1.7173	0.0859	1	0.306678
LRPPRC	Brain_Anterior_cingulate_cortex_BA24	1.71678	0.086	1	0.306917
RSPH1	Brain_Cortex	1.7168	0.086	1	0.306917
RPL14	Brain_Hypothalamus	-1.71715	0.086	1	0.306917
RP13-98N21.2	Brain_Putamen_basal_ganglia	-1.71694	0.086	1	0.306917
IL33	Cortex (PsychENCODE)	-1.71676	0.086	1	0.306917
C21orf67	Cortex (PsychENCODE)	1.7167	0.086	1	0.306917
STRA13	Brain_Amygdala	-1.7161	0.0861	1	0.307098
SSPO	Brain_Caudate_basal_ganglia	1.7164	0.0861	1	0.307098
PRICKLE1	Brain_Cerebellar_Hemisphere	-1.7166	0.0861	1	0.307098
MLF1IP	Brain_Cerebellum	1.71623	0.0861	1	0.307098
RBM23	Brain_Cerebellum	-1.71659	0.0861	1	0.307098
KIF21A	Brain_Putamen_basal_ganglia	1.7164	0.0861	1	0.307098
FUT8	Cortex (PsychENCODE)	1.71652	0.0861	1	0.307098
POLE2	Cortex (PsychENCODE)	-1.71622	0.0861	1	0.307098
HIST1H2BB	Cortex (PsychENCODE)	1.71637	0.0861	1	0.307098
AVPI1	Brain_Anterior_cingulate_cortex_BA24	-1.7158	0.086194	1	0.307297
SPPL2A	Brain_Anterior_cingulate_cortex_BA24	1.716	0.0862	1	0.307297
AC022498.1	Brain_Cerebellum	-1.71589	0.0862	1	0.307297
SNRPN	Brain_Putamen_basal_ganglia	1.71585	0.0862	1	0.307297
STAG3L3	Brain_Substantia_nigra	1.7157	0.0862	1	0.307297
LINC00969	Brain_Substantia_nigra	1.7155	0.0862	1	0.307297
ABCC6P2	Cortex (PsychENCODE)	1.71578	0.0862	1	0.307297
RP11-532F6.3	Whole_Blood	-1.7159	0.0862	1	0.307297
CLEC18A	Brain_Anterior_cingulate_cortex_BA24	1.7155	0.0863	1	0.307516
ZNF471	Brain_Caudate_basal_ganglia	1.7155	0.0863	1	0.307516
GIT2	Brain_Cerebellar_Hemisphere	-1.7152	0.0863	1	0.307516
ANKRD30B	Brain_Cortex	1.7151	0.0863	1	0.307516
FIBP	Brain_Putamen_basal_ganglia	1.71539	0.0863	1	0.307516
PDCD10	Cortex (PsychENCODE)	1.71528	0.0863	1	0.307516
CEL	Cortex (PsychENCODE)	-1.71525	0.0863	1	0.307516
MLK4	Brain_Amygdala	-1.7146	0.0864	1	0.307735
ASNSD1	Brain_Anterior_cingulate_cortex_BA24	1.71488	0.0864	1	0.307735
RAD52	Brain_Cerebellum	-1.7147	0.0864	1	0.307735
XXbac-BPGBPG55C20.2	Brain_Frontal_Cortex_BA9	-1.7147	0.0864	1	0.307735
SULT1A1	Brain_Frontal_Cortex_BA9	-1.715	0.0864	1	0.307735
VPS41	Cortex (PsychENCODE)	-1.71	0.0864	1	0.307735
COPE	Cortex (PsychENCODE)	1.71461	0.0864	1	0.307735
RQCD1	Brain_Cerebellar_Hemisphere	1.7142	0.0865	1	0.308032
FAM134B	Brain_Cerebellum	-1.7141	0.0865	1	0.308032
CHPF2	Whole_Blood	1.71431	0.0865	1	0.308032
RNF212	Brain_Putamen_basal_ganglia	1.7138	0.08657	1	0.308172
RP11-561I11.3	Brain_Anterior_cingulate_cortex_BA24	-1.7135	0.0866	1	0.308172
CTD-2368P22.1	Brain_Cerebellum	1.71359	0.0866	1	0.308172
RRP12	Brain_Frontal_Cortex_BA9	-1.7134	0.0866	1	0.308172
TAF11	Brain_Frontal_Cortex_BA9	-1.7136	0.0866	1	0.308172
ZMAT2	Brain_Nucleus_accumbens_basal_ganglia	1.71361	0.0866	1	0.308172
MAP1B	Brain_Nucleus_accumbens_basal_ganglia	1.7136	0.0866	1	0.308172
ADHFE1	Brain_Substantia_nigra	1.7135	0.0866	1	0.308172
NUP35	Cortex (PsychENCODE)	1.71371	0.0866	1	0.308172
SRP72P2	Cortex (PsychENCODE)	-1.71358	0.0866	1	0.308172
IGLV8-61	Whole_Blood	-1.71378	0.0866	1	0.308172
DDX51	Brain_Amygdala	-1.7133	0.0867	1	0.308234
HAGH	Brain_Caudate_basal_ganglia	-1.713	0.0867	1	0.308234
TNNT1	Brain_Caudate_basal_ganglia	-1.71315	0.0867	1	0.308234
UST	Brain_Cerebellar_Hemisphere	1.71298	0.0867	1	0.308234
SHMT1	Brain_Cerebellar_Hemisphere	-1.71326	0.0867	1	0.308234
RP11-561C5.4	Brain_Frontal_Cortex_BA9	-1.71316	0.0867	1	0.308234
ZXDC	Brain_Hippocampus	-1.7132	0.0867	1	0.308234
DBIL5P	Brain_Hypothalamus	-1.71297	0.0867	1	0.308234
RP11-1084I9.1	Brain_Nucleus_accumbens_basal_ganglia	-1.7129	0.0867	1	0.308234
COMMD2	Brain_Putamen_basal_ganglia	-1.71327	0.0867	1	0.308234
LACTB	Cortex (PsychENCODE)	-1.71285	0.0867	1	0.308234
EIF1B	Cortex (PsychENCODE)	1.71297	0.0867	1	0.308234
AARS2	Cortex (PsychENCODE)	-1.71326	0.0867	1	0.308234
BMPR1A	Whole_Blood	1.71306	0.0867	1	0.308234
PSEN1	Whole_Blood	-1.7133	0.0867	1	0.308234
FAM47E	Brain_Putamen_basal_ganglia	-1.7127	0.08677	1	0.308463
MMAB	Brain_Caudate_basal_ganglia	1.71231	0.0868	1	0.308471
PVRL3	Brain_Caudate_basal_ganglia	-1.7123	0.0868	1	0.308471
FGF17	Brain_Cerebellar_Hemisphere	1.71261	0.0868	1	0.308471
GPATCH2L	Cortex (PsychENCODE)	-1.71276	0.0868	1	0.308471
RP6-74O6.6	Cortex (PsychENCODE)	1.7125	0.0868	1	0.308471
EPHX3	Brain_Anterior_cingulate_cortex_BA24	-1.71198	0.0869	1	0.308611
RP11-108M9.5	Brain_Caudate_basal_ganglia	1.71219	0.0869	1	0.308611
TOP3A	Brain_Cerebellar_Hemisphere	-1.71204	0.0869	1	0.308611
PNPLA2	Brain_Cortex	1.71189	0.0869	1	0.308611
KCNIP3	Brain_Cortex	-1.7119	0.0869	1	0.308611
ARMC1	Brain_Hypothalamus	-1.712	0.0869	1	0.308611
ZNF660	Brain_Hypothalamus	-1.71202	0.0869	1	0.308611
RP11-529H20.6	Brain_Putamen_basal_ganglia	1.7122	0.0869	1	0.308611
EHD4	Cortex (PsychENCODE)	1.71182	0.0869	1	0.308611
PHYHD1	Cortex (PsychENCODE)	1.71179	0.0869	1	0.308611
RP11-296A18.3	Cortex (PsychENCODE)	-1.71217	0.0869	1	0.308611
AQP4-AS1	Brain_Amygdala	1.7117	0.086951	1	0.308772
RP11-1000B6.3	Brain_Caudate_basal_ganglia	-1.71151	0.087	1	0.308828
DYRK1B	Brain_Cerebellum	1.71131	0.087	1	0.308828
RP11-108M9.5	Brain_Frontal_Cortex_BA9	1.7117	0.087	1	0.308828
NUDT13	Brain_Putamen_basal_ganglia	1.71137	0.087	1	0.308828
HTR2B	Cortex (PsychENCODE)	-1.71156	0.087	1	0.308828
OR7E29P	Cortex (PsychENCODE)	1.71134	0.087	1	0.308828
RP11-378A13.1	Brain_Cerebellum	1.71082	0.0871	1	0.308987
ZFP2	Brain_Cerebellum	-1.7109	0.0871	1	0.308987
RWDD3	Brain_Cortex	1.71101	0.0871	1	0.308987
AGA	Brain_Hypothalamus	1.71106	0.0871	1	0.308987
FMN2	Cortex (PsychENCODE)	-1.7111	0.0871	1	0.308987
ZNF668	Cortex (PsychENCODE)	1.71081	0.0871	1	0.308987
SMCR8	Cortex (PsychENCODE)	-1.71105	0.0871	1	0.308987
ITGB2-AS1	Cortex (PsychENCODE)	1.71091	0.0871	1	0.308987
RP11-426L16.10	Cortex (PsychENCODE)	1.71107	0.0871	1	0.308987
TRIM9	Whole_Blood	-1.711	0.0871	1	0.308987
ZFP28	Brain_Caudate_basal_ganglia	1.71056	0.0872	1	0.309184
LINC00339	Brain_Caudate_basal_ganglia	-1.71036	0.0872	1	0.309184
SYNPR	Brain_Cerebellar_Hemisphere	1.7104	0.0872	1	0.309184
QRICH1	Brain_Cerebellar_Hemisphere	1.7103	0.0872	1	0.309184
PANX1	Brain_Hippocampus	1.7102	0.0872	1	0.309184
AF131216.5	Brain_Nucleus_accumbens_basal_ganglia	1.71045	0.0872	1	0.309184
NPEPL1	Cortex (PsychENCODE)	-1.71029	0.0872	1	0.309184
RP11-152N13.5	Cortex (PsychENCODE)	1.71041	0.0872	1	0.309184
ANO7	Brain_Frontal_Cortex_BA9	1.7096	0.0873	1	0.309441
ALG1L	Brain_Hippocampus	-1.7099	0.0873	1	0.309441
OGFR	Brain_Nucleus_accumbens_basal_ganglia	1.70977	0.0873	1	0.309441
CARD14	Brain_Putamen_basal_ganglia	1.7098	0.0873	1	0.309441
INSC	Whole_Blood	-1.7098	0.0873	1	0.309441
IMP4	Brain_Cerebellar_Hemisphere	-1.7094	0.0874	1	0.309638
ZNF285B	Brain_Cerebellum	-1.7094	0.0874	1	0.309638
MLST8	Brain_Cortex	1.7095	0.0874	1	0.309638
CCDC57	Brain_Frontal_Cortex_BA9	1.7093	0.0874	1	0.309638
ORMDL1	Brain_Hypothalamus	-1.70901	0.0874	1	0.309638
TP53TG1	Brain_Hypothalamus	-1.7092	0.0874	1	0.309638
TCTEX1D2	Brain_Hypothalamus	-1.70937	0.0874	1	0.309638
CRYZ	Brain_Nucleus_accumbens_basal_ganglia	-1.70915	0.0874	1	0.309638
NPC1	Brain_Anterior_cingulate_cortex_BA24	-1.7089	0.08747	1	0.309815
GPR144	Brain_Cerebellar_Hemisphere	-1.7088	0.0875	1	0.309815
SDHA	Brain_Cerebellum	-1.7086	0.0875	1	0.309815
FAS	Brain_Cortex	1.70849	0.0875	1	0.309815
AC003075.4	Brain_Hippocampus	1.70876	0.0875	1	0.309815
PTPN3	Cortex (PsychENCODE)	1.70857	0.0875	1	0.309815
CEP63	Cortex (PsychENCODE)	1.70882	0.0875	1	0.309815
RP1-39G22.7	Cortex (PsychENCODE)	1.70853	0.0875	1	0.309815
AL136419.6	Cortex (PsychENCODE)	1.70856	0.0875	1	0.309815
FAM111A	Brain_Caudate_basal_ganglia	-1.70805	0.0876	1	0.310012
NMRK1	Brain_Caudate_basal_ganglia	-1.7081	0.0876	1	0.310012
CRYZ	Brain_Caudate_basal_ganglia	-1.70814	0.0876	1	0.310012
HSD17B1P1	Brain_Frontal_Cortex_BA9	-1.7082	0.0876	1	0.310012
ATPAF2	Brain_Nucleus_accumbens_basal_ganglia	1.70812	0.0876	1	0.310012
RP11-477D19.2	Brain_Substantia_nigra	1.708	0.0876	1	0.310012
SHQ1	Cortex (PsychENCODE)	1.70825	0.0876	1	0.310012
CTNNA1	Whole_Blood	-1.70845	0.0876	1	0.310012
AZGP1	Brain_Cortex	1.7079	0.0877	1	0.310248
CHRNA5	Brain_Hippocampus	1.7076	0.0877	1	0.310248
KCNK6	Cortex (PsychENCODE)	1.70784	0.0877	1	0.310248
PLA2G5	Cortex (PsychENCODE)	1.70749	0.0877	1	0.310248
COL5A3	Whole_Blood	-1.70763	0.0877	1	0.310248
VWA8	Whole_Blood	-1.7077	0.0877	1	0.310248
CACUL1	Brain_Anterior_cingulate_cortex_BA24	1.7075	0.087731	1	0.310338
RP11-378A13.1	Brain_Amygdala	1.70686	0.0878	1	0.310484
OAZ3	Brain_Cerebellum	-1.7069	0.0878	1	0.310484
PTPN12	Brain_Cerebellum	-1.7074	0.0878	1	0.310484
NDUFAF4	Brain_Cortex	1.70694	0.0878	1	0.310484
ASPG	Cortex (PsychENCODE)	-1.707	0.0878	1	0.310484
LCA5L	Brain_Caudate_basal_ganglia	-1.7063	0.0879	1	0.310778
COL26A1	Brain_Putamen_basal_ganglia	1.7068	0.0879	1	0.310778
CIB1	Cortex (PsychENCODE)	1.70666	0.0879	1	0.310778
TPMT	Brain_Cerebellar_Hemisphere	1.70611	0.088	1	0.311014
HNRNPA1L2	Brain_Frontal_Cortex_BA9	-1.706	0.088	1	0.311014
ZNF300P1	Brain_Nucleus_accumbens_basal_ganglia	-1.7058	0.088	1	0.311014
SESTD1	Cortex (PsychENCODE)	1.70602	0.088	1	0.311014
DDX50P1	Cortex (PsychENCODE)	-1.70588	0.088	1	0.311014
THUMPD1	Whole_Blood	1.706	0.088	1	0.311014
ERGIC3	Brain_Hippocampus	1.70572	0.08806	1	0.311072
ZFYVE9	Brain_Anterior_cingulate_cortex_BA24	-1.70562	0.0881	1	0.311072
CPNE1	Brain_Caudate_basal_ganglia	-1.7053	0.0881	1	0.311072
RP3-414A15.2	Brain_Cerebellar_Hemisphere	1.7054	0.0881	1	0.311072
SLC10A4	Brain_Cerebellar_Hemisphere	-1.7057	0.0881	1	0.311072
CHL1-AS2	Brain_Cerebellum	1.70551	0.0881	1	0.311072
NADSYN1	Brain_Cortex	1.70549	0.0881	1	0.311072
CDK10	Brain_Frontal_Cortex_BA9	1.7055	0.0881	1	0.311072
RP11-324I22.2	Brain_Hippocampus	1.7057	0.0881	1	0.311072
BCO2	Brain_Nucleus_accumbens_basal_ganglia	-1.70556	0.0881	1	0.311072
CHPT1	Brain_Putamen_basal_ganglia	1.7057	0.0881	1	0.311072
CRLF1	Brain_Putamen_basal_ganglia	1.70544	0.0881	1	0.311072
CTD-2162K18.4	Cortex (PsychENCODE)	1.70571	0.0881	1	0.311072
GTF3C3	Whole_Blood	1.70528	0.0881	1	0.311072
TMEM141	Whole_Blood	1.70526	0.0881	1	0.311072
LY6D	Brain_Cortex	1.7047	0.0882	1	0.311307
SPEF2	Brain_Frontal_Cortex_BA9	1.7051	0.0882	1	0.311307
MTCH2	Cortex (PsychENCODE)	-1.70513	0.0882	1	0.311307
AC021016.7	Cortex (PsychENCODE)	-1.70481	0.0882	1	0.311307
PCDHGA8	Cortex (PsychENCODE)	1.705	0.0882	1	0.311307
ESRG	Whole_Blood	1.7051	0.0882	1	0.311307
MTX1P1	Brain_Caudate_basal_ganglia	1.70421	0.0883	1	0.311502
AC009495.4	Brain_Cerebellar_Hemisphere	-1.7045	0.0883	1	0.311502
RP11-156P1.3	Brain_Cerebellum	1.70434	0.0883	1	0.311502
TOP3BP1	Brain_Cerebellum	-1.70444	0.0883	1	0.311502
RPL23AP79	Brain_Hypothalamus	-1.7045	0.0883	1	0.311502
CYB5R4	Cortex (PsychENCODE)	1.7046	0.0883	1	0.311502
ZKSCAN1	Cortex (PsychENCODE)	1.7	0.0883	1	0.311502
FAM149B1	Whole_Blood	-1.70444	0.0883	1	0.311502
RP11-13K12.2	Brain_Amygdala	-1.7037	0.0884	1	0.311678
IL18R1	Brain_Amygdala	-1.704	0.0884	1	0.311678
RP11-10K16.1	Brain_Caudate_basal_ganglia	1.7041	0.0884	1	0.311678
FAM90A25P	Brain_Putamen_basal_ganglia	1.70372	0.0884	1	0.311678
METTL10	Brain_Putamen_basal_ganglia	-1.70365	0.0884	1	0.311678
SEMA3G	Cortex (PsychENCODE)	-1.70403	0.0884	1	0.311678
PDC	Cortex (PsychENCODE)	-1.70378	0.0884	1	0.311678
FAM47E-STBD1	Cortex (PsychENCODE)	1.7041	0.0884	1	0.311678
RP11-458F8.4	Whole_Blood	-1.70399	0.0884	1	0.311678
LINC00680	Brain_Amygdala	1.70314	0.0885	1	0.311833
RP11-268J15.5	Brain_Anterior_cingulate_cortex_BA24	1.70341	0.0885	1	0.311833
CCIN	Brain_Cerebellar_Hemisphere	-1.7032	0.0885	1	0.311833
PIWIL2	Brain_Cerebellum	1.7033	0.0885	1	0.311833
DENND4B	Brain_Cerebellum	1.70317	0.0885	1	0.311833
NDUFA6	Brain_Cortex	1.7034	0.0885	1	0.311833
KIAA0430	Cortex (PsychENCODE)	-1.70312	0.0885	1	0.311833
SMTNL2	Cortex (PsychENCODE)	-1.70327	0.0885	1	0.311833
RP11-57B24.1	Cortex (PsychENCODE)	1.70328	0.0885	1	0.311833
RSPH3	Whole_Blood	1.7033	0.0885	1	0.311833
PSCA	Brain_Cerebellar_Hemisphere	1.70306	0.0886	1	0.312028
AP000343.2	Brain_Cerebellum	1.70263	0.0886	1	0.312028
RP11-826N14.2	Brain_Cerebellum	-1.7026	0.0886	1	0.312028
PICK1	Brain_Hippocampus	1.70288	0.0886	1	0.312028
VPS9D1-AS1	Brain_Nucleus_accumbens_basal_ganglia	-1.70299	0.0886	1	0.312028
RYR3	Cortex (PsychENCODE)	1.70275	0.0886	1	0.312028
AC015936.3	Cortex (PsychENCODE)	-1.70269	0.0886	1	0.312028
CAPN12	Whole_Blood	1.70308	0.0886	1	0.312028
RP11-571L19.8	Brain_Putamen_basal_ganglia	-1.7027	0.08863	1	0.312114
SETD4	Brain_Putamen_basal_ganglia	1.7025	0.088671	1	0.312124
CTD-2368P22.1	Brain_Anterior_cingulate_cortex_BA24	1.70242	0.0887	1	0.312124
RRP12	Brain_Caudate_basal_ganglia	-1.70212	0.0887	1	0.312124
LINC00426	Brain_Caudate_basal_ganglia	-1.7023	0.0887	1	0.312124
ABLIM3	Brain_Cerebellar_Hemisphere	-1.7021	0.0887	1	0.312124
C2orf72	Brain_Cerebellum	1.70255	0.0887	1	0.312124
RP11-365O16.6	Brain_Cerebellum	1.70209	0.0887	1	0.312124
HSPA4	Brain_Cortex	-1.70205	0.0887	1	0.312124
MCUR1	Brain_Cortex	-1.7021	0.0887	1	0.312124
PSMA4	Brain_Nucleus_accumbens_basal_ganglia	-1.7023	0.0887	1	0.312124
DDX58	Cortex (PsychENCODE)	-1.70253	0.0887	1	0.312124
RP11-182I10.3	Whole_Blood	-1.70204	0.0887	1	0.312124
METTL18	Brain_Anterior_cingulate_cortex_BA24	1.70191	0.0888	1	0.312338
AC021860.1	Brain_Cortex	-1.70199	0.0888	1	0.312338
CTD-2538C1.2	Brain_Frontal_Cortex_BA9	-1.70188	0.0888	1	0.312338
RP11-660L16.2	Brain_Nucleus_accumbens_basal_ganglia	1.70152	0.0888	1	0.312338
GUSBP4	Brain_Nucleus_accumbens_basal_ganglia	-1.70177	0.0888	1	0.312338
UBR5	Brain_Substantia_nigra	1.7019	0.0888	1	0.312338
ZNF160	Whole_Blood	1.70202	0.0888	1	0.312338
NLRP2	Brain_Amygdala	-1.70122	0.0889	1	0.312592
SLC37A3	Brain_Cortex	-1.7013	0.0889	1	0.312592
SLC25A26	Brain_Substantia_nigra	-1.7012	0.0889	1	0.312592
RRN3P1	Cortex (PsychENCODE)	-1.70099	0.0889	1	0.312592
CTD-2044J15.2	Cortex (PsychENCODE)	-1.701	0.0889	1	0.312592
XXbac-BPGBPG55C20.2	Brain_Anterior_cingulate_cortex_BA24	-1.701	0.088939	1	0.312709
RBM20	Brain_Substantia_nigra	1.70071	0.088998	1	0.312805
SMARCD2	Brain_Cortex	-1.70094	0.089	1	0.312805
RP13-98N21.3	Brain_Hippocampus	1.7009	0.089	1	0.312805
AP001816.1	Brain_Hypothalamus	-1.70051	0.089	1	0.312805
SSPO	Brain_Nucleus_accumbens_basal_ganglia	1.7006	0.089	1	0.312805
RTP4	Whole_Blood	-1.7008	0.089	1	0.312805
RP11-176H8.1	Brain_Hypothalamus	1.7004	0.0891	1	0.313019
ST3GAL6-AS1	Brain_Hypothalamus	1.70019	0.0891	1	0.313019
CTD-3149D2.3	Brain_Hypothalamus	-1.7003	0.0891	1	0.313019
GSTM2	Cortex (PsychENCODE)	-1.70032	0.0891	1	0.313019
CTC-510F12.2	Cortex (PsychENCODE)	-1.69997	0.0891	1	0.313019
RP11-397A16.2	Cortex (PsychENCODE)	-1.70004	0.0891	1	0.313019
NLRP9P	Whole_Blood	-1.7	0.0891	1	0.313019
RP11-548H18.2	Brain_Cortex	-1.69977	0.0892	1	0.313213
RP11-455J20.3	Brain_Hypothalamus	1.69957	0.0892	1	0.313213
DGCR9	Brain_Nucleus_accumbens_basal_ganglia	1.69953	0.0892	1	0.313213
NFYB	Brain_Substantia_nigra	1.6998	0.0892	1	0.313213
FUT10	Cortex (PsychENCODE)	-1.6998	0.0892	1	0.313213
AC021860.1	Cortex (PsychENCODE)	-1.69937	0.0892	1	0.313213
MED24	Whole_Blood	-1.69947	0.0892	1	0.313213
FAM120B	Whole_Blood	-1.6998	0.0892	1	0.313213
AMH	Brain_Anterior_cingulate_cortex_BA24	-1.69893	0.0893	1	0.313327
TYK2	Brain_Cerebellar_Hemisphere	1.69909	0.0893	1	0.313327
EFCC1	Brain_Cerebellum	1.69932	0.0893	1	0.313327
OLFM3	Brain_Cerebellum	1.69898	0.0893	1	0.313327
CETN4P	Brain_Frontal_Cortex_BA9	1.699	0.0893	1	0.313327
IL18R1	Brain_Frontal_Cortex_BA9	-1.699	0.0893	1	0.313327
IL18R1	Brain_Nucleus_accumbens_basal_ganglia	-1.699	0.0893	1	0.313327
EPS15	Cortex (PsychENCODE)	-1.69926	0.0893	1	0.313327
MPP2	Cortex (PsychENCODE)	-1.69921	0.0893	1	0.313327
CCDC57	Cortex (PsychENCODE)	1.69922	0.0893	1	0.313327
C1orf85	Cortex (PsychENCODE)	-1.69893	0.0893	1	0.313327
NLN	Whole_Blood	-1.69914	0.0893	1	0.313327
RP11-429J17.2	Brain_Cortex	-1.6987	0.0894	1	0.313501
AP3S2	Brain_Hippocampus	-1.6984	0.0894	1	0.313501
ALPK3	Brain_Hypothalamus	-1.6986	0.0894	1	0.313501
GJC3	Brain_Substantia_nigra	-1.69831	0.0894	1	0.313501
STYK1	Cortex (PsychENCODE)	-1.6986	0.0894	1	0.313501
HIBADH	Cortex (PsychENCODE)	-1.7	0.0894	1	0.313501
SPPL2A	Cortex (PsychENCODE)	1.69878	0.0894	1	0.313501
AC006272.1	Cortex (PsychENCODE)	1.69854	0.0894	1	0.313501
SMEK2	Whole_Blood	-1.69844	0.0894	1	0.313501
PILRA	Brain_Caudate_basal_ganglia	-1.6979	0.0895	1	0.313654
FOXRED2	Brain_Cerebellar_Hemisphere	1.6982	0.0895	1	0.313654
RP11-430G17.3	Brain_Cortex	-1.69814	0.0895	1	0.313654
ASNSD1	Brain_Frontal_Cortex_BA9	1.6983	0.0895	1	0.313654
C2orf82	Brain_Putamen_basal_ganglia	1.6979	0.0895	1	0.313654
ERF	Cortex (PsychENCODE)	-1.69804	0.0895	1	0.313654
ROCK2	Cortex (PsychENCODE)	1.69821	0.0895	1	0.313654
RFT1	Cortex (PsychENCODE)	-1.69796	0.0895	1	0.313654
MFI2	Cortex (PsychENCODE)	1.69799	0.0895	1	0.313654
CYP1B1	Whole_Blood	1.69818	0.0895	1	0.313654
B4GALT7	Brain_Anterior_cingulate_cortex_BA24	1.6973	0.0896	1	0.313887
RP4-738P15.1	Brain_Cerebellum	1.6974	0.0896	1	0.313887
RP11-92G12.3	Brain_Frontal_Cortex_BA9	-1.6973	0.0896	1	0.313887
ANO7	Brain_Substantia_nigra	1.6976	0.0896	1	0.313887
NRP2	Cortex (PsychENCODE)	1.69744	0.0896	1	0.313887
ABCF2P1	Cortex (PsychENCODE)	1.69735	0.0896	1	0.313887
C20orf203	Brain_Cerebellum	1.6972	0.0897	1	0.314178
TRIM50	Brain_Cerebellum	-1.6972	0.0897	1	0.314178
DGCR14	Whole_Blood	-1.69672	0.0897	1	0.314178
PACRGL	Brain_Putamen_basal_ganglia	1.6965	0.08979	1	0.314449
RP11-416N4.1	Brain_Cerebellar_Hemisphere	-1.7	0.0898	1	0.314449
ATP13A4	Brain_Cortex	-1.69623	0.0898	1	0.314449
CTC-453G23.8	Cortex (PsychENCODE)	1.69647	0.0898	1	0.314449
CPNE1	Brain_Cortex	-1.69602	0.0899	1	0.314701
RP11-568K15.1	Cortex (PsychENCODE)	1.69605	0.0899	1	0.314701
ALG11	Cortex (PsychENCODE)	-1.6957	0.0899	1	0.314701
RP11-680F20.11	Cortex (PsychENCODE)	-1.69583	0.0899	1	0.314701
SLC35E4	Whole_Blood	-1.69585	0.0899	1	0.314701
UPB1	Brain_Anterior_cingulate_cortex_BA24	1.6954	0.09	1	0.314913
SAV1	Brain_Frontal_Cortex_BA9	1.69565	0.09	1	0.314913
TFEC	Cortex (PsychENCODE)	1.7	0.09	1	0.314913
PSMA2	Cortex (PsychENCODE)	-1.7	0.09	1	0.314913
RP11-307B6.3	Cortex (PsychENCODE)	1.6953	0.09	1	0.314913
MOSPD3	Whole_Blood	1.69534	0.09	1	0.314913
LRRC16A	Whole_Blood	-1.6956	0.09	1	0.314913
RP11-661A12.9	Brain_Anterior_cingulate_cortex_BA24	-1.695	0.0901	1	0.315105
FAM118A	Brain_Cortex	-1.6951	0.0901	1	0.315105
CAT	Brain_Frontal_Cortex_BA9	1.69462	0.0901	1	0.315105
RP4-671G15.2	Brain_Nucleus_accumbens_basal_ganglia	-1.69481	0.0901	1	0.315105
RAPGEFL1	Brain_Nucleus_accumbens_basal_ganglia	-1.69513	0.0901	1	0.315105
WDSUB1	Brain_Putamen_basal_ganglia	1.6946	0.0901	1	0.315105
RP11-569G13.2	Cortex (PsychENCODE)	-1.695	0.0901	1	0.315105
RP11-355I22.7	Cortex (PsychENCODE)	1.69489	0.0901	1	0.315105
RP11-324I22.2	Brain_Substantia_nigra	1.69478	0.090117	1	0.315144
CTD-2561J22.5	Brain_Caudate_basal_ganglia	-1.69445	0.0902	1	0.315276
LINC00499	Brain_Cortex	-1.69425	0.0902	1	0.315276
DNAJB4	Brain_Frontal_Cortex_BA9	1.6943	0.0902	1	0.315276
FAM19A4	Brain_Hypothalamus	-1.69447	0.0902	1	0.315276
PRPF38A	Cortex (PsychENCODE)	-1.69442	0.0902	1	0.315276
ZMAT4	Cortex (PsychENCODE)	1.6942	0.0902	1	0.315276
ZNF587	Cortex (PsychENCODE)	1.69456	0.0902	1	0.315276
TIPARP-AS1	Cortex (PsychENCODE)	-1.69445	0.0902	1	0.315276
PRPS1P2	Brain_Cerebellar_Hemisphere	-1.6937	0.0903	1	0.315567
EIF4A3	Cortex (PsychENCODE)	1.694	0.0903	1	0.315567
ACSL5	Whole_Blood	1.69389	0.0903	1	0.315567
TAS2R20	Brain_Cerebellar_Hemisphere	-1.6935	0.0904	1	0.315798
EXOG	Brain_Cerebellum	-1.69307	0.0904	1	0.315798
CADM2	Brain_Hypothalamus	1.69345	0.0904	1	0.315798
CTD-3074O7.12	Brain_Nucleus_accumbens_basal_ganglia	1.6934	0.0904	1	0.315798
RP4-798A10.2	Brain_Nucleus_accumbens_basal_ganglia	-1.69354	0.0904	1	0.315798
HHLA3	Whole_Blood	1.69307	0.0904	1	0.315798
HAUS4	Brain_Anterior_cingulate_cortex_BA24	1.69275	0.0905	1	0.316028
ASNSD1	Brain_Cerebellar_Hemisphere	1.6928	0.0905	1	0.316028
SMIM22	Brain_Cortex	-1.6927	0.0905	1	0.316028
VHL	Cortex (PsychENCODE)	1.69274	0.0905	1	0.316028
SLC30A5	Cortex (PsychENCODE)	-1.6925	0.0905	1	0.316028
SUPT4H1	Cortex (PsychENCODE)	-1.69274	0.0905	1	0.316028
GSTM1	Brain_Nucleus_accumbens_basal_ganglia	1.69224	0.0906	1	0.316338
DNAI2	Whole_Blood	1.69249	0.0906	1	0.316338
MCM3AP-AS1	Brain_Nucleus_accumbens_basal_ganglia	1.692	0.0907	1	0.316568
SNX31	Brain_Nucleus_accumbens_basal_ganglia	1.69185	0.0907	1	0.316568
HMGN2P15	Brain_Putamen_basal_ganglia	1.6918	0.0907	1	0.316568
NUDC	Cortex (PsychENCODE)	-1.69151	0.0907	1	0.316568
HK2	Cortex (PsychENCODE)	-1.69169	0.0907	1	0.316568
RP11-245J9.6	Cortex (PsychENCODE)	-1.69151	0.0907	1	0.316568
RP11-375I20.6	Brain_Caudate_basal_ganglia	-1.69143	0.0908	1	0.316779
NPSR1	Brain_Cerebellum	1.6912	0.0908	1	0.316779
PPM1F	Brain_Cortex	1.6909	0.0908	1	0.316779
FAM118A	Brain_Putamen_basal_ganglia	-1.6911	0.0908	1	0.316779
STK31	Brain_Substantia_nigra	1.69121	0.0908	1	0.316779
RASGRP3	Cortex (PsychENCODE)	-1.69098	0.0908	1	0.316779
RP11-343C2.12	Cortex (PsychENCODE)	1.69124	0.0908	1	0.316779
DDX42	Brain_Amygdala	-1.6909	0.0909	1	0.316989
DECR2	Brain_Cerebellar_Hemisphere	1.6907	0.0909	1	0.316989
TMX4	Brain_Cerebellar_Hemisphere	-1.69	0.0909	1	0.316989
KLHL9	Brain_Cerebellum	-1.6907	0.0909	1	0.316989
RP11-1191J2.2	Brain_Frontal_Cortex_BA9	1.6906	0.0909	1	0.316989
INTS10	Brain_Putamen_basal_ganglia	1.69084	0.0909	1	0.316989
CCDC180	Brain_Putamen_basal_ganglia	-1.6907	0.0909	1	0.316989
FAM160A1	Brain_Anterior_cingulate_cortex_BA24	-1.6904	0.090954	1	0.31712
WNT10B	Brain_Amygdala	-1.6902	0.091	1	0.31712
NTNG2	Brain_Caudate_basal_ganglia	-1.69	0.091	1	0.31712
RP11-238F2.1	Brain_Caudate_basal_ganglia	-1.6901	0.091	1	0.31712
CTA-390C10.9	Brain_Cerebellar_Hemisphere	1.69	0.091	1	0.31712
RP11-389K14.3	Brain_Cerebellar_Hemisphere	-1.6902	0.091	1	0.31712
KCNT1	Brain_Cerebellum	1.69	0.091	1	0.31712
GOLGA8N	Brain_Cerebellum	-1.69	0.091	1	0.31712
FRRS1L	Brain_Cerebellum	-1.6903	0.091	1	0.31712
IFT74	Brain_Frontal_Cortex_BA9	1.6902	0.091	1	0.31712
NKAPL	Cortex (PsychENCODE)	1.69003	0.091	1	0.31712
VILL	Brain_Anterior_cingulate_cortex_BA24	1.68947	0.0911	1	0.317349
RGS4	Brain_Cerebellum	-1.68971	0.0911	1	0.317349
ZNF304	Brain_Cortex	-1.6897	0.0911	1	0.317349
SUZ12P	Brain_Substantia_nigra	1.6898	0.0911	1	0.317349
TTL	Cortex (PsychENCODE)	1.68941	0.0911	1	0.317349
RPS8	Whole_Blood	-1.68963	0.0911	1	0.317349
RP11-561I11.3	Brain_Cerebellar_Hemisphere	-1.689	0.0912	1	0.3175
RP11-419C5.2	Brain_Cortex	-1.689	0.0912	1	0.3175
CHAD	Brain_Frontal_Cortex_BA9	1.6893	0.0912	1	0.3175
CLEC18A	Brain_Putamen_basal_ganglia	1.689	0.0912	1	0.3175
CYCSP34	Brain_Putamen_basal_ganglia	-1.68903	0.0912	1	0.3175
ADH5	Cortex (PsychENCODE)	1.68906	0.0912	1	0.3175
SGMS1	Cortex (PsychENCODE)	-1.68905	0.0912	1	0.3175
LILRA2	Cortex (PsychENCODE)	-1.68899	0.0912	1	0.3175
RP11-6O2.3	Cortex (PsychENCODE)	1.68911	0.0912	1	0.3175
RP11-293A21.1	Whole_Blood	-1.6891	0.0912	1	0.3175
ERGIC3	Brain_Amygdala	1.689	0.091288	1	0.317709
CCDC7	Brain_Cortex	-1.68867	0.0913	1	0.317709
RP11-561I11.3	Brain_Hippocampus	-1.6886	0.0913	1	0.317709
THEM6	Cortex (PsychENCODE)	1.6887	0.0913	1	0.317709
ADAM33	Cortex (PsychENCODE)	1.68871	0.0913	1	0.317709
LINC00467	Cortex (PsychENCODE)	-1.68854	0.0913	1	0.317709
RP11-82L2.1	Cortex (PsychENCODE)	1.68839	0.0913	1	0.317709
SEPN1	Brain_Cerebellum	1.68813	0.0914	1	0.317879
WARS2	Brain_Cerebellum	1.68792	0.0914	1	0.317879
SETD5	Brain_Cerebellum	-1.68825	0.0914	1	0.317879
RBPMS2	Brain_Frontal_Cortex_BA9	1.68813	0.0914	1	0.317879
ASRGL1	Brain_Nucleus_accumbens_basal_ganglia	1.68827	0.0914	1	0.317879
TMEM116	Brain_Nucleus_accumbens_basal_ganglia	1.6882	0.0914	1	0.317879
SEC61A2	Brain_Nucleus_accumbens_basal_ganglia	1.68801	0.0914	1	0.317879
RP3-486I3.4	Cortex (PsychENCODE)	-1.688	0.0914	1	0.317879
AC010982.1	Whole_Blood	-1.68817	0.0914	1	0.317879
MYADML2	Brain_Anterior_cingulate_cortex_BA24	1.6873	0.0915	1	0.318048
RP11-109L13.1	Brain_Caudate_basal_ganglia	1.68756	0.0915	1	0.318048
NOB1	Brain_Cortex	1.6877	0.0915	1	0.318048
SLC25A34	Brain_Cortex	-1.68762	0.0915	1	0.318048
LINC00680	Brain_Nucleus_accumbens_basal_ganglia	1.68763	0.0915	1	0.318048
ARHGEF19	Brain_Putamen_basal_ganglia	1.68764	0.0915	1	0.318048
LYPD6B	Cortex (PsychENCODE)	-1.68756	0.0915	1	0.318048
C12orf75	Cortex (PsychENCODE)	1.68741	0.0915	1	0.318048
AC139100.3	Cortex (PsychENCODE)	-1.68777	0.0915	1	0.318048
POLK	Brain_Cerebellar_Hemisphere	1.6871	0.0916	1	0.318237
SMKR1	Brain_Cerebellar_Hemisphere	1.68677	0.0916	1	0.318237
SSPO	Brain_Cerebellum	1.6872	0.0916	1	0.318237
COL21A1	Brain_Cerebellum	-1.69	0.0916	1	0.318237
RP11-49C24.1	Brain_Cortex	1.687	0.0916	1	0.318237
AAK1	Cortex (PsychENCODE)	1.68714	0.0916	1	0.318237
RP11-467H10.1	Cortex (PsychENCODE)	-1.69	0.0916	1	0.318237
RP6-109B7.3	Cortex (PsychENCODE)	1.6868	0.0916	1	0.318237
TRIM51DP	Brain_Caudate_basal_ganglia	-1.68631	0.0917	1	0.318387
TRDMT1	Brain_Caudate_basal_ganglia	-1.68675	0.0917	1	0.318387
RP11-660L16.2	Brain_Cerebellar_Hemisphere	1.6866	0.0917	1	0.318387
MIR940	Brain_Cerebellar_Hemisphere	-1.6863	0.0917	1	0.318387
RP11-799M12.2	Brain_Hypothalamus	1.68643	0.0917	1	0.318387
PRKCD	Brain_Nucleus_accumbens_basal_ganglia	1.68629	0.0917	1	0.318387
ZNF510	Cortex (PsychENCODE)	1.68624	0.0917	1	0.318387
RASSF7	Cortex (PsychENCODE)	1.68653	0.0917	1	0.318387
RP11-722E23.2	Cortex (PsychENCODE)	-1.6865	0.0917	1	0.318387
SSH2	Whole_Blood	1.68629	0.0917	1	0.318387
CAMLG	Brain_Cortex	1.68575	0.0918	1	0.318615
RP11-498P14.5	Brain_Hypothalamus	-1.6858	0.0918	1	0.318615
WASL	Cortex (PsychENCODE)	1.69	0.0918	1	0.318615
TMC1	Cortex (PsychENCODE)	-1.68605	0.0918	1	0.318615
LINC01135	Cortex (PsychENCODE)	-1.68617	0.0918	1	0.318615
RP11-49C24.1	Cortex (PsychENCODE)	1.68581	0.0918	1	0.318615
C12orf73	Brain_Anterior_cingulate_cortex_BA24	-1.68528	0.0919	1	0.318764
FIGNL1	Brain_Caudate_basal_ganglia	1.6854	0.0919	1	0.318764
MKNK1	Brain_Cortex	1.68545	0.0919	1	0.318764
DNAH11	Brain_Cortex	1.6852	0.0919	1	0.318764
RNF175	Brain_Frontal_Cortex_BA9	-1.6852	0.0919	1	0.318764
RP11-212P7.2	Brain_Hippocampus	-1.68534	0.0919	1	0.318764
VGLL4	Brain_Putamen_basal_ganglia	1.68535	0.0919	1	0.318764
RAB2B	Cortex (PsychENCODE)	-1.6854	0.0919	1	0.318764
SOCS4	Cortex (PsychENCODE)	-1.6852	0.0919	1	0.318764
MRPS10	Whole_Blood	1.6856	0.0919	1	0.318764
BCO2	Brain_Caudate_basal_ganglia	-1.68496	0.092	1	0.319012
NOA1	Brain_Cerebellar_Hemisphere	-1.6847	0.092	1	0.319012
SNHG10	Brain_Cerebellum	1.68507	0.092	1	0.319012
RP11-817O13.8	Brain_Cerebellum	-1.6849	0.092	1	0.319012
SHB	Whole_Blood	-1.68474	0.092	1	0.319012
RP11-458F8.4	Brain_Anterior_cingulate_cortex_BA24	-1.68461	0.0921	1	0.31924
AC144838.3	Brain_Caudate_basal_ganglia	1.6842	0.0921	1	0.31924
KRT17P2	Brain_Cerebellar_Hemisphere	-1.68422	0.0921	1	0.31924
AC112229.7	Brain_Cortex	-1.6843	0.0921	1	0.31924
MRPL11	Brain_Hypothalamus	1.68453	0.0921	1	0.31924
FIGNL1	Brain_Putamen_basal_ganglia	1.6846	0.0921	1	0.31924
PPEF2	Brain_Cerebellum	1.68381	0.0922	1	0.319467
GNB1L	Brain_Cortex	1.684	0.0922	1	0.319467
NDUFA6	Brain_Frontal_Cortex_BA9	1.68369	0.0922	1	0.319467
STK40	Brain_Hippocampus	1.6837	0.0922	1	0.319467
LINC00471	Brain_Nucleus_accumbens_basal_ganglia	-1.68376	0.0922	1	0.319467
ZNF699	Cortex (PsychENCODE)	-1.68414	0.0922	1	0.319467
P2RX2	Brain_Frontal_Cortex_BA9	-1.68337	0.0923	1	0.319754
SCG3	Cortex (PsychENCODE)	-1.68358	0.0923	1	0.319754
SEC1P	Whole_Blood	1.68346	0.0923	1	0.319754
TESK1	Brain_Cerebellar_Hemisphere	-1.6831	0.0924	1	0.319922
ADRA1D	Brain_Cortex	1.68266	0.0924	1	0.319922
RP11-190A12.8	Brain_Putamen_basal_ganglia	1.683	0.0924	1	0.319922
ASNSD1	Brain_Putamen_basal_ganglia	1.6827	0.0924	1	0.319922
EPHA3	Cortex (PsychENCODE)	1.68262	0.0924	1	0.319922
RHOF	Cortex (PsychENCODE)	1.6828	0.0924	1	0.319922
SMPDL3A	Cortex (PsychENCODE)	-1.68283	0.0924	1	0.319922
DRD4	Whole_Blood	1.6827	0.0924	1	0.319922
SMPDL3B	Whole_Blood	-1.68293	0.0924	1	0.319922
ACVR2B-AS1	Brain_Cerebellar_Hemisphere	-1.6826	0.0925	1	0.320109
IDH2	Brain_Cerebellum	1.6825	0.0925	1	0.320109
COMMD2	Brain_Frontal_Cortex_BA9	-1.68236	0.0925	1	0.320109
PEBP1	Brain_Hippocampus	-1.68245	0.0925	1	0.320109
SCAMP3	Cortex (PsychENCODE)	-1.68244	0.0925	1	0.320109
EPB42	Cortex (PsychENCODE)	1.68216	0.0925	1	0.320109
AP001062.8	Cortex (PsychENCODE)	1.68222	0.0925	1	0.320109
RP1-257I20.14	Cortex (PsychENCODE)	1.68216	0.0925	1	0.320109
KCNS3	Brain_Amygdala	1.68185	0.0926	1	0.320277
DNLZ	Brain_Amygdala	1.6816	0.0926	1	0.320277
BAALC	Brain_Cerebellar_Hemisphere	-1.68201	0.0926	1	0.320277
RP11-495P10.2	Brain_Hypothalamus	1.68187	0.0926	1	0.320277
OPN4	Brain_Nucleus_accumbens_basal_ganglia	1.68204	0.0926	1	0.320277
GPSM1	Cortex (PsychENCODE)	-1.68167	0.0926	1	0.320277
NLRX1	Cortex (PsychENCODE)	1.68207	0.0926	1	0.320277
RP11-121C2.2	Whole_Blood	1.6821	0.0926	1	0.320277
AC093391.2	Whole_Blood	1.682	0.0926	1	0.320277
NSUN5P2	Brain_Amygdala	1.68147	0.0927	1	0.320385
SEMA5B	Brain_Anterior_cingulate_cortex_BA24	1.68135	0.0927	1	0.320385
CTA-29F11.1	Brain_Anterior_cingulate_cortex_BA24	1.6812	0.0927	1	0.320385
CHCHD5	Brain_Anterior_cingulate_cortex_BA24	-1.68118	0.0927	1	0.320385
ATRAID	Brain_Caudate_basal_ganglia	1.68117	0.0927	1	0.320385
RP11-687F6.1	Brain_Cerebellum	-1.6812	0.0927	1	0.320385
LINC01011	Brain_Cortex	1.68124	0.0927	1	0.320385
ITPA	Brain_Nucleus_accumbens_basal_ganglia	-1.6811	0.0927	1	0.320385
MRPL14	Brain_Nucleus_accumbens_basal_ganglia	-1.68149	0.0927	1	0.320385
RIF1	Cortex (PsychENCODE)	-1.68156	0.0927	1	0.320385
COPS8	Cortex (PsychENCODE)	1.68156	0.0927	1	0.320385
RP11-670E13.2	Cortex (PsychENCODE)	-1.68145	0.0927	1	0.320385
RP11-268J15.5	Brain_Cortex	1.68093	0.0928	1	0.320591
EPHX2	Brain_Substantia_nigra	-1.6807	0.0928	1	0.320591
ZNF765	Cortex (PsychENCODE)	-1.68091	0.0928	1	0.320591
RP11-119B16.2	Cortex (PsychENCODE)	1.68086	0.0928	1	0.320591
CTD-2653B5.1	Cortex (PsychENCODE)	1.68093	0.0928	1	0.320591
BBS2	Whole_Blood	1.68092	0.0928	1	0.320591
CC2D2A	Whole_Blood	-1.681	0.0928	1	0.320591
KLHL2P1	Brain_Anterior_cingulate_cortex_BA24	-1.6806	0.092836	1	0.320696
RP11-491F9.5	Brain_Cerebellar_Hemisphere	1.6803	0.0929	1	0.320798
ATG14	Brain_Hippocampus	1.6801	0.0929	1	0.320798
RP11-293A21.1	Brain_Hippocampus	-1.6802	0.0929	1	0.320798
RP11-17E13.2	Brain_Putamen_basal_ganglia	1.68032	0.0929	1	0.320798
CERK	Whole_Blood	1.68006	0.0929	1	0.320798
KAT6A	Whole_Blood	-1.6801	0.0929	1	0.320798
ICOSLG	Whole_Blood	1.6799	0.092982	1	0.321044
GS1-124K5.4	Brain_Cortex	-1.6795	0.093	1	0.321044
LACTB2	Brain_Substantia_nigra	1.6798	0.093	1	0.321044
ATXN8OS	Cortex (PsychENCODE)	-1.6799	0.093	1	0.321044
C15orf38	Cortex (PsychENCODE)	1.67984	0.093	1	0.321044
RP11-728K20.3	Brain_Caudate_basal_ganglia	-1.6793	0.0931	1	0.32125
FAM47E	Brain_Caudate_basal_ganglia	-1.67951	0.0931	1	0.32125
RP11-324I22.4	Brain_Cerebellar_Hemisphere	1.6791	0.0931	1	0.32125
RP1-59D14.5	Brain_Cerebellar_Hemisphere	-1.67949	0.0931	1	0.32125
snoU13	Cortex (PsychENCODE)	-1.67917	0.0931	1	0.32125
SHC1	Whole_Blood	1.67934	0.0931	1	0.32125
TAGLN	Whole_Blood	-1.6791	0.0931	1	0.32125
SURF1	Brain_Nucleus_accumbens_basal_ganglia	1.67917	0.093118	1	0.321292
MAP1B	Brain_Caudate_basal_ganglia	1.6789	0.0932	1	0.321377
LHPP	Brain_Caudate_basal_ganglia	1.67865	0.0932	1	0.321377
GDNF	Brain_Cerebellar_Hemisphere	-1.6786	0.0932	1	0.321377
RP11-521J24.1	Brain_Cerebellum	1.6788	0.0932	1	0.321377
RP11-548H18.2	Brain_Hypothalamus	-1.67876	0.0932	1	0.321377
BHLHA15	Brain_Substantia_nigra	-1.67893	0.0932	1	0.321377
MLTK	Cortex (PsychENCODE)	1.67851	0.0932	1	0.321377
ABO	Cortex (PsychENCODE)	-1.67882	0.0932	1	0.321377
EMR1	Whole_Blood	1.67887	0.0932	1	0.321377
MEGF9	Whole_Blood	1.67856	0.0932	1	0.321377
TPT1-AS1	Brain_Hypothalamus	-1.67867	0.09322	1	0.321426
FAM182A	Brain_Caudate_basal_ganglia	-1.6783	0.0933	1	0.321483
SH3D19	Brain_Cerebellar_Hemisphere	-1.678	0.0933	1	0.321483
DDO	Brain_Cerebellar_Hemisphere	-1.67847	0.0933	1	0.321483
ZNF302	Brain_Cerebellum	1.6782	0.0933	1	0.321483
RP11-108M9.5	Brain_Cortex	1.678	0.0933	1	0.321483
ANAPC4	Brain_Hippocampus	-1.6782	0.0933	1	0.321483
DCXR	Brain_Nucleus_accumbens_basal_ganglia	1.67829	0.0933	1	0.321483
SYCE3	Brain_Putamen_basal_ganglia	1.678	0.0933	1	0.321483
RP11-73M18.9	Brain_Putamen_basal_ganglia	-1.6782	0.0933	1	0.321483
PWAR6	Cortex (PsychENCODE)	1.67809	0.0933	1	0.321483
RP11-324O2.6	Whole_Blood	1.67806	0.0933	1	0.321483
ACAP2	Brain_Anterior_cingulate_cortex_BA24	1.67762	0.0934	1	0.321609
NOS2	Brain_Caudate_basal_ganglia	1.6778	0.0934	1	0.321609
ASTN1	Brain_Caudate_basal_ganglia	1.67779	0.0934	1	0.321609
PARP14	Brain_Cerebellum	1.67756	0.0934	1	0.321609
IRF6	Brain_Cerebellum	-1.67773	0.0934	1	0.321609
TRIT1	Brain_Cerebellum	-1.67789	0.0934	1	0.321609
GNA14	Brain_Hippocampus	1.67764	0.0934	1	0.321609
C20orf203	Brain_Nucleus_accumbens_basal_ganglia	1.67766	0.0934	1	0.321609
CAMLG	Brain_Nucleus_accumbens_basal_ganglia	1.67758	0.0934	1	0.321609
ZNF251	Brain_Nucleus_accumbens_basal_ganglia	-1.67758	0.0934	1	0.321609
BEAN1	Cortex (PsychENCODE)	1.67767	0.0934	1	0.321609
IPPK	Brain_Cerebellar_Hemisphere	-1.6772	0.0935	1	0.321795
DTX2	Brain_Cortex	-1.6771	0.0935	1	0.321795
RNU6-353P	Brain_Frontal_Cortex_BA9	1.6772	0.0935	1	0.321795
RP11-644N4.1	Brain_Hypothalamus	-1.6774	0.0935	1	0.321795
WNT5B	Cortex (PsychENCODE)	-1.67744	0.0935	1	0.321795
TMED10	Cortex (PsychENCODE)	-1.67737	0.0935	1	0.321795
FSIP2	Cortex (PsychENCODE)	1.6771	0.0935	1	0.321795
ZNF567	Cortex (PsychENCODE)	-1.67738	0.0935	1	0.321795
SUSD1	Brain_Cerebellar_Hemisphere	-1.6769	0.0936	1	0.32196
NUP54	Brain_Cerebellum	1.67678	0.0936	1	0.32196
SPATC1L	Brain_Cerebellum	-1.6767	0.0936	1	0.32196
FAM182B	Brain_Frontal_Cortex_BA9	1.6769	0.0936	1	0.32196
RMND1	Brain_Frontal_Cortex_BA9	-1.6768	0.0936	1	0.32196
THBS2	Brain_Hypothalamus	1.6769	0.0936	1	0.32196
LRRC37A3	Cortex (PsychENCODE)	1.67665	0.0936	1	0.32196
C21orf88	Cortex (PsychENCODE)	1.67649	0.0936	1	0.32196
RP11-210M15.1	Cortex (PsychENCODE)	-1.67683	0.0936	1	0.32196
SSPO	Brain_Amygdala	1.67618	0.0937	1	0.322146
RCVRN	Brain_Cerebellum	1.67645	0.0937	1	0.322146
PDCD6IP	Brain_Cerebellum	1.67632	0.0937	1	0.322146
SPATA5L1	Brain_Hippocampus	-1.6761	0.0937	1	0.322146
LINC00839	Brain_Hypothalamus	1.676	0.0937	1	0.322146
AKAP3	Brain_Hypothalamus	-1.676	0.0937	1	0.322146
RP1-137D17.1	Brain_Nucleus_accumbens_basal_ganglia	-1.6762	0.0937	1	0.322146
ATPIF1	Cortex (PsychENCODE)	1.67616	0.0937	1	0.322146
ASB5	Brain_Hippocampus	-1.6757	0.0938	1	0.32245
ANO7P1	Whole_Blood	1.6758	0.0938	1	0.32245
TPM3P9	Brain_Caudate_basal_ganglia	-1.67539	0.0939	1	0.322654
AP3S2	Brain_Nucleus_accumbens_basal_ganglia	-1.6754	0.0939	1	0.322654
RPL37	Brain_Putamen_basal_ganglia	-1.6753	0.0939	1	0.322654
CYB5R1	Cortex (PsychENCODE)	-1.67494	0.0939	1	0.322654
PRR16	Cortex (PsychENCODE)	-1.6751	0.0939	1	0.322654
TCTN3	Whole_Blood	1.67537	0.0939	1	0.322654
SLCO4C1	Whole_Blood	-1.67494	0.0939	1	0.322654
TNKS2-AS1	Brain_Caudate_basal_ganglia	-1.67466	0.094	1	0.322799
ZNF574	Brain_Cerebellar_Hemisphere	1.6745	0.094	1	0.322799
METTL18	Brain_Cerebellar_Hemisphere	1.6744	0.094	1	0.322799
METTL6	Brain_Cerebellar_Hemisphere	-1.6748	0.094	1	0.322799
AC073842.19	Brain_Cerebellum	1.6745	0.094	1	0.322799
RP11-522I20.3	Brain_Cortex	1.6746	0.094	1	0.322799
POLR3H	Brain_Frontal_Cortex_BA9	1.67456	0.094	1	0.322799
RRH	Brain_Hypothalamus	1.67483	0.094	1	0.322799
CROCCP3	Cortex (PsychENCODE)	-1.67472	0.094	1	0.322799
LINC00461	Cortex (PsychENCODE)	1.6744	0.094	1	0.322799
RRH	Brain_Cerebellum	1.67396	0.0941	1	0.323043
CNTROB	Brain_Cerebellum	1.67394	0.0941	1	0.323043
RP1-240B8.3	Brain_Frontal_Cortex_BA9	1.674	0.0941	1	0.323043
AC009227.2	Cortex (PsychENCODE)	1.6744	0.0941	1	0.323043
ADAMTS7P1	Cortex (PsychENCODE)	1.67412	0.0941	1	0.323043
SLC25A51	Brain_Anterior_cingulate_cortex_BA24	1.6736	0.0942	1	0.323287
GOLGA8N	Brain_Caudate_basal_ganglia	-1.67375	0.0942	1	0.323287
RP5-935K16.1	Brain_Cerebellar_Hemisphere	-1.6737	0.0942	1	0.323287
CRYZ	Brain_Cerebellum	-1.67372	0.0942	1	0.323287
GOLGA8N	Brain_Putamen_basal_ganglia	-1.67362	0.0942	1	0.323287
RP11-532F6.3	Brain_Anterior_cingulate_cortex_BA24	-1.6734	0.094242	1	0.323412
CANX	Brain_Anterior_cingulate_cortex_BA24	-1.6733	0.0943	1	0.323452
OR2W3	Brain_Cortex	1.67325	0.0943	1	0.323452
CLNS1A	Brain_Cortex	-1.6732	0.0943	1	0.323452
SPIRE2	Brain_Putamen_basal_ganglia	1.6731	0.0943	1	0.323452
ZNF14	Cortex (PsychENCODE)	1.67331	0.0943	1	0.323452
ACP2	Cortex (PsychENCODE)	-1.67302	0.0943	1	0.323452
RP11-1277A3.1	Cortex (PsychENCODE)	-1.6732	0.0943	1	0.323452
RP11-375I20.6	Cortex (PsychENCODE)	-1.67293	0.0943	1	0.323452
ADARB2-AS1	Brain_Anterior_cingulate_cortex_BA24	1.6731	0.094314	1	0.32348
IL1RL1	Brain_Anterior_cingulate_cortex_BA24	-1.67252	0.0944	1	0.323636
BPHL	Brain_Caudate_basal_ganglia	1.6724	0.0944	1	0.323636
QRICH2	Brain_Caudate_basal_ganglia	-1.6726	0.0944	1	0.323636
CENPC	Brain_Cerebellum	1.67281	0.0944	1	0.323636
IL21R	Brain_Cerebellum	-1.67257	0.0944	1	0.323636
FAM84A	Cortex (PsychENCODE)	-1.67288	0.0944	1	0.323636
TMEM200B	Cortex (PsychENCODE)	1.67245	0.0944	1	0.323636
RP11-314C16.1	Brain_Anterior_cingulate_cortex_BA24	-1.6724	0.094438	1	0.323746
ATP2A1	Brain_Cerebellar_Hemisphere	1.6719	0.0945	1	0.323879
LGALS8	Brain_Cerebellar_Hemisphere	-1.672	0.0945	1	0.323879
PNRC2	Brain_Substantia_nigra	1.6721	0.0945	1	0.323879
AURKAIP1	Cortex (PsychENCODE)	1.67203	0.0945	1	0.323879
AC093838.4	Brain_Amygdala	1.67149	0.0946	1	0.324162
RP11-1277A3.3	Brain_Amygdala	-1.67187	0.0946	1	0.324162
XXbac-BPGBPG55C20.3	Brain_Nucleus_accumbens_basal_ganglia	-1.67145	0.0946	1	0.324162
FEZ2	Brain_Amygdala	1.671	0.0947	1	0.324286
KCNIP3	Brain_Amygdala	-1.67092	0.0947	1	0.324286
ZNF251	Brain_Cerebellar_Hemisphere	-1.67095	0.0947	1	0.324286
SMG1P1	Brain_Cerebellar_Hemisphere	-1.6711	0.0947	1	0.324286
GALNT13	Brain_Cerebellum	1.67128	0.0947	1	0.324286
CTD-2619J13.19	Brain_Cortex	-1.671	0.0947	1	0.324286
FBXO7	Brain_Cortex	-1.6711	0.0947	1	0.324286
NQO2	Brain_Nucleus_accumbens_basal_ganglia	1.67117	0.0947	1	0.324286
ARMC1	Brain_Putamen_basal_ganglia	-1.67103	0.0947	1	0.324286
GPR27	Cortex (PsychENCODE)	-1.67114	0.0947	1	0.324286
FAM26F	Cortex (PsychENCODE)	-1.67113	0.0947	1	0.324286
GTPBP10	Brain_Frontal_Cortex_BA9	-1.67058	0.0948	1	0.324549
PILRB	Cortex (PsychENCODE)	-1.67	0.0948	1	0.324549
RP11-137H2.4	Whole_Blood	1.67066	0.0948	1	0.324549
SARS2	Whole_Blood	1.67037	0.0948	1	0.324549
MCM3AP	Brain_Putamen_basal_ganglia	-1.6706	0.094807	1	0.324553
C20orf203	Brain_Cerebellar_Hemisphere	1.67	0.0949	1	0.324692
SLC25A26	Brain_Cerebellar_Hemisphere	-1.67	0.0949	1	0.324692
RCE1	Brain_Cortex	1.67013	0.0949	1	0.324692
PYROXD2	Brain_Hypothalamus	1.6699	0.0949	1	0.324692
GSTM3	Brain_Nucleus_accumbens_basal_ganglia	1.67023	0.0949	1	0.324692
MYSM1	Brain_Nucleus_accumbens_basal_ganglia	-1.6701	0.0949	1	0.324692
PDPR	Cortex (PsychENCODE)	1.67028	0.0949	1	0.324692
WDR25	Cortex (PsychENCODE)	-1.6699	0.0949	1	0.324692
YWHAZ	Whole_Blood	1.6702	0.0949	1	0.324692
XKR9	Brain_Cerebellum	1.6696	0.095	1	0.324875
AL139099.1	Brain_Cerebellum	1.66943	0.095	1	0.324875
DYRK4	Brain_Cerebellum	-1.6695	0.095	1	0.324875
LINC00499	Brain_Hypothalamus	-1.66942	0.095	1	0.324875
CTD-2611O12.7	Brain_Putamen_basal_ganglia	1.66949	0.095	1	0.324875
INPP1	Cortex (PsychENCODE)	1.66958	0.095	1	0.324875
PLD4	Cortex (PsychENCODE)	-1.66979	0.095	1	0.324875
MIR600HG	Cortex (PsychENCODE)	-1.66959	0.095	1	0.324875
AC084125.4	Brain_Cerebellum	1.6691	0.0951	1	0.325097
CTD-2349P21.5	Brain_Nucleus_accumbens_basal_ganglia	1.66888	0.0951	1	0.325097
HAGH	Brain_Putamen_basal_ganglia	-1.6689	0.0951	1	0.325097
GBF1	Cortex (PsychENCODE)	-1.66932	0.0951	1	0.325097
RP11-295K3.1	Cortex (PsychENCODE)	-1.66891	0.0951	1	0.325097
RP11-37E23.5	Whole_Blood	-1.669	0.0951	1	0.325097
C4orf26	Brain_Cerebellar_Hemisphere	1.6686	0.0952	1	0.32528
TMX4	Brain_Cerebellum	-1.6684	0.0952	1	0.32528
RP11-77P6.2	Brain_Frontal_Cortex_BA9	1.6688	0.0952	1	0.32528
NUP54	Brain_Hippocampus	1.6685	0.0952	1	0.32528
FAM47E	Brain_Hippocampus	-1.6686	0.0952	1	0.32528
CHRAC1	Brain_Putamen_basal_ganglia	1.66842	0.0952	1	0.32528
ISLR2	Cortex (PsychENCODE)	-1.6688	0.0952	1	0.32528
C9orf78	Whole_Blood	-1.66838	0.0952	1	0.32528
GCNT7	Brain_Frontal_Cortex_BA9	-1.6681	0.0953	1	0.325562
C19orf44	Brain_Hippocampus	1.6679	0.0953	1	0.325562
NUDT9	Brain_Nucleus_accumbens_basal_ganglia	-1.668	0.0953	1	0.325562
RP11-328C8.4	Brain_Cerebellar_Hemisphere	-1.6675	0.0954	1	0.325784
GAPVD1	Brain_Cerebellum	1.6674	0.0954	1	0.325784
TTLL1	Brain_Cerebellum	-1.66745	0.0954	1	0.325784
PPP1R32	Brain_Cortex	1.66753	0.0954	1	0.325784
LRPPRC	Brain_Nucleus_accumbens_basal_ganglia	1.66748	0.0954	1	0.325784
ZNF573	Cortex (PsychENCODE)	-1.66757	0.0954	1	0.325784
PON1	Brain_Anterior_cingulate_cortex_BA24	-1.66693	0.0955	1	0.325906
THEM6	Brain_Caudate_basal_ganglia	1.6671	0.0955	1	0.325906
CCDC154	Brain_Caudate_basal_ganglia	1.667	0.0955	1	0.325906
GPN1	Brain_Cerebellar_Hemisphere	-1.6671	0.0955	1	0.325906
SPTLC1	Brain_Cortex	-1.6669	0.0955	1	0.325906
DDX42	Brain_Hippocampus	-1.6672	0.0955	1	0.325906
CHRNA3	Brain_Nucleus_accumbens_basal_ganglia	1.6669	0.0955	1	0.325906
ZNF256	Cortex (PsychENCODE)	1.66697	0.0955	1	0.325906
TMEM161B	Cortex (PsychENCODE)	-1.6671	0.0955	1	0.325906
RFX8	Cortex (PsychENCODE)	-1.66698	0.0955	1	0.325906
RP4-773N10.4	Cortex (PsychENCODE)	1.667	0.0955	1	0.325906
SLC40A1	Brain_Amygdala	1.66644	0.0956	1	0.326068
CTA-29F11.1	Brain_Caudate_basal_ganglia	1.6667	0.0956	1	0.326068
XKR9	Brain_Cortex	1.6665	0.0956	1	0.326068
SELO	Brain_Hypothalamus	1.6668	0.0956	1	0.326068
RP11-1191J2.5	Cortex (PsychENCODE)	1.6664	0.0956	1	0.326068
CLEC18A	Whole_Blood	1.66657	0.0956	1	0.326068
SDCBP2-AS1	Whole_Blood	1.6664	0.0956	1	0.326068
TXN2	Whole_Blood	-1.6664	0.0956	1	0.326068
TKT	Whole_Blood	-1.6666	0.0956	1	0.326068
CTD-3025N20.3	Brain_Nucleus_accumbens_basal_ganglia	1.66592	0.0957	1	0.326329
NUP85	Brain_Substantia_nigra	-1.6661	0.0957	1	0.326329
CNOT2	Cortex (PsychENCODE)	1.66582	0.0957	1	0.326329
MRPL9	Cortex (PsychENCODE)	-1.66607	0.0957	1	0.326329
RP6-65G23.3	Brain_Nucleus_accumbens_basal_ganglia	1.6655	0.0958	1	0.32665
XXbac-BPGBPG55C20.2	Brain_Caudate_basal_ganglia	-1.6652	0.0959	1	0.326891
C12orf52	Brain_Cortex	-1.66526	0.0959	1	0.326891
MBL1P	Cortex (PsychENCODE)	1.66526	0.0959	1	0.326891
TARBP1	Whole_Blood	-1.66519	0.0959	1	0.326891
ALPK1	Whole_Blood	-1.6652	0.0959	1	0.326891
SLC35G6	Brain_Cerebellum	1.66469	0.096	1	0.327072
XRCC2	Brain_Cerebellum	1.6644	0.096	1	0.327072
ACTG1P1	Brain_Cortex	1.66469	0.096	1	0.327072
DIS3L	Brain_Nucleus_accumbens_basal_ganglia	1.6644	0.096	1	0.327072
MTCH2	Brain_Substantia_nigra	-1.66455	0.096	1	0.327072
RSPO2	Cortex (PsychENCODE)	1.6645	0.096	1	0.327072
C2orf44	Cortex (PsychENCODE)	-1.66443	0.096	1	0.327072
ADORA2B	Whole_Blood	1.66435	0.096	1	0.327072
ADCY8	Brain_Amygdala	-1.66407	0.0961	1	0.327273
CCDC171	Brain_Caudate_basal_ganglia	1.6643	0.0961	1	0.327273
GS1-304P7.1	Brain_Cerebellum	-1.66417	0.0961	1	0.327273
SMIM8	Brain_Nucleus_accumbens_basal_ganglia	-1.66386	0.0961	1	0.327273
CCHCR1	Cortex (PsychENCODE)	1.664	0.0961	1	0.327273
C17orf51	Whole_Blood	-1.66395	0.0961	1	0.327273
TAPT1-AS1	Whole_Blood	-1.6641	0.0961	1	0.327273
METTL10	Brain_Substantia_nigra	-1.66372	0.096167	1	0.327482
CTB-13F3.1	Brain_Cerebellar_Hemisphere	-1.66339	0.0962	1	0.327514
RP11-277P12.20	Brain_Hypothalamus	1.6638	0.0962	1	0.327514
ALKBH5	Brain_Substantia_nigra	-1.6637	0.0962	1	0.327514
TNNC2	Cortex (PsychENCODE)	-1.66342	0.0962	1	0.327514
RP11-689P11.2	Brain_Anterior_cingulate_cortex_BA24	1.6635	0.096207	1	0.327518
CHPT1	Brain_Anterior_cingulate_cortex_BA24	1.66328	0.0963	1	0.327655
AC093391.2	Brain_Caudate_basal_ganglia	1.66288	0.0963	1	0.327655
ZNF506	Brain_Caudate_basal_ganglia	-1.66325	0.0963	1	0.327655
LRPPRC	Brain_Frontal_Cortex_BA9	1.6633	0.0963	1	0.327655
C11orf58	Cortex (PsychENCODE)	1.66297	0.0963	1	0.327655
GSTM3	Cortex (PsychENCODE)	1.6629	0.0963	1	0.327655
ZNF512B	Cortex (PsychENCODE)	-1.66285	0.0963	1	0.327655
AC006115.3	Cortex (PsychENCODE)	-1.66291	0.0963	1	0.327655
CCDC15	Whole_Blood	-1.6629	0.0963	1	0.327655
RP5-1092A3.4	Brain_Anterior_cingulate_cortex_BA24	1.66281	0.0964	1	0.327815
THY1	Brain_Cerebellum	-1.6626	0.0964	1	0.327815
WNT2B	Brain_Cortex	-1.66237	0.0964	1	0.327815
AP000442.1	Brain_Hypothalamus	-1.66276	0.0964	1	0.327815
CAMLG	Brain_Putamen_basal_ganglia	1.6627	0.0964	1	0.327815
SDR39U1	Cortex (PsychENCODE)	-1.66248	0.0964	1	0.327815
SLC35A1	Cortex (PsychENCODE)	-1.66257	0.0964	1	0.327815
AIF1	Cortex (PsychENCODE)	1.66258	0.0964	1	0.327815
NBR1	Whole_Blood	-1.66264	0.0964	1	0.327815
COL28A1	Brain_Anterior_cingulate_cortex_BA24	1.66185	0.0965	1	0.327975
NDUFAF4	Brain_Caudate_basal_ganglia	1.662	0.0965	1	0.327975
TIAF1	Brain_Cerebellar_Hemisphere	-1.66185	0.0965	1	0.327975
IFT74	Brain_Cortex	1.662	0.0965	1	0.327975
RP5-935K16.1	Brain_Frontal_Cortex_BA9	-1.662	0.0965	1	0.327975
EIF3KP1	Brain_Nucleus_accumbens_basal_ganglia	1.66193	0.0965	1	0.327975
USP54	Cortex (PsychENCODE)	1.66209	0.0965	1	0.327975
L3MBTL2	Whole_Blood	1.66226	0.0965	1	0.327975
RP11-138I18.2	Whole_Blood	1.66205	0.0965	1	0.327975
C1orf213	Brain_Cerebellum	1.66144	0.0966	1	0.328195
STAG3L5P	Brain_Frontal_Cortex_BA9	-1.66174	0.0966	1	0.328195
CRYM	Brain_Hypothalamus	-1.6614	0.0966	1	0.328195
EFS	Cortex (PsychENCODE)	-1.66145	0.0966	1	0.328195
CMPK1	Cortex (PsychENCODE)	-1.66137	0.0966	1	0.328195
PKD2L1	Whole_Blood	1.66153	0.0966	1	0.328195
RP11-649A16.1	Brain_Cerebellar_Hemisphere	-1.661	0.0967	1	0.328375
RP11-298D21.1	Brain_Cortex	-1.6609	0.0967	1	0.328375
AC004540.5	Brain_Frontal_Cortex_BA9	1.66123	0.0967	1	0.328375
42248	Brain_Hippocampus	1.6612	0.0967	1	0.328375
RBM38	Brain_Hypothalamus	1.66092	0.0967	1	0.328375
ZNF232	Brain_Putamen_basal_ganglia	1.6609	0.0967	1	0.328375
CTC-336P14.1	Brain_Substantia_nigra	1.6609	0.0967	1	0.328375
RP11-379F4.7	Cortex (PsychENCODE)	1.66093	0.0967	1	0.328375
UTP14C	Brain_Hypothalamus	-1.66092	0.09673	1	0.328457
GSTM1	Brain_Hippocampus	1.6608	0.0968	1	0.328655
CAMK2N1	Brain_Substantia_nigra	1.6604	0.0968	1	0.328655
RP11-350J20.5	Brain_Cerebellar_Hemisphere	1.65999	0.0969	1	0.328914
DRD2	Brain_Cortex	1.66016	0.0969	1	0.328914
PPP2R2C	Cortex (PsychENCODE)	-1.66008	0.0969	1	0.328914
PEAK1	Whole_Blood	-1.6602	0.0969	1	0.328914
CENPP	Brain_Frontal_Cortex_BA9	-1.6596	0.097	1	0.329114
CTB-113D17.1	Brain_Hippocampus	-1.65977	0.097	1	0.329114
ABCA6	Brain_Hypothalamus	1.65946	0.097	1	0.329114
PITRM1	Cortex (PsychENCODE)	-1.65956	0.097	1	0.329114
NRBF2	Cortex (PsychENCODE)	-1.65974	0.097	1	0.329114
PDPR	Whole_Blood	1.65957	0.097	1	0.329114
ZFAND3	Whole_Blood	1.6594	0.097	1	0.329114
DCAF4	Cortex (PsychENCODE)	1.65896	0.0971	1	0.329393
PAN2	Cortex (PsychENCODE)	-1.65924	0.0971	1	0.329393
ZNF641	Whole_Blood	-1.6593	0.0971	1	0.329393
RP11-477D19.2	Brain_Anterior_cingulate_cortex_BA24	1.659	0.097115	1	0.329424
MEPCE	Brain_Anterior_cingulate_cortex_BA24	1.65878	0.0972	1	0.329592
LAPTM5	Brain_Caudate_basal_ganglia	1.65879	0.0972	1	0.329592
METTL18	Brain_Frontal_Cortex_BA9	1.6584	0.0972	1	0.329592
CLDN4	Brain_Putamen_basal_ganglia	1.6584	0.0972	1	0.329592
NDUFA5	Cortex (PsychENCODE)	-1.66	0.0972	1	0.329592
USP49	Cortex (PsychENCODE)	1.65869	0.0972	1	0.329592
IQCA1	Brain_Anterior_cingulate_cortex_BA24	1.65822	0.0973	1	0.329751
ARTN	Brain_Caudate_basal_ganglia	1.6581	0.0973	1	0.329751
MUC4	Brain_Cerebellar_Hemisphere	-1.6582	0.0973	1	0.329751
AKTIP	Brain_Cortex	-1.658	0.0973	1	0.329751
AGMO	Brain_Hippocampus	-1.65799	0.0973	1	0.329751
MESDC2	Brain_Nucleus_accumbens_basal_ganglia	1.6581	0.0973	1	0.329751
LACTB2	Brain_Putamen_basal_ganglia	1.65793	0.0973	1	0.329751
CANX	Cortex (PsychENCODE)	-1.6581	0.0973	1	0.329751
P2RX4	Cortex (PsychENCODE)	1.65818	0.0973	1	0.329751
CCDC57	Brain_Caudate_basal_ganglia	1.6576	0.0974	1	0.32995
LINC00888	Brain_Caudate_basal_ganglia	-1.65761	0.0974	1	0.32995
CCDC124	Brain_Caudate_basal_ganglia	-1.65779	0.0974	1	0.32995
VILL	Brain_Frontal_Cortex_BA9	1.65774	0.0974	1	0.32995
RP11-1017G21.5	Brain_Hypothalamus	-1.6575	0.0974	1	0.32995
EPHA10	Cortex (PsychENCODE)	1.65784	0.0974	1	0.32995
CC2D1B	Whole_Blood	-1.65744	0.0974	1	0.32995
CTC-498M16.4	Brain_Caudate_basal_ganglia	1.6569	0.0975	1	0.330128
RP11-33B1.1	Brain_Cerebellar_Hemisphere	1.657	0.0975	1	0.330128
MED24	Brain_Cortex	1.65721	0.0975	1	0.330128
CHRNA5	Brain_Putamen_basal_ganglia	1.6573	0.0975	1	0.330128
SYN2	Cortex (PsychENCODE)	1.65719	0.0975	1	0.330128
PAQR8	Whole_Blood	1.6571	0.0975	1	0.330128
GGA1	Whole_Blood	1.65687	0.0975	1	0.330128
WBP2NL	Whole_Blood	-1.65718	0.0975	1	0.330128
RP11-473M20.14	Brain_Anterior_cingulate_cortex_BA24	-1.6564	0.0976	1	0.330287
TMEM180	Brain_Caudate_basal_ganglia	1.65684	0.0976	1	0.330287
RBCK1	Brain_Cerebellar_Hemisphere	1.66	0.0976	1	0.330287
ANKDD1B	Brain_Cerebellar_Hemisphere	-1.6568	0.0976	1	0.330287
AC008731.1	Brain_Cortex	-1.6567	0.0976	1	0.330287
FAM118A	Brain_Hippocampus	-1.6565	0.0976	1	0.330287
RP11-203M5.7	Brain_Hypothalamus	1.6568	0.0976	1	0.330287
S100A13	Brain_Nucleus_accumbens_basal_ganglia	1.65678	0.0976	1	0.330287
GVINP1	Cortex (PsychENCODE)	-1.6567	0.0976	1	0.330287
SYNE2	Brain_Cerebellum	1.6561	0.0977	1	0.330505
EPB41L4B	Brain_Cerebellum	1.6559	0.0977	1	0.330505
GTF2H1	Brain_Cerebellum	-1.6559	0.0977	1	0.330505
AC004980.7	Brain_Hippocampus	-1.65623	0.0977	1	0.330505
ADORA2B	Brain_Hypothalamus	1.65618	0.0977	1	0.330505
RP11-698N11.4	Cortex (PsychENCODE)	-1.65631	0.0977	1	0.330505
SULT1A1	Brain_Amygdala	-1.6558	0.0978	1	0.330703
OR7D2	Brain_Anterior_cingulate_cortex_BA24	-1.65562	0.0978	1	0.330703
RP11-548H18.2	Brain_Caudate_basal_ganglia	-1.65557	0.0978	1	0.330703
MIR570	Brain_Cerebellar_Hemisphere	1.6554	0.0978	1	0.330703
MUC4	Brain_Hypothalamus	-1.6554	0.0978	1	0.330703
ATM	Whole_Blood	-1.6556	0.0978	1	0.330703
AC007228.11	Whole_Blood	-1.65581	0.0978	1	0.330703
RP11-110G21.1	Brain_Cortex	-1.6551	0.0979	1	0.330921
TIFA	Brain_Frontal_Cortex_BA9	1.6553	0.0979	1	0.330921
IL18R1	Cortex (PsychENCODE)	-1.65505	0.0979	1	0.330921
TMCC2	Cortex (PsychENCODE)	1.65529	0.0979	1	0.330921
ST3GAL6-AS1	Cortex (PsychENCODE)	1.65514	0.0979	1	0.330921
TMEM229B	Whole_Blood	-1.6549	0.0979	1	0.330921
KCNIP3	Brain_Caudate_basal_ganglia	-1.65465	0.098	1	0.331078
POM121C	Brain_Cerebellar_Hemisphere	-1.65452	0.098	1	0.331078
SEPT7P2	Brain_Cerebellar_Hemisphere	-1.65478	0.098	1	0.331078
AP1M1	Brain_Cortex	1.6548	0.098	1	0.331078
CENPP	Brain_Cortex	-1.6545	0.098	1	0.331078
MCFD2	Brain_Cortex	-1.6547	0.098	1	0.331078
DGCR2	Brain_Frontal_Cortex_BA9	1.65484	0.098	1	0.331078
ZC3H8	Brain_Frontal_Cortex_BA9	1.6547	0.098	1	0.331078
DRG1	Cortex (PsychENCODE)	-1.65463	0.098	1	0.331078
LINC00680	Brain_Anterior_cingulate_cortex_BA24	1.6543	0.098067	1	0.331236
MBLAC1	Brain_Caudate_basal_ganglia	-1.6542	0.0981	1	0.331236
CLTCL1	Brain_Cerebellar_Hemisphere	1.6542	0.0981	1	0.331236
ARNT2	Brain_Cerebellar_Hemisphere	1.6541	0.0981	1	0.331236
TONSL	Brain_Cerebellar_Hemisphere	-1.65401	0.0981	1	0.331236
BBX	Brain_Hypothalamus	-1.65405	0.0981	1	0.331236
OR7E29P	Brain_Putamen_basal_ganglia	1.65433	0.0981	1	0.331236
CCDC102A	Cortex (PsychENCODE)	-1.65421	0.0981	1	0.331236
RP11-498C9.15	Cortex (PsychENCODE)	-1.65425	0.0981	1	0.331236
MEIOB	Brain_Anterior_cingulate_cortex_BA24	1.6536	0.0982	1	0.331393
XRN2	Brain_Anterior_cingulate_cortex_BA24	-1.6536	0.0982	1	0.331393
MTUS1	Brain_Caudate_basal_ganglia	1.6537	0.0982	1	0.331393
POM121L9P	Brain_Cerebellum	1.65386	0.0982	1	0.331393
FMO5	Brain_Cortex	1.6534	0.0982	1	0.331393
CRABP1	Brain_Putamen_basal_ganglia	1.65347	0.0982	1	0.331393
ZNF304	Brain_Putamen_basal_ganglia	-1.65359	0.0982	1	0.331393
STAT1	Cortex (PsychENCODE)	1.65359	0.0982	1	0.331393
LY6D	Cortex (PsychENCODE)	1.6539	0.0982	1	0.331393
CES1	Brain_Amygdala	-1.653	0.0983	1	0.33161
ZNF177	Brain_Cerebellar_Hemisphere	1.65324	0.0983	1	0.33161
FBXO42	Brain_Cerebellum	-1.65338	0.0983	1	0.33161
MIR940	Brain_Frontal_Cortex_BA9	-1.6532	0.0983	1	0.33161
SAR1B	Brain_Substantia_nigra	1.6531	0.0983	1	0.33161
WFS1	Cortex (PsychENCODE)	1.65327	0.0983	1	0.33161
AP001816.1	Brain_Cerebellar_Hemisphere	-1.6524	0.0984	1	0.331827
LA16c-OS12.2	Brain_Cerebellum	1.65267	0.0984	1	0.331827
CTC-510F12.4	Brain_Substantia_nigra	-1.65	0.0984	1	0.331827
SYBU	Cortex (PsychENCODE)	1.6525	0.0984	1	0.331827
TNPO3	Whole_Blood	1.65285	0.0984	1	0.331827
USP35	Whole_Blood	-1.6527	0.0984	1	0.331827
FAM83E	Brain_Amygdala	1.65209	0.0985	1	0.331984
ZNF419	Brain_Amygdala	1.65201	0.0985	1	0.331984
DIS3L	Brain_Cerebellum	1.6521	0.0985	1	0.331984
CMP21-97G8.1	Brain_Cerebellum	-1.6521	0.0985	1	0.331984
AC123768.4	Brain_Cortex	-1.65204	0.0985	1	0.331984
RAET1G	Brain_Frontal_Cortex_BA9	1.6523	0.0985	1	0.331984
RP11-305L7.6	Cortex (PsychENCODE)	-1.65198	0.0985	1	0.331984
RP4-612B15.3	Cortex (PsychENCODE)	-1.65196	0.0985	1	0.331984
ARHGEF17	Whole_Blood	1.652	0.0985	1	0.331984
RP11-472B18.1	Brain_Substantia_nigra	1.6518	0.09857	1	0.332161
CEP89	Brain_Caudate_basal_ganglia	-1.65184	0.0986	1	0.332161
PVRIG	Brain_Cortex	1.6516	0.0986	1	0.332161
RP11-399O19.9	Brain_Putamen_basal_ganglia	1.65187	0.0986	1	0.332161
MTRR	Cortex (PsychENCODE)	-1.6519	0.0986	1	0.332161
CEP85	Cortex (PsychENCODE)	1.65172	0.0986	1	0.332161
CCNDBP1	Cortex (PsychENCODE)	1.65188	0.0986	1	0.332161
KIF24	Cortex (PsychENCODE)	1.65163	0.0986	1	0.332161
WWOX	Brain_Amygdala	-1.651	0.0987	1	0.332357
MDH1B	Brain_Cerebellum	-1.65096	0.0987	1	0.332357
CECR7	Brain_Cerebellum	-1.65124	0.0987	1	0.332357
ZNF337	Brain_Cerebellum	-1.6514	0.0987	1	0.332357
VILL	Brain_Putamen_basal_ganglia	1.651	0.0987	1	0.332357
FAM189B	Cortex (PsychENCODE)	1.65104	0.0987	1	0.332357
RP11-128L5.1	Cortex (PsychENCODE)	1.6513	0.0987	1	0.332357
MAP6D1	Brain_Putamen_basal_ganglia	1.65077	0.0988	1	0.332634
AC092295.7	Brain_Putamen_basal_ganglia	1.65076	0.0988	1	0.332634
INO80C	Cortex (PsychENCODE)	-1.65063	0.0988	1	0.332634
GPR146	Brain_Cerebellum	-1.6502	0.0989	1	0.33277
WARS2	Brain_Frontal_Cortex_BA9	1.65	0.0989	1	0.33277
AC083843.1	Brain_Frontal_Cortex_BA9	-1.65026	0.0989	1	0.33277
RUSC1-AS1	Brain_Hippocampus	-1.6502	0.0989	1	0.33277
PTPMT1	Cortex (PsychENCODE)	1.65	0.0989	1	0.33277
RIMKLA	Cortex (PsychENCODE)	-1.65023	0.0989	1	0.33277
RBM43	Cortex (PsychENCODE)	-1.65031	0.0989	1	0.33277
ZNF286A	Cortex (PsychENCODE)	1.65023	0.0989	1	0.33277
RP11-158M2.3	Whole_Blood	-1.65	0.0989	1	0.33277
ZFYVE28	Whole_Blood	-1.6502	0.0989	1	0.33277
EIF2A	Brain_Amygdala	1.6497	0.099	1	0.332906
RARRES1	Brain_Anterior_cingulate_cortex_BA24	1.64974	0.099	1	0.332906
MCEE	Brain_Caudate_basal_ganglia	1.6498	0.099	1	0.332906
IL21R-AS1	Brain_Caudate_basal_ganglia	-1.6497	0.099	1	0.332906
CTC-459F4.6	Brain_Cerebellum	-1.64959	0.099	1	0.332906
GOLGA2B	Brain_Cortex	1.64992	0.099	1	0.332906
ADHFE1	Brain_Cortex	1.6495	0.099	1	0.332906
FAM154B	Brain_Frontal_Cortex_BA9	-1.64992	0.099	1	0.332906
AC008731.1	Brain_Substantia_nigra	-1.6498	0.099	1	0.332906
TPBG	Cortex (PsychENCODE)	1.64966	0.099	1	0.332906
ATG10	Brain_Cerebellar_Hemisphere	-1.6494	0.0991	1	0.333061
ANKS1A	Brain_Frontal_Cortex_BA9	-1.649	0.0991	1	0.333061
MFAP2	Brain_Hippocampus	-1.6491	0.0991	1	0.333061
TMEM106B	Cortex (PsychENCODE)	-1.65	0.0991	1	0.333061
GLT1D1	Cortex (PsychENCODE)	1.64908	0.0991	1	0.333061
PTPN13	Cortex (PsychENCODE)	1.64936	0.0991	1	0.333061
METTL7A	Cortex (PsychENCODE)	1.64899	0.0991	1	0.333061
CTB-43E15.3	Cortex (PsychENCODE)	-1.6494	0.0991	1	0.333061
HMGXB3	Whole_Blood	-1.64933	0.0991	1	0.333061
RIF1	Brain_Caudate_basal_ganglia	-1.64874	0.0992	1	0.333197
CCT8	Brain_Cerebellar_Hemisphere	1.649	0.0992	1	0.333197
KRTAP5-AS1	Brain_Cerebellum	1.6488	0.0992	1	0.333197
LRRC37BP1	Brain_Frontal_Cortex_BA9	1.6485	0.0992	1	0.333197
FAM163A	Brain_Hippocampus	-1.6487	0.0992	1	0.333197
LINC00680	Brain_Hypothalamus	1.6486	0.0992	1	0.333197
FAM47E-STBD1	Brain_Nucleus_accumbens_basal_ganglia	-1.6489	0.0992	1	0.333197
NCK2	Cortex (PsychENCODE)	1.64862	0.0992	1	0.333197
ARHGEF28	Cortex (PsychENCODE)	-1.6485	0.0992	1	0.333197
KIAA0513	Whole_Blood	1.64874	0.0992	1	0.333197
AC006272.1	Brain_Cerebellum	1.64849	0.0993	1	0.333412
PSCA	Brain_Frontal_Cortex_BA9	1.64831	0.0993	1	0.333412
TNKS2-AS1	Brain_Hippocampus	-1.6483	0.0993	1	0.333412
PXDN	Cortex (PsychENCODE)	-1.64849	0.0993	1	0.333412
COG6	Whole_Blood	1.6484	0.0993	1	0.333412
TTC26	Whole_Blood	1.64822	0.0993	1	0.333412
AC007204.2	Brain_Caudate_basal_ganglia	1.64795	0.0994	1	0.333668
RP11-799B12.4	Brain_Cortex	1.6478	0.0994	1	0.333668
TERF2IP	Cortex (PsychENCODE)	1.648	0.0994	1	0.333668
RP11-273B20.1	Cortex (PsychENCODE)	-1.64793	0.0994	1	0.333668
DGKD	Brain_Caudate_basal_ganglia	1.64705	0.0995	1	0.333843
HAGH	Brain_Hypothalamus	-1.6471	0.0995	1	0.333843
IL18R1	Brain_Hypothalamus	-1.64727	0.0995	1	0.333843
TMEM44-AS1	Brain_Nucleus_accumbens_basal_ganglia	-1.64727	0.0995	1	0.333843
RP11-660L16.2	Brain_Substantia_nigra	1.64731	0.0995	1	0.333843
ATPAF1	Cortex (PsychENCODE)	-1.64704	0.0995	1	0.333843
NUBPL	Cortex (PsychENCODE)	1.64722	0.0995	1	0.333843
LRRC37BP1	Whole_Blood	-1.64727	0.0995	1	0.333843
SDK2	Brain_Cerebellum	-1.64694	0.0996	1	0.333915
RP1-90G24.11	Brain_Cortex	1.647	0.0996	1	0.333915
STAG3L5P	Brain_Hippocampus	-1.647	0.0996	1	0.333915
BAP1	Brain_Hypothalamus	1.64695	0.0996	1	0.333915
ACTR10	Brain_Hypothalamus	-1.6466	0.0996	1	0.333915
FOLH1	Brain_Nucleus_accumbens_basal_ganglia	1.64672	0.0996	1	0.333915
ZFP69	Brain_Substantia_nigra	-1.6468	0.0996	1	0.333915
RNF130	Cortex (PsychENCODE)	1.6467	0.0996	1	0.333915
RP11-353N14.4	Cortex (PsychENCODE)	-1.64694	0.0996	1	0.333915
BEND6	Brain_Amygdala	1.64639	0.0997	1	0.333915
GOLGA6L4	Brain_Amygdala	-1.64649	0.0997	1	0.333915
MIPEPP3	Brain_Caudate_basal_ganglia	1.6464	0.0997	1	0.333915
AKAP3	Brain_Cerebellar_Hemisphere	-1.6465	0.0997	1	0.333915
COL6A4P2	Brain_Cerebellum	1.64647	0.0997	1	0.333915
KIF23	Cortex (PsychENCODE)	-1.64624	0.0997	1	0.333915
RP11-20G6.2	Cortex (PsychENCODE)	-1.64647	0.0997	1	0.333915
ORM2	Whole_Blood	-1.64616	0.0997	1	0.333915
LINC00665	Brain_Amygdala	1.64563	0.0998	1	0.333915
PPEF2	Brain_Cerebellar_Hemisphere	1.6456	0.0998	1	0.333915
PHACTR3	Brain_Cerebellum	1.646	0.0998	1	0.333915
NAPSB	Brain_Cerebellum	-1.64576	0.0998	1	0.333915
ACAP2	Brain_Hippocampus	1.6456	0.0998	1	0.333915
MED13	Cortex (PsychENCODE)	-1.6459	0.0998	1	0.333915
OPA3	Cortex (PsychENCODE)	-1.64607	0.0998	1	0.333915
TEN1	Cortex (PsychENCODE)	-1.64601	0.0998	1	0.333915
STAG3L5P	Brain_Amygdala	-1.64522	0.0999	1	0.333915
SKI	Brain_Cerebellum	1.64525	0.0999	1	0.333915
WDR19	Brain_Cerebellum	-1.64521	0.0999	1	0.333915
CTD-2006C1.2	Brain_Cortex	-1.6455	0.0999	1	0.333915
RUFY4	Brain_Frontal_Cortex_BA9	-1.6456	0.0999	1	0.333915
RP11-458F8.4	Brain_Hippocampus	-1.64529	0.0999	1	0.333915
PLOD1	Cortex (PsychENCODE)	-1.64551	0.0999	1	0.333915
MCAT	Whole_Blood	-1.64549	0.0999	1	0.333915
RPA2	Brain_Amygdala	1.6444	0.1	1	0.333915
SMC2	Brain_Amygdala	-1.6442	0.1	1	0.333915
RP11-156P1.3	Brain_Anterior_cingulate_cortex_BA24	1.6435	0.1	1	0.333915
ARSB	Brain_Anterior_cingulate_cortex_BA24	1.6435	0.1	1	0.333915
TFCP2L1	Brain_Anterior_cingulate_cortex_BA24	-1.64324	0.1	1	0.333915
CECR7	Brain_Anterior_cingulate_cortex_BA24	-1.644	0.1	1	0.333915
ZFAND1	Brain_Caudate_basal_ganglia	1.6436	0.1	1	0.333915
BIN3	Brain_Caudate_basal_ganglia	-1.6427	0.1	1	0.333915
RP5-1098D14.1	Brain_Caudate_basal_ganglia	-1.64338	0.1	1	0.333915
NDUFA6	Brain_Cerebellar_Hemisphere	1.6443	0.1	1	0.333915
RGS19	Brain_Cerebellar_Hemisphere	-1.64	0.1	1	0.333915
AMT	Brain_Cerebellar_Hemisphere	-1.6444	0.1	1	0.333915
DCST1	Brain_Cerebellar_Hemisphere	-1.6449	0.1	1	0.333915
CCDC64	Brain_Cerebellum	1.6449	0.1	1	0.333915
RP5-1068E13.7	Brain_Cerebellum	1.6438	0.1	1	0.333915
SLC25A51	Brain_Cortex	1.6449	0.1	1	0.333915
CHRNA5	Brain_Cortex	1.6433	0.1	1	0.333915
MYADML2	Brain_Cortex	1.64274	0.1	1	0.333915
RP11-82L2.1	Brain_Cortex	-1.644	0.1	1	0.333915
RP11-329B9.5	Brain_Cortex	-1.64483	0.1	1	0.333915
DPY19L2	Brain_Frontal_Cortex_BA9	1.64453	0.1	1	0.333915
XRCC6BP1	Brain_Frontal_Cortex_BA9	1.64437	0.1	1	0.333915
36951	Brain_Frontal_Cortex_BA9	1.6435	0.1	1	0.333915
NME1-NME2	Brain_Hippocampus	1.6443	0.1	1	0.333915
TMEM171	Brain_Hippocampus	1.6436	0.1	1	0.333915
MCOLN3	Brain_Hippocampus	-1.6451	0.1	1	0.333915
RP11-293A21.1	Brain_Hypothalamus	-1.64287	0.1	1	0.333915
RP4-604G5.1	Brain_Nucleus_accumbens_basal_ganglia	1.6445	0.1	1	0.333915
PIWIL2	Brain_Nucleus_accumbens_basal_ganglia	1.64305	0.1	1	0.333915
RP11-293A21.1	Brain_Nucleus_accumbens_basal_ganglia	-1.6431	0.1	1	0.333915
PMS2P9	Brain_Nucleus_accumbens_basal_ganglia	-1.64456	0.1	1	0.333915
PIWIL2	Brain_Putamen_basal_ganglia	1.64279	0.1	1	0.333915
BOLA3-AS1	Brain_Putamen_basal_ganglia	-1.6431	0.1	1	0.333915
RP3-323P13.2	Brain_Putamen_basal_ganglia	-1.6434	0.1	1	0.333915
RP11-561I11.4	Brain_Putamen_basal_ganglia	-1.64471	0.1	1	0.333915
MYO9A	Cortex (PsychENCODE)	1.64291	0.1	1	0.333915
RARB	Cortex (PsychENCODE)	1.64382	0.1	1	0.333915
BTAF1	Cortex (PsychENCODE)	-1.64458	0.1	1	0.333915
PTPN12	Cortex (PsychENCODE)	-1.64	0.1	1	0.333915
LDLR	Cortex (PsychENCODE)	1.64376	0.1	1	0.333915
ASNSD1	Cortex (PsychENCODE)	1.64313	0.1	1	0.333915
RP11-361K17.2	Cortex (PsychENCODE)	1.64288	0.1	1	0.333915
RP3-497J21.1	Cortex (PsychENCODE)	1.64311	0.1	1	0.333915
CTD-2145A24.3	Cortex (PsychENCODE)	1.64324	0.1	1	0.333915
NPIPA2	Whole_Blood	1.64331	0.1	1	0.333915
GS1-166A23.2	Whole_Blood	1.64251	0.1	1	0.333915
RPS28	Whole_Blood	-1.64301	0.1	1	0.333915
EPC1	Brain_Amygdala	1.6442	0.100138	1	0.334356
RPL36P4	Brain_Putamen_basal_ganglia	1.6438	0.100216	1	0.334597
RP11-100G15.7	Brain_Nucleus_accumbens_basal_ganglia	-1.64324	0.100334	1	0.334971
ETS2	Whole_Blood	-1.6426	0.100457	1	0.335361
RP11-328N19.1	Brain_Substantia_nigra	-1.6419	0.1006	1	0.335729
SLC4A8	Brain_Amygdala	1.6421	0.101	1	0.335729
DNMT3B	Brain_Anterior_cingulate_cortex_BA24	1.6424	0.101	1	0.335729
PTK2	Brain_Anterior_cingulate_cortex_BA24	1.6389	0.101	1	0.335729
FAIM	Brain_Anterior_cingulate_cortex_BA24	-1.63794	0.101	1	0.335729
PNMT	Brain_Anterior_cingulate_cortex_BA24	-1.6385	0.101	1	0.335729
FBXO42	Brain_Anterior_cingulate_cortex_BA24	-1.63963	0.101	1	0.335729
SAT2	Brain_Anterior_cingulate_cortex_BA24	-1.6417	0.101	1	0.335729
IGBP1P1	Brain_Cerebellar_Hemisphere	1.6423	0.101	1	0.335729
HAS1	Brain_Cerebellar_Hemisphere	1.63996	0.101	1	0.335729
RGMB	Brain_Cerebellar_Hemisphere	1.6398	0.101	1	0.335729
CTA-29F11.1	Brain_Cerebellar_Hemisphere	1.6397	0.101	1	0.335729
LINC00304	Brain_Cerebellar_Hemisphere	1.6387	0.101	1	0.335729
LINC00951	Brain_Cerebellar_Hemisphere	-1.63837	0.101	1	0.335729
AC004980.7	Brain_Cerebellar_Hemisphere	-1.63896	0.101	1	0.335729
FAM230B	Brain_Cerebellar_Hemisphere	-1.6415	0.101	1	0.335729
NPAT	Brain_Cerebellum	1.6421	0.101	1	0.335729
BTBD2	Brain_Cerebellum	1.64137	0.101	1	0.335729
MED28	Brain_Cerebellum	1.64036	0.101	1	0.335729
SLC9A8	Brain_Cerebellum	1.6391	0.101	1	0.335729
C16orf95	Brain_Cerebellum	1.63852	0.101	1	0.335729
NEUROD6	Brain_Cerebellum	-1.6385	0.101	1	0.335729
AP006621.9	Brain_Cerebellum	-1.6389	0.101	1	0.335729
LRCH1	Brain_Cortex	1.6417	0.101	1	0.335729
AC068831.10	Brain_Cortex	1.63876	0.101	1	0.335729
POGK	Brain_Cortex	-1.63861	0.101	1	0.335729
RNASEH2B	Brain_Cortex	-1.6397	0.101	1	0.335729
CIB2	Brain_Frontal_Cortex_BA9	1.64	0.101	1	0.335729
FPGT	Brain_Frontal_Cortex_BA9	1.6398	0.101	1	0.335729
SLC4A11	Brain_Frontal_Cortex_BA9	1.6392	0.101	1	0.335729
UBXN2B	Brain_Frontal_Cortex_BA9	-1.63796	0.101	1	0.335729
IBSP	Brain_Frontal_Cortex_BA9	-1.6381	0.101	1	0.335729
CYP2D7P1	Brain_Frontal_Cortex_BA9	-1.64101	0.101	1	0.335729
PPP4R4	Brain_Frontal_Cortex_BA9	-1.64214	0.101	1	0.335729
RP11-660L16.2	Brain_Hippocampus	1.642	0.101	1	0.335729
BBS10	Brain_Hypothalamus	1.6387	0.101	1	0.335729
RP11-425D10.10	Brain_Hypothalamus	1.6384	0.101	1	0.335729
EYA3	Brain_Hypothalamus	-1.63822	0.101	1	0.335729
FASTK	Brain_Nucleus_accumbens_basal_ganglia	1.64239	0.101	1	0.335729
RP11-680F20.11	Brain_Nucleus_accumbens_basal_ganglia	-1.64016	0.101	1	0.335729
OR7E38P	Brain_Nucleus_accumbens_basal_ganglia	-1.64115	0.101	1	0.335729
RP11-156P1.3	Brain_Putamen_basal_ganglia	1.6424	0.101	1	0.335729
RP11-88H9.2	Brain_Putamen_basal_ganglia	1.64186	0.101	1	0.335729
DTX3L	Brain_Substantia_nigra	1.6404	0.101	1	0.335729
TNS1	Cortex (PsychENCODE)	-1.63765	0.101	1	0.335729
CWF19L1	Cortex (PsychENCODE)	-1.63913	0.101	1	0.335729
GDF10	Cortex (PsychENCODE)	1.63936	0.101	1	0.335729
APOA1	Cortex (PsychENCODE)	1.63793	0.101	1	0.335729
PPIL4	Cortex (PsychENCODE)	-1.64107	0.101	1	0.335729
CARM1	Cortex (PsychENCODE)	-1.64239	0.101	1	0.335729
TCTEX1D1	Cortex (PsychENCODE)	1.63919	0.101	1	0.335729
SLC25A34	Cortex (PsychENCODE)	-1.64209	0.101	1	0.335729
COMMD5	Cortex (PsychENCODE)	1.6396	0.101	1	0.335729
EIF2AK3	Cortex (PsychENCODE)	-1.6386	0.101	1	0.335729
CBX6	Cortex (PsychENCODE)	-1.63907	0.101	1	0.335729
LSAMP	Cortex (PsychENCODE)	1.63885	0.101	1	0.335729
NPAP1	Cortex (PsychENCODE)	-1.63878	0.101	1	0.335729
SH3BGRL2	Cortex (PsychENCODE)	1.63786	0.101	1	0.335729
PPME1	Cortex (PsychENCODE)	1.64192	0.101	1	0.335729
AC011816.1	Cortex (PsychENCODE)	-1.6382	0.101	1	0.335729
RP11-545I5.3	Cortex (PsychENCODE)	-1.63846	0.101	1	0.335729
ARHGAP31-AS1	Cortex (PsychENCODE)	1.63869	0.101	1	0.335729
RP11-268P4.5	Cortex (PsychENCODE)	1.64117	0.101	1	0.335729
CTD-2630F21.1	Cortex (PsychENCODE)	-1.64024	0.101	1	0.335729
TEC	Whole_Blood	1.6384	0.101	1	0.335729
VPS13C	Whole_Blood	1.6377	0.101	1	0.335729
CKS2	Whole_Blood	-1.64011	0.101	1	0.335729
DKFZP779L1853	Whole_Blood	-1.6403	0.101	1	0.335729
MYOM1	Whole_Blood	-1.6407	0.101	1	0.335729
SERINC2	Whole_Blood	-1.64077	0.101	1	0.335729
NPIPP1	Whole_Blood	-1.64181	0.101	1	0.335729
PIGC	Whole_Blood	-1.64195	0.101	1	0.335729
LA16c-OS12.2	Brain_Amygdala	1.6346	0.102	1	0.337446
TCFL5	Brain_Anterior_cingulate_cortex_BA24	1.6355	0.102	1	0.337446
C8orf34	Brain_Anterior_cingulate_cortex_BA24	1.6355	0.102	1	0.337446
AC105339.1	Brain_Anterior_cingulate_cortex_BA24	-1.6333	0.102	1	0.337446
CYP4A11	Brain_Anterior_cingulate_cortex_BA24	-1.6364	0.102	1	0.337446
SMC2	Brain_Anterior_cingulate_cortex_BA24	-1.6366	0.102	1	0.337446
LINC00982	Brain_Anterior_cingulate_cortex_BA24	-1.63666	0.102	1	0.337446
AC002451.3	Brain_Caudate_basal_ganglia	1.634	0.102	1	0.337446
RP11-660L16.2	Brain_Caudate_basal_ganglia	1.63361	0.102	1	0.337446
P2RX1	Brain_Caudate_basal_ganglia	-1.6332	0.102	1	0.337446
SEC22C	Brain_Caudate_basal_ganglia	-1.63727	0.102	1	0.337446
C1orf177	Brain_Caudate_basal_ganglia	-1.63746	0.102	1	0.337446
WASF3	Brain_Cerebellar_Hemisphere	1.63584	0.102	1	0.337446
C17orf62	Brain_Cerebellar_Hemisphere	1.63428	0.102	1	0.337446
ACP6	Brain_Cerebellar_Hemisphere	1.633	0.102	1	0.337446
RP11-693N9.2	Brain_Cerebellar_Hemisphere	-1.633	0.102	1	0.337446
RP11-867G23.10	Brain_Cerebellar_Hemisphere	-1.6343	0.102	1	0.337446
DLG1	Brain_Cerebellar_Hemisphere	-1.6352	0.102	1	0.337446
SHROOM3	Brain_Cerebellum	1.63752	0.102	1	0.337446
STXBP3	Brain_Cerebellum	1.6366	0.102	1	0.337446
MFSD10	Brain_Cerebellum	1.63453	0.102	1	0.337446
DDX25	Brain_Cerebellum	-1.6346	0.102	1	0.337446
SDAD1P1	Brain_Cerebellum	-1.6347	0.102	1	0.337446
ATG7	Brain_Cerebellum	-1.63508	0.102	1	0.337446
HEPHL1	Brain_Cerebellum	-1.6369	0.102	1	0.337446
CTA-29F11.1	Brain_Cortex	1.635	0.102	1	0.337446
CCDC64	Brain_Frontal_Cortex_BA9	1.63735	0.102	1	0.337446
SHD	Brain_Frontal_Cortex_BA9	1.63645	0.102	1	0.337446
IQCA1	Brain_Frontal_Cortex_BA9	1.6341	0.102	1	0.337446
RP11-561I11.3	Brain_Frontal_Cortex_BA9	-1.6338	0.102	1	0.337446
UBAP1	Brain_Frontal_Cortex_BA9	-1.6341	0.102	1	0.337446
RP11-460N20.4	Brain_Frontal_Cortex_BA9	-1.63473	0.102	1	0.337446
RP11-677M14.7	Brain_Frontal_Cortex_BA9	-1.63708	0.102	1	0.337446
LINC00888	Brain_Hippocampus	-1.6348	0.102	1	0.337446
TRMT61B	Brain_Hippocampus	-1.6367	0.102	1	0.337446
NUDT13	Brain_Hypothalamus	1.6367	0.102	1	0.337446
CRYGEP	Brain_Hypothalamus	1.63473	0.102	1	0.337446
KAT8	Brain_Hypothalamus	-1.6369	0.102	1	0.337446
ZNF638	Brain_Nucleus_accumbens_basal_ganglia	1.63687	0.102	1	0.337446
TRIM65	Brain_Nucleus_accumbens_basal_ganglia	1.63631	0.102	1	0.337446
BDH2	Brain_Nucleus_accumbens_basal_ganglia	1.6354	0.102	1	0.337446
TPSB2	Brain_Nucleus_accumbens_basal_ganglia	-1.63345	0.102	1	0.337446
IFIT1	Brain_Nucleus_accumbens_basal_ganglia	-1.63405	0.102	1	0.337446
RP11-92G12.3	Brain_Nucleus_accumbens_basal_ganglia	-1.63626	0.102	1	0.337446
NOMO1	Brain_Nucleus_accumbens_basal_ganglia	-1.63648	0.102	1	0.337446
NARS2	Brain_Putamen_basal_ganglia	1.6345	0.102	1	0.337446
UBAP1	Brain_Putamen_basal_ganglia	-1.6353	0.102	1	0.337446
TARBP1	Cortex (PsychENCODE)	1.63654	0.102	1	0.337446
CCNT2	Cortex (PsychENCODE)	1.63386	0.102	1	0.337446
EIF3B	Cortex (PsychENCODE)	1.64	0.102	1	0.337446
AATF	Cortex (PsychENCODE)	-1.63608	0.102	1	0.337446
TMEM109	Cortex (PsychENCODE)	-1.63311	0.102	1	0.337446
MED28	Cortex (PsychENCODE)	-1.63533	0.102	1	0.337446
RARRES1	Cortex (PsychENCODE)	1.63694	0.102	1	0.337446
ZDHHC4	Cortex (PsychENCODE)	-1.63	0.102	1	0.337446
ADC	Cortex (PsychENCODE)	-1.63361	0.102	1	0.337446
FAHD2B	Cortex (PsychENCODE)	-1.63308	0.102	1	0.337446
VPS26B	Cortex (PsychENCODE)	1.63709	0.102	1	0.337446
FGF11	Cortex (PsychENCODE)	1.63451	0.102	1	0.337446
ACSL6	Cortex (PsychENCODE)	1.6371	0.102	1	0.337446
NTSR2	Cortex (PsychENCODE)	1.63754	0.102	1	0.337446
PNPLA2	Cortex (PsychENCODE)	1.63504	0.102	1	0.337446
CTC-451A6.4	Cortex (PsychENCODE)	1.63304	0.102	1	0.337446
DDX60L	Cortex (PsychENCODE)	1.63708	0.102	1	0.337446
OR2AG2	Cortex (PsychENCODE)	-1.63383	0.102	1	0.337446
S100A16	Cortex (PsychENCODE)	-1.63318	0.102	1	0.337446
AC110619.2	Cortex (PsychENCODE)	1.63449	0.102	1	0.337446
AC007255.8	Cortex (PsychENCODE)	1.63	0.102	1	0.337446
AC012507.3	Cortex (PsychENCODE)	1.63404	0.102	1	0.337446
CTB-12O2.1	Cortex (PsychENCODE)	1.6342	0.102	1	0.337446
CTC-297N7.9	Cortex (PsychENCODE)	1.63681	0.102	1	0.337446
CAMLG	Whole_Blood	1.63488	0.102	1	0.337446
ZMAT3	Whole_Blood	1.6337	0.102	1	0.337446
SLC8A1	Whole_Blood	-1.63307	0.102	1	0.337446
ACVR2B	Whole_Blood	-1.6337	0.102	1	0.337446
ZNF337	Whole_Blood	-1.634	0.102	1	0.337446
FZD3	Whole_Blood	-1.6345	0.102	1	0.337446
PSMD5	Whole_Blood	-1.6349	0.102	1	0.337446
ZC3H7A	Whole_Blood	-1.63603	0.102	1	0.337446
CRISP2	Whole_Blood	-1.6366	0.102	1	0.337446
TIAM1	Whole_Blood	-1.6347	0.102119	1	0.337819
GJB2	Brain_Nucleus_accumbens_basal_ganglia	-1.633	0.10248	1	0.338993
EBPL	Brain_Amygdala	-1.6323	0.10261	1	0.339403
ATP6V0E2	Brain_Amygdala	-1.63031	0.103	1	0.339587
CTD-2380F24.1	Brain_Amygdala	-1.6321	0.103	1	0.339587
AC004980.7	Brain_Anterior_cingulate_cortex_BA24	-1.62826	0.103	1	0.339587
CCDC37	Brain_Anterior_cingulate_cortex_BA24	-1.63035	0.103	1	0.339587
TCFL5	Brain_Caudate_basal_ganglia	1.6318	0.103	1	0.339587
FMO2	Brain_Caudate_basal_ganglia	1.62832	0.103	1	0.339587
ADARB1	Brain_Cerebellar_Hemisphere	1.6322	0.103	1	0.339587
TLDC1	Brain_Cerebellar_Hemisphere	1.6317	0.103	1	0.339587
MZT2A	Brain_Cerebellar_Hemisphere	1.6289	0.103	1	0.339587
MBLAC1	Brain_Cerebellar_Hemisphere	-1.62904	0.103	1	0.339587
PNLDC1	Brain_Cerebellar_Hemisphere	-1.63114	0.103	1	0.339587
MEGF6	Brain_Cerebellum	1.63247	0.103	1	0.339587
ZFYVE19	Brain_Cerebellum	1.6296	0.103	1	0.339587
GPRC5B	Brain_Cerebellum	-1.62813	0.103	1	0.339587
GNLY	Brain_Cerebellum	-1.62891	0.103	1	0.339587
GNPAT	Brain_Cerebellum	-1.62921	0.103	1	0.339587
TLR2	Brain_Cerebellum	-1.62987	0.103	1	0.339587
CCDC137	Brain_Cerebellum	-1.63228	0.103	1	0.339587
AC091814.2	Brain_Cerebellum	-1.6328	0.103	1	0.339587
SUSD4	Brain_Cortex	1.63268	0.103	1	0.339587
GPR83	Brain_Cortex	1.63006	0.103	1	0.339587
RP11-499P20.2	Brain_Cortex	1.62901	0.103	1	0.339587
ZNF571-AS1	Brain_Cortex	-1.6301	0.103	1	0.339587
EIF6	Brain_Cortex	-1.63025	0.103	1	0.339587
CPS1	Brain_Cortex	-1.6312	0.103	1	0.339587
LUZP1	Brain_Frontal_Cortex_BA9	-1.6304	0.103	1	0.339587
C3orf20	Brain_Hippocampus	1.6288	0.103	1	0.339587
SLC25A28	Brain_Hippocampus	-1.6288	0.103	1	0.339587
TGM1	Brain_Hippocampus	-1.6289	0.103	1	0.339587
ASNSD1	Brain_Hypothalamus	1.6309	0.103	1	0.339587
OR2A20P	Brain_Hypothalamus	-1.6314	0.103	1	0.339587
BEND6	Brain_Nucleus_accumbens_basal_ganglia	1.62892	0.103	1	0.339587
RP11-375I20.6	Brain_Nucleus_accumbens_basal_ganglia	-1.62829	0.103	1	0.339587
ANAPC5	Brain_Putamen_basal_ganglia	1.6326	0.103	1	0.339587
SFMBT1	Brain_Substantia_nigra	1.6299	0.103	1	0.339587
RAB43	Brain_Substantia_nigra	-1.6305	0.103	1	0.339587
RNU6-516P	Brain_Substantia_nigra	-1.6318	0.103	1	0.339587
SLC35E3	Brain_Substantia_nigra	-1.6319	0.103	1	0.339587
RP11-458F8.4	Brain_Substantia_nigra	-1.6321	0.103	1	0.339587
GLG1	Cortex (PsychENCODE)	1.6302	0.103	1	0.339587
ZNF419	Cortex (PsychENCODE)	1.63102	0.103	1	0.339587
FBXW2	Cortex (PsychENCODE)	1.62895	0.103	1	0.339587
C11orf70	Cortex (PsychENCODE)	-1.62988	0.103	1	0.339587
CCDC54	Cortex (PsychENCODE)	1.62917	0.103	1	0.339587
ZCRB1	Cortex (PsychENCODE)	-1.63257	0.103	1	0.339587
KCNAB3	Cortex (PsychENCODE)	1.62907	0.103	1	0.339587
TCERG1L	Cortex (PsychENCODE)	1.62828	0.103	1	0.339587
C18orf56	Cortex (PsychENCODE)	1.63223	0.103	1	0.339587
OXTR	Cortex (PsychENCODE)	-1.63222	0.103	1	0.339587
RP11-96D1.3	Cortex (PsychENCODE)	-1.62846	0.103	1	0.339587
RP11-368I23.4	Cortex (PsychENCODE)	1.63085	0.103	1	0.339587
MAPK1	Whole_Blood	1.63172	0.103	1	0.339587
RUFY1	Whole_Blood	1.62865	0.103	1	0.339587
VAV3	Whole_Blood	-1.63088	0.103	1	0.339587
KIR2DS4	Whole_Blood	-1.63184	0.103	1	0.339587
RP3-525N10.2	Brain_Hippocampus	1.6298	0.103138	1	0.340022
CYCSP34	Brain_Hippocampus	-1.6281	0.10351	1	0.341228
YBEY	Brain_Putamen_basal_ganglia	-1.6267	0.10381	1	0.341533
VPREB3	Brain_Amygdala	-1.6248	0.104	1	0.341533
HIGD1A	Brain_Amygdala	-1.6276	0.104	1	0.341533
LINC01006	Brain_Anterior_cingulate_cortex_BA24	1.6271	0.104	1	0.341533
AC008746.12	Brain_Caudate_basal_ganglia	1.62343	0.104	1	0.341533
PCDHGA1	Brain_Caudate_basal_ganglia	-1.624	0.104	1	0.341533
NIPA2	Brain_Caudate_basal_ganglia	-1.62515	0.104	1	0.341533
NARG2	Brain_Cerebellar_Hemisphere	1.6263	0.104	1	0.341533
PIWIL2	Brain_Cerebellar_Hemisphere	1.62596	0.104	1	0.341533
RP11-223I10.1	Brain_Cerebellar_Hemisphere	1.6247	0.104	1	0.341533
LXN	Brain_Cerebellar_Hemisphere	1.6245	0.104	1	0.341533
AC006050.2	Brain_Cerebellar_Hemisphere	-1.62416	0.104	1	0.341533
CYCSP34	Brain_Cerebellar_Hemisphere	-1.62654	0.104	1	0.341533
DNAH1	Brain_Cerebellum	1.62492	0.104	1	0.341533
MPPED1	Brain_Cerebellum	-1.62372	0.104	1	0.341533
CILP	Brain_Cerebellum	-1.6261	0.104	1	0.341533
RP11-375I20.6	Brain_Cerebellum	-1.62661	0.104	1	0.341533
POLR2J	Brain_Cerebellum	-1.6275	0.104	1	0.341533
FAM182B	Brain_Cortex	1.62581	0.104	1	0.341533
RP11-498P14.5	Brain_Cortex	-1.6237	0.104	1	0.341533
RP11-176H8.1	Brain_Frontal_Cortex_BA9	1.62699	0.104	1	0.341533
CKMT2-AS1	Brain_Frontal_Cortex_BA9	1.6245	0.104	1	0.341533
AC112229.7	Brain_Frontal_Cortex_BA9	-1.6247	0.104	1	0.341533
THUMPD3	Brain_Frontal_Cortex_BA9	-1.62478	0.104	1	0.341533
MTCH2	Brain_Frontal_Cortex_BA9	-1.626	0.104	1	0.341533
IDH3B	Brain_Frontal_Cortex_BA9	-1.627	0.104	1	0.341533
RP11-20G6.2	Brain_Hippocampus	-1.6269	0.104	1	0.341533
ZNF607	Brain_Hypothalamus	-1.624	0.104	1	0.341533
EPX	Brain_Hypothalamus	-1.62585	0.104	1	0.341533
TIPRL	Brain_Hypothalamus	-1.6277	0.104	1	0.341533
CCDC154	Brain_Nucleus_accumbens_basal_ganglia	1.62374	0.104	1	0.341533
AK8	Brain_Putamen_basal_ganglia	1.6268	0.104	1	0.341533
SLC11A2	Brain_Putamen_basal_ganglia	1.6253	0.104	1	0.341533
RP11-488L18.10	Brain_Putamen_basal_ganglia	-1.62424	0.104	1	0.341533
CTD-2568A17.5	Brain_Putamen_basal_ganglia	-1.62486	0.104	1	0.341533
MYLK4	Brain_Putamen_basal_ganglia	-1.6276	0.104	1	0.341533
RP11-315D16.4	Brain_Substantia_nigra	-1.6253	0.104	1	0.341533
RPL23AP79	Brain_Substantia_nigra	-1.63	0.104	1	0.341533
PANX1	Cortex (PsychENCODE)	1.6258	0.104	1	0.341533
PHLDB2	Cortex (PsychENCODE)	1.62617	0.104	1	0.341533
ADAMTS3	Cortex (PsychENCODE)	1.62471	0.104	1	0.341533
LMNA	Cortex (PsychENCODE)	-1.62467	0.104	1	0.341533
CCR1	Cortex (PsychENCODE)	-1.626	0.104	1	0.341533
CAMLG	Cortex (PsychENCODE)	1.6259	0.104	1	0.341533
OR2C1	Cortex (PsychENCODE)	1.62433	0.104	1	0.341533
XKR6	Cortex (PsychENCODE)	1.627	0.104	1	0.341533
JUP	Cortex (PsychENCODE)	1.62789	0.104	1	0.341533
ZNF594	Cortex (PsychENCODE)	1.62497	0.104	1	0.341533
GREM2	Cortex (PsychENCODE)	-1.62393	0.104	1	0.341533
VSIG10L	Cortex (PsychENCODE)	1.6277	0.104	1	0.341533
LINC00403	Cortex (PsychENCODE)	-1.6242	0.104	1	0.341533
PDXP	Cortex (PsychENCODE)	1.62467	0.104	1	0.341533
RP11-18H7.1	Cortex (PsychENCODE)	-1.62381	0.104	1	0.341533
RP1-179N16.6	Cortex (PsychENCODE)	-1.62786	0.104	1	0.341533
MTRNR2L9	Cortex (PsychENCODE)	-1.62808	0.104	1	0.341533
CTD-2555O16.2	Cortex (PsychENCODE)	-1.628	0.104	1	0.341533
RP11-981G7.1	Cortex (PsychENCODE)	1.6275	0.104	1	0.341533
TRAV26-2	Whole_Blood	1.6274	0.104	1	0.341533
NT5DC2	Whole_Blood	1.626	0.104	1	0.341533
DDX55	Whole_Blood	1.6247	0.104	1	0.341533
LINC00494	Whole_Blood	1.6243	0.104	1	0.341533
EIF4B	Whole_Blood	-1.6246	0.104	1	0.341533
CPNE1	Whole_Blood	-1.626	0.104	1	0.341533
C1QA	Whole_Blood	-1.6271	0.104	1	0.341533
CTNS	Whole_Blood	-1.62799	0.104	1	0.341533
NDUFAF4	Brain_Anterior_cingulate_cortex_BA24	1.6235	0.104484	1	0.343102
C2orf16	Brain_Amygdala	-1.61908	0.105	1	0.343564
CTC-304I17.5	Brain_Anterior_cingulate_cortex_BA24	-1.621	0.105	1	0.343564
ADAD2	Brain_Caudate_basal_ganglia	1.622	0.105	1	0.343564
CTSK	Brain_Caudate_basal_ganglia	1.62184	0.105	1	0.343564
LINC00958	Brain_Caudate_basal_ganglia	1.62033	0.105	1	0.343564
RP13-685P2.7	Brain_Caudate_basal_ganglia	1.61931	0.105	1	0.343564
DDX42	Brain_Caudate_basal_ganglia	-1.6212	0.105	1	0.343564
GUSBP4	Brain_Caudate_basal_ganglia	-1.6218	0.105	1	0.343564
AC092667.2	Brain_Cerebellar_Hemisphere	1.6232	0.105	1	0.343564
PLEKHA8	Brain_Cerebellar_Hemisphere	1.62085	0.105	1	0.343564
TOR1A	Brain_Cerebellar_Hemisphere	-1.6197	0.105	1	0.343564
CTD-2130F23.2	Brain_Cerebellar_Hemisphere	-1.6231	0.105	1	0.343564
ACSM1	Brain_Cerebellum	1.62214	0.105	1	0.343564
RPGRIP1L	Brain_Cerebellum	1.62198	0.105	1	0.343564
RP1-29C18.8	Brain_Cerebellum	1.62091	0.105	1	0.343564
MIR570	Brain_Cerebellum	1.62052	0.105	1	0.343564
COMP	Brain_Cerebellum	-1.61901	0.105	1	0.343564
HDDC2	Brain_Cerebellum	-1.62	0.105	1	0.343564
AC007292.7	Brain_Cerebellum	-1.62187	0.105	1	0.343564
FBXO31	Brain_Cerebellum	-1.62265	0.105	1	0.343564
CCDC74B	Brain_Cortex	1.6223	0.105	1	0.343564
LRPPRC	Brain_Cortex	1.6215	0.105	1	0.343564
RP11-324I22.2	Brain_Cortex	1.62068	0.105	1	0.343564
FMO2	Brain_Cortex	1.6193	0.105	1	0.343564
LINC00476	Brain_Cortex	-1.6191	0.105	1	0.343564
CCDC13	Brain_Cortex	-1.61965	0.105	1	0.343564
RP11-350F4.2	Brain_Frontal_Cortex_BA9	1.62299	0.105	1	0.343564
SCAP	Brain_Frontal_Cortex_BA9	1.62221	0.105	1	0.343564
NBEAL2	Brain_Frontal_Cortex_BA9	1.621	0.105	1	0.343564
DNAL1	Brain_Frontal_Cortex_BA9	-1.62001	0.105	1	0.343564
NDUFS1	Brain_Frontal_Cortex_BA9	-1.6216	0.105	1	0.343564
MED21	Brain_Frontal_Cortex_BA9	-1.62269	0.105	1	0.343564
TMA7	Brain_Hippocampus	1.62	0.105	1	0.343564
GUCA1A	Brain_Hypothalamus	1.6207	0.105	1	0.343564
RPS27L	Brain_Hypothalamus	-1.6197	0.105	1	0.343564
CSDC2	Brain_Nucleus_accumbens_basal_ganglia	1.62241	0.105	1	0.343564
CCDC144NL	Brain_Nucleus_accumbens_basal_ganglia	1.62119	0.105	1	0.343564
ZNF419	Brain_Putamen_basal_ganglia	1.62142	0.105	1	0.343564
RP11-490K7.4	Brain_Putamen_basal_ganglia	1.61939	0.105	1	0.343564
KIAA0391	Brain_Putamen_basal_ganglia	-1.6192	0.105	1	0.343564
RP11-375I20.6	Brain_Putamen_basal_ganglia	-1.62185	0.105	1	0.343564
GDE1	Cortex (PsychENCODE)	1.62042	0.105	1	0.343564
CDK13	Cortex (PsychENCODE)	-1.62	0.105	1	0.343564
BLOC1S6	Cortex (PsychENCODE)	-1.62001	0.105	1	0.343564
MRPL27	Cortex (PsychENCODE)	1.6218	0.105	1	0.343564
SERPINB6	Cortex (PsychENCODE)	1.62336	0.105	1	0.343564
NES	Cortex (PsychENCODE)	-1.62024	0.105	1	0.343564
APTX	Cortex (PsychENCODE)	1.61954	0.105	1	0.343564
PEX5	Cortex (PsychENCODE)	1.61897	0.105	1	0.343564
HNRNPA1L2	Cortex (PsychENCODE)	-1.6207	0.105	1	0.343564
PAMR1	Cortex (PsychENCODE)	-1.62252	0.105	1	0.343564
CHCHD6	Cortex (PsychENCODE)	-1.62164	0.105	1	0.343564
TNFRSF11B	Cortex (PsychENCODE)	1.6202	0.105	1	0.343564
DANCR	Cortex (PsychENCODE)	1.619	0.105	1	0.343564
NPIPB7	Cortex (PsychENCODE)	-1.62167	0.105	1	0.343564
NECAP2	Whole_Blood	1.62241	0.105	1	0.343564
MLF1IP	Whole_Blood	1.6222	0.105	1	0.343564
PDLIM1P4	Whole_Blood	1.6207	0.105	1	0.343564
INCENP	Whole_Blood	1.6203	0.105	1	0.343564
TOMM34	Whole_Blood	-1.6191	0.105	1	0.343564
CTC-484P3.1	Whole_Blood	-1.62059	0.105	1	0.343564
LEFTY1	Brain_Amygdala	-1.618	0.106	1	0.345499
FAM154B	Brain_Anterior_cingulate_cortex_BA24	-1.6164	0.106	1	0.345499
PIGO	Brain_Caudate_basal_ganglia	1.6182	0.106	1	0.345499
PBLD	Brain_Caudate_basal_ganglia	1.61608	0.106	1	0.345499
FAM26F	Brain_Caudate_basal_ganglia	-1.6142	0.106	1	0.345499
CTD-2195M15.1	Brain_Caudate_basal_ganglia	-1.6181	0.106	1	0.345499
DHRS4-AS1	Brain_Cerebellar_Hemisphere	1.6187	0.106	1	0.345499
UPK1A	Brain_Cerebellar_Hemisphere	1.61627	0.106	1	0.345499
SSPO	Brain_Cerebellar_Hemisphere	1.61562	0.106	1	0.345499
SLC15A2	Brain_Cerebellar_Hemisphere	-1.6175	0.106	1	0.345499
PLCD1	Brain_Cerebellar_Hemisphere	-1.6181	0.106	1	0.345499
RP11-274B21.9	Brain_Cerebellar_Hemisphere	-1.61825	0.106	1	0.345499
RP11-302L19.3	Brain_Cerebellum	1.62	0.106	1	0.345499
RP11-110H1.4	Brain_Cerebellum	1.6179	0.106	1	0.345499
DNAH6	Brain_Cerebellum	1.61592	0.106	1	0.345499
RP11-274B21.9	Brain_Cerebellum	-1.6144	0.106	1	0.345499
ENO4	Brain_Cerebellum	-1.6149	0.106	1	0.345499
RP11-495K9.6	Brain_Cerebellum	-1.6152	0.106	1	0.345499
RP11-20I23.13	Brain_Cerebellum	-1.61641	0.106	1	0.345499
RPL10A	Brain_Cortex	1.61655	0.106	1	0.345499
UBE2L3	Brain_Cortex	1.6157	0.106	1	0.345499
TEKT5	Brain_Cortex	1.6152	0.106	1	0.345499
ZBTB4	Brain_Cortex	1.61487	0.106	1	0.345499
RP11-67M1.1	Brain_Cortex	1.61433	0.106	1	0.345499
NPIPB7	Brain_Cortex	-1.6145	0.106	1	0.345499
FAM154B	Brain_Cortex	-1.61563	0.106	1	0.345499
SMTNL1	Brain_Cortex	-1.61862	0.106	1	0.345499
OR7E29P	Brain_Frontal_Cortex_BA9	1.61474	0.106	1	0.345499
AKAP1	Brain_Frontal_Cortex_BA9	1.6147	0.106	1	0.345499
SORCS2	Brain_Hippocampus	1.6162	0.106	1	0.345499
GAA	Brain_Hypothalamus	1.61444	0.106	1	0.345499
CPNE1	Brain_Hypothalamus	-1.61499	0.106	1	0.345499
B3GAT3	Brain_Nucleus_accumbens_basal_ganglia	1.61427	0.106	1	0.345499
RP11-661A12.14	Brain_Nucleus_accumbens_basal_ganglia	1.61423	0.106	1	0.345499
RP11-548H18.2	Brain_Nucleus_accumbens_basal_ganglia	-1.6153	0.106	1	0.345499
PILRA	Brain_Nucleus_accumbens_basal_ganglia	-1.61788	0.106	1	0.345499
STRA13	Brain_Nucleus_accumbens_basal_ganglia	-1.61796	0.106	1	0.345499
ICA1	Brain_Putamen_basal_ganglia	1.6186	0.106	1	0.345499
ADAL	Brain_Putamen_basal_ganglia	1.61574	0.106	1	0.345499
DNAJC3	Brain_Putamen_basal_ganglia	-1.6145	0.106	1	0.345499
STAG3L5P	Brain_Putamen_basal_ganglia	-1.6162	0.106	1	0.345499
GUSBP4	Brain_Putamen_basal_ganglia	-1.6167	0.106	1	0.345499
PRKD3	Brain_Substantia_nigra	1.6171	0.106	1	0.345499
QSER1	Cortex (PsychENCODE)	-1.61539	0.106	1	0.345499
PYGB	Cortex (PsychENCODE)	-1.61808	0.106	1	0.345499
RAPGEF2	Cortex (PsychENCODE)	-1.61504	0.106	1	0.345499
EIF2B4	Cortex (PsychENCODE)	-1.61744	0.106	1	0.345499
UBP1	Cortex (PsychENCODE)	-1.61714	0.106	1	0.345499
MSI2	Cortex (PsychENCODE)	-1.61814	0.106	1	0.345499
MOAP1	Cortex (PsychENCODE)	-1.61815	0.106	1	0.345499
CTSW	Cortex (PsychENCODE)	-1.61656	0.106	1	0.345499
RHD	Cortex (PsychENCODE)	1.6161	0.106	1	0.345499
RPF2	Cortex (PsychENCODE)	1.61426	0.106	1	0.345499
RP11-881M11.2	Cortex (PsychENCODE)	-1.61433	0.106	1	0.345499
RP11-243A14.1	Cortex (PsychENCODE)	-1.61509	0.106	1	0.345499
RP11-435O5.5	Cortex (PsychENCODE)	1.61606	0.106	1	0.345499
RP11-324I22.4	Cortex (PsychENCODE)	1.61508	0.106	1	0.345499
RAB15	Whole_Blood	1.6183	0.106	1	0.345499
GLG1	Whole_Blood	1.6177	0.106	1	0.345499
MT1E	Whole_Blood	1.61669	0.106	1	0.345499
AGA	Whole_Blood	1.6166	0.106	1	0.345499
CAPRIN1	Whole_Blood	-1.6152	0.106	1	0.345499
CCBL1	Whole_Blood	-1.61579	0.106	1	0.345499
DST	Whole_Blood	-1.6163	0.106	1	0.345499
ZRANB3	Whole_Blood	-1.61645	0.106	1	0.345499
PPA1	Whole_Blood	-1.61654	0.106	1	0.345499
RP11-293A21.1	Brain_Putamen_basal_ganglia	-1.6136	0.10662	1	0.34736
CLPSL1	Brain_Anterior_cingulate_cortex_BA24	-1.6123	0.106887	1	0.34736
SLC25A51	Brain_Amygdala	1.6128	0.107	1	0.34736
THOC3	Brain_Amygdala	1.61109	0.107	1	0.34736
SNAP23	Brain_Amygdala	-1.60995	0.107	1	0.34736
SYCE1L	Brain_Amygdala	-1.6136	0.107	1	0.34736
RP13-582O9.7	Brain_Anterior_cingulate_cortex_BA24	1.6112	0.107	1	0.34736
CHRNA5	Brain_Caudate_basal_ganglia	1.6136	0.107	1	0.34736
SPEF2	Brain_Caudate_basal_ganglia	1.6124	0.107	1	0.34736
BEND6	Brain_Caudate_basal_ganglia	1.6105	0.107	1	0.34736
CYCSP34	Brain_Caudate_basal_ganglia	-1.6098	0.107	1	0.34736
SCGB2B2	Brain_Caudate_basal_ganglia	-1.61281	0.107	1	0.34736
RP11-2H8.2	Brain_Caudate_basal_ganglia	-1.61388	0.107	1	0.34736
CTD-2162K18.4	Brain_Cerebellar_Hemisphere	1.61289	0.107	1	0.34736
MOB3C	Brain_Cerebellar_Hemisphere	1.6101	0.107	1	0.34736
RP11-378A13.1	Brain_Cerebellar_Hemisphere	1.6097	0.107	1	0.34736
DDX27	Brain_Cerebellar_Hemisphere	-1.61	0.107	1	0.34736
COL21A1	Brain_Cerebellar_Hemisphere	-1.61307	0.107	1	0.34736
CCDC74A	Brain_Cerebellum	1.61402	0.107	1	0.34736
LHPP	Brain_Cerebellum	1.6123	0.107	1	0.34736
RP11-573D15.2	Brain_Cerebellum	1.61186	0.107	1	0.34736
CPS1	Brain_Cerebellum	-1.61035	0.107	1	0.34736
RPP25L	Brain_Cerebellum	-1.6108	0.107	1	0.34736
CENPK	Brain_Cerebellum	-1.6119	0.107	1	0.34736
LRRC37BP1	Brain_Cerebellum	-1.61245	0.107	1	0.34736
ASB16-AS1	Brain_Cerebellum	-1.6127	0.107	1	0.34736
B3GNTL1	Brain_Cerebellum	-1.61284	0.107	1	0.34736
CTC-484P3.1	Brain_Cerebellum	-1.6131	0.107	1	0.34736
TRMT112	Brain_Cortex	1.61058	0.107	1	0.34736
RP4-607J23.2	Brain_Cortex	-1.6102	0.107	1	0.34736
LCA5L	Brain_Cortex	-1.61236	0.107	1	0.34736
SNX31	Brain_Frontal_Cortex_BA9	1.61257	0.107	1	0.34736
NDUFA5P6	Brain_Frontal_Cortex_BA9	1.61221	0.107	1	0.34736
RNF123	Brain_Frontal_Cortex_BA9	-1.60978	0.107	1	0.34736
CPNE1	Brain_Frontal_Cortex_BA9	-1.6114	0.107	1	0.34736
RP11-1017G21.5	Brain_Frontal_Cortex_BA9	-1.61404	0.107	1	0.34736
TOP3B	Brain_Hippocampus	1.61365	0.107	1	0.34736
ASNSD1	Brain_Hippocampus	1.6124	0.107	1	0.34736
SLC25A51	Brain_Hippocampus	1.61232	0.107	1	0.34736
EIF3C	Brain_Hippocampus	1.612	0.107	1	0.34736
RP11-561I11.4	Brain_Hippocampus	-1.611	0.107	1	0.34736
DCAF4	Brain_Hippocampus	-1.6117	0.107	1	0.34736
SCRG1	Brain_Nucleus_accumbens_basal_ganglia	1.6136	0.107	1	0.34736
DTD1	Brain_Nucleus_accumbens_basal_ganglia	-1.61047	0.107	1	0.34736
RHOT1P1	Brain_Putamen_basal_ganglia	1.611	0.107	1	0.34736
CTD-2292P10.4	Brain_Putamen_basal_ganglia	1.6096	0.107	1	0.34736
CTB-113D17.1	Brain_Putamen_basal_ganglia	-1.6095	0.107	1	0.34736
TRMT61B	Brain_Putamen_basal_ganglia	-1.6123	0.107	1	0.34736
MLYCD	Brain_Substantia_nigra	1.6136	0.107	1	0.34736
GABRA1	Cortex (PsychENCODE)	1.6137	0.107	1	0.34736
TPR	Cortex (PsychENCODE)	1.61217	0.107	1	0.34736
SEMA5B	Cortex (PsychENCODE)	1.61079	0.107	1	0.34736
PILRA	Cortex (PsychENCODE)	-1.61	0.107	1	0.34736
PNN	Cortex (PsychENCODE)	1.61369	0.107	1	0.34736
CLTA	Cortex (PsychENCODE)	-1.61205	0.107	1	0.34736
IQCA1	Cortex (PsychENCODE)	1.61358	0.107	1	0.34736
CCM2	Cortex (PsychENCODE)	1.61	0.107	1	0.34736
LRPPRC	Cortex (PsychENCODE)	1.61168	0.107	1	0.34736
KCNJ1	Cortex (PsychENCODE)	1.61281	0.107	1	0.34736
CHRNB2	Cortex (PsychENCODE)	1.6132	0.107	1	0.34736
PCED1B	Cortex (PsychENCODE)	-1.61373	0.107	1	0.34736
ZNF568	Cortex (PsychENCODE)	-1.6107	0.107	1	0.34736
RP11-520B13.4	Cortex (PsychENCODE)	-1.6118	0.107	1	0.34736
RP5-864K19.4	Cortex (PsychENCODE)	1.61227	0.107	1	0.34736
PCDHGA6	Cortex (PsychENCODE)	-1.6109	0.107	1	0.34736
RP11-680F8.1	Cortex (PsychENCODE)	-1.61268	0.107	1	0.34736
AC007308.7	Cortex (PsychENCODE)	-1.61246	0.107	1	0.34736
COPS3	Whole_Blood	1.61053	0.107	1	0.34736
CTC-490G23.2	Whole_Blood	-1.61043	0.107	1	0.34736
RNASEH2B	Brain_Amygdala	-1.611	0.10717	1	0.347891
RP11-548H18.2	Brain_Putamen_basal_ganglia	-1.6091	0.1076	1	0.349245
RRM1	Brain_Amygdala	-1.6083	0.108	1	0.349245
HHLA3	Brain_Anterior_cingulate_cortex_BA24	1.60854	0.108	1	0.349245
CHRNB2	Brain_Anterior_cingulate_cortex_BA24	1.60593	0.108	1	0.349245
LEPR	Brain_Anterior_cingulate_cortex_BA24	-1.60574	0.108	1	0.349245
BCR	Brain_Anterior_cingulate_cortex_BA24	-1.6087	0.108	1	0.349245
RP3-477O4.16	Brain_Caudate_basal_ganglia	1.6093	0.108	1	0.349245
LRPPRC	Brain_Caudate_basal_ganglia	1.60807	0.108	1	0.349245
TICAM2	Brain_Cerebellar_Hemisphere	1.609	0.108	1	0.349245
MSH4	Brain_Cerebellar_Hemisphere	1.6072	0.108	1	0.349245
MTRF1	Brain_Cerebellar_Hemisphere	1.6071	0.108	1	0.349245
RP11-738E22.3	Brain_Cerebellar_Hemisphere	1.6064	0.108	1	0.349245
ARHGEF10	Brain_Cerebellar_Hemisphere	1.60524	0.108	1	0.349245
DCAF7	Brain_Cerebellar_Hemisphere	1.60504	0.108	1	0.349245
TAF1A	Brain_Cerebellar_Hemisphere	-1.6051	0.108	1	0.349245
ZNF117	Brain_Cerebellar_Hemisphere	-1.60626	0.108	1	0.349245
RRP12	Brain_Cerebellar_Hemisphere	-1.6075	0.108	1	0.349245
SFRP5	Brain_Cerebellar_Hemisphere	-1.6077	0.108	1	0.349245
RN7SL333P	Brain_Cerebellar_Hemisphere	-1.6078	0.108	1	0.349245
AKR1C1	Brain_Cerebellar_Hemisphere	-1.6086	0.108	1	0.349245
FAM92B	Brain_Cerebellar_Hemisphere	-1.6087	0.108	1	0.349245
CEP164	Brain_Cerebellar_Hemisphere	-1.6093	0.108	1	0.349245
METTL18	Brain_Cerebellum	1.60885	0.108	1	0.349245
RECQL4	Brain_Cerebellum	1.6076	0.108	1	0.349245
SLFNL1	Brain_Cerebellum	1.60721	0.108	1	0.349245
TOR1B	Brain_Cerebellum	1.6071	0.108	1	0.349245
CCDC175	Brain_Cerebellum	-1.60651	0.108	1	0.349245
RBPMS	Brain_Cerebellum	-1.6086	0.108	1	0.349245
EFEMP2	Brain_Cortex	1.60858	0.108	1	0.349245
SKA2	Brain_Cortex	1.60827	0.108	1	0.349245
ZNF559	Brain_Cortex	1.6071	0.108	1	0.349245
GSDMB	Brain_Cortex	-1.60738	0.108	1	0.349245
TEX29	Brain_Cortex	-1.60787	0.108	1	0.349245
ACOX3	Brain_Cortex	-1.6083	0.108	1	0.349245
TCEA3	Brain_Frontal_Cortex_BA9	1.6078	0.108	1	0.349245
C3orf38	Brain_Frontal_Cortex_BA9	1.6068	0.108	1	0.349245
GSTM3	Brain_Frontal_Cortex_BA9	1.6064	0.108	1	0.349245
CHRNA5	Brain_Frontal_Cortex_BA9	1.60579	0.108	1	0.349245
FAM66D	Brain_Frontal_Cortex_BA9	-1.60619	0.108	1	0.349245
LRPPRC	Brain_Hippocampus	1.6093	0.108	1	0.349245
TGFBR3L	Brain_Hippocampus	1.6069	0.108	1	0.349245
CTD-2227C6.2	Brain_Hippocampus	1.6063	0.108	1	0.349245
TM2D1	Brain_Hypothalamus	-1.60756	0.108	1	0.349245
42248	Brain_Nucleus_accumbens_basal_ganglia	1.60675	0.108	1	0.349245
DNLZ	Brain_Putamen_basal_ganglia	1.6092	0.108	1	0.349245
XKR9	Brain_Putamen_basal_ganglia	1.60875	0.108	1	0.349245
IL21R-AS1	Brain_Putamen_basal_ganglia	-1.6056	0.108	1	0.349245
TIAF1	Brain_Putamen_basal_ganglia	-1.6065	0.108	1	0.349245
ANAPC13	Brain_Substantia_nigra	1.6056	0.108	1	0.349245
CYP51A1	Cortex (PsychENCODE)	-1.61	0.108	1	0.349245
APBA2	Cortex (PsychENCODE)	-1.60851	0.108	1	0.349245
OAS1	Cortex (PsychENCODE)	-1.6051	0.108	1	0.349245
NDUFC1	Cortex (PsychENCODE)	1.60694	0.108	1	0.349245
PRRC2B	Cortex (PsychENCODE)	-1.60638	0.108	1	0.349245
KCNMA1	Cortex (PsychENCODE)	-1.60539	0.108	1	0.349245
GRID1	Cortex (PsychENCODE)	1.60856	0.108	1	0.349245
SNN	Cortex (PsychENCODE)	1.6055	0.108	1	0.349245
ZNF813	Cortex (PsychENCODE)	1.60941	0.108	1	0.349245
FGFR1OP	Cortex (PsychENCODE)	-1.60621	0.108	1	0.349245
CPNE1	Cortex (PsychENCODE)	-1.60623	0.108	1	0.349245
TMEM167B	Cortex (PsychENCODE)	1.60744	0.108	1	0.349245
VPS52	Cortex (PsychENCODE)	-1.60839	0.108	1	0.349245
PCDHGB4	Cortex (PsychENCODE)	1.6079	0.108	1	0.349245
RP11-511B23.2	Cortex (PsychENCODE)	1.60644	0.108	1	0.349245
ZFYVE19	Whole_Blood	1.609	0.108	1	0.349245
PI4KA	Whole_Blood	-1.60945	0.108	1	0.349245
CTSO	Brain_Substantia_nigra	1.607	0.10805	1	0.349387
HDAC4	Brain_Amygdala	1.60288	0.109	1	0.351198
PRR11	Brain_Amygdala	1.6026	0.109	1	0.351198
LRPPRC	Brain_Amygdala	1.60224	0.109	1	0.351198
CCDC40	Brain_Amygdala	-1.6033	0.109	1	0.351198
L2HGDH	Brain_Anterior_cingulate_cortex_BA24	1.60496	0.109	1	0.351198
NOXRED1	Brain_Cerebellar_Hemisphere	-1.6006	0.109	1	0.351198
CCDC25	Brain_Cerebellar_Hemisphere	-1.60068	0.109	1	0.351198
TUSC3	Brain_Cerebellar_Hemisphere	-1.60247	0.109	1	0.351198
XXbac-BPGBPG55C20.2	Brain_Cerebellar_Hemisphere	-1.60254	0.109	1	0.351198
NRSN1	Brain_Cerebellar_Hemisphere	-1.60414	0.109	1	0.351198
GSTM1	Brain_Cerebellum	1.60433	0.109	1	0.351198
TNFRSF19	Brain_Cerebellum	1.6042	0.109	1	0.351198
ALDH1L2	Brain_Cerebellum	1.6036	0.109	1	0.351198
VAMP1	Brain_Cerebellum	1.6034	0.109	1	0.351198
LMF1	Brain_Cerebellum	1.60224	0.109	1	0.351198
OCEL1	Brain_Cerebellum	1.60075	0.109	1	0.351198
CCDC116	Brain_Cerebellum	-1.60236	0.109	1	0.351198
LMAN2L	Brain_Cerebellum	-1.60393	0.109	1	0.351198
TPMT	Brain_Cortex	1.60385	0.109	1	0.351198
AIFM2	Brain_Cortex	1.60248	0.109	1	0.351198
RP5-894A10.2	Brain_Cortex	1.6024	0.109	1	0.351198
IDH3A	Brain_Cortex	1.60127	0.109	1	0.351198
MIR137HG	Brain_Cortex	-1.60062	0.109	1	0.351198
VPS53	Brain_Cortex	-1.60138	0.109	1	0.351198
CCDC144B	Brain_Cortex	-1.60336	0.109	1	0.351198
ZBBX	Brain_Frontal_Cortex_BA9	1.60458	0.109	1	0.351198
SLC41A3	Brain_Frontal_Cortex_BA9	1.60308	0.109	1	0.351198
THEM6	Brain_Frontal_Cortex_BA9	1.60228	0.109	1	0.351198
RP11-455J20.3	Brain_Frontal_Cortex_BA9	1.6013	0.109	1	0.351198
AC007228.11	Brain_Frontal_Cortex_BA9	-1.60485	0.109	1	0.351198
RP11-293A21.1	Brain_Frontal_Cortex_BA9	-1.6049	0.109	1	0.351198
PRICKLE2	Brain_Hippocampus	1.6006	0.109	1	0.351198
CTSW	Brain_Hippocampus	-1.6019	0.109	1	0.351198
GOLGA6L3	Brain_Hypothalamus	1.6028	0.109	1	0.351198
GALNT10	Brain_Hypothalamus	1.60076	0.109	1	0.351198
GSTM3	Brain_Hypothalamus	1.60045	0.109	1	0.351198
SNUPN	Brain_Nucleus_accumbens_basal_ganglia	1.6033	0.109	1	0.351198
TXNL4A	Brain_Nucleus_accumbens_basal_ganglia	-1.6028	0.109	1	0.351198
RP11-480A16.1	Brain_Nucleus_accumbens_basal_ganglia	-1.60409	0.109	1	0.351198
POLR1B	Brain_Putamen_basal_ganglia	1.605	0.109	1	0.351198
LRRFIP2	Brain_Putamen_basal_ganglia	1.60312	0.109	1	0.351198
SURF1	Brain_Putamen_basal_ganglia	1.6015	0.109	1	0.351198
PVRL3	Brain_Putamen_basal_ganglia	-1.60122	0.109	1	0.351198
PRPF19	Brain_Substantia_nigra	-1.60176	0.109	1	0.351198
LYRM9	Brain_Substantia_nigra	-1.6043	0.109	1	0.351198
COL16A1	Cortex (PsychENCODE)	-1.60116	0.109	1	0.351198
HP1BP3	Cortex (PsychENCODE)	-1.60207	0.109	1	0.351198
APOBEC3F	Cortex (PsychENCODE)	1.60302	0.109	1	0.351198
TEC	Cortex (PsychENCODE)	1.60177	0.109	1	0.351198
SYNPR	Cortex (PsychENCODE)	-1.60145	0.109	1	0.351198
MAMDC2	Cortex (PsychENCODE)	1.60467	0.109	1	0.351198
BTC	Cortex (PsychENCODE)	1.60354	0.109	1	0.351198
GAS2L1	Cortex (PsychENCODE)	1.60091	0.109	1	0.351198
ZNF322P1	Cortex (PsychENCODE)	-1.60308	0.109	1	0.351198
XRCC2	Cortex (PsychENCODE)	1.6	0.109	1	0.351198
RP11-498P14.5	Cortex (PsychENCODE)	-1.60287	0.109	1	0.351198
LINC00094	Cortex (PsychENCODE)	1.60453	0.109	1	0.351198
RP11-371M22.1	Cortex (PsychENCODE)	-1.6029	0.109	1	0.351198
CTD-2310F14.1	Cortex (PsychENCODE)	-1.6008	0.109	1	0.351198
U91328.19	Cortex (PsychENCODE)	-1.60172	0.109	1	0.351198
AP000347.2	Cortex (PsychENCODE)	1.60345	0.109	1	0.351198
MAL	Whole_Blood	-1.60454	0.109	1	0.351198
PTPN13	Brain_Substantia_nigra	1.6009	0.10939	1	0.352434
ATP13A4-AS1	Brain_Anterior_cingulate_cortex_BA24	1.60033	0.11	1	0.352974
GSTM3	Brain_Anterior_cingulate_cortex_BA24	1.59904	0.11	1	0.352974
C17orf62	Brain_Caudate_basal_ganglia	1.5987	0.11	1	0.352974
NQO2	Brain_Caudate_basal_ganglia	1.596	0.11	1	0.352974
TBX6	Brain_Caudate_basal_ganglia	-1.5977	0.11	1	0.352974
SRR	Brain_Caudate_basal_ganglia	-1.5982	0.11	1	0.352974
SIGIRR	Brain_Caudate_basal_ganglia	-1.5983	0.11	1	0.352974
PEBP1	Brain_Caudate_basal_ganglia	-1.6001	0.11	1	0.352974
ACCS	Brain_Cerebellar_Hemisphere	1.5984	0.11	1	0.352974
RP5-1142A6.8	Brain_Cerebellar_Hemisphere	1.5964	0.11	1	0.352974
GUF1	Brain_Cerebellar_Hemisphere	1.5964	0.11	1	0.352974
RNF170	Brain_Cerebellar_Hemisphere	1.59634	0.11	1	0.352974
RP11-338N10.1	Brain_Cerebellar_Hemisphere	-1.5996	0.11	1	0.352974
EFEMP2	Brain_Cerebellum	1.5993	0.11	1	0.352974
RP11-2E17.1	Brain_Cerebellum	1.5993	0.11	1	0.352974
ZNF34	Brain_Cerebellum	-1.5969	0.11	1	0.352974
SEC24B-AS1	Brain_Cerebellum	-1.59785	0.11	1	0.352974
VIM-AS1	Brain_Cerebellum	-1.5983	0.11	1	0.352974
ABHD17AP4	Brain_Cerebellum	-1.59911	0.11	1	0.352974
SLC13A3	Brain_Cortex	1.60041	0.11	1	0.352974
RP1-90J20.12	Brain_Cortex	1.60021	0.11	1	0.352974
TMEM132B	Brain_Cortex	1.59607	0.11	1	0.352974
ARHGEF19	Brain_Cortex	1.59603	0.11	1	0.352974
RP11-1018N14.5	Brain_Cortex	-1.59899	0.11	1	0.352974
KIAA1919	Brain_Cortex	-1.60008	0.11	1	0.352974
REEP1	Brain_Frontal_Cortex_BA9	1.5985	0.11	1	0.352974
RP11-479G22.8	Brain_Frontal_Cortex_BA9	1.5983	0.11	1	0.352974
EGFEM1P	Brain_Frontal_Cortex_BA9	1.59715	0.11	1	0.352974
COL6A4P2	Brain_Frontal_Cortex_BA9	1.59621	0.11	1	0.352974
GTF2H1	Brain_Frontal_Cortex_BA9	-1.59727	0.11	1	0.352974
EOGT	Brain_Frontal_Cortex_BA9	-1.59913	0.11	1	0.352974
DPYSL2	Brain_Frontal_Cortex_BA9	-1.60024	0.11	1	0.352974
FAM26F	Brain_Frontal_Cortex_BA9	-1.6003	0.11	1	0.352974
SFTA1P	Brain_Hippocampus	1.6001	0.11	1	0.352974
UPB1	Brain_Hypothalamus	1.6002	0.11	1	0.352974
RP11-156P1.3	Brain_Nucleus_accumbens_basal_ganglia	1.59693	0.11	1	0.352974
LRIT3	Brain_Nucleus_accumbens_basal_ganglia	1.5968	0.11	1	0.352974
PPM1M	Brain_Nucleus_accumbens_basal_ganglia	-1.59685	0.11	1	0.352974
ROBO1	Brain_Substantia_nigra	1.5975	0.11	1	0.352974
CTD-2619J13.19	Brain_Substantia_nigra	-1.6	0.11	1	0.352974
STMN4	Cortex (PsychENCODE)	1.5992	0.11	1	0.352974
CTNS	Cortex (PsychENCODE)	-1.5964	0.11	1	0.352974
LTK	Cortex (PsychENCODE)	1.59891	0.11	1	0.352974
ACHE	Cortex (PsychENCODE)	1.6	0.11	1	0.352974
SAMHD1	Cortex (PsychENCODE)	-1.596	0.11	1	0.352974
UBXN8	Cortex (PsychENCODE)	1.5983	0.11	1	0.352974
ARHGEF10	Cortex (PsychENCODE)	-1.5963	0.11	1	0.352974
PPP6R3	Cortex (PsychENCODE)	1.59628	0.11	1	0.352974
DR1	Cortex (PsychENCODE)	1.59819	0.11	1	0.352974
PNISR	Cortex (PsychENCODE)	-1.60012	0.11	1	0.352974
TUBB2B	Cortex (PsychENCODE)	1.59834	0.11	1	0.352974
IGSF3	Cortex (PsychENCODE)	-1.5974	0.11	1	0.352974
SCML4	Cortex (PsychENCODE)	1.60032	0.11	1	0.352974
