## Supplementary Tables 1-22 for "Directional anchor genes refine polygenic informed treatment selection in schizophrenia and bipolar disorder" (part 2 of 3)

### Sheet: ST1 (continued)
Supplementary Table 1: TWAS results for schizophrenia across all tissues considered
CARTPT	Cortex (PsychENCODE)	1.5979	0.11	1	0.352974
AC018755.1	Cortex (PsychENCODE)	-1.59781	0.11	1	0.352974
TTC39C	Cortex (PsychENCODE)	-1.59823	0.11	1	0.352974
UNC5C	Cortex (PsychENCODE)	1.59664	0.11	1	0.352974
MORN2	Cortex (PsychENCODE)	-1.59965	0.11	1	0.352974
ZFP2	Cortex (PsychENCODE)	-1.5968	0.11	1	0.352974
CASP12	Cortex (PsychENCODE)	1.59912	0.11	1	0.352974
TFAMP1	Cortex (PsychENCODE)	1.6	0.11	1	0.352974
LINC00707	Cortex (PsychENCODE)	1.59861	0.11	1	0.352974
RP11-367J11.3	Cortex (PsychENCODE)	1.59671	0.11	1	0.352974
RP11-253I19.3	Cortex (PsychENCODE)	1.59968	0.11	1	0.352974
RP11-266O8.1	Cortex (PsychENCODE)	1.5982	0.11	1	0.352974
MTX1P1	Whole_Blood	1.60015	0.11	1	0.352974
NBPF1	Whole_Blood	1.59717	0.11	1	0.352974
RP11-804H8.6	Whole_Blood	-1.5963	0.11	1	0.352974
CRTC3	Whole_Blood	-1.597	0.11	1	0.352974
RPS6KA4	Whole_Blood	-1.5984	0.11	1	0.352974
RNASEH2B	Brain_Hypothalamus	-1.59624	0.11044	1	0.354365
ACAA2	Brain_Anterior_cingulate_cortex_BA24	1.5941	0.1109	1	0.354471
VILL	Brain_Amygdala	1.5943	0.111	1	0.354471
GUCA1B	Brain_Amygdala	1.59211	0.111	1	0.354471
C1QTNF6	Brain_Anterior_cingulate_cortex_BA24	1.5952	0.111	1	0.354471
IVD	Brain_Anterior_cingulate_cortex_BA24	1.5941	0.111	1	0.354471
SLC4A11	Brain_Anterior_cingulate_cortex_BA24	1.5924	0.111	1	0.354471
ZNF559	Brain_Anterior_cingulate_cortex_BA24	1.5918	0.111	1	0.354471
RN7SL538P	Brain_Caudate_basal_ganglia	1.59473	0.111	1	0.354471
USP35	Brain_Caudate_basal_ganglia	1.59332	0.111	1	0.354471
RP11-65L3.1	Brain_Caudate_basal_ganglia	1.5927	0.111	1	0.354471
KB-1507C5.4	Brain_Caudate_basal_ganglia	-1.5926	0.111	1	0.354471
RPL31P54	Brain_Caudate_basal_ganglia	-1.5933	0.111	1	0.354471
AC073464.7	Brain_Caudate_basal_ganglia	-1.59367	0.111	1	0.354471
VWDE	Brain_Caudate_basal_ganglia	-1.5949	0.111	1	0.354471
RP11-311F12.1	Brain_Caudate_basal_ganglia	-1.595	0.111	1	0.354471
AC099552.3	Brain_Caudate_basal_ganglia	-1.5953	0.111	1	0.354471
LRRFIP1	Brain_Caudate_basal_ganglia	-1.59554	0.111	1	0.354471
SMARCB1	Brain_Cerebellar_Hemisphere	1.5949	0.111	1	0.354471
RPUSD3	Brain_Cerebellar_Hemisphere	1.5949	0.111	1	0.354471
TLL2	Brain_Cerebellar_Hemisphere	1.5946	0.111	1	0.354471
TCERG1L	Brain_Cerebellar_Hemisphere	1.5924	0.111	1	0.354471
GNLY	Brain_Cerebellar_Hemisphere	-1.5937	0.111	1	0.354471
RP11-375I20.6	Brain_Cerebellar_Hemisphere	-1.594	0.111	1	0.354471
ANKRD28	Brain_Cerebellar_Hemisphere	-1.5948	0.111	1	0.354471
CATSPER4	Brain_Cerebellum	1.59541	0.111	1	0.354471
CABIN1	Brain_Cerebellum	1.59401	0.111	1	0.354471
RP11-109L13.1	Brain_Cerebellum	1.594	0.111	1	0.354471
PEX6	Brain_Cerebellum	1.59	0.111	1	0.354471
MAT1A	Brain_Cerebellum	-1.5925	0.111	1	0.354471
BTAF1	Brain_Cerebellum	-1.5942	0.111	1	0.354471
RP5-1065J22.8	Brain_Cortex	1.59547	0.111	1	0.354471
STK31	Brain_Cortex	1.5935	0.111	1	0.354471
CYP26A1	Brain_Cortex	1.59212	0.111	1	0.354471
PDE6H	Brain_Cortex	-1.59433	0.111	1	0.354471
ADCY6	Brain_Frontal_Cortex_BA9	1.59235	0.111	1	0.354471
LYRM9	Brain_Frontal_Cortex_BA9	-1.5922	0.111	1	0.354471
RP11-10L7.1	Brain_Frontal_Cortex_BA9	-1.5924	0.111	1	0.354471
TRIM45	Brain_Frontal_Cortex_BA9	-1.5942	0.111	1	0.354471
SIGIRR	Brain_Frontal_Cortex_BA9	-1.59442	0.111	1	0.354471
CHKB	Brain_Frontal_Cortex_BA9	-1.59553	0.111	1	0.354471
LCA5L	Brain_Frontal_Cortex_BA9	-1.59565	0.111	1	0.354471
AKAP3	Brain_Frontal_Cortex_BA9	-1.59569	0.111	1	0.354471
IFT46	Brain_Frontal_Cortex_BA9	-1.5957	0.111	1	0.354471
RESP18	Brain_Hippocampus	-1.5954	0.111	1	0.354471
LINC00471	Brain_Hippocampus	-1.5955	0.111	1	0.354471
LHPP	Brain_Hypothalamus	1.5954	0.111	1	0.354471
DGCR2	Brain_Hypothalamus	1.5954	0.111	1	0.354471
ZNF781	Brain_Hypothalamus	1.5944	0.111	1	0.354471
AK8	Brain_Hypothalamus	1.5943	0.111	1	0.354471
LINS	Brain_Hypothalamus	1.5921	0.111	1	0.354471
SCRN2	Brain_Hypothalamus	-1.59558	0.111	1	0.354471
RP13-98N21.2	Brain_Hypothalamus	-1.5958	0.111	1	0.354471
MYO3A	Brain_Nucleus_accumbens_basal_ganglia	-1.59445	0.111	1	0.354471
AC068057.2	Brain_Nucleus_accumbens_basal_ganglia	-1.59466	0.111	1	0.354471
FUT10	Brain_Putamen_basal_ganglia	-1.59318	0.111	1	0.354471
RP11-399E6.1	Brain_Putamen_basal_ganglia	-1.59404	0.111	1	0.354471
STRA13	Brain_Putamen_basal_ganglia	-1.5957	0.111	1	0.354471
CHGA	Cortex (PsychENCODE)	-1.59388	0.111	1	0.354471
TELO2	Cortex (PsychENCODE)	1.59486	0.111	1	0.354471
KCNIP3	Cortex (PsychENCODE)	-1.5949	0.111	1	0.354471
KCNJ2	Cortex (PsychENCODE)	1.5947	0.111	1	0.354471
IPPK	Cortex (PsychENCODE)	-1.59569	0.111	1	0.354471
METTL16	Cortex (PsychENCODE)	-1.59165	0.111	1	0.354471
PTGFRN	Cortex (PsychENCODE)	-1.59301	0.111	1	0.354471
HAUS2	Cortex (PsychENCODE)	-1.59237	0.111	1	0.354471
ALAD	Cortex (PsychENCODE)	-1.59298	0.111	1	0.354471
EFNA1	Cortex (PsychENCODE)	1.59437	0.111	1	0.354471
NDUFA6	Cortex (PsychENCODE)	1.59246	0.111	1	0.354471
NHLRC3	Cortex (PsychENCODE)	-1.5924	0.111	1	0.354471
RPL5P18	Cortex (PsychENCODE)	1.59479	0.111	1	0.354471
TEX41	Cortex (PsychENCODE)	1.59428	0.111	1	0.354471
RP11-324I22.2	Cortex (PsychENCODE)	1.59538	0.111	1	0.354471
ZNF271	Cortex (PsychENCODE)	1.59481	0.111	1	0.354471
CLINT1	Whole_Blood	1.5959	0.111	1	0.354471
CRLF3	Whole_Blood	1.59498	0.111	1	0.354471
TPGS2	Whole_Blood	1.594	0.111	1	0.354471
GLCE	Whole_Blood	1.5938	0.111	1	0.354471
RHBDL1	Whole_Blood	1.5931	0.111	1	0.354471
GOLM1	Whole_Blood	1.59297	0.111	1	0.354471
EFCAB5	Whole_Blood	1.59187	0.111	1	0.354471
ACTA2	Whole_Blood	-1.59317	0.111	1	0.354471
CHD1L	Whole_Blood	-1.59481	0.111	1	0.354471
CALM1	Whole_Blood	-1.5954	0.111	1	0.354471
C6orf3	Brain_Anterior_cingulate_cortex_BA24	-1.5925	0.111278	1	0.355339
CPNE1	Brain_Putamen_basal_ganglia	-1.5916	0.111466	1	0.355671
ANKRD18CP	Brain_Nucleus_accumbens_basal_ganglia	-1.59067	0.111683	1	0.355671
FAS	Brain_Anterior_cingulate_cortex_BA24	1.5902	0.111795	1	0.355671
RP4-625H18.2	Brain_Anterior_cingulate_cortex_BA24	1.59	0.111841	1	0.355671
ZSCAN20	Brain_Amygdala	-1.5879	0.112	1	0.355671
FAM118A	Brain_Amygdala	-1.5908	0.112	1	0.355671
RP4-800G7.2	Brain_Anterior_cingulate_cortex_BA24	1.59085	0.112	1	0.355671
PIGQ	Brain_Anterior_cingulate_cortex_BA24	-1.5878	0.112	1	0.355671
PILRB	Brain_Anterior_cingulate_cortex_BA24	-1.5888	0.112	1	0.355671
LATS1	Brain_Caudate_basal_ganglia	1.5884	0.112	1	0.355671
NUDT13	Brain_Caudate_basal_ganglia	1.58771	0.112	1	0.355671
RP11-1E1.2	Brain_Caudate_basal_ganglia	1.58759	0.112	1	0.355671
PPA2	Brain_Caudate_basal_ganglia	-1.58876	0.112	1	0.355671
ABHD17AP6	Brain_Caudate_basal_ganglia	-1.5888	0.112	1	0.355671
CTSF	Brain_Caudate_basal_ganglia	-1.58935	0.112	1	0.355671
RP11-92G12.3	Brain_Caudate_basal_ganglia	-1.59083	0.112	1	0.355671
NOXRED1	Brain_Caudate_basal_ganglia	-1.59148	0.112	1	0.355671
CTD-3092A11.1	Brain_Cerebellar_Hemisphere	1.5894	0.112	1	0.355671
RP11-1101H11.1	Brain_Cerebellar_Hemisphere	1.5874	0.112	1	0.355671
RP11-20I23.13	Brain_Cerebellar_Hemisphere	-1.5891	0.112	1	0.355671
CCDC78	Brain_Cerebellar_Hemisphere	-1.5904	0.112	1	0.355671
COQ9	Brain_Cerebellar_Hemisphere	-1.5907	0.112	1	0.355671
IL21R	Brain_Cerebellar_Hemisphere	-1.5911	0.112	1	0.355671
FLCN	Brain_Cerebellum	1.58976	0.112	1	0.355671
PHLDB1	Brain_Cerebellum	-1.5889	0.112	1	0.355671
RP11-594N15.3	Brain_Cortex	1.591	0.112	1	0.355671
FAM153A	Brain_Cortex	1.58907	0.112	1	0.355671
NUP35	Brain_Cortex	1.5874	0.112	1	0.355671
TMEM39A	Brain_Cortex	1.58709	0.112	1	0.355671
RP11-996F15.2	Brain_Cortex	-1.58786	0.112	1	0.355671
NKX6-1	Brain_Cortex	-1.58829	0.112	1	0.355671
TOB1-AS1	Brain_Cortex	-1.589	0.112	1	0.355671
SPATA20	Brain_Cortex	-1.58941	0.112	1	0.355671
RP11-146G7.2	Brain_Cortex	-1.5895	0.112	1	0.355671
RP11-981G7.6	Brain_Frontal_Cortex_BA9	1.59033	0.112	1	0.355671
PDLIM2	Brain_Frontal_Cortex_BA9	1.58912	0.112	1	0.355671
RP11-420G6.4	Brain_Frontal_Cortex_BA9	1.5891	0.112	1	0.355671
MCFD2	Brain_Frontal_Cortex_BA9	-1.5876	0.112	1	0.355671
PPAT	Brain_Frontal_Cortex_BA9	-1.588	0.112	1	0.355671
ZNF443	Brain_Frontal_Cortex_BA9	-1.58905	0.112	1	0.355671
SULT1A2	Brain_Hypothalamus	1.5875	0.112	1	0.355671
RP11-692N5.1	Brain_Nucleus_accumbens_basal_ganglia	1.5907	0.112	1	0.355671
VAPB	Brain_Nucleus_accumbens_basal_ganglia	1.59034	0.112	1	0.355671
MEIOB	Brain_Nucleus_accumbens_basal_ganglia	1.58985	0.112	1	0.355671
RP11-554D14.4	Brain_Nucleus_accumbens_basal_ganglia	1.5898	0.112	1	0.355671
AC034243.1	Brain_Nucleus_accumbens_basal_ganglia	1.58964	0.112	1	0.355671
VAMP1	Brain_Nucleus_accumbens_basal_ganglia	1.5892	0.112	1	0.355671
CTA-29F11.1	Brain_Nucleus_accumbens_basal_ganglia	1.58775	0.112	1	0.355671
FEZ2	Brain_Nucleus_accumbens_basal_ganglia	1.58731	0.112	1	0.355671
STAP2	Brain_Nucleus_accumbens_basal_ganglia	-1.5872	0.112	1	0.355671
IFI27L1	Brain_Nucleus_accumbens_basal_ganglia	-1.5878	0.112	1	0.355671
STAG3L5P	Brain_Nucleus_accumbens_basal_ganglia	-1.58973	0.112	1	0.355671
OVOL1	Brain_Nucleus_accumbens_basal_ganglia	-1.58997	0.112	1	0.355671
RP11-166D19.1	Brain_Putamen_basal_ganglia	1.59002	0.112	1	0.355671
VKORC1L1	Brain_Putamen_basal_ganglia	1.5889	0.112	1	0.355671
ZMIZ2	Brain_Putamen_basal_ganglia	1.5882	0.112	1	0.355671
AP001877.1	Brain_Substantia_nigra	1.58979	0.112	1	0.355671
NFS1	Brain_Substantia_nigra	1.5883	0.112	1	0.355671
ZNF506	Brain_Substantia_nigra	-1.59	0.112	1	0.355671
GAB2	Cortex (PsychENCODE)	1.58741	0.112	1	0.355671
SPA17	Cortex (PsychENCODE)	1.58794	0.112	1	0.355671
MPP5	Cortex (PsychENCODE)	-1.58796	0.112	1	0.355671
FAM118A	Cortex (PsychENCODE)	-1.59089	0.112	1	0.355671
MTPN	Cortex (PsychENCODE)	-1.59	0.112	1	0.355671
PTGR1	Cortex (PsychENCODE)	1.58987	0.112	1	0.355671
CAPRIN2	Cortex (PsychENCODE)	1.58727	0.112	1	0.355671
RAB23	Cortex (PsychENCODE)	-1.58912	0.112	1	0.355671
MED20	Cortex (PsychENCODE)	1.58935	0.112	1	0.355671
C19orf12	Cortex (PsychENCODE)	-1.58997	0.112	1	0.355671
POPDC3	Cortex (PsychENCODE)	-1.59006	0.112	1	0.355671
TGS1	Cortex (PsychENCODE)	-1.5915	0.112	1	0.355671
CERS5	Cortex (PsychENCODE)	1.58912	0.112	1	0.355671
DTWD2	Cortex (PsychENCODE)	-1.5891	0.112	1	0.355671
SNX31	Cortex (PsychENCODE)	1.5908	0.112	1	0.355671
ZNF518B	Cortex (PsychENCODE)	1.58892	0.112	1	0.355671
TSPYL5	Cortex (PsychENCODE)	-1.5908	0.112	1	0.355671
PPIL6	Cortex (PsychENCODE)	1.58753	0.112	1	0.355671
RP11-472B18.1	Cortex (PsychENCODE)	1.59121	0.112	1	0.355671
RP11-203J24.8	Cortex (PsychENCODE)	-1.58803	0.112	1	0.355671
XX-CR54.3	Cortex (PsychENCODE)	1.58708	0.112	1	0.355671
ASH1L-AS1	Cortex (PsychENCODE)	-1.59141	0.112	1	0.355671
GUSBP2	Cortex (PsychENCODE)	1.58948	0.112	1	0.355671
RP11-455B3.1	Cortex (PsychENCODE)	1.5877	0.112	1	0.355671
Y_RNA	Cortex (PsychENCODE)	-1.58991	0.112	1	0.355671
GOLGA7B	Cortex (PsychENCODE)	-1.59052	0.112	1	0.355671
ZNF33B	Cortex (PsychENCODE)	1.58994	0.112	1	0.355671
EPS8	Whole_Blood	1.5894	0.112	1	0.355671
SYNRG	Whole_Blood	1.58911	0.112	1	0.355671
FAM228A	Whole_Blood	1.58859	0.112	1	0.355671
RNF207	Whole_Blood	1.5882	0.112	1	0.355671
AC116614.1	Whole_Blood	1.58817	0.112	1	0.355671
C12orf61	Whole_Blood	-1.5871	0.112	1	0.355671
IRF2	Whole_Blood	-1.5879	0.112	1	0.355671
HM13	Whole_Blood	-1.5886	0.112	1	0.355671
PARP9	Whole_Blood	-1.5893	0.112	1	0.355671
STAG3L5P	Whole_Blood	-1.5904	0.112	1	0.355671
C5orf54	Whole_Blood	-1.59042	0.112	1	0.355671
MARCKS	Brain_Amygdala	-1.58327	0.113	1	0.357484
SSPO	Brain_Anterior_cingulate_cortex_BA24	1.58616	0.113	1	0.357484
RP13-98N21.2	Brain_Anterior_cingulate_cortex_BA24	-1.5839	0.113	1	0.357484
NHLH2	Brain_Caudate_basal_ganglia	1.58281	0.113	1	0.357484
RP11-27N21.3	Brain_Caudate_basal_ganglia	-1.5841	0.113	1	0.357484
ABLIM3	Brain_Caudate_basal_ganglia	-1.586	0.113	1	0.357484
RP11-477D19.2	Brain_Cerebellar_Hemisphere	1.58661	0.113	1	0.357484
ZNF85	Brain_Cerebellar_Hemisphere	1.58283	0.113	1	0.357484
PILRB	Brain_Cerebellar_Hemisphere	-1.58339	0.113	1	0.357484
RP11-23P13.7	Brain_Cerebellar_Hemisphere	-1.5835	0.113	1	0.357484
AC084018.1	Brain_Cerebellar_Hemisphere	-1.5838	0.113	1	0.357484
URB2	Brain_Cerebellar_Hemisphere	-1.5842	0.113	1	0.357484
C22orf34	Brain_Cerebellar_Hemisphere	-1.5846	0.113	1	0.357484
RBM19	Brain_Cerebellar_Hemisphere	-1.5858	0.113	1	0.357484
RPS15AP38	Brain_Cerebellum	1.58547	0.113	1	0.357484
FAM193B	Brain_Cerebellum	1.585	0.113	1	0.357484
RP5-1159O4.1	Brain_Cerebellum	-1.5849	0.113	1	0.357484
KY	Brain_Cerebellum	-1.58492	0.113	1	0.357484
RNF114	Brain_Cerebellum	-1.5866	0.113	1	0.357484
ERG	Brain_Cortex	1.58607	0.113	1	0.357484
ASNSD1	Brain_Cortex	1.585	0.113	1	0.357484
AC013275.2	Brain_Cortex	1.585	0.113	1	0.357484
STYK1	Brain_Cortex	1.58294	0.113	1	0.357484
AC090616.2	Brain_Cortex	-1.58402	0.113	1	0.357484
ATP9B	Brain_Frontal_Cortex_BA9	1.58692	0.113	1	0.357484
CCDC144NL	Brain_Frontal_Cortex_BA9	1.5866	0.113	1	0.357484
ZNF781	Brain_Frontal_Cortex_BA9	1.58548	0.113	1	0.357484
ERCC6L2	Brain_Frontal_Cortex_BA9	-1.5865	0.113	1	0.357484
ARHGEF26-AS1	Brain_Hippocampus	1.5838	0.113	1	0.357484
NUDC	Brain_Hypothalamus	-1.58538	0.113	1	0.357484
RP11-379H18.1	Brain_Nucleus_accumbens_basal_ganglia	1.5843	0.113	1	0.357484
RASGRP4	Brain_Nucleus_accumbens_basal_ganglia	1.5834	0.113	1	0.357484
PNPLA2	Brain_Nucleus_accumbens_basal_ganglia	1.5829	0.113	1	0.357484
PILRB	Brain_Nucleus_accumbens_basal_ganglia	-1.58291	0.113	1	0.357484
CTSF	Brain_Nucleus_accumbens_basal_ganglia	-1.5834	0.113	1	0.357484
N6AMT1	Brain_Nucleus_accumbens_basal_ganglia	-1.584	0.113	1	0.357484
CLEC10A	Brain_Nucleus_accumbens_basal_ganglia	-1.58512	0.113	1	0.357484
MTHFD1	Brain_Nucleus_accumbens_basal_ganglia	-1.5853	0.113	1	0.357484
TNKS	Brain_Putamen_basal_ganglia	-1.58493	0.113	1	0.357484
EPN3	Cortex (PsychENCODE)	1.58546	0.113	1	0.357484
TEAD2	Cortex (PsychENCODE)	1.58336	0.113	1	0.357484
NAPA	Cortex (PsychENCODE)	-1.58613	0.113	1	0.357484
GALNT18	Cortex (PsychENCODE)	1.58405	0.113	1	0.357484
GTF2H3	Cortex (PsychENCODE)	1.58336	0.113	1	0.357484
LANCL1	Cortex (PsychENCODE)	-1.58385	0.113	1	0.357484
ACSL3	Cortex (PsychENCODE)	-1.58598	0.113	1	0.357484
KAT7	Cortex (PsychENCODE)	1.58448	0.113	1	0.357484
ZNF280D	Cortex (PsychENCODE)	-1.584	0.113	1	0.357484
CCDC138	Cortex (PsychENCODE)	-1.587	0.113	1	0.357484
ZBTB43	Cortex (PsychENCODE)	-1.585	0.113	1	0.357484
PYGO1	Cortex (PsychENCODE)	-1.58497	0.113	1	0.357484
SRPR	Cortex (PsychENCODE)	1.58651	0.113	1	0.357484
CLDN5	Cortex (PsychENCODE)	1.58696	0.113	1	0.357484
DMBT1	Cortex (PsychENCODE)	-1.58593	0.113	1	0.357484
BLOC1S5	Cortex (PsychENCODE)	1.58312	0.113	1	0.357484
ACSL5	Cortex (PsychENCODE)	-1.58415	0.113	1	0.357484
TPM2	Cortex (PsychENCODE)	1.58688	0.113	1	0.357484
PLXNA4	Cortex (PsychENCODE)	-1.58	0.113	1	0.357484
INTS4L2	Cortex (PsychENCODE)	-1.58	0.113	1	0.357484
LINC00507	Cortex (PsychENCODE)	-1.58598	0.113	1	0.357484
ILF3-AS1	Cortex (PsychENCODE)	1.58472	0.113	1	0.357484
RP11-561I11.4	Cortex (PsychENCODE)	-1.5852	0.113	1	0.357484
LYRM4	Whole_Blood	1.5854	0.113	1	0.357484
C17orf62	Whole_Blood	1.58326	0.113	1	0.357484
TDP1	Whole_Blood	-1.585	0.113	1	0.357484
FRMD8	Whole_Blood	-1.5852	0.113	1	0.357484
GDI2	Whole_Blood	-1.58674	0.113	1	0.357484
RP11-33B1.4	Brain_Putamen_basal_ganglia	1.5839	0.11321	1	0.358128
CCDC88A	Brain_Amygdala	1.57927	0.114	1	0.359304
EIF5A	Brain_Anterior_cingulate_cortex_BA24	1.5826	0.114	1	0.359304
SULT1A1	Brain_Anterior_cingulate_cortex_BA24	-1.5817	0.114	1	0.359304
CAMLG	Brain_Caudate_basal_ganglia	1.5824	0.114	1	0.359304
CCDC180	Brain_Caudate_basal_ganglia	-1.5784	0.114	1	0.359304
TRIM50	Brain_Caudate_basal_ganglia	-1.5787	0.114	1	0.359304
PLOD1	Brain_Caudate_basal_ganglia	-1.5793	0.114	1	0.359304
STRA13	Brain_Caudate_basal_ganglia	-1.5807	0.114	1	0.359304
BMP8A	Brain_Cerebellar_Hemisphere	-1.5784	0.114	1	0.359304
RP13-977J11.2	Brain_Cerebellar_Hemisphere	-1.5813	0.114	1	0.359304
BCRP3	Brain_Cerebellar_Hemisphere	-1.5823	0.114	1	0.359304
ABHD17AP4	Brain_Cerebellar_Hemisphere	-1.5824	0.114	1	0.359304
LRPAP1	Brain_Cerebellum	1.57837	0.114	1	0.359304
IMMT	Brain_Cerebellum	-1.58195	0.114	1	0.359304
BID	Brain_Cortex	1.5826	0.114	1	0.359304
PROM2	Brain_Cortex	1.58	0.114	1	0.359304
TNN	Brain_Cortex	1.57912	0.114	1	0.359304
SLC4A11	Brain_Cortex	1.57843	0.114	1	0.359304
RP11-723O4.9	Brain_Cortex	-1.58097	0.114	1	0.359304
RP5-935K16.1	Brain_Cortex	-1.5815	0.114	1	0.359304
SLC41A3	Brain_Cortex	-1.58221	0.114	1	0.359304
C18orf8	Brain_Cortex	-1.5825	0.114	1	0.359304
RP11-195F19.9	Brain_Frontal_Cortex_BA9	1.5815	0.114	1	0.359304
PBLD	Brain_Frontal_Cortex_BA9	1.5811	0.114	1	0.359304
SOST	Brain_Frontal_Cortex_BA9	-1.5793	0.114	1	0.359304
AC003991.3	Brain_Frontal_Cortex_BA9	-1.58019	0.114	1	0.359304
SLC39A13	Brain_Frontal_Cortex_BA9	-1.58053	0.114	1	0.359304
FAM57A	Brain_Hippocampus	1.5816	0.114	1	0.359304
IL11RA	Brain_Hippocampus	-1.57849	0.114	1	0.359304
COQ9	Brain_Hippocampus	-1.5818	0.114	1	0.359304
RAET1G	Brain_Hypothalamus	1.5821	0.114	1	0.359304
SIGIRR	Brain_Hypothalamus	-1.58079	0.114	1	0.359304
PBLD	Brain_Nucleus_accumbens_basal_ganglia	1.58108	0.114	1	0.359304
FAM66D	Brain_Nucleus_accumbens_basal_ganglia	-1.57947	0.114	1	0.359304
LPIN1	Brain_Nucleus_accumbens_basal_ganglia	-1.58049	0.114	1	0.359304
RP11-277P12.20	Brain_Putamen_basal_ganglia	1.5821	0.114	1	0.359304
CTNNB1	Brain_Putamen_basal_ganglia	-1.57897	0.114	1	0.359304
WDR77	Brain_Putamen_basal_ganglia	-1.58258	0.114	1	0.359304
ENPP4	Cortex (PsychENCODE)	1.58036	0.114	1	0.359304
REEP1	Cortex (PsychENCODE)	1.58069	0.114	1	0.359304
NEBL	Cortex (PsychENCODE)	1.57832	0.114	1	0.359304
DYNLL1	Cortex (PsychENCODE)	1.58254	0.114	1	0.359304
ZBTB1	Cortex (PsychENCODE)	-1.58024	0.114	1	0.359304
NUDT15	Cortex (PsychENCODE)	1.5794	0.114	1	0.359304
PCDH10	Cortex (PsychENCODE)	1.58115	0.114	1	0.359304
CRIM1	Cortex (PsychENCODE)	-1.57835	0.114	1	0.359304
LZIC	Cortex (PsychENCODE)	-1.58155	0.114	1	0.359304
C11orf24	Cortex (PsychENCODE)	1.57829	0.114	1	0.359304
CSF1R	Cortex (PsychENCODE)	1.5807	0.114	1	0.359304
RP5-1039K5.16	Cortex (PsychENCODE)	-1.58226	0.114	1	0.359304
AC074138.3	Cortex (PsychENCODE)	1.57956	0.114	1	0.359304
RP11-132A1.4	Cortex (PsychENCODE)	-1.58	0.114	1	0.359304
RP11-588K22.2	Cortex (PsychENCODE)	1.57864	0.114	1	0.359304
DYX1C1-CCPG1	Cortex (PsychENCODE)	-1.58101	0.114	1	0.359304
CTC-344H19.6	Cortex (PsychENCODE)	1.58045	0.114	1	0.359304
AC006129.4	Cortex (PsychENCODE)	1.58042	0.114	1	0.359304
ABTB2	Whole_Blood	1.5825	0.114	1	0.359304
TMC8	Whole_Blood	1.58073	0.114	1	0.359304
RPL22L1	Whole_Blood	1.5806	0.114	1	0.359304
RPP25L	Whole_Blood	1.57976	0.114	1	0.359304
GUCA1B	Whole_Blood	1.5793	0.114	1	0.359304
RAB7L1	Whole_Blood	1.57907	0.114	1	0.359304
ASPH	Whole_Blood	-1.5816	0.114	1	0.359304
PCYOX1L	Whole_Blood	-1.58212	0.114	1	0.359304
GFPT1	Whole_Blood	-1.58215	0.114	1	0.359304
RP11-6I2.3	Brain_Anterior_cingulate_cortex_BA24	1.5782	0.115	1	0.36107
SPSB2	Brain_Anterior_cingulate_cortex_BA24	1.577	0.115	1	0.36107
ZNF506	Brain_Anterior_cingulate_cortex_BA24	-1.5746	0.115	1	0.36107
WNT10B	Brain_Anterior_cingulate_cortex_BA24	-1.57552	0.115	1	0.36107
N6AMT1	Brain_Anterior_cingulate_cortex_BA24	-1.576	0.115	1	0.36107
LINC00476	Brain_Anterior_cingulate_cortex_BA24	-1.5763	0.115	1	0.36107
METTL18	Brain_Caudate_basal_ganglia	1.57413	0.115	1	0.36107
RP13-98N21.3	Brain_Caudate_basal_ganglia	1.57413	0.115	1	0.36107
LINC00500	Brain_Caudate_basal_ganglia	-1.57602	0.115	1	0.36107
CTD-2184D3.6	Brain_Caudate_basal_ganglia	-1.57676	0.115	1	0.36107
METTL10	Brain_Caudate_basal_ganglia	-1.57691	0.115	1	0.36107
FANCM	Brain_Cerebellar_Hemisphere	1.5768	0.115	1	0.36107
MAPK8	Brain_Cerebellar_Hemisphere	1.5752	0.115	1	0.36107
C9orf89	Brain_Cerebellar_Hemisphere	-1.5748	0.115	1	0.36107
AC034220.3	Brain_Cerebellar_Hemisphere	-1.5766	0.115	1	0.36107
CAST	Brain_Cerebellar_Hemisphere	-1.5771	0.115	1	0.36107
RP11-1C8.6	Brain_Cerebellar_Hemisphere	-1.57758	0.115	1	0.36107
RP11-481A20.4	Brain_Cerebellum	1.5781	0.115	1	0.36107
FAM189A2	Brain_Cerebellum	1.5776	0.115	1	0.36107
LRRC23	Brain_Cerebellum	1.5746	0.115	1	0.36107
SYT13	Brain_Cerebellum	1.574	0.115	1	0.36107
FAM154B	Brain_Cerebellum	-1.574	0.115	1	0.36107
RP11-293A21.1	Brain_Cerebellum	-1.57816	0.115	1	0.36107
PDXDC1	Brain_Cortex	1.5747	0.115	1	0.36107
SAAL1	Brain_Cortex	1.57469	0.115	1	0.36107
C20orf112	Brain_Cortex	-1.57498	0.115	1	0.36107
MTF1	Brain_Cortex	-1.57633	0.115	1	0.36107
RNF213	Brain_Frontal_Cortex_BA9	-1.5751	0.115	1	0.36107
AC006050.2	Brain_Frontal_Cortex_BA9	-1.5751	0.115	1	0.36107
STARD5	Brain_Hippocampus	1.5768	0.115	1	0.36107
OSGEP	Brain_Hypothalamus	1.5778	0.115	1	0.36107
ADHFE1	Brain_Hypothalamus	1.5743	0.115	1	0.36107
RP5-1159O4.1	Brain_Hypothalamus	-1.5764	0.115	1	0.36107
RP11-274B21.3	Brain_Nucleus_accumbens_basal_ganglia	1.5764	0.115	1	0.36107
SLC40A1	Brain_Nucleus_accumbens_basal_ganglia	1.57458	0.115	1	0.36107
SERPIND1	Brain_Nucleus_accumbens_basal_ganglia	-1.57624	0.115	1	0.36107
PPA1	Brain_Nucleus_accumbens_basal_ganglia	-1.5763	0.115	1	0.36107
MT1DP	Brain_Nucleus_accumbens_basal_ganglia	-1.57798	0.115	1	0.36107
CCNT2	Brain_Putamen_basal_ganglia	1.5774	0.115	1	0.36107
EFTUD1P1	Brain_Putamen_basal_ganglia	-1.57553	0.115	1	0.36107
MCF2L	Brain_Putamen_basal_ganglia	-1.57731	0.115	1	0.36107
TRIM65	Brain_Substantia_nigra	1.5782	0.115	1	0.36107
NCL	Brain_Substantia_nigra	-1.5762	0.115	1	0.36107
SLC36A1	Brain_Substantia_nigra	-1.578	0.115	1	0.36107
CLTCL1	Cortex (PsychENCODE)	1.57636	0.115	1	0.36107
NME8	Cortex (PsychENCODE)	-1.58	0.115	1	0.36107
GEMIN2	Cortex (PsychENCODE)	1.57694	0.115	1	0.36107
TRPM7	Cortex (PsychENCODE)	1.57477	0.115	1	0.36107
CYSTM1	Cortex (PsychENCODE)	-1.5775	0.115	1	0.36107
SPATA17	Cortex (PsychENCODE)	1.57694	0.115	1	0.36107
MRPS16	Cortex (PsychENCODE)	-1.57457	0.115	1	0.36107
C1orf227	Cortex (PsychENCODE)	1.5755	0.115	1	0.36107
AC084018.1	Cortex (PsychENCODE)	-1.57466	0.115	1	0.36107
DDAH2	Cortex (PsychENCODE)	-1.577	0.115	1	0.36107
MAGOH2	Cortex (PsychENCODE)	-1.57547	0.115	1	0.36107
CTD-3162L10.5	Cortex (PsychENCODE)	1.57775	0.115	1	0.36107
AC005253.2	Cortex (PsychENCODE)	1.57754	0.115	1	0.36107
RP11-248J18.2	Cortex (PsychENCODE)	1.57642	0.115	1	0.36107
RP11-10C24.2	Cortex (PsychENCODE)	1.57412	0.115	1	0.36107
EPB41L3	Whole_Blood	1.5779	0.115	1	0.36107
LINC00680	Whole_Blood	1.5779	0.115	1	0.36107
STRADB	Whole_Blood	1.57735	0.115	1	0.36107
ZNF668	Whole_Blood	1.57645	0.115	1	0.36107
CBWD1	Whole_Blood	1.57641	0.115	1	0.36107
RNPS1	Whole_Blood	1.57597	0.115	1	0.36107
CERKL	Whole_Blood	1.57437	0.115	1	0.36107
RGMB	Whole_Blood	1.57403	0.115	1	0.36107
ALKBH5	Whole_Blood	-1.577	0.115	1	0.36107
TPTE2P2	Brain_Amygdala	1.5743	0.11543	1	0.3624
MYLK2	Brain_Putamen_basal_ganglia	1.572	0.115948	1	0.362579
RP11-120K24.4	Brain_Amygdala	-1.5718	0.11599	1	0.362579
C1QTNF6	Brain_Amygdala	1.573	0.116	1	0.362579
CTD-3025N20.2	Brain_Amygdala	1.5717	0.116	1	0.362579
ARHGDIB	Brain_Amygdala	-1.5706	0.116	1	0.362579
ZNF850	Brain_Amygdala	-1.57136	0.116	1	0.362579
ZNF346	Brain_Anterior_cingulate_cortex_BA24	1.5735	0.116	1	0.362579
RP11-420K14.3	Brain_Anterior_cingulate_cortex_BA24	-1.57189	0.116	1	0.362579
RP11-303E16.3	Brain_Anterior_cingulate_cortex_BA24	-1.5724	0.116	1	0.362579
METTL21B	Brain_Anterior_cingulate_cortex_BA24	-1.57369	0.116	1	0.362579
MED28	Brain_Caudate_basal_ganglia	1.57307	0.116	1	0.362579
RP11-195F19.9	Brain_Caudate_basal_ganglia	1.5723	0.116	1	0.362579
FLCN	Brain_Caudate_basal_ganglia	1.5717	0.116	1	0.362579
TXNDC15	Brain_Caudate_basal_ganglia	1.5714	0.116	1	0.362579
TNFRSF8	Brain_Caudate_basal_ganglia	1.5704	0.116	1	0.362579
TRIM13	Brain_Caudate_basal_ganglia	-1.5715	0.116	1	0.362579
CD34	Brain_Caudate_basal_ganglia	-1.57159	0.116	1	0.362579
RP11-350J20.9	Brain_Cerebellar_Hemisphere	1.57387	0.116	1	0.362579
S100A16	Brain_Cerebellar_Hemisphere	-1.5715	0.116	1	0.362579
DEFB134	Brain_Cerebellum	1.5698	0.116	1	0.362579
CLCNKB	Brain_Cerebellum	-1.57052	0.116	1	0.362579
RP4-717I23.3	Brain_Cerebellum	-1.57077	0.116	1	0.362579
TTC7B	Brain_Cerebellum	-1.57154	0.116	1	0.362579
FN3KRP	Brain_Cortex	-1.57022	0.116	1	0.362579
LRIT2	Brain_Cortex	-1.57132	0.116	1	0.362579
CBR3	Brain_Cortex	-1.5723	0.116	1	0.362579
RP11-1017G21.5	Brain_Hippocampus	-1.5732	0.116	1	0.362579
INO80D	Brain_Hypothalamus	1.5738	0.116	1	0.362579
OR9N1P	Brain_Hypothalamus	1.5735	0.116	1	0.362579
INPP5E	Brain_Hypothalamus	1.5733	0.116	1	0.362579
RP11-681L4.1	Brain_Hypothalamus	1.57289	0.116	1	0.362579
CYP26C1	Brain_Hypothalamus	1.5717	0.116	1	0.362579
COA6	Brain_Hypothalamus	-1.5711	0.116	1	0.362579
CECR7	Brain_Hypothalamus	-1.5711	0.116	1	0.362579
AC092652.1	Brain_Hypothalamus	-1.57145	0.116	1	0.362579
LINC00662	Brain_Hypothalamus	-1.5715	0.116	1	0.362579
ANKRD37	Brain_Hypothalamus	-1.57349	0.116	1	0.362579
TRMT44	Brain_Nucleus_accumbens_basal_ganglia	1.5703	0.116	1	0.362579
MAPK12	Brain_Nucleus_accumbens_basal_ganglia	-1.57229	0.116	1	0.362579
FAM118A	Brain_Nucleus_accumbens_basal_ganglia	-1.57309	0.116	1	0.362579
SF3B2	Brain_Putamen_basal_ganglia	1.57225	0.116	1	0.362579
RP11-692N5.1	Brain_Putamen_basal_ganglia	1.5697	0.116	1	0.362579
ZNF300P1	Brain_Putamen_basal_ganglia	-1.5708	0.116	1	0.362579
PILRA	Brain_Putamen_basal_ganglia	-1.5728	0.116	1	0.362579
FAM26F	Brain_Putamen_basal_ganglia	-1.5737	0.116	1	0.362579
XKR9	Brain_Substantia_nigra	1.5736	0.116	1	0.362579
NMRK1	Brain_Substantia_nigra	-1.572	0.116	1	0.362579
LAMC3	Cortex (PsychENCODE)	1.57209	0.116	1	0.362579
PLEKHA1	Cortex (PsychENCODE)	-1.57008	0.116	1	0.362579
AADAT	Cortex (PsychENCODE)	1.57185	0.116	1	0.362579
GNLY	Cortex (PsychENCODE)	-1.57363	0.116	1	0.362579
DEPDC7	Cortex (PsychENCODE)	-1.57382	0.116	1	0.362579
HMGB1P1	Cortex (PsychENCODE)	1.5716	0.116	1	0.362579
FBXL8	Cortex (PsychENCODE)	1.57066	0.116	1	0.362579
USP53	Cortex (PsychENCODE)	1.57265	0.116	1	0.362579
FTCD	Cortex (PsychENCODE)	-1.57005	0.116	1	0.362579
TUB	Cortex (PsychENCODE)	1.57008	0.116	1	0.362579
MC4R	Cortex (PsychENCODE)	-1.56996	0.116	1	0.362579
FNTA	Cortex (PsychENCODE)	-1.5717	0.116	1	0.362579
C3orf58	Cortex (PsychENCODE)	1.572	0.116	1	0.362579
UBE2L3	Cortex (PsychENCODE)	1.57094	0.116	1	0.362579
CMC1	Cortex (PsychENCODE)	-1.57084	0.116	1	0.362579
C1orf95	Cortex (PsychENCODE)	-1.57222	0.116	1	0.362579
CAPN8	Cortex (PsychENCODE)	-1.57217	0.116	1	0.362579
NCKIPSD	Cortex (PsychENCODE)	-1.57036	0.116	1	0.362579
RP11-384K6.2	Cortex (PsychENCODE)	1.57249	0.116	1	0.362579
FLNB-AS1	Cortex (PsychENCODE)	1.5735	0.116	1	0.362579
RP11-89K11.1	Cortex (PsychENCODE)	1.57128	0.116	1	0.362579
C2orf42	Whole_Blood	1.57323	0.116	1	0.362579
IQGAP1	Whole_Blood	1.5723	0.116	1	0.362579
RP11-77H9.2	Whole_Blood	1.5711	0.116	1	0.362579
CARD14	Whole_Blood	1.57105	0.116	1	0.362579
MED27	Whole_Blood	1.57019	0.116	1	0.362579
LETMD1	Whole_Blood	-1.5697	0.116	1	0.362579
WAPAL	Whole_Blood	-1.56994	0.116	1	0.362579
IGKV1-13	Whole_Blood	-1.57	0.116	1	0.362579
VIL1	Whole_Blood	-1.5712	0.116	1	0.362579
SHKBP1	Whole_Blood	-1.57294	0.116	1	0.362579
RP11-722E23.2	Whole_Blood	-1.573	0.116	1	0.362579
CPNE1	Brain_Amygdala	-1.57	0.11644	1	0.363934
PILRA	Brain_Amygdala	-1.56614	0.117	1	0.364257
ASRGL1	Brain_Anterior_cingulate_cortex_BA24	1.56697	0.117	1	0.364257
LINC00471	Brain_Anterior_cingulate_cortex_BA24	-1.56609	0.117	1	0.364257
MTCH2	Brain_Anterior_cingulate_cortex_BA24	-1.5663	0.117	1	0.364257
P2RX2	Brain_Anterior_cingulate_cortex_BA24	-1.56677	0.117	1	0.364257
KRT8P12	Brain_Anterior_cingulate_cortex_BA24	-1.56775	0.117	1	0.364257
ABCC8	Brain_Caudate_basal_ganglia	1.56862	0.117	1	0.364257
RP11-477N3.1	Brain_Caudate_basal_ganglia	1.56567	0.117	1	0.364257
RRP8	Brain_Caudate_basal_ganglia	1.56542	0.117	1	0.364257
AMFR	Brain_Caudate_basal_ganglia	-1.566	0.117	1	0.364257
GS1-124K5.4	Brain_Caudate_basal_ganglia	-1.5672	0.117	1	0.364257
PPP3R1	Brain_Cerebellar_Hemisphere	-1.5666	0.117	1	0.364257
RP11-3N2.13	Brain_Cerebellar_Hemisphere	-1.56667	0.117	1	0.364257
RP11-23P13.6	Brain_Cerebellar_Hemisphere	-1.5675	0.117	1	0.364257
P4HTM	Brain_Cerebellar_Hemisphere	-1.5679	0.117	1	0.364257
SIGLEC14	Brain_Cerebellar_Hemisphere	-1.56794	0.117	1	0.364257
HDLBP	Brain_Cerebellar_Hemisphere	-1.5684	0.117	1	0.364257
USP17L7	Brain_Cerebellar_Hemisphere	-1.56895	0.117	1	0.364257
MYLK4	Brain_Cerebellar_Hemisphere	-1.56931	0.117	1	0.364257
40787	Brain_Cerebellum	1.56795	0.117	1	0.364257
TRPT1	Brain_Cerebellum	1.5673	0.117	1	0.364257
KRT19	Brain_Cerebellum	1.56569	0.117	1	0.364257
RBM19	Brain_Cerebellum	-1.5691	0.117	1	0.364257
NOS2P3	Brain_Cerebellum	-1.56918	0.117	1	0.364257
RP11-711K1.7	Brain_Cortex	1.56948	0.117	1	0.364257
SLC33A1	Brain_Cortex	1.56782	0.117	1	0.364257
CTD-2368P22.1	Brain_Cortex	1.5678	0.117	1	0.364257
CTD-2192J16.21	Brain_Cortex	1.5675	0.117	1	0.364257
GCC2	Brain_Cortex	1.5674	0.117	1	0.364257
EEPD1	Brain_Cortex	1.5663	0.117	1	0.364257
ABLIM3	Brain_Cortex	-1.56906	0.117	1	0.364257
CTC-428G20.3	Brain_Frontal_Cortex_BA9	1.568	0.117	1	0.364257
C4orf33	Brain_Frontal_Cortex_BA9	-1.5669	0.117	1	0.364257
PHACTR4	Brain_Frontal_Cortex_BA9	-1.5693	0.117	1	0.364257
AC024937.4	Brain_Hippocampus	1.5677	0.117	1	0.364257
MDS2	Brain_Hippocampus	-1.5661	0.117	1	0.364257
AKAP3	Brain_Hippocampus	-1.56894	0.117	1	0.364257
RP11-617D20.1	Brain_Hippocampus	-1.5693	0.117	1	0.364257
PLA2G6	Brain_Hippocampus	-1.56934	0.117	1	0.364257
RP11-324I22.2	Brain_Hypothalamus	1.5684	0.117	1	0.364257
CCM2L	Brain_Hypothalamus	1.56748	0.117	1	0.364257
TPRG1L	Brain_Nucleus_accumbens_basal_ganglia	1.56673	0.117	1	0.364257
AC135178.1	Brain_Nucleus_accumbens_basal_ganglia	-1.5683	0.117	1	0.364257
SLC27A5	Brain_Nucleus_accumbens_basal_ganglia	-1.5696	0.117	1	0.364257
FAM227B	Brain_Putamen_basal_ganglia	1.56604	0.117	1	0.364257
ZAP70	Brain_Substantia_nigra	1.5695	0.117	1	0.364257
C15orf57	Brain_Substantia_nigra	-1.5676	0.117	1	0.364257
PIK3C2A	Cortex (PsychENCODE)	1.56588	0.117	1	0.364257
MAP3K4	Cortex (PsychENCODE)	1.56734	0.117	1	0.364257
AP1B1	Cortex (PsychENCODE)	-1.56894	0.117	1	0.364257
PARP4	Cortex (PsychENCODE)	-1.5656	0.117	1	0.364257
UGDH	Cortex (PsychENCODE)	1.56592	0.117	1	0.364257
KIAA0087	Cortex (PsychENCODE)	1.57	0.117	1	0.364257
GPR83	Cortex (PsychENCODE)	1.56876	0.117	1	0.364257
NPC1	Cortex (PsychENCODE)	-1.56845	0.117	1	0.364257
TRMT10B	Cortex (PsychENCODE)	-1.56565	0.117	1	0.364257
LENG8	Cortex (PsychENCODE)	-1.56957	0.117	1	0.364257
GDNF	Cortex (PsychENCODE)	-1.5672	0.117	1	0.364257
SSH3	Cortex (PsychENCODE)	-1.56906	0.117	1	0.364257
FAM210A	Cortex (PsychENCODE)	1.56796	0.117	1	0.364257
C2orf73	Cortex (PsychENCODE)	1.56957	0.117	1	0.364257
TLK2P1	Cortex (PsychENCODE)	-1.56942	0.117	1	0.364257
ATP6V1G2-DDX39B	Cortex (PsychENCODE)	1.56629	0.117	1	0.364257
RP11-71H17.9	Cortex (PsychENCODE)	-1.56936	0.117	1	0.364257
CARD17	Whole_Blood	1.5691	0.117	1	0.364257
S100PBP	Whole_Blood	1.56851	0.117	1	0.364257
LINC00969	Whole_Blood	1.5664	0.117	1	0.364257
HINFP	Whole_Blood	1.5657	0.117	1	0.364257
TNFAIP6	Whole_Blood	-1.56605	0.117	1	0.364257
GGPS1	Whole_Blood	-1.5679	0.117	1	0.364257
RP11-384K6.2	Brain_Anterior_cingulate_cortex_BA24	1.5674	0.117021	1	0.364302
RAE1	Brain_Putamen_basal_ganglia	-1.5661	0.11733	1	0.365243
CTA-212D2.2	Brain_Amygdala	1.56512	0.118	1	0.365901
ORMDL1	Brain_Anterior_cingulate_cortex_BA24	-1.56241	0.118	1	0.365901
OSGIN2	Brain_Anterior_cingulate_cortex_BA24	-1.5636	0.118	1	0.365901
SCUBE2	Brain_Anterior_cingulate_cortex_BA24	-1.56404	0.118	1	0.365901
RP11-2E17.1	Brain_Cerebellar_Hemisphere	1.5618	0.118	1	0.365901
CFTR	Brain_Cerebellar_Hemisphere	1.56143	0.118	1	0.365901
RP11-996F15.2	Brain_Cerebellar_Hemisphere	-1.5615	0.118	1	0.365901
MRPS21	Brain_Cerebellar_Hemisphere	-1.5621	0.118	1	0.365901
ZNF75A	Brain_Cerebellar_Hemisphere	-1.5627	0.118	1	0.365901
ZCRB1	Brain_Cerebellar_Hemisphere	-1.5635	0.118	1	0.365901
PPP6R2	Brain_Cerebellar_Hemisphere	-1.5643	0.118	1	0.365901
RAB11FIP4	Brain_Cerebellum	1.56486	0.118	1	0.365901
SMARCB1	Brain_Cerebellum	1.56369	0.118	1	0.365901
RAB6C	Brain_Cerebellum	1.56231	0.118	1	0.365901
GRK4	Brain_Cerebellum	1.5619	0.118	1	0.365901
TPTE2P6	Brain_Cerebellum	1.5614	0.118	1	0.365901
MTFR1L	Brain_Cerebellum	-1.56205	0.118	1	0.365901
IGKV1-5	Brain_Cerebellum	-1.56379	0.118	1	0.365901
HSPA4	Brain_Cerebellum	-1.5642	0.118	1	0.365901
PEPD	Brain_Cerebellum	-1.56468	0.118	1	0.365901
TSFM	Brain_Cerebellum	-1.5647	0.118	1	0.365901
DNALI1	Brain_Cortex	1.56462	0.118	1	0.365901
TPTE2P6	Brain_Cortex	1.5619	0.118	1	0.365901
NME6	Brain_Frontal_Cortex_BA9	1.56516	0.118	1	0.365901
PROM2	Brain_Frontal_Cortex_BA9	1.5624	0.118	1	0.365901
RP5-1043L13.1	Brain_Frontal_Cortex_BA9	-1.5624	0.118	1	0.365901
RP11-203M5.7	Brain_Hippocampus	1.5629	0.118	1	0.365901
RP11-463O9.9	Brain_Hypothalamus	-1.5621	0.118	1	0.365901
MORN4	Brain_Nucleus_accumbens_basal_ganglia	1.56464	0.118	1	0.365901
TMEM232	Brain_Nucleus_accumbens_basal_ganglia	1.56423	0.118	1	0.365901
RP11-432J24.6	Brain_Nucleus_accumbens_basal_ganglia	1.56201	0.118	1	0.365901
LDB3	Brain_Nucleus_accumbens_basal_ganglia	1.56177	0.118	1	0.365901
ARL17B	Brain_Nucleus_accumbens_basal_ganglia	-1.56299	0.118	1	0.365901
AP001439.2	Brain_Nucleus_accumbens_basal_ganglia	-1.5638	0.118	1	0.365901
HDAC10	Brain_Nucleus_accumbens_basal_ganglia	-1.56456	0.118	1	0.365901
CTD-2235C13.3	Brain_Putamen_basal_ganglia	1.565	0.118	1	0.365901
ZNF544	Brain_Putamen_basal_ganglia	1.56423	0.118	1	0.365901
RP11-643M14.1	Brain_Putamen_basal_ganglia	-1.56113	0.118	1	0.365901
PILRB	Brain_Putamen_basal_ganglia	-1.5651	0.118	1	0.365901
GSTM5	Brain_Substantia_nigra	1.5631	0.118	1	0.365901
RP11-89K11.1	Brain_Substantia_nigra	-1.5625	0.118	1	0.365901
CROCC	Cortex (PsychENCODE)	1.56218	0.118	1	0.365901
C20orf27	Cortex (PsychENCODE)	1.56535	0.118	1	0.365901
SEC14L1	Cortex (PsychENCODE)	1.56234	0.118	1	0.365901
ARHGEF19	Cortex (PsychENCODE)	1.56462	0.118	1	0.365901
ASRGL1	Cortex (PsychENCODE)	1.5645	0.118	1	0.365901
POGLUT1	Cortex (PsychENCODE)	-1.56497	0.118	1	0.365901
MAPRE2	Cortex (PsychENCODE)	1.56454	0.118	1	0.365901
POLR2L	Cortex (PsychENCODE)	1.5644	0.118	1	0.365901
C3orf38	Cortex (PsychENCODE)	-1.56486	0.118	1	0.365901
AGBL4	Cortex (PsychENCODE)	1.56117	0.118	1	0.365901
HIST1H1T	Cortex (PsychENCODE)	-1.56357	0.118	1	0.365901
SH2D5	Cortex (PsychENCODE)	-1.56468	0.118	1	0.365901
MYBPC1	Cortex (PsychENCODE)	-1.56197	0.118	1	0.365901
ZNF682	Cortex (PsychENCODE)	-1.56469	0.118	1	0.365901
MAK16	Cortex (PsychENCODE)	-1.5645	0.118	1	0.365901
RP1-35C21.2	Cortex (PsychENCODE)	-1.56285	0.118	1	0.365901
CTA-246H3.11	Cortex (PsychENCODE)	-1.56118	0.118	1	0.365901
PGBD3	Cortex (PsychENCODE)	-1.56512	0.118	1	0.365901
DPH6-AS1	Cortex (PsychENCODE)	1.56211	0.118	1	0.365901
CTD-2536I1.1	Cortex (PsychENCODE)	-1.56528	0.118	1	0.365901
RP11-529K1.2	Cortex (PsychENCODE)	1.56196	0.118	1	0.365901
U95743.1	Cortex (PsychENCODE)	-1.56464	0.118	1	0.365901
RN7SL660P	Cortex (PsychENCODE)	-1.56463	0.118	1	0.365901
CTC-203F4.2	Cortex (PsychENCODE)	-1.5649	0.118	1	0.365901
CD300LD	Whole_Blood	1.56484	0.118	1	0.365901
PLA2G15	Whole_Blood	1.56364	0.118	1	0.365901
PLEKHJ1	Whole_Blood	1.56364	0.118	1	0.365901
RP11-268J15.5	Whole_Blood	1.5612	0.118	1	0.365901
COA6	Whole_Blood	-1.56372	0.118	1	0.365901
TEX26	Brain_Hypothalamus	1.56124	0.11847	1	0.367338
KCNJ15	Whole_Blood	1.561	0.118521	1	0.367476
NKX6-1	Brain_Amygdala	1.56072	0.11859	1	0.367512
DNAJB14	Brain_Putamen_basal_ganglia	-1.5596	0.11885	1	0.367512
AC062028.1	Brain_Anterior_cingulate_cortex_BA24	1.5602	0.119	1	0.367512
RP11-678G14.3	Brain_Caudate_basal_ganglia	1.56005	0.119	1	0.367512
LY75	Brain_Caudate_basal_ganglia	-1.55767	0.119	1	0.367512
STK38L	Brain_Cerebellar_Hemisphere	1.559	0.119	1	0.367512
PPHLN1	Brain_Cerebellar_Hemisphere	1.5585	0.119	1	0.367512
GDE1	Brain_Cerebellar_Hemisphere	1.5575	0.119	1	0.367512
UBA6	Brain_Cerebellar_Hemisphere	-1.559	0.119	1	0.367512
RP11-58A17.3	Brain_Cerebellar_Hemisphere	-1.5593	0.119	1	0.367512
ZNF33AP1	Brain_Cerebellar_Hemisphere	-1.5596	0.119	1	0.367512
LINC00499	Brain_Cerebellar_Hemisphere	-1.56	0.119	1	0.367512
HELQ	Brain_Cerebellar_Hemisphere	-1.5604	0.119	1	0.367512
TSSK1A	Brain_Cerebellar_Hemisphere	-1.5609	0.119	1	0.367512
AC090044.1	Brain_Cerebellum	1.5609	0.119	1	0.367512
CALCOCO2	Brain_Cerebellum	1.5608	0.119	1	0.367512
PLD5	Brain_Cerebellum	1.56001	0.119	1	0.367512
GS1-124K5.11	Brain_Cerebellum	1.5585	0.119	1	0.367512
IL33	Brain_Cerebellum	-1.5581	0.119	1	0.367512
KIAA1328	Brain_Cerebellum	-1.5584	0.119	1	0.367512
ARMC10	Brain_Cerebellum	-1.5584	0.119	1	0.367512
TYSND1	Brain_Cerebellum	-1.5604	0.119	1	0.367512
AP002530.2	Brain_Cortex	1.56079	0.119	1	0.367512
C21orf67	Brain_Cortex	1.55967	0.119	1	0.367512
INPP1	Brain_Cortex	1.5589	0.119	1	0.367512
ZNF761	Brain_Cortex	1.5581	0.119	1	0.367512
GRK4	Brain_Cortex	1.55795	0.119	1	0.367512
BCAS4	Brain_Cortex	1.55734	0.119	1	0.367512
GAS2L1	Brain_Cortex	1.5572	0.119	1	0.367512
RP11-18I14.10	Brain_Cortex	-1.55702	0.119	1	0.367512
RP11-982M15.6	Brain_Cortex	-1.5573	0.119	1	0.367512
SLC25A5P5	Brain_Cortex	-1.5585	0.119	1	0.367512
CRIPT	Brain_Cortex	-1.5595	0.119	1	0.367512
AKAP3	Brain_Cortex	-1.55954	0.119	1	0.367512
CKS2	Brain_Frontal_Cortex_BA9	-1.5599	0.119	1	0.367512
ORMDL1	Brain_Frontal_Cortex_BA9	-1.5609	0.119	1	0.367512
MYRFL	Brain_Hippocampus	1.55825	0.119	1	0.367512
RP11-33B1.4	Brain_Hypothalamus	1.55704	0.119	1	0.367512
CTC-338M12.4	Brain_Hypothalamus	-1.56017	0.119	1	0.367512
CTD-2189E23.1	Brain_Nucleus_accumbens_basal_ganglia	1.5609	0.119	1	0.367512
C3orf20	Brain_Nucleus_accumbens_basal_ganglia	1.55961	0.119	1	0.367512
AC091729.9	Brain_Nucleus_accumbens_basal_ganglia	-1.55693	0.119	1	0.367512
CCDC78	Brain_Nucleus_accumbens_basal_ganglia	-1.55882	0.119	1	0.367512
GNLY	Brain_Nucleus_accumbens_basal_ganglia	-1.56056	0.119	1	0.367512
HMBS	Brain_Putamen_basal_ganglia	1.5605	0.119	1	0.367512
C7orf25	Brain_Putamen_basal_ganglia	1.5591	0.119	1	0.367512
IGSF22	Brain_Putamen_basal_ganglia	-1.5572	0.119	1	0.367512
TNIP3	Cortex (PsychENCODE)	-1.55859	0.119	1	0.367512
TMEM131	Cortex (PsychENCODE)	1.55773	0.119	1	0.367512
HSF4	Cortex (PsychENCODE)	-1.56107	0.119	1	0.367512
RPS6KB1	Cortex (PsychENCODE)	-1.56024	0.119	1	0.367512
MTUS1	Cortex (PsychENCODE)	1.561	0.119	1	0.367512
ST14	Cortex (PsychENCODE)	-1.5601	0.119	1	0.367512
CXXC1	Cortex (PsychENCODE)	1.55735	0.119	1	0.367512
CHRNA5	Cortex (PsychENCODE)	1.55694	0.119	1	0.367512
MORN4	Cortex (PsychENCODE)	1.55828	0.119	1	0.367512
FIBIN	Cortex (PsychENCODE)	-1.5586	0.119	1	0.367512
TMEM136	Cortex (PsychENCODE)	1.56056	0.119	1	0.367512
KCNIP1	Cortex (PsychENCODE)	-1.5573	0.119	1	0.367512
RBM34	Cortex (PsychENCODE)	-1.55966	0.119	1	0.367512
SGTB	Cortex (PsychENCODE)	1.5583	0.119	1	0.367512
FAM179B	Cortex (PsychENCODE)	-1.55819	0.119	1	0.367512
RIPPLY2	Cortex (PsychENCODE)	-1.55827	0.119	1	0.367512
LEPREL1-AS1	Cortex (PsychENCODE)	1.55763	0.119	1	0.367512
CTD-3018O17.3	Cortex (PsychENCODE)	-1.56065	0.119	1	0.367512
RP4-761J14.9	Cortex (PsychENCODE)	-1.55992	0.119	1	0.367512
CTA-268H5.14	Cortex (PsychENCODE)	1.55776	0.119	1	0.367512
ARHGEF7	Whole_Blood	1.5591	0.119	1	0.367512
TMEM50A	Whole_Blood	1.558	0.119	1	0.367512
RP11-695J4.2	Whole_Blood	-1.5579	0.119	1	0.367512
HMGB1P31	Whole_Blood	-1.55822	0.119	1	0.367512
MSH3	Brain_Amygdala	1.55426	0.12	1	0.36966
HSCB	Brain_Anterior_cingulate_cortex_BA24	-1.5539	0.12	1	0.36966
RP11-231C18.1	Brain_Caudate_basal_ganglia	1.55421	0.12	1	0.36966
BDH2	Brain_Caudate_basal_ganglia	1.55388	0.12	1	0.36966
SLC37A3	Brain_Caudate_basal_ganglia	-1.5544	0.12	1	0.36966
PKP3	Brain_Cerebellar_Hemisphere	1.5539	0.12	1	0.36966
ATXN3	Brain_Cerebellar_Hemisphere	1.5536	0.12	1	0.36966
KAT8	Brain_Cerebellar_Hemisphere	-1.5533	0.12	1	0.36966
RP11-490K7.4	Brain_Cerebellar_Hemisphere	-1.5565	0.12	1	0.36966
OGFR	Brain_Cerebellum	1.5559	0.12	1	0.36966
BSN-AS2	Brain_Cerebellum	1.55583	0.12	1	0.36966
PCYT1A	Brain_Cerebellum	1.55387	0.12	1	0.36966
MMP11	Brain_Cerebellum	1.5533	0.12	1	0.36966
ZNF304	Brain_Cerebellum	-1.55475	0.12	1	0.36966
ZNF682	Brain_Cerebellum	-1.55562	0.12	1	0.36966
RPS28	Brain_Cerebellum	-1.55637	0.12	1	0.36966
GS1-124K5.4	Brain_Cerebellum	-1.5569	0.12	1	0.36966
HTATSF1P2	Brain_Cortex	1.55568	0.12	1	0.36966
REEP1	Brain_Cortex	1.5553	0.12	1	0.36966
TRHDE-AS1	Brain_Cortex	1.55481	0.12	1	0.36966
CTC-559E9.6	Brain_Cortex	1.5547	0.12	1	0.36966
CCDC82	Brain_Cortex	-1.55451	0.12	1	0.36966
SP110	Brain_Cortex	-1.5555	0.12	1	0.36966
RP11-20J15.3	Brain_Frontal_Cortex_BA9	-1.5541	0.12	1	0.36966
LINC00662	Brain_Frontal_Cortex_BA9	-1.5546	0.12	1	0.36966
RP11-378A13.1	Brain_Hippocampus	1.5548	0.12	1	0.36966
ARHGEF26-AS1	Brain_Hypothalamus	1.55685	0.12	1	0.36966
ASNS	Brain_Hypothalamus	-1.5567	0.12	1	0.36966
RP11-61J19.4	Brain_Nucleus_accumbens_basal_ganglia	1.55557	0.12	1	0.36966
AC021860.1	Brain_Nucleus_accumbens_basal_ganglia	-1.5539	0.12	1	0.36966
ATRIP	Brain_Putamen_basal_ganglia	1.55281	0.12	1	0.36966
TRIM35	Brain_Substantia_nigra	1.5536	0.12	1	0.36966
NOA1	Cortex (PsychENCODE)	-1.55504	0.12	1	0.36966
VSX1	Cortex (PsychENCODE)	1.55509	0.12	1	0.36966
SLC31A2	Cortex (PsychENCODE)	1.55342	0.12	1	0.36966
CRELD1	Cortex (PsychENCODE)	-1.55434	0.12	1	0.36966
NUDCD2	Cortex (PsychENCODE)	1.5543	0.12	1	0.36966
CCDC14	Cortex (PsychENCODE)	-1.55451	0.12	1	0.36966
C1orf173	Cortex (PsychENCODE)	1.55448	0.12	1	0.36966
LINC00174	Cortex (PsychENCODE)	1.55	0.12	1	0.36966
USP10	Whole_Blood	1.556	0.12	1	0.36966
OGFR	Whole_Blood	1.5546	0.12	1	0.36966
CTA-217C2.1	Whole_Blood	1.55292	0.12	1	0.36966
CTD-3184A7.4	Whole_Blood	-1.5542	0.12	1	0.36966
SPESP1	Whole_Blood	-1.5554	0.12	1	0.36966
NEDD4	Whole_Blood	-1.5558	0.12	1	0.36966
AC021860.1	Brain_Substantia_nigra	-1.5546	0.12005	1	0.369793
GLUD1P3	Brain_Amygdala	-1.5543	0.120115	1	0.369973
HNRNPA1L2	Brain_Hypothalamus	-1.55107	0.12089	1	0.371245
RP11-86H7.6	Brain_Amygdala	1.5495	0.121	1	0.371245
RP11-498P14.5	Brain_Amygdala	-1.5504	0.121	1	0.371245
C5orf34	Brain_Anterior_cingulate_cortex_BA24	1.5514	0.121	1	0.371245
ZNF189	Brain_Anterior_cingulate_cortex_BA24	1.5514	0.121	1	0.371245
BCAS4	Brain_Anterior_cingulate_cortex_BA24	1.5495	0.121	1	0.371245
C8orf58	Brain_Anterior_cingulate_cortex_BA24	-1.5512	0.121	1	0.371245
RP11-692N5.1	Brain_Caudate_basal_ganglia	1.55107	0.121	1	0.371245
CENPK	Brain_Caudate_basal_ganglia	-1.5489	0.121	1	0.371245
ADA	Brain_Caudate_basal_ganglia	-1.5503	0.121	1	0.371245
RP11-72I8.1	Brain_Caudate_basal_ganglia	-1.5516	0.121	1	0.371245
RASSF9	Brain_Cerebellar_Hemisphere	1.5523	0.121	1	0.371245
FTOP1	Brain_Cerebellar_Hemisphere	1.5519	0.121	1	0.371245
AL133481.1	Brain_Cerebellar_Hemisphere	1.5515	0.121	1	0.371245
ST3GAL6-AS1	Brain_Cerebellar_Hemisphere	1.5501	0.121	1	0.371245
ZNF682	Brain_Cerebellar_Hemisphere	-1.5503	0.121	1	0.371245
GPD1L	Brain_Cerebellum	1.55134	0.121	1	0.371245
RP11-396K3.1	Brain_Cerebellum	1.5508	0.121	1	0.371245
TRIM59	Brain_Cerebellum	1.54902	0.121	1	0.371245
PPOX	Brain_Cerebellum	-1.549	0.121	1	0.371245
LINC00642	Brain_Cerebellum	-1.54928	0.121	1	0.371245
C1orf134	Brain_Cerebellum	-1.54992	0.121	1	0.371245
S1PR5	Brain_Cortex	1.552	0.121	1	0.371245
ATF4P4	Brain_Cortex	1.55146	0.121	1	0.371245
METTL18	Brain_Cortex	1.55129	0.121	1	0.371245
RP11-212P7.2	Brain_Cortex	1.5497	0.121	1	0.371245
LRRFIP2	Brain_Cortex	1.54858	0.121	1	0.371245
RP11-195E2.4	Brain_Cortex	-1.54906	0.121	1	0.371245
RAB17	Brain_Cortex	-1.5493	0.121	1	0.371245
STAG3	Brain_Frontal_Cortex_BA9	1.55055	0.121	1	0.371245
NME1-NME2	Brain_Frontal_Cortex_BA9	1.5486	0.121	1	0.371245
PRDM4	Brain_Frontal_Cortex_BA9	-1.55153	0.121	1	0.371245
CHEK1	Brain_Hippocampus	1.5519	0.121	1	0.371245
TMEFF1	Brain_Hippocampus	1.55162	0.121	1	0.371245
RP11-660L16.2	Brain_Hypothalamus	1.55179	0.121	1	0.371245
RP11-345M22.2	Brain_Hypothalamus	1.5508	0.121	1	0.371245
PTPN13	Brain_Hypothalamus	1.55039	0.121	1	0.371245
AC108488.3	Brain_Hypothalamus	-1.5511	0.121	1	0.371245
ERV3-1	Brain_Hypothalamus	-1.5513	0.121	1	0.371245
RP11-326I11.4	Brain_Nucleus_accumbens_basal_ganglia	1.552	0.121	1	0.371245
RP11-508N22.13	Brain_Nucleus_accumbens_basal_ganglia	1.55156	0.121	1	0.371245
FAS	Brain_Nucleus_accumbens_basal_ganglia	1.551	0.121	1	0.371245
IL21R-AS1	Brain_Nucleus_accumbens_basal_ganglia	-1.54952	0.121	1	0.371245
PLA2G4D	Brain_Nucleus_accumbens_basal_ganglia	-1.5512	0.121	1	0.371245
NUBP2	Brain_Putamen_basal_ganglia	1.5487	0.121	1	0.371245
ZNF202	Brain_Putamen_basal_ganglia	-1.54874	0.121	1	0.371245
AC108488.3	Brain_Putamen_basal_ganglia	-1.5497	0.121	1	0.371245
PNKP	Brain_Putamen_basal_ganglia	-1.55154	0.121	1	0.371245
YTHDC2	Cortex (PsychENCODE)	-1.5523	0.121	1	0.371245
MAP3K13	Cortex (PsychENCODE)	-1.54897	0.121	1	0.371245
UBE2K	Cortex (PsychENCODE)	-1.549	0.121	1	0.371245
MRPL4	Cortex (PsychENCODE)	1.55102	0.121	1	0.371245
DNAJC2	Cortex (PsychENCODE)	-1.55	0.121	1	0.371245
ZNF862	Cortex (PsychENCODE)	-1.55	0.121	1	0.371245
KHDRBS1	Cortex (PsychENCODE)	1.54902	0.121	1	0.371245
GDAP1L1	Cortex (PsychENCODE)	-1.55028	0.121	1	0.371245
PPAT	Cortex (PsychENCODE)	-1.55082	0.121	1	0.371245
DERL1	Cortex (PsychENCODE)	-1.5488	0.121	1	0.371245
CCDC158	Cortex (PsychENCODE)	-1.55091	0.121	1	0.371245
ZNF354C	Cortex (PsychENCODE)	-1.5497	0.121	1	0.371245
RP11-660L16.2	Cortex (PsychENCODE)	1.55022	0.121	1	0.371245
IQCH-AS1	Cortex (PsychENCODE)	1.5499	0.121	1	0.371245
RP11-479G22.8	Cortex (PsychENCODE)	1.54939	0.121	1	0.371245
RP11-350F4.2	Whole_Blood	1.5521	0.121	1	0.371245
ALDH1A1	Whole_Blood	1.55097	0.121	1	0.371245
ZNF253	Whole_Blood	1.55057	0.121	1	0.371245
GPR83	Whole_Blood	-1.5489	0.121	1	0.371245
STARD3	Whole_Blood	-1.5514	0.121	1	0.371245
ACP2	Whole_Blood	-1.5516	0.121	1	0.371245
RCOR1	Whole_Blood	-1.5516	0.121	1	0.371245
DFNB31	Whole_Blood	-1.55161	0.121	1	0.371245
CCDC171	Brain_Nucleus_accumbens_basal_ganglia	1.54703	0.121857	1	0.37296
RP11-10L7.1	Brain_Amygdala	-1.54696	0.121873	1	0.37296
AK8	Brain_Amygdala	1.5478	0.122	1	0.37296
RP11-46H11.12	Brain_Amygdala	-1.5446	0.122	1	0.37296
AC034220.3	Brain_Anterior_cingulate_cortex_BA24	-1.5445	0.122	1	0.37296
LINC00920	Brain_Anterior_cingulate_cortex_BA24	-1.5455	0.122	1	0.37296
CRIPAK	Brain_Caudate_basal_ganglia	-1.54638	0.122	1	0.37296
AC004381.6	Brain_Cerebellar_Hemisphere	1.5461	0.122	1	0.37296
CTC-467M3.3	Brain_Cerebellar_Hemisphere	1.545	0.122	1	0.37296
OPA3	Brain_Cerebellar_Hemisphere	-1.54574	0.122	1	0.37296
VN1R84P	Brain_Cerebellar_Hemisphere	-1.54658	0.122	1	0.37296
RP11-439C15.5	Brain_Cerebellar_Hemisphere	-1.54778	0.122	1	0.37296
GUCA1A	Brain_Cerebellum	1.55	0.122	1	0.37296
RP11-472B18.1	Brain_Cerebellum	1.54505	0.122	1	0.37296
MROH8	Brain_Cerebellum	-1.5465	0.122	1	0.37296
RP11-867G23.10	Brain_Cerebellum	-1.5481	0.122	1	0.37296
TRMT44	Brain_Cortex	1.54741	0.122	1	0.37296
CTD-2554C21.1	Brain_Cortex	-1.5484	0.122	1	0.37296
RP4-798A10.2	Brain_Cortex	-1.5485	0.122	1	0.37296
LINC00926	Brain_Frontal_Cortex_BA9	1.54763	0.122	1	0.37296
CTB-171A8.1	Brain_Frontal_Cortex_BA9	1.5469	0.122	1	0.37296
EMC1	Brain_Frontal_Cortex_BA9	1.5455	0.122	1	0.37296
RPS27L	Brain_Frontal_Cortex_BA9	-1.54568	0.122	1	0.37296
RP5-1159O4.1	Brain_Frontal_Cortex_BA9	-1.54636	0.122	1	0.37296
AC002064.5	Brain_Frontal_Cortex_BA9	-1.54776	0.122	1	0.37296
GCDH	Brain_Hippocampus	1.5448	0.122	1	0.37296
EIF2A	Brain_Hippocampus	1.5446	0.122	1	0.37296
CCDC141	Brain_Hippocampus	-1.5479	0.122	1	0.37296
TBRG4	Brain_Hippocampus	-1.54794	0.122	1	0.37296
MFGE8	Brain_Hippocampus	-1.5481	0.122	1	0.37296
RPS27L	Brain_Hippocampus	-1.5483	0.122	1	0.37296
AIFM2	Brain_Hypothalamus	1.5463	0.122	1	0.37296
AC003075.4	Brain_Nucleus_accumbens_basal_ganglia	1.5477	0.122	1	0.37296
RP11-638I8.1	Brain_Nucleus_accumbens_basal_ganglia	1.54567	0.122	1	0.37296
OPN4	Brain_Putamen_basal_ganglia	1.54507	0.122	1	0.37296
RP11-677M14.7	Brain_Putamen_basal_ganglia	-1.54464	0.122	1	0.37296
TMEM216	Brain_Putamen_basal_ganglia	-1.54723	0.122	1	0.37296
RP11-378A13.1	Brain_Substantia_nigra	1.5473	0.122	1	0.37296
SMIM19	Brain_Substantia_nigra	-1.5472	0.122	1	0.37296
TPM3P9	Brain_Substantia_nigra	-1.55	0.122	1	0.37296
RPL3	Cortex (PsychENCODE)	1.54507	0.122	1	0.37296
CRYM	Cortex (PsychENCODE)	-1.54727	0.122	1	0.37296
EEF2K	Cortex (PsychENCODE)	-1.54834	0.122	1	0.37296
DDX54	Cortex (PsychENCODE)	1.5466	0.122	1	0.37296
MRS2	Cortex (PsychENCODE)	-1.54719	0.122	1	0.37296
TMBIM1	Cortex (PsychENCODE)	1.54632	0.122	1	0.37296
CA5A	Cortex (PsychENCODE)	1.54478	0.122	1	0.37296
PSMG4	Cortex (PsychENCODE)	-1.54773	0.122	1	0.37296
SLC26A11	Cortex (PsychENCODE)	-1.54504	0.122	1	0.37296
DOK6	Cortex (PsychENCODE)	1.54701	0.122	1	0.37296
ZNF90	Cortex (PsychENCODE)	-1.54567	0.122	1	0.37296
CCT6P1	Cortex (PsychENCODE)	1.54	0.122	1	0.37296
FTH1P2	Cortex (PsychENCODE)	-1.547	0.122	1	0.37296
PSMA2	Cortex (PsychENCODE)	1.55	0.122	1	0.37296
CTD-2538C1.2	Cortex (PsychENCODE)	-1.54758	0.122	1	0.37296
RNF185	Whole_Blood	1.54676	0.122	1	0.37296
VPS11	Whole_Blood	1.5466	0.122	1	0.37296
KRT77	Whole_Blood	1.5464	0.122	1	0.37296
DIS3L	Whole_Blood	1.5462	0.122	1	0.37296
STAG3L3	Whole_Blood	1.54525	0.122	1	0.37296
CLCN6	Whole_Blood	-1.54523	0.122	1	0.37296
OGFRL1	Whole_Blood	-1.5458	0.122	1	0.37296
ROBO3	Whole_Blood	-1.5471	0.122	1	0.37296
CLEC18C	Whole_Blood	-1.54762	0.122	1	0.37296
LSM14A	Whole_Blood	-1.54816	0.122	1	0.37296
INTS4	Whole_Blood	-1.5483	0.122	1	0.37296
SYT14	Brain_Amygdala	-1.5434	0.123	1	0.374459
RP11-498P14.5	Brain_Anterior_cingulate_cortex_BA24	-1.5426	0.123	1	0.374459
ZMIZ2	Brain_Caudate_basal_ganglia	1.5443	0.123	1	0.374459
GPX1	Brain_Caudate_basal_ganglia	1.54219	0.123	1	0.374459
ZNF33B	Brain_Caudate_basal_ganglia	1.54042	0.123	1	0.374459
LYZ	Brain_Caudate_basal_ganglia	-1.54109	0.123	1	0.374459
ATP6V1D	Brain_Caudate_basal_ganglia	-1.543	0.123	1	0.374459
RP11-339B21.14	Brain_Cerebellar_Hemisphere	1.5442	0.123	1	0.374459
PCDHB16	Brain_Cerebellar_Hemisphere	1.5429	0.123	1	0.374459
SVIP	Brain_Cerebellar_Hemisphere	1.541	0.123	1	0.374459
FAM85A	Brain_Cerebellar_Hemisphere	1.54063	0.123	1	0.374459
CTBP1-AS2	Brain_Cerebellar_Hemisphere	-1.5403	0.123	1	0.374459
MRPS10	Brain_Cerebellar_Hemisphere	-1.54261	0.123	1	0.374459
ABO	Brain_Cerebellar_Hemisphere	-1.544	0.123	1	0.374459
ANKMY2	Brain_Cerebellum	1.5439	0.123	1	0.374459
RP11-660L16.2	Brain_Cerebellum	1.5407	0.123	1	0.374459
PCA3	Brain_Cerebellum	-1.5404	0.123	1	0.374459
IPPK	Brain_Cerebellum	-1.5411	0.123	1	0.374459
RNF175	Brain_Cortex	1.54368	0.123	1	0.374459
RPL36P4	Brain_Cortex	1.54299	0.123	1	0.374459
RP11-295M18.2	Brain_Cortex	1.54238	0.123	1	0.374459
RP11-799M12.2	Brain_Cortex	1.54201	0.123	1	0.374459
RP11-88H9.2	Brain_Cortex	1.54033	0.123	1	0.374459
PPP4R4	Brain_Cortex	-1.5409	0.123	1	0.374459
FBP2	Brain_Cortex	-1.5431	0.123	1	0.374459
AIDA	Brain_Cortex	-1.54387	0.123	1	0.374459
AC002472.13	Brain_Frontal_Cortex_BA9	1.54163	0.123	1	0.374459
RP11-460N20.5	Brain_Frontal_Cortex_BA9	-1.54158	0.123	1	0.374459
KNTC1	Brain_Frontal_Cortex_BA9	-1.54311	0.123	1	0.374459
SPG21	Brain_Hippocampus	1.5443	0.123	1	0.374459
CBLN3	Brain_Hippocampus	1.5437	0.123	1	0.374459
CCDC102B	Brain_Hippocampus	1.543	0.123	1	0.374459
CFHR1	Brain_Hippocampus	1.5418	0.123	1	0.374459
C16orf13	Brain_Hippocampus	1.5403	0.123	1	0.374459
AC034220.3	Brain_Hippocampus	-1.5405	0.123	1	0.374459
CAPG	Brain_Hippocampus	-1.5411	0.123	1	0.374459
TPM3P9	Brain_Hippocampus	-1.5429	0.123	1	0.374459
TRIM17	Brain_Hypothalamus	1.54265	0.123	1	0.374459
RP11-92G12.3	Brain_Hypothalamus	-1.54238	0.123	1	0.374459
FREM1	Brain_Hypothalamus	-1.5433	0.123	1	0.374459
RP11-479O9.2	Brain_Nucleus_accumbens_basal_ganglia	-1.54031	0.123	1	0.374459
RP3-323P13.2	Brain_Nucleus_accumbens_basal_ganglia	-1.54339	0.123	1	0.374459
RP11-418J17.1	Brain_Putamen_basal_ganglia	1.54432	0.123	1	0.374459
OAF	Brain_Putamen_basal_ganglia	1.54355	0.123	1	0.374459
DHRS4L2	Brain_Putamen_basal_ganglia	1.5435	0.123	1	0.374459
ZNF33B	Brain_Putamen_basal_ganglia	1.54324	0.123	1	0.374459
CCDC85A	Brain_Putamen_basal_ganglia	-1.5414	0.123	1	0.374459
CHMP3	Brain_Putamen_basal_ganglia	-1.5425	0.123	1	0.374459
MCFD2	Brain_Putamen_basal_ganglia	-1.5436	0.123	1	0.374459
AC007464.1	Brain_Putamen_basal_ganglia	-1.5443	0.123	1	0.374459
RP11-26J3.1	Brain_Substantia_nigra	1.544	0.123	1	0.374459
RP11-10C24.2	Brain_Substantia_nigra	1.541	0.123	1	0.374459
NOS2	Brain_Substantia_nigra	1.5404	0.123	1	0.374459
FBXO7	Brain_Substantia_nigra	-1.5411	0.123	1	0.374459
AC004012.1	Brain_Substantia_nigra	-1.54126	0.123	1	0.374459
FUZ	Cortex (PsychENCODE)	1.5424	0.123	1	0.374459
CDC6	Cortex (PsychENCODE)	1.54341	0.123	1	0.374459
EDRF1	Cortex (PsychENCODE)	1.54129	0.123	1	0.374459
RB1	Cortex (PsychENCODE)	-1.5406	0.123	1	0.374459
SCAMP2	Cortex (PsychENCODE)	-1.5421	0.123	1	0.374459
C18orf8	Cortex (PsychENCODE)	-1.54221	0.123	1	0.374459
CD8A	Cortex (PsychENCODE)	1.54346	0.123	1	0.374459
CD163	Cortex (PsychENCODE)	-1.54402	0.123	1	0.374459
PSAP	Cortex (PsychENCODE)	-1.54291	0.123	1	0.374459
AC007283.5	Cortex (PsychENCODE)	1.54122	0.123	1	0.374459
LINC00941	Cortex (PsychENCODE)	1.54147	0.123	1	0.374459
AC123768.4	Cortex (PsychENCODE)	-1.54275	0.123	1	0.374459
RP11-692N5.1	Whole_Blood	1.5438	0.123	1	0.374459
RP11-129K12.1	Whole_Blood	1.5434	0.123	1	0.374459
ARAP3	Whole_Blood	1.54253	0.123	1	0.374459
EIF4H	Whole_Blood	1.54125	0.123	1	0.374459
GCC2	Whole_Blood	1.54109	0.123	1	0.374459
XRCC6BP1	Whole_Blood	1.541	0.123	1	0.374459
C4orf3	Whole_Blood	-1.5427	0.123	1	0.374459
SF3A3	Whole_Blood	-1.54298	0.123	1	0.374459
DDO	Whole_Blood	-1.5436	0.123	1	0.374459
AF064858.8	Whole_Blood	-1.5415	0.123205	1	0.375063
FGF2	Brain_Substantia_nigra	1.5412	0.12326	1	0.37521
TNKS2-AS1	Brain_Substantia_nigra	-1.54086	0.123352	1	0.375469
CYCSP34	Brain_Nucleus_accumbens_basal_ganglia	-1.539	0.12388	1	0.376007
TRIM58	Brain_Amygdala	1.5398	0.124	1	0.376007
AC005517.3	Brain_Amygdala	1.5366	0.124	1	0.376007
RP11-209D14.2	Brain_Amygdala	-1.5395	0.124	1	0.376007
DHRS4L2	Brain_Anterior_cingulate_cortex_BA24	1.53966	0.124	1	0.376007
CRISPLD1	Brain_Anterior_cingulate_cortex_BA24	1.5364	0.124	1	0.376007
COA6	Brain_Anterior_cingulate_cortex_BA24	-1.53827	0.124	1	0.376007
RP11-378A13.1	Brain_Caudate_basal_ganglia	1.53701	0.124	1	0.376007
TPSB2	Brain_Caudate_basal_ganglia	-1.5383	0.124	1	0.376007
CTC-203F4.2	Brain_Caudate_basal_ganglia	-1.539	0.124	1	0.376007
RP11-95O2.5	Brain_Caudate_basal_ganglia	-1.54004	0.124	1	0.376007
ABLIM1	Brain_Cerebellar_Hemisphere	1.5379	0.124	1	0.376007
TSEN2	Brain_Cerebellar_Hemisphere	-1.5392	0.124	1	0.376007
SLC13A3	Brain_Cerebellum	1.5399	0.124	1	0.376007
PRKCSH	Brain_Cerebellum	1.53865	0.124	1	0.376007
HTR5A-AS1	Brain_Cerebellum	1.5363	0.124	1	0.376007
GRIN3A	Brain_Cerebellum	-1.5378	0.124	1	0.376007
LYRM9	Brain_Cerebellum	-1.53801	0.124	1	0.376007
MRPL38	Brain_Cerebellum	-1.53808	0.124	1	0.376007
AP2A1	Brain_Cerebellum	-1.53811	0.124	1	0.376007
METAP1D	Brain_Cerebellum	-1.53815	0.124	1	0.376007
EAF1-AS1	Brain_Cerebellum	-1.53849	0.124	1	0.376007
RP11-660L16.2	Brain_Cortex	1.53948	0.124	1	0.376007
WFIKKN2	Brain_Cortex	1.53853	0.124	1	0.376007
BEND6	Brain_Cortex	1.53645	0.124	1	0.376007
MIR940	Brain_Cortex	-1.5363	0.124	1	0.376007
WBSCR22	Brain_Cortex	-1.5375	0.124	1	0.376007
ZDHHC24	Brain_Frontal_Cortex_BA9	1.54	0.124	1	0.376007
AP2A2	Brain_Frontal_Cortex_BA9	1.53777	0.124	1	0.376007
NUDT17	Brain_Frontal_Cortex_BA9	1.5368	0.124	1	0.376007
STRA6	Brain_Frontal_Cortex_BA9	1.53662	0.124	1	0.376007
EXOG	Brain_Frontal_Cortex_BA9	-1.53802	0.124	1	0.376007
MCOLN2	Brain_Frontal_Cortex_BA9	-1.5397	0.124	1	0.376007
ASAP3	Brain_Hippocampus	-1.539	0.124	1	0.376007
RP11-1006G14.1	Brain_Hypothalamus	1.5391	0.124	1	0.376007
CTU2	Brain_Hypothalamus	1.538	0.124	1	0.376007
SFTA1P	Brain_Hypothalamus	1.5366	0.124	1	0.376007
STAP2	Brain_Hypothalamus	-1.5375	0.124	1	0.376007
RP11-1277A3.3	Brain_Hypothalamus	-1.53805	0.124	1	0.376007
GALNT8	Brain_Nucleus_accumbens_basal_ganglia	1.54	0.124	1	0.376007
RP11-332H14.2	Brain_Nucleus_accumbens_basal_ganglia	1.53968	0.124	1	0.376007
CTD-3116E22.7	Brain_Nucleus_accumbens_basal_ganglia	1.5391	0.124	1	0.376007
GS1-124K5.12	Brain_Nucleus_accumbens_basal_ganglia	1.53705	0.124	1	0.376007
ALG1L2	Brain_Nucleus_accumbens_basal_ganglia	1.53672	0.124	1	0.376007
POMC	Cortex (PsychENCODE)	1.53655	0.124	1	0.376007
KLHDC10	Cortex (PsychENCODE)	1.54	0.124	1	0.376007
TM6SF1	Cortex (PsychENCODE)	1.53662	0.124	1	0.376007
TRMT10A	Cortex (PsychENCODE)	-1.53999	0.124	1	0.376007
SLC39A13	Cortex (PsychENCODE)	-1.53847	0.124	1	0.376007
AC127496.1	Cortex (PsychENCODE)	-1.53693	0.124	1	0.376007
C17orf62	Cortex (PsychENCODE)	1.54014	0.124	1	0.376007
HS6ST3	Cortex (PsychENCODE)	1.5364	0.124	1	0.376007
BCL2L15	Cortex (PsychENCODE)	1.54	0.124	1	0.376007
SAP25	Cortex (PsychENCODE)	1.54	0.124	1	0.376007
MT1M	Cortex (PsychENCODE)	-1.53635	0.124	1	0.376007
METTL6	Cortex (PsychENCODE)	-1.5364	0.124	1	0.376007
RP11-340I6.5	Cortex (PsychENCODE)	-1.54	0.124	1	0.376007
LINC00665	Cortex (PsychENCODE)	1.54002	0.124	1	0.376007
LINC00957	Cortex (PsychENCODE)	-1.54	0.124	1	0.376007
RP11-981G7.2	Cortex (PsychENCODE)	1.54	0.124	1	0.376007
RP11-963H4.3	Cortex (PsychENCODE)	1.53749	0.124	1	0.376007
LINC01140	Cortex (PsychENCODE)	-1.53705	0.124	1	0.376007
PKD2L2	Whole_Blood	1.53939	0.124	1	0.376007
DDX51	Whole_Blood	1.5391	0.124	1	0.376007
FAM153C	Whole_Blood	1.53872	0.124	1	0.376007
RAD9A	Whole_Blood	1.5377	0.124	1	0.376007
RPAP3	Whole_Blood	1.5364	0.124	1	0.376007
KIAA0226	Whole_Blood	-1.5366	0.124	1	0.376007
MC1R	Whole_Blood	-1.53879	0.124	1	0.376007
SH2B1	Whole_Blood	-1.54021	0.124	1	0.376007
RP11-398C13.6	Brain_Amygdala	-1.5361	0.124508	1	0.377527
RP11-92A5.2	Brain_Putamen_basal_ganglia	1.5349	0.12481	1	0.377583
TICRR	Brain_Anterior_cingulate_cortex_BA24	1.5357	0.125	1	0.377583
AC108488.3	Brain_Anterior_cingulate_cortex_BA24	-1.53555	0.125	1	0.377583
TRHDE-AS1	Brain_Caudate_basal_ganglia	1.5353	0.125	1	0.377583
GHR	Brain_Caudate_basal_ganglia	-1.5338	0.125	1	0.377583
NT5C2	Brain_Cerebellar_Hemisphere	1.5348	0.125	1	0.377583
SLC25A51	Brain_Cerebellar_Hemisphere	1.5344	0.125	1	0.377583
FAM160A1	Brain_Cerebellar_Hemisphere	-1.5352	0.125	1	0.377583
MCTP1	Brain_Cerebellum	1.533	0.125	1	0.377583
CXCL14	Brain_Cerebellum	-1.533	0.125	1	0.377583
TFAMP1	Brain_Cerebellum	-1.5333	0.125	1	0.377583
NAA38	Brain_Cerebellum	-1.5345	0.125	1	0.377583
SMPD4P1	Brain_Cerebellum	-1.53514	0.125	1	0.377583
ARMC5	Brain_Cerebellum	-1.53525	0.125	1	0.377583
ANKRD18CP	Brain_Cerebellum	-1.5358	0.125	1	0.377583
LINC00665	Brain_Cortex	1.5339	0.125	1	0.377583
AC034243.1	Brain_Cortex	1.53335	0.125	1	0.377583
GUSBP4	Brain_Cortex	-1.53232	0.125	1	0.377583
TMEM44-AS1	Brain_Cortex	-1.53365	0.125	1	0.377583
GNA15	Brain_Cortex	-1.5351	0.125	1	0.377583
LUZP1	Brain_Cortex	-1.53584	0.125	1	0.377583
GRIK3	Brain_Frontal_Cortex_BA9	1.535	0.125	1	0.377583
SULT1A2	Brain_Frontal_Cortex_BA9	1.5342	0.125	1	0.377583
IL21R-AS1	Brain_Frontal_Cortex_BA9	-1.5352	0.125	1	0.377583
VWA5B2	Brain_Frontal_Cortex_BA9	-1.53611	0.125	1	0.377583
GAR1	Brain_Hippocampus	1.5349	0.125	1	0.377583
CD164L2	Brain_Hippocampus	1.5338	0.125	1	0.377583
CTB-92J24.2	Brain_Hippocampus	-1.5325	0.125	1	0.377583
P4HA2	Brain_Hypothalamus	1.5344	0.125	1	0.377583
TPSB2	Brain_Hypothalamus	-1.5321	0.125	1	0.377583
PILRB	Brain_Hypothalamus	-1.5353	0.125	1	0.377583
TRMT112	Brain_Nucleus_accumbens_basal_ganglia	1.5354	0.125	1	0.377583
DMGDH	Brain_Nucleus_accumbens_basal_ganglia	1.53335	0.125	1	0.377583
RNU6-353P	Brain_Nucleus_accumbens_basal_ganglia	1.5332	0.125	1	0.377583
ACOT4	Brain_Nucleus_accumbens_basal_ganglia	1.5327	0.125	1	0.377583
AC034220.3	Brain_Nucleus_accumbens_basal_ganglia	-1.53286	0.125	1	0.377583
IL15RA	Brain_Nucleus_accumbens_basal_ganglia	-1.53314	0.125	1	0.377583
NBAS	Brain_Nucleus_accumbens_basal_ganglia	-1.53427	0.125	1	0.377583
B4GALNT4	Brain_Putamen_basal_ganglia	1.53321	0.125	1	0.377583
RP11-96H19.1	Brain_Putamen_basal_ganglia	1.5326	0.125	1	0.377583
AC034220.3	Brain_Putamen_basal_ganglia	-1.5348	0.125	1	0.377583
TCFL5	Brain_Substantia_nigra	1.5358	0.125	1	0.377583
WARS2	Brain_Substantia_nigra	1.5333	0.125	1	0.377583
MTMR3	Brain_Substantia_nigra	-1.535	0.125	1	0.377583
OGFR	Cortex (PsychENCODE)	1.53247	0.125	1	0.377583
GAB1	Cortex (PsychENCODE)	-1.5321	0.125	1	0.377583
NDUFB3	Cortex (PsychENCODE)	1.53213	0.125	1	0.377583
SLC44A2	Cortex (PsychENCODE)	1.534	0.125	1	0.377583
MIS18A	Cortex (PsychENCODE)	-1.5358	0.125	1	0.377583
FBXL21	Cortex (PsychENCODE)	1.5323	0.125	1	0.377583
KLHL26	Cortex (PsychENCODE)	1.53478	0.125	1	0.377583
RAB4A	Cortex (PsychENCODE)	-1.53401	0.125	1	0.377583
PARL	Cortex (PsychENCODE)	1.53458	0.125	1	0.377583
RP6-74O6.2	Cortex (PsychENCODE)	-1.53591	0.125	1	0.377583
RP11-414C16.1	Cortex (PsychENCODE)	-1.5325	0.125	1	0.377583
OR13E1P	Cortex (PsychENCODE)	-1.53252	0.125	1	0.377583
RP11-134O21.1	Cortex (PsychENCODE)	-1.5335	0.125	1	0.377583
RP11-328C8.4	Cortex (PsychENCODE)	-1.53484	0.125	1	0.377583
RBFADN	Cortex (PsychENCODE)	-1.53209	0.125	1	0.377583
LINC00667	Cortex (PsychENCODE)	1.53453	0.125	1	0.377583
RP11-464F9.20	Cortex (PsychENCODE)	-1.53249	0.125	1	0.377583
RP11-734K2.4	Cortex (PsychENCODE)	1.5358	0.125	1	0.377583
AP000692.10	Cortex (PsychENCODE)	-1.53567	0.125	1	0.377583
AC006946.17	Cortex (PsychENCODE)	1.53398	0.125	1	0.377583
RP11-23J18.1	Whole_Blood	1.5347	0.125	1	0.377583
RP11-362F19.3	Whole_Blood	1.5344	0.125	1	0.377583
EPG5	Whole_Blood	1.5328	0.125	1	0.377583
SLC25A26	Whole_Blood	-1.5327	0.125	1	0.377583
RP11-63D14.1	Whole_Blood	-1.5348	0.125	1	0.377583
PREB	Whole_Blood	-1.53529	0.125	1	0.377583
ADA	Brain_Hippocampus	1.53355	0.12514	1	0.377986
RP11-734I18.1	Brain_Anterior_cingulate_cortex_BA24	1.5321	0.125501	1	0.379056
RP11-498P14.5	Brain_Nucleus_accumbens_basal_ganglia	-1.53146	0.125656	1	0.379107
CHRNA5	Brain_Amygdala	1.5318	0.126	1	0.379107
ARHGEF19	Brain_Amygdala	1.5299	0.126	1	0.379107
NAPSA	Brain_Amygdala	1.52923	0.126	1	0.379107
PLA2G4C	Brain_Amygdala	1.52919	0.126	1	0.379107
PERP	Brain_Amygdala	-1.53031	0.126	1	0.379107
AC034220.3	Brain_Amygdala	-1.53178	0.126	1	0.379107
MSH3	Brain_Anterior_cingulate_cortex_BA24	1.532	0.126	1	0.379107
ACSF3	Brain_Anterior_cingulate_cortex_BA24	1.5297	0.126	1	0.379107
SLC5A1	Brain_Anterior_cingulate_cortex_BA24	1.5291	0.126	1	0.379107
ZNF663P	Brain_Anterior_cingulate_cortex_BA24	-1.5284	0.126	1	0.379107
RP11-666A20.3	Brain_Anterior_cingulate_cortex_BA24	-1.52975	0.126	1	0.379107
ENTPD1	Brain_Caudate_basal_ganglia	1.53082	0.126	1	0.379107
RASL10A	Brain_Caudate_basal_ganglia	1.52852	0.126	1	0.379107
SPATC1L	Brain_Caudate_basal_ganglia	-1.5309	0.126	1	0.379107
AKAP3	Brain_Caudate_basal_ganglia	-1.53198	0.126	1	0.379107
CLDN4	Brain_Cerebellar_Hemisphere	1.52982	0.126	1	0.379107
RPL8	Brain_Cerebellar_Hemisphere	1.52963	0.126	1	0.379107
ARHGEF7	Brain_Cerebellar_Hemisphere	1.52854	0.126	1	0.379107
MCUR1	Brain_Cerebellar_Hemisphere	-1.52867	0.126	1	0.379107
FAM220CP	Brain_Cerebellar_Hemisphere	-1.5319	0.126	1	0.379107
ME1	Brain_Cerebellum	1.53	0.126	1	0.379107
CTC-203F4.2	Brain_Cerebellum	-1.5282	0.126	1	0.379107
CHFR	Brain_Cerebellum	-1.5284	0.126	1	0.379107
VN1R51P	Brain_Cerebellum	-1.5288	0.126	1	0.379107
PILRB	Brain_Cerebellum	-1.5298	0.126	1	0.379107
COQ9	Brain_Cerebellum	-1.53025	0.126	1	0.379107
AP3S2	Brain_Cerebellum	-1.5316	0.126	1	0.379107
RP11-140A10.3	Brain_Cortex	-1.52875	0.126	1	0.379107
OR7E38P	Brain_Cortex	-1.5297	0.126	1	0.379107
FAS	Brain_Frontal_Cortex_BA9	1.5316	0.126	1	0.379107
MYO15A	Brain_Frontal_Cortex_BA9	1.5315	0.126	1	0.379107
RP11-379H18.1	Brain_Frontal_Cortex_BA9	1.53122	0.126	1	0.379107
COL28A1	Brain_Frontal_Cortex_BA9	1.53097	0.126	1	0.379107
RP11-386M24.4	Brain_Frontal_Cortex_BA9	1.52977	0.126	1	0.379107
HEXIM1	Brain_Frontal_Cortex_BA9	-1.5307	0.126	1	0.379107
ATP6V1E2	Brain_Hippocampus	1.5308	0.126	1	0.379107
TRIOBP	Brain_Hippocampus	1.53062	0.126	1	0.379107
AC137723.5	Brain_Hypothalamus	1.53035	0.126	1	0.379107
RP11-638I2.4	Brain_Hypothalamus	-1.5282	0.126	1	0.379107
GUSBP4	Brain_Hypothalamus	-1.5306	0.126	1	0.379107
CDK3	Brain_Hypothalamus	-1.5315	0.126	1	0.379107
ANO7	Brain_Nucleus_accumbens_basal_ganglia	1.52889	0.126	1	0.379107
EME2	Brain_Nucleus_accumbens_basal_ganglia	-1.52839	0.126	1	0.379107
KAT8	Brain_Nucleus_accumbens_basal_ganglia	-1.52857	0.126	1	0.379107
PGAP3	Brain_Putamen_basal_ganglia	1.5288	0.126	1	0.379107
AC004980.7	Brain_Putamen_basal_ganglia	-1.5286	0.126	1	0.379107
ZCWPW1	Brain_Putamen_basal_ganglia	-1.5297	0.126	1	0.379107
PPP4R4	Brain_Putamen_basal_ganglia	-1.5305	0.126	1	0.379107
RP13-467H17.1	Brain_Substantia_nigra	1.5301	0.126	1	0.379107
YBEY	Brain_Substantia_nigra	-1.532	0.126	1	0.379107
MAPKAPK3	Cortex (PsychENCODE)	1.53117	0.126	1	0.379107
CKS2	Cortex (PsychENCODE)	-1.53147	0.126	1	0.379107
RRP36	Cortex (PsychENCODE)	1.53164	0.126	1	0.379107
ATG4C	Cortex (PsychENCODE)	1.53081	0.126	1	0.379107
HS2ST1	Cortex (PsychENCODE)	-1.53209	0.126	1	0.379107
DKK2	Cortex (PsychENCODE)	1.52984	0.126	1	0.379107
UBXN6	Cortex (PsychENCODE)	1.53034	0.126	1	0.379107
ZFP3	Cortex (PsychENCODE)	-1.53062	0.126	1	0.379107
PHLDA2	Cortex (PsychENCODE)	1.53045	0.126	1	0.379107
ZNF248	Cortex (PsychENCODE)	1.5314	0.126	1	0.379107
CTD-2044J15.1	Cortex (PsychENCODE)	1.5288	0.126	1	0.379107
RP11-380O24.1	Cortex (PsychENCODE)	1.52933	0.126	1	0.379107
USP30-AS1	Whole_Blood	1.5317	0.126	1	0.379107
HNRNPM	Whole_Blood	1.53104	0.126	1	0.379107
RP11-660L16.2	Whole_Blood	1.5298	0.126	1	0.379107
PROS1	Whole_Blood	1.5288	0.126	1	0.379107
VANGL1	Whole_Blood	-1.52872	0.126	1	0.379107
TMEM44	Whole_Blood	-1.5309	0.126	1	0.379107
MEG3	Whole_Blood	-1.531	0.126	1	0.379107
KCTD2	Whole_Blood	-1.53143	0.126	1	0.379107
GDF5	Brain_Putamen_basal_ganglia	1.5275	0.126634	1	0.380557
RP11-108M9.4	Brain_Amygdala	1.5249	0.127	1	0.380557
TRIM7	Brain_Amygdala	1.52442	0.127	1	0.380557
RP11-255H23.2	Brain_Amygdala	-1.52623	0.127	1	0.380557
ZNF786	Brain_Anterior_cingulate_cortex_BA24	-1.52515	0.127	1	0.380557
PILRA	Brain_Anterior_cingulate_cortex_BA24	-1.52536	0.127	1	0.380557
BGLAP	Brain_Anterior_cingulate_cortex_BA24	-1.52668	0.127	1	0.380557
SLC25A26	Brain_Anterior_cingulate_cortex_BA24	-1.52695	0.127	1	0.380557
UBE2W	Brain_Caudate_basal_ganglia	1.5273	0.127	1	0.380557
CCDC122	Brain_Caudate_basal_ganglia	-1.5262	0.127	1	0.380557
PLXNA1	Brain_Cerebellar_Hemisphere	1.5279	0.127	1	0.380557
IL22RA1	Brain_Cerebellar_Hemisphere	1.5251	0.127	1	0.380557
MDH1B	Brain_Cerebellar_Hemisphere	-1.5248	0.127	1	0.380557
CSH2	Brain_Cerebellar_Hemisphere	-1.52565	0.127	1	0.380557
TP53TG1	Brain_Cerebellar_Hemisphere	-1.52679	0.127	1	0.380557
MCM3AP-AS1	Brain_Cerebellum	1.528	0.127	1	0.380557
TEKT5	Brain_Cerebellum	1.52701	0.127	1	0.380557
TPGS2	Brain_Cerebellum	1.5267	0.127	1	0.380557
AC004381.6	Brain_Cerebellum	1.52545	0.127	1	0.380557
FOXO6	Brain_Cerebellum	1.52436	0.127	1	0.380557
SMCHD1	Brain_Cerebellum	-1.5243	0.127	1	0.380557
RP11-1C8.6	Brain_Cerebellum	-1.5245	0.127	1	0.380557
USP47	Brain_Cerebellum	-1.5248	0.127	1	0.380557
RP11-488L18.3	Brain_Cerebellum	-1.52546	0.127	1	0.380557
MIS12	Brain_Cerebellum	-1.52712	0.127	1	0.380557
STXBP6	Brain_Cortex	1.5259	0.127	1	0.380557
COA5	Brain_Cortex	1.5252	0.127	1	0.380557
LINC00846	Brain_Cortex	1.52406	0.127	1	0.380557
GCLC	Brain_Cortex	-1.52522	0.127	1	0.380557
AF146191.4	Brain_Cortex	-1.52623	0.127	1	0.380557
GTPBP10	Brain_Cortex	-1.5263	0.127	1	0.380557
TPTE2P5	Brain_Cortex	-1.52659	0.127	1	0.380557
RP11-521O16.2	Brain_Frontal_Cortex_BA9	1.5256	0.127	1	0.380557
RP11-384K6.6	Brain_Frontal_Cortex_BA9	1.5247	0.127	1	0.380557
RP11-555F9.2	Brain_Frontal_Cortex_BA9	1.5241	0.127	1	0.380557
RP11-867G2.8	Brain_Frontal_Cortex_BA9	-1.52535	0.127	1	0.380557
RNASEH2B	Brain_Frontal_Cortex_BA9	-1.526	0.127	1	0.380557
COX7A1	Brain_Frontal_Cortex_BA9	-1.52701	0.127	1	0.380557
SCRG1	Brain_Hypothalamus	1.5258	0.127	1	0.380557
RPL36P4	Brain_Hypothalamus	1.52536	0.127	1	0.380557
SSR4P1	Brain_Hypothalamus	-1.5241	0.127	1	0.380557
CTD-2210P24.4	Brain_Nucleus_accumbens_basal_ganglia	1.52787	0.127	1	0.380557
RP11-315E17.1	Brain_Nucleus_accumbens_basal_ganglia	1.5266	0.127	1	0.380557
RPL36P4	Brain_Nucleus_accumbens_basal_ganglia	1.52578	0.127	1	0.380557
C4orf33	Brain_Nucleus_accumbens_basal_ganglia	-1.5267	0.127	1	0.380557
MTG2	Brain_Nucleus_accumbens_basal_ganglia	-1.52698	0.127	1	0.380557
DIP2B	Brain_Putamen_basal_ganglia	1.5267	0.127	1	0.380557
TPM2	Brain_Putamen_basal_ganglia	1.5255	0.127	1	0.380557
LENG8-AS1	Brain_Putamen_basal_ganglia	1.52462	0.127	1	0.380557
CMAHP	Brain_Putamen_basal_ganglia	-1.5262	0.127	1	0.380557
EFCAB11	Brain_Putamen_basal_ganglia	-1.5273	0.127	1	0.380557
ACOT1	Brain_Substantia_nigra	1.52781	0.127	1	0.380557
CDKN2AIPNL	Brain_Substantia_nigra	-1.5264	0.127	1	0.380557
TCTN3	Cortex (PsychENCODE)	1.52509	0.127	1	0.380557
ATF4	Cortex (PsychENCODE)	1.52617	0.127	1	0.380557
RANBP6	Cortex (PsychENCODE)	-1.5256	0.127	1	0.380557
SLC16A3	Cortex (PsychENCODE)	1.52549	0.127	1	0.380557
ATP1B1	Cortex (PsychENCODE)	-1.52514	0.127	1	0.380557
RFWD2	Cortex (PsychENCODE)	1.52683	0.127	1	0.380557
PEF1	Cortex (PsychENCODE)	-1.52701	0.127	1	0.380557
SLC15A2	Cortex (PsychENCODE)	-1.52689	0.127	1	0.380557
C15orf39	Cortex (PsychENCODE)	-1.5279	0.127	1	0.380557
PARD6G	Cortex (PsychENCODE)	-1.52757	0.127	1	0.380557
ZNF398	Cortex (PsychENCODE)	1.53	0.127	1	0.380557
GPR123	Cortex (PsychENCODE)	1.52598	0.127	1	0.380557
CCNI2	Cortex (PsychENCODE)	1.5269	0.127	1	0.380557
LINC00473	Cortex (PsychENCODE)	-1.52713	0.127	1	0.380557
MFI2-AS1	Cortex (PsychENCODE)	-1.52767	0.127	1	0.380557
CTA-211A9.5	Cortex (PsychENCODE)	1.52774	0.127	1	0.380557
RP11-304L19.5	Cortex (PsychENCODE)	-1.52596	0.127	1	0.380557
CTC-360G5.9	Cortex (PsychENCODE)	1.52541	0.127	1	0.380557
ZFP62	Whole_Blood	1.5249	0.127	1	0.380557
RP5-935K16.1	Whole_Blood	-1.5249	0.127	1	0.380557
FOXRED2	Whole_Blood	-1.5249	0.127	1	0.380557
SDCBP2	Whole_Blood	-1.5252	0.127	1	0.380557
ITSN2	Whole_Blood	-1.52582	0.127	1	0.380557
SLC4A11	Brain_Hippocampus	1.52505	0.12725	1	0.381286
RP11-692N5.1	Brain_Amygdala	1.522	0.128	1	0.382179
RP11-72I8.1	Brain_Amygdala	-1.5214	0.128	1	0.382179
GOLGA8B	Brain_Anterior_cingulate_cortex_BA24	-1.5211	0.128	1	0.382179
CHAF1A	Brain_Caudate_basal_ganglia	1.52157	0.128	1	0.382179
RP11-252A24.7	Brain_Caudate_basal_ganglia	1.5212	0.128	1	0.382179
RP11-263K4.3	Brain_Caudate_basal_ganglia	1.52111	0.128	1	0.382179
CRIPT	Brain_Caudate_basal_ganglia	-1.52368	0.128	1	0.382179
KDM4C	Brain_Cerebellar_Hemisphere	1.5238	0.128	1	0.382179
EIF3EP1	Brain_Cerebellar_Hemisphere	1.52334	0.128	1	0.382179
GRK4	Brain_Cerebellar_Hemisphere	1.5213	0.128	1	0.382179
MAL2	Brain_Cerebellar_Hemisphere	1.52103	0.128	1	0.382179
SMIM8	Brain_Cerebellar_Hemisphere	-1.52071	0.128	1	0.382179
MYO15A	Brain_Cerebellar_Hemisphere	-1.52152	0.128	1	0.382179
BX322557.10	Brain_Cerebellar_Hemisphere	-1.5219	0.128	1	0.382179
PILRA	Brain_Cerebellar_Hemisphere	-1.52331	0.128	1	0.382179
TRIM65	Brain_Cerebellum	1.52228	0.128	1	0.382179
ZNF717	Brain_Cerebellum	1.52177	0.128	1	0.382179
CKMT2-AS1	Brain_Cerebellum	1.5217	0.128	1	0.382179
RAB7L1	Brain_Cerebellum	1.52163	0.128	1	0.382179
RP11-103B5.2	Brain_Cerebellum	1.5213	0.128	1	0.382179
CNOT7	Brain_Cerebellum	-1.5206	0.128	1	0.382179
SLC39A12-AS1	Brain_Cerebellum	-1.5218	0.128	1	0.382179
KCNS1	Brain_Cerebellum	-1.5218	0.128	1	0.382179
RP11-1017G21.6	Brain_Cerebellum	-1.52265	0.128	1	0.382179
ZNF324	Brain_Cerebellum	-1.52311	0.128	1	0.382179
MFF	Brain_Cortex	1.5208	0.128	1	0.382179
EPHA10	Brain_Cortex	1.52059	0.128	1	0.382179
NPHP4	Brain_Cortex	-1.52296	0.128	1	0.382179
AFF3	Brain_Frontal_Cortex_BA9	1.5205	0.128	1	0.382179
KDELC2	Brain_Frontal_Cortex_BA9	-1.52244	0.128	1	0.382179
ARL17B	Brain_Frontal_Cortex_BA9	-1.5226	0.128	1	0.382179
AC021860.1	Brain_Frontal_Cortex_BA9	-1.5237	0.128	1	0.382179
CTD-2020K17.3	Brain_Hippocampus	1.5224	0.128	1	0.382179
ST3GAL6-AS1	Brain_Hippocampus	1.5206	0.128	1	0.382179
CYP4F32P	Brain_Hippocampus	-1.5223	0.128	1	0.382179
EFCAB11	Brain_Hippocampus	-1.5231	0.128	1	0.382179
ZNF107	Brain_Hypothalamus	1.5239	0.128	1	0.382179
C1QTNF6	Brain_Hypothalamus	1.5211	0.128	1	0.382179
CTC-203F4.2	Brain_Hypothalamus	-1.52116	0.128	1	0.382179
RP11-175P19.2	Brain_Hypothalamus	-1.52383	0.128	1	0.382179
TXNDC15	Brain_Nucleus_accumbens_basal_ganglia	1.52242	0.128	1	0.382179
NAPSB	Brain_Nucleus_accumbens_basal_ganglia	-1.5216	0.128	1	0.382179
TTC31	Brain_Nucleus_accumbens_basal_ganglia	-1.5216	0.128	1	0.382179
AP3M2	Brain_Putamen_basal_ganglia	1.52302	0.128	1	0.382179
MAPK12	Brain_Putamen_basal_ganglia	-1.5201	0.128	1	0.382179
PDE2A	Brain_Substantia_nigra	-1.52065	0.128	1	0.382179
FAM135A	Cortex (PsychENCODE)	-1.52043	0.128	1	0.382179
FAM173A	Cortex (PsychENCODE)	-1.52234	0.128	1	0.382179
KCNA1	Cortex (PsychENCODE)	1.52145	0.128	1	0.382179
GIPC1	Cortex (PsychENCODE)	1.52322	0.128	1	0.382179
POSTN	Cortex (PsychENCODE)	1.5235	0.128	1	0.382179
INTS12	Cortex (PsychENCODE)	-1.52361	0.128	1	0.382179
AK5	Cortex (PsychENCODE)	1.52231	0.128	1	0.382179
SPRY1	Cortex (PsychENCODE)	1.52109	0.128	1	0.382179
WDR27	Cortex (PsychENCODE)	-1.52368	0.128	1	0.382179
HEXIM1	Cortex (PsychENCODE)	-1.52039	0.128	1	0.382179
ZNF335	Cortex (PsychENCODE)	-1.52328	0.128	1	0.382179
AC009506.1	Cortex (PsychENCODE)	-1.52105	0.128	1	0.382179
RP11-33B1.3	Cortex (PsychENCODE)	1.52224	0.128	1	0.382179
RP11-708J19.1	Cortex (PsychENCODE)	-1.52251	0.128	1	0.382179
RP11-156L14.1	Cortex (PsychENCODE)	-1.52047	0.128	1	0.382179
RP11-647K16.1	Cortex (PsychENCODE)	1.52104	0.128	1	0.382179
XXYLT1	Whole_Blood	1.5223	0.128	1	0.382179
RP11-349A22.5	Whole_Blood	1.5214	0.128	1	0.382179
SLC22A5	Whole_Blood	1.52103	0.128	1	0.382179
RPL36	Whole_Blood	-1.52326	0.128	1	0.382179
CPNE1	Brain_Hippocampus	-1.51823	0.12896	1	0.383831
EYA3	Brain_Amygdala	-1.5163	0.129	1	0.383831
RP11-297M9.2	Brain_Anterior_cingulate_cortex_BA24	1.5192	0.129	1	0.383831
CHRNB1	Brain_Anterior_cingulate_cortex_BA24	1.5169	0.129	1	0.383831
GPC6	Brain_Caudate_basal_ganglia	1.519	0.129	1	0.383831
MORN4	Brain_Caudate_basal_ganglia	1.51802	0.129	1	0.383831
SLC38A10	Brain_Caudate_basal_ganglia	-1.52	0.129	1	0.383831
STEAP3	Brain_Cerebellar_Hemisphere	1.52	0.129	1	0.383831
CCDC116	Brain_Cerebellar_Hemisphere	-1.5168	0.129	1	0.383831
SYT7	Brain_Cerebellar_Hemisphere	-1.5176	0.129	1	0.383831
ATP6V0E2	Brain_Cerebellar_Hemisphere	-1.51871	0.129	1	0.383831
MIF	Brain_Cerebellum	1.51908	0.129	1	0.383831
RP11-689P11.2	Brain_Cerebellum	1.51902	0.129	1	0.383831
ANAPC13	Brain_Cerebellum	1.51888	0.129	1	0.383831
NDUFC2	Brain_Cerebellum	1.5182	0.129	1	0.383831
HCN3	Brain_Cerebellum	-1.51633	0.129	1	0.383831
NPR1	Brain_Cerebellum	-1.51745	0.129	1	0.383831
SUV420H2	Brain_Cerebellum	-1.51758	0.129	1	0.383831
RP11-338N10.1	Brain_Cerebellum	-1.51913	0.129	1	0.383831
GPR158	Brain_Cerebellum	-1.52	0.129	1	0.383831
TUBBP5	Brain_Cortex	1.5185	0.129	1	0.383831
PPA2	Brain_Cortex	-1.51615	0.129	1	0.383831
SEMA4D	Brain_Cortex	-1.5166	0.129	1	0.383831
METTL21B	Brain_Cortex	-1.51957	0.129	1	0.383831
CCDC77	Brain_Frontal_Cortex_BA9	1.51853	0.129	1	0.383831
VPS39	Brain_Frontal_Cortex_BA9	1.51795	0.129	1	0.383831
RP11-477D19.2	Brain_Frontal_Cortex_BA9	1.5176	0.129	1	0.383831
WRAP53	Brain_Frontal_Cortex_BA9	1.5173	0.129	1	0.383831
TDP2	Brain_Frontal_Cortex_BA9	1.5163	0.129	1	0.383831
PLA2G4A	Brain_Frontal_Cortex_BA9	-1.518	0.129	1	0.383831
ANKRD18CP	Brain_Frontal_Cortex_BA9	-1.5189	0.129	1	0.383831
PILRB	Brain_Frontal_Cortex_BA9	-1.51974	0.129	1	0.383831
AC006050.2	Brain_Hippocampus	-1.5195	0.129	1	0.383831
CEP41	Brain_Hypothalamus	1.5164	0.129	1	0.383831
ALDH16A1	Brain_Hypothalamus	1.5163	0.129	1	0.383831
RP11-20I23.13	Brain_Hypothalamus	-1.5199	0.129	1	0.383831
CKMT2-AS1	Brain_Nucleus_accumbens_basal_ganglia	1.51894	0.129	1	0.383831
SCAND2P	Brain_Nucleus_accumbens_basal_ganglia	1.5172	0.129	1	0.383831
SSPO	Brain_Putamen_basal_ganglia	1.5198	0.129	1	0.383831
PILRA	Brain_Substantia_nigra	-1.51977	0.129	1	0.383831
GYS1	Cortex (PsychENCODE)	1.51701	0.129	1	0.383831
NSUN5P2	Cortex (PsychENCODE)	1.52	0.129	1	0.383831
RNF8	Cortex (PsychENCODE)	-1.51939	0.129	1	0.383831
CEP104	Cortex (PsychENCODE)	-1.51938	0.129	1	0.383831
DCAF10	Cortex (PsychENCODE)	-1.51704	0.129	1	0.383831
CHIT1	Cortex (PsychENCODE)	-1.51949	0.129	1	0.383831
CABLES1	Cortex (PsychENCODE)	-1.51659	0.129	1	0.383831
PLXNC1	Cortex (PsychENCODE)	-1.52001	0.129	1	0.383831
CCDC102B	Cortex (PsychENCODE)	1.51624	0.129	1	0.383831
BAG3	Cortex (PsychENCODE)	1.51678	0.129	1	0.383831
SCNN1D	Cortex (PsychENCODE)	-1.51754	0.129	1	0.383831
RMI2	Cortex (PsychENCODE)	1.51962	0.129	1	0.383831
TOPORS	Cortex (PsychENCODE)	-1.51739	0.129	1	0.383831
C1orf228	Cortex (PsychENCODE)	-1.51652	0.129	1	0.383831
SMG5	Cortex (PsychENCODE)	-1.5187	0.129	1	0.383831
LINC00284	Cortex (PsychENCODE)	1.517	0.129	1	0.383831
RP11-830F9.5	Cortex (PsychENCODE)	1.51688	0.129	1	0.383831
CTD-3064M3.3	Cortex (PsychENCODE)	-1.5198	0.129	1	0.383831
CTD-2336O2.1	Whole_Blood	1.5199	0.129	1	0.383831
PRKRIP1	Whole_Blood	1.51903	0.129	1	0.383831
DENND5B	Whole_Blood	1.5189	0.129	1	0.383831
C11orf48	Whole_Blood	1.5161	0.129	1	0.383831
PLB1	Whole_Blood	-1.51631	0.129	1	0.383831
RP4-553F4.6	Whole_Blood	-1.5177	0.129	1	0.383831
LAMA5	Whole_Blood	-1.5181	0.129	1	0.383831
MIPEP	Brain_Hippocampus	-1.518	0.12902	1	0.38387
SFTPA2	Brain_Anterior_cingulate_cortex_BA24	-1.5174	0.129173	1	0.384305
KRT8P46	Brain_Anterior_cingulate_cortex_BA24	-1.5169	0.129289	1	0.384629
AC034243.1	Brain_Amygdala	1.51575	0.13	1	0.385451
CTC-360G5.9	Brain_Anterior_cingulate_cortex_BA24	1.513	0.13	1	0.385451
ABHD17AP4	Brain_Anterior_cingulate_cortex_BA24	-1.5143	0.13	1	0.385451
DCTD	Brain_Caudate_basal_ganglia	1.51571	0.13	1	0.385451
PIWIL2	Brain_Caudate_basal_ganglia	1.5156	0.13	1	0.385451
SCRG1	Brain_Caudate_basal_ganglia	1.51539	0.13	1	0.385451
FKSG48	Brain_Caudate_basal_ganglia	1.51494	0.13	1	0.385451
INPP1	Brain_Caudate_basal_ganglia	1.51225	0.13	1	0.385451
RP11-274B21.9	Brain_Caudate_basal_ganglia	-1.5127	0.13	1	0.385451
ZNF140	Brain_Caudate_basal_ganglia	-1.51327	0.13	1	0.385451
RP11-81N13.1	Brain_Cerebellar_Hemisphere	1.5122	0.13	1	0.385451
BCL2L11	Brain_Cerebellar_Hemisphere	-1.5128	0.13	1	0.385451
TRIM60P18	Brain_Cerebellar_Hemisphere	-1.51336	0.13	1	0.385451
LOC440461	Brain_Cerebellar_Hemisphere	-1.5135	0.13	1	0.385451
RP11-520B13.4	Brain_Cerebellar_Hemisphere	-1.5141	0.13	1	0.385451
SERBP1P3	Brain_Cerebellar_Hemisphere	-1.5155	0.13	1	0.385451
AC137723.5	Brain_Cerebellum	1.51532	0.13	1	0.385451
C20orf201	Brain_Cerebellum	1.5138	0.13	1	0.385451
FAM83F	Brain_Cerebellum	-1.51326	0.13	1	0.385451
FEM1AP2	Brain_Cerebellum	-1.5135	0.13	1	0.385451
CA3	Brain_Cerebellum	-1.5147	0.13	1	0.385451
LINGO1	Brain_Cerebellum	-1.515	0.13	1	0.385451
ACAT1	Brain_Cortex	1.51468	0.13	1	0.385451
RP11-568K15.1	Brain_Cortex	1.51235	0.13	1	0.385451
RP11-338N10.1	Brain_Cortex	-1.51437	0.13	1	0.385451
ANAPC13	Brain_Frontal_Cortex_BA9	1.51446	0.13	1	0.385451
RP5-1109J22.1	Brain_Frontal_Cortex_BA9	1.5141	0.13	1	0.385451
RP11-324I22.2	Brain_Frontal_Cortex_BA9	1.5134	0.13	1	0.385451
RP11-498P14.5	Brain_Frontal_Cortex_BA9	-1.5124	0.13	1	0.385451
PACRGL	Brain_Hippocampus	1.5146	0.13	1	0.385451
RP11-1026M7.2	Brain_Hippocampus	1.5141	0.13	1	0.385451
RP11-134L10.1	Brain_Hippocampus	1.51386	0.13	1	0.385451
P4HTM	Brain_Hippocampus	-1.5159	0.13	1	0.385451
RP11-1348G14.4	Brain_Hypothalamus	-1.513	0.13	1	0.385451
ALDH9A1	Brain_Hypothalamus	-1.51312	0.13	1	0.385451
LRRK2	Brain_Nucleus_accumbens_basal_ganglia	1.5135	0.13	1	0.385451
POLR1A	Brain_Nucleus_accumbens_basal_ganglia	-1.51343	0.13	1	0.385451
TRIM51FP	Brain_Nucleus_accumbens_basal_ganglia	-1.516	0.13	1	0.385451
FAS	Brain_Putamen_basal_ganglia	1.51293	0.13	1	0.385451
RETSAT	Brain_Putamen_basal_ganglia	1.5127	0.13	1	0.385451
CBWD1	Brain_Putamen_basal_ganglia	1.5124	0.13	1	0.385451
ABO	Brain_Substantia_nigra	-1.5153	0.13	1	0.385451
GCLC	Cortex (PsychENCODE)	-1.51534	0.13	1	0.385451
RRN3	Cortex (PsychENCODE)	-1.51534	0.13	1	0.385451
ARVCF	Cortex (PsychENCODE)	-1.51585	0.13	1	0.385451
GPR75	Cortex (PsychENCODE)	-1.51456	0.13	1	0.385451
KBTBD7	Cortex (PsychENCODE)	1.5124	0.13	1	0.385451
CCDC115	Cortex (PsychENCODE)	-1.51314	0.13	1	0.385451
EIF2B5	Cortex (PsychENCODE)	1.51279	0.13	1	0.385451
HIAT1	Cortex (PsychENCODE)	1.51538	0.13	1	0.385451
PHKG1	Cortex (PsychENCODE)	1.51	0.13	1	0.385451
ZNF30	Cortex (PsychENCODE)	1.51236	0.13	1	0.385451
DNAH2	Cortex (PsychENCODE)	1.5152	0.13	1	0.385451
ZNF300P1	Cortex (PsychENCODE)	-1.5152	0.13	1	0.385451
UCKL1	Cortex (PsychENCODE)	1.51492	0.13	1	0.385451
LINC00680	Cortex (PsychENCODE)	1.51447	0.13	1	0.385451
AJ006998.2	Cortex (PsychENCODE)	1.51551	0.13	1	0.385451
RP11-314C16.1	Cortex (PsychENCODE)	-1.51414	0.13	1	0.385451
RP4-771M4.3	Cortex (PsychENCODE)	1.51465	0.13	1	0.385451
RP4-630C24.3	Cortex (PsychENCODE)	-1.51	0.13	1	0.385451
RP11-488L18.10	Cortex (PsychENCODE)	-1.51262	0.13	1	0.385451
SNW1	Whole_Blood	1.5147	0.13	1	0.385451
ALDH5A1	Whole_Blood	-1.5133	0.13	1	0.385451
MRC1L1	Brain_Substantia_nigra	1.51395	0.130038	1	0.385543
PITRM1	Brain_Amygdala	-1.5129	0.130301	1	0.386302
TNIP3	Brain_Amygdala	-1.51265	0.130369	1	0.386483
SCRG1	Brain_Substantia_nigra	1.512	0.13053	1	0.38694
RBFADN	Brain_Amygdala	-1.5104	0.130935	1	0.386977
ZNF212	Brain_Amygdala	1.51197	0.131	1	0.386977
TMBIM4	Brain_Amygdala	1.5103	0.131	1	0.386977
IQCB1	Brain_Anterior_cingulate_cortex_BA24	-1.50938	0.131	1	0.386977
COA5	Brain_Caudate_basal_ganglia	1.50842	0.131	1	0.386977
CIDEC	Brain_Caudate_basal_ganglia	-1.50863	0.131	1	0.386977
AC022153.1	Brain_Caudate_basal_ganglia	-1.51113	0.131	1	0.386977
CTD-2619J13.19	Brain_Caudate_basal_ganglia	-1.51113	0.131	1	0.386977
PSMG4	Brain_Caudate_basal_ganglia	-1.5116	0.131	1	0.386977
MCOLN3	Brain_Caudate_basal_ganglia	-1.51195	0.131	1	0.386977
BTBD2	Brain_Cerebellar_Hemisphere	1.51173	0.131	1	0.386977
TBC1D26	Brain_Cerebellar_Hemisphere	1.50838	0.131	1	0.386977
RP11-458F8.4	Brain_Cerebellar_Hemisphere	-1.50957	0.131	1	0.386977
MPPE1	Brain_Cerebellar_Hemisphere	-1.5117	0.131	1	0.386977
CYP4F2	Brain_Cerebellum	1.51181	0.131	1	0.386977
ZNF189	Brain_Cerebellum	1.5109	0.131	1	0.386977
AF131216.5	Brain_Cerebellum	1.5106	0.131	1	0.386977
RP11-520B13.4	Brain_Cerebellum	-1.5094	0.131	1	0.386977
RPL7L1	Brain_Cerebellum	-1.51	0.131	1	0.386977
DHRS1	Brain_Cerebellum	-1.51122	0.131	1	0.386977
SMIM22	Brain_Cerebellum	-1.51145	0.131	1	0.386977
ZNF202	Brain_Cerebellum	-1.5117	0.131	1	0.386977
RP11-109L13.1	Brain_Cortex	1.51196	0.131	1	0.386977
IL17RA	Brain_Cortex	1.5086	0.131	1	0.386977
AC006946.15	Brain_Cortex	-1.5092	0.131	1	0.386977
RP11-454P21.1	Brain_Cortex	-1.51099	0.131	1	0.386977
ZNF786	Brain_Cortex	-1.5121	0.131	1	0.386977
FAM153A	Brain_Frontal_Cortex_BA9	1.5116	0.131	1	0.386977
RNF219-AS1	Brain_Frontal_Cortex_BA9	1.51	0.131	1	0.386977
SPPL2A	Brain_Frontal_Cortex_BA9	1.50962	0.131	1	0.386977
CCDC171	Brain_Frontal_Cortex_BA9	1.5084	0.131	1	0.386977
WWOX	Brain_Frontal_Cortex_BA9	-1.5092	0.131	1	0.386977
AGAP5	Brain_Frontal_Cortex_BA9	-1.5103	0.131	1	0.386977
CTD-2339F6.1	Brain_Hippocampus	-1.5094	0.131	1	0.386977
VILL	Brain_Hypothalamus	1.51205	0.131	1	0.386977
STAG3L4	Brain_Hypothalamus	-1.5121	0.131	1	0.386977
RP11-455J20.3	Brain_Nucleus_accumbens_basal_ganglia	1.51108	0.131	1	0.386977
APLP1	Brain_Nucleus_accumbens_basal_ganglia	1.5099	0.131	1	0.386977
RP5-894A10.2	Brain_Nucleus_accumbens_basal_ganglia	-1.50849	0.131	1	0.386977
RP11-526I2.5	Brain_Putamen_basal_ganglia	1.51212	0.131	1	0.386977
LIMD2	Brain_Substantia_nigra	1.5105	0.131	1	0.386977
CECR7	Brain_Substantia_nigra	-1.5114	0.131	1	0.386977
DDX42	Brain_Substantia_nigra	-1.5119	0.131	1	0.386977
MTHFD2	Cortex (PsychENCODE)	-1.51101	0.131	1	0.386977
LRCH4	Cortex (PsychENCODE)	-1.51	0.131	1	0.386977
PRB2	Cortex (PsychENCODE)	1.50856	0.131	1	0.386977
ALPK3	Cortex (PsychENCODE)	1.50868	0.131	1	0.386977
C11orf1	Cortex (PsychENCODE)	1.51132	0.131	1	0.386977
C2orf50	Cortex (PsychENCODE)	1.5087	0.131	1	0.386977
GPR180	Cortex (PsychENCODE)	-1.5097	0.131	1	0.386977
ANKLE1	Cortex (PsychENCODE)	1.50857	0.131	1	0.386977
MAD2L1	Cortex (PsychENCODE)	1.512	0.131	1	0.386977
SPATA24	Cortex (PsychENCODE)	1.5109	0.131	1	0.386977
RP11-267C16.1	Cortex (PsychENCODE)	-1.51037	0.131	1	0.386977
AC011995.1	Cortex (PsychENCODE)	1.51018	0.131	1	0.386977
LRRD1	Cortex (PsychENCODE)	1.51	0.131	1	0.386977
RP5-1142A6.9	Cortex (PsychENCODE)	-1.51163	0.131	1	0.386977
RP11-209D14.2	Cortex (PsychENCODE)	1.50832	0.131	1	0.386977
RP11-288H12.4	Cortex (PsychENCODE)	1.50864	0.131	1	0.386977
F5	Whole_Blood	1.51209	0.131	1	0.386977
SNAI3	Whole_Blood	1.51116	0.131	1	0.386977
GPD2	Whole_Blood	1.50915	0.131	1	0.386977
RAPGEF3	Whole_Blood	-1.5084	0.131	1	0.386977
VGLL4	Whole_Blood	-1.5095	0.131	1	0.386977
SUPV3L1	Whole_Blood	-1.51094	0.131	1	0.386977
NSA2	Whole_Blood	-1.51179	0.131	1	0.386977
ADH5	Brain_Anterior_cingulate_cortex_BA24	1.5084	0.131459	1	0.388312
ACCS	Brain_Amygdala	1.50459	0.132	1	0.388451
RP11-791G15.2	Brain_Amygdala	-1.50558	0.132	1	0.388451
ARMC10	Brain_Amygdala	-1.50595	0.132	1	0.388451
MMD2	Brain_Amygdala	-1.50739	0.132	1	0.388451
CFHR1	Brain_Anterior_cingulate_cortex_BA24	1.50747	0.132	1	0.388451
FAM118A	Brain_Anterior_cingulate_cortex_BA24	-1.5046	0.132	1	0.388451
PREX1	Brain_Anterior_cingulate_cortex_BA24	-1.5057	0.132	1	0.388451
HNRNPCP3	Brain_Anterior_cingulate_cortex_BA24	-1.5071	0.132	1	0.388451
CDC26	Brain_Caudate_basal_ganglia	1.508	0.132	1	0.388451
ABHD12	Brain_Caudate_basal_ganglia	1.5079	0.132	1	0.388451
ACCS	Brain_Caudate_basal_ganglia	1.50666	0.132	1	0.388451
BAAT	Brain_Caudate_basal_ganglia	1.5064	0.132	1	0.388451
CHL1-AS2	Brain_Caudate_basal_ganglia	1.50604	0.132	1	0.388451
MRPS10	Brain_Caudate_basal_ganglia	1.5058	0.132	1	0.388451
RP11-107N15.1	Brain_Caudate_basal_ganglia	1.50493	0.132	1	0.388451
RP11-351J23.2	Brain_Caudate_basal_ganglia	1.5049	0.132	1	0.388451
CTD-2619J13.3	Brain_Caudate_basal_ganglia	-1.50709	0.132	1	0.388451
HGFAC	Brain_Cerebellar_Hemisphere	1.5081	0.132	1	0.388451
AC022532.1	Brain_Cerebellar_Hemisphere	1.508	0.132	1	0.388451
GPATCH2L	Brain_Cerebellar_Hemisphere	1.5075	0.132	1	0.388451
RP11-101E7.2	Brain_Cerebellar_Hemisphere	1.5067	0.132	1	0.388451
ENPP1	Brain_Cerebellar_Hemisphere	1.50644	0.132	1	0.388451
S100B	Brain_Cerebellar_Hemisphere	1.5058	0.132	1	0.388451
B3GNT8	Brain_Cerebellar_Hemisphere	-1.50643	0.132	1	0.388451
TRIM13	Brain_Cerebellar_Hemisphere	-1.50731	0.132	1	0.388451
SEL1L3	Brain_Cerebellum	1.50772	0.132	1	0.388451
MAP1B	Brain_Cerebellum	1.5063	0.132	1	0.388451
ACSF3	Brain_Cerebellum	1.50616	0.132	1	0.388451
PRKRA	Brain_Cerebellum	1.50588	0.132	1	0.388451
ASNSD1	Brain_Cerebellum	1.50564	0.132	1	0.388451
SULT1A2	Brain_Cerebellum	1.50465	0.132	1	0.388451
UTP23	Brain_Cerebellum	-1.5048	0.132	1	0.388451
SNHG7	Brain_Cerebellum	-1.506	0.132	1	0.388451
FBXL12	Brain_Cerebellum	-1.50667	0.132	1	0.388451
HNF1A	Brain_Cortex	1.50624	0.132	1	0.388451
SNHG7	Brain_Cortex	-1.5069	0.132	1	0.388451
CTD-2017C7.1	Brain_Frontal_Cortex_BA9	1.50745	0.132	1	0.388451
TRMT44	Brain_Frontal_Cortex_BA9	1.506	0.132	1	0.388451
CKMT2-AS1	Brain_Hippocampus	1.5063	0.132	1	0.388451
MASP1	Brain_Hippocampus	1.5052	0.132	1	0.388451
TMEM139	Brain_Hippocampus	1.50504	0.132	1	0.388451
LCA5L	Brain_Hippocampus	-1.5059	0.132	1	0.388451
ANKRD30B	Brain_Hypothalamus	1.508	0.132	1	0.388451
FAM66D	Brain_Hypothalamus	-1.5048	0.132	1	0.388451
YIPF7	Brain_Hypothalamus	-1.50532	0.132	1	0.388451
FIGNL1	Brain_Nucleus_accumbens_basal_ganglia	1.508	0.132	1	0.388451
ARHGEF19	Brain_Nucleus_accumbens_basal_ganglia	1.50515	0.132	1	0.388451
CTB-50L17.9	Brain_Putamen_basal_ganglia	1.50821	0.132	1	0.388451
RP11-321G12.1	Brain_Putamen_basal_ganglia	1.50758	0.132	1	0.388451
LINC00920	Brain_Putamen_basal_ganglia	-1.5055	0.132	1	0.388451
RWDD3	Brain_Substantia_nigra	1.5061	0.132	1	0.388451
RP11-981G7.1	Brain_Substantia_nigra	1.5049	0.132	1	0.388451
UROC1	Brain_Substantia_nigra	1.5046	0.132	1	0.388451
C1orf229	Brain_Substantia_nigra	1.5044	0.132	1	0.388451
CTC-498M16.4	Brain_Substantia_nigra	-1.5051	0.132	1	0.388451
ANKRD44	Brain_Substantia_nigra	-1.5061	0.132	1	0.388451
VRK3	Cortex (PsychENCODE)	1.50459	0.132	1	0.388451
CCDC86	Cortex (PsychENCODE)	-1.50488	0.132	1	0.388451
IAH1	Cortex (PsychENCODE)	1.50704	0.132	1	0.388451
SLC40A1	Cortex (PsychENCODE)	1.50538	0.132	1	0.388451
PPP2R5E	Cortex (PsychENCODE)	-1.50439	0.132	1	0.388451
ACP6	Cortex (PsychENCODE)	1.50719	0.132	1	0.388451
CCDC103	Cortex (PsychENCODE)	-1.50584	0.132	1	0.388451
GPRC5B	Cortex (PsychENCODE)	-1.50579	0.132	1	0.388451
SPNS3	Cortex (PsychENCODE)	1.50797	0.132	1	0.388451
PLCD1	Cortex (PsychENCODE)	-1.50675	0.132	1	0.388451
DUSP27	Cortex (PsychENCODE)	-1.50527	0.132	1	0.388451
DDO	Cortex (PsychENCODE)	-1.50569	0.132	1	0.388451
RP11-613D13.5	Cortex (PsychENCODE)	-1.50447	0.132	1	0.388451
RP11-554D14.2	Cortex (PsychENCODE)	1.50435	0.132	1	0.388451
TRBV6-8	Whole_Blood	1.50663	0.132	1	0.388451
RP11-673E1.1	Brain_Putamen_basal_ganglia	-1.5051	0.13229	1	0.389284
TTC3	Brain_Putamen_basal_ganglia	-1.5045	0.132457	1	0.389755
RP11-1191J2.2	Brain_Putamen_basal_ganglia	1.5044	0.13248	1	0.389802
NPY2R	Brain_Putamen_basal_ganglia	1.5037	0.13265	1	0.39016
AP001055.6	Whole_Blood	1.5033	0.13275	1	0.39016
NBPF1	Brain_Amygdala	1.5011	0.133	1	0.39016
AC084018.1	Brain_Amygdala	-1.5024	0.133	1	0.39016
LPPR4	Brain_Anterior_cingulate_cortex_BA24	1.50368	0.133	1	0.39016
PEAK1	Brain_Anterior_cingulate_cortex_BA24	-1.5034	0.133	1	0.39016
CDC14B	Brain_Caudate_basal_ganglia	1.5027	0.133	1	0.39016
POGLUT1	Brain_Caudate_basal_ganglia	-1.50056	0.133	1	0.39016
RP11-517P14.2	Brain_Caudate_basal_ganglia	-1.5012	0.133	1	0.39016
VCPKMT	Brain_Caudate_basal_ganglia	-1.5029	0.133	1	0.39016
CTC-228N24.3	Brain_Caudate_basal_ganglia	-1.5036	0.133	1	0.39016
ZNF205-AS1	Brain_Caudate_basal_ganglia	-1.5039	0.133	1	0.39016
AC034220.3	Brain_Caudate_basal_ganglia	-1.504	0.133	1	0.39016
TSPAN15	Brain_Caudate_basal_ganglia	-1.50416	0.133	1	0.39016
ARPC5L	Brain_Cerebellar_Hemisphere	1.5035	0.133	1	0.39016
C1orf220	Brain_Cerebellar_Hemisphere	1.5034	0.133	1	0.39016
LINC00665	Brain_Cerebellar_Hemisphere	1.50312	0.133	1	0.39016
QSOX1	Brain_Cerebellar_Hemisphere	1.5028	0.133	1	0.39016
CTC-444N24.13	Brain_Cerebellar_Hemisphere	-1.50252	0.133	1	0.39016
TRIP6	Brain_Cerebellar_Hemisphere	-1.50278	0.133	1	0.39016
ACSL1	Brain_Cerebellar_Hemisphere	-1.5033	0.133	1	0.39016
PMS2P4	Brain_Cerebellum	-1.5006	0.133	1	0.39016
RP11-463O9.9	Brain_Cerebellum	-1.50128	0.133	1	0.39016
RP11-454P21.1	Brain_Cerebellum	-1.5017	0.133	1	0.39016
ASB14	Brain_Cerebellum	-1.50208	0.133	1	0.39016
DHX40	Brain_Cerebellum	-1.50261	0.133	1	0.39016
DAPK2	Brain_Cerebellum	-1.5031	0.133	1	0.39016
RP11-58A17.3	Brain_Cerebellum	-1.5033	0.133	1	0.39016
PLTP	Brain_Cerebellum	-1.5036	0.133	1	0.39016
THEM6	Brain_Cortex	1.5021	0.133	1	0.39016
PIWIL2	Brain_Cortex	1.5006	0.133	1	0.39016
NAPSB	Brain_Cortex	-1.5018	0.133	1	0.39016
RP1-179N16.6	Brain_Cortex	-1.50252	0.133	1	0.39016
EIF2AK1	Brain_Frontal_Cortex_BA9	1.5043	0.133	1	0.39016
ZNF517	Brain_Frontal_Cortex_BA9	1.50327	0.133	1	0.39016
RP11-692N5.1	Brain_Frontal_Cortex_BA9	1.50141	0.133	1	0.39016
RP11-341G23.4	Brain_Frontal_Cortex_BA9	-1.50278	0.133	1	0.39016
TRIM13	Brain_Frontal_Cortex_BA9	-1.503	0.133	1	0.39016
NUDT13	Brain_Hippocampus	1.5032	0.133	1	0.39016
ARMC1	Brain_Hippocampus	-1.5016	0.133	1	0.39016
AC021860.1	Brain_Hippocampus	-1.5036	0.133	1	0.39016
SMPD4P1	Brain_Hippocampus	-1.50377	0.133	1	0.39016
POM121B	Brain_Nucleus_accumbens_basal_ganglia	1.50383	0.133	1	0.39016
INTS4L1	Brain_Nucleus_accumbens_basal_ganglia	1.50257	0.133	1	0.39016
PRSS55	Brain_Nucleus_accumbens_basal_ganglia	-1.5036	0.133	1	0.39016
RPS27L	Brain_Putamen_basal_ganglia	-1.50222	0.133	1	0.39016
ST3GAL6-AS1	Brain_Substantia_nigra	1.504	0.133	1	0.39016
STX19	Brain_Substantia_nigra	-1.501	0.133	1	0.39016
FTCDNL1	Brain_Substantia_nigra	-1.5025	0.133	1	0.39016
FAM134C	Cortex (PsychENCODE)	-1.50109	0.133	1	0.39016
TEX30	Cortex (PsychENCODE)	-1.5032	0.133	1	0.39016
HMGB2	Cortex (PsychENCODE)	1.50408	0.133	1	0.39016
PRKCE	Cortex (PsychENCODE)	1.5027	0.133	1	0.39016
RBMXL1	Cortex (PsychENCODE)	1.50058	0.133	1	0.39016
GAPDHP42	Cortex (PsychENCODE)	-1.50381	0.133	1	0.39016
TMEM106B	Whole_Blood	1.50196	0.133	1	0.39016
ASPSCR1	Whole_Blood	-1.50275	0.133	1	0.39016
TUBGCP3	Brain_Hypothalamus	-1.50197	0.1331	1	0.390433
CD164L2	Brain_Amygdala	1.5	0.134	1	0.391633
RP11-77P16.4	Brain_Amygdala	-1.4998	0.134	1	0.391633
HSPA8P4	Brain_Anterior_cingulate_cortex_BA24	1.4996	0.134	1	0.391633
ZNF529	Brain_Anterior_cingulate_cortex_BA24	1.49875	0.134	1	0.391633
LCA5L	Brain_Anterior_cingulate_cortex_BA24	-1.497	0.134	1	0.391633
TIGD6	Brain_Anterior_cingulate_cortex_BA24	-1.4997	0.134	1	0.391633
CCDC144NL	Brain_Caudate_basal_ganglia	1.4996	0.134	1	0.391633
DISP2	Brain_Caudate_basal_ganglia	1.49914	0.134	1	0.391633
EFNA1	Brain_Caudate_basal_ganglia	1.49797	0.134	1	0.391633
RPRD1B	Brain_Caudate_basal_ganglia	-1.4997	0.134	1	0.391633
CHL1	Brain_Cerebellar_Hemisphere	1.497	0.134	1	0.391633
SRD5A2	Brain_Cerebellar_Hemisphere	-1.4968	0.134	1	0.391633
SCRN2	Brain_Cerebellar_Hemisphere	-1.49695	0.134	1	0.391633
AC079354.3	Brain_Cerebellar_Hemisphere	-1.497	0.134	1	0.391633
RP11-571M6.8	Brain_Cerebellar_Hemisphere	-1.4979	0.134	1	0.391633
PTGDR2	Brain_Cerebellar_Hemisphere	-1.4983	0.134	1	0.391633
POLR2C	Brain_Cerebellar_Hemisphere	-1.499	0.134	1	0.391633
LSS	Brain_Cerebellum	1.5001	0.134	1	0.391633
ZSCAN30	Brain_Cerebellum	1.5	0.134	1	0.391633
HIPK3	Brain_Cerebellum	1.4987	0.134	1	0.391633
ZFP62	Brain_Cerebellum	1.4977	0.134	1	0.391633
RWDD3	Brain_Cerebellum	1.49746	0.134	1	0.391633
NAA25	Brain_Cerebellum	1.4966	0.134	1	0.391633
WDR90	Brain_Cortex	1.4993	0.134	1	0.391633
AK8	Brain_Cortex	1.4966	0.134	1	0.391633
ATP5S	Brain_Cortex	-1.4967	0.134	1	0.391633
RP11-458F8.4	Brain_Cortex	-1.4979	0.134	1	0.391633
LPIN1	Brain_Cortex	-1.4991	0.134	1	0.391633
NMRK1	Brain_Cortex	-1.4995	0.134	1	0.391633
AC034220.3	Brain_Cortex	-1.5	0.134	1	0.391633
PSPHP1	Brain_Frontal_Cortex_BA9	1.49925	0.134	1	0.391633
NHLH2	Brain_Frontal_Cortex_BA9	1.4987	0.134	1	0.391633
SYCP2	Brain_Frontal_Cortex_BA9	1.4986	0.134	1	0.391633
LINC00476	Brain_Frontal_Cortex_BA9	-1.4968	0.134	1	0.391633
RP5-827C21.4	Brain_Frontal_Cortex_BA9	-1.4977	0.134	1	0.391633
NEB	Brain_Frontal_Cortex_BA9	-1.4986	0.134	1	0.391633
AC004540.5	Brain_Hippocampus	1.49911	0.134	1	0.391633
UPK1A	Brain_Hippocampus	1.4968	0.134	1	0.391633
CLDN4	Brain_Hypothalamus	1.4995	0.134	1	0.391633
RP11-147L13.2	Brain_Hypothalamus	1.49692	0.134	1	0.391633
HDAC2	Brain_Hypothalamus	-1.5003	0.134	1	0.391633
RP11-477D19.2	Brain_Nucleus_accumbens_basal_ganglia	1.49919	0.134	1	0.391633
TEAD2	Brain_Nucleus_accumbens_basal_ganglia	1.4989	0.134	1	0.391633
ZNF85	Brain_Nucleus_accumbens_basal_ganglia	1.4977	0.134	1	0.391633
AKAP3	Brain_Nucleus_accumbens_basal_ganglia	-1.498	0.134	1	0.391633
MCOLN3	Brain_Nucleus_accumbens_basal_ganglia	-1.49999	0.134	1	0.391633
GSTM3	Brain_Putamen_basal_ganglia	1.4983	0.134	1	0.391633
GRIN2A	Brain_Putamen_basal_ganglia	-1.4989	0.134	1	0.391633
CTC-459F4.1	Brain_Substantia_nigra	1.5	0.134	1	0.391633
LRRIQ3	Brain_Substantia_nigra	1.4979	0.134	1	0.391633
FAM153A	Brain_Substantia_nigra	1.4966	0.134	1	0.391633
PNPLA6	Cortex (PsychENCODE)	1.498	0.134	1	0.391633
SPSB2	Cortex (PsychENCODE)	1.49758	0.134	1	0.391633
CNR1	Cortex (PsychENCODE)	-1.499	0.134	1	0.391633
SLC45A2	Cortex (PsychENCODE)	-1.4978	0.134	1	0.391633
GFM2	Cortex (PsychENCODE)	-1.4987	0.134	1	0.391633
RBM15B	Cortex (PsychENCODE)	-1.4992	0.134	1	0.391633
CMTM4	Cortex (PsychENCODE)	-1.4972	0.134	1	0.391633
SLX1A-SULT1A3	Cortex (PsychENCODE)	-1.49858	0.134	1	0.391633
GOLGA2P5	Cortex (PsychENCODE)	1.49731	0.134	1	0.391633
CTD-2555K7.2	Cortex (PsychENCODE)	-1.49819	0.134	1	0.391633
RP11-407N17.5	Cortex (PsychENCODE)	1.49691	0.134	1	0.391633
AQP4-AS1	Cortex (PsychENCODE)	1.49689	0.134	1	0.391633
RP11-676J15.1	Cortex (PsychENCODE)	1.49894	0.134	1	0.391633
CTD-2287O16.5	Cortex (PsychENCODE)	1.4967	0.134	1	0.391633
RP11-700J17.1	Cortex (PsychENCODE)	1.49996	0.134	1	0.391633
RP11-651P23.4	Whole_Blood	1.4998	0.134	1	0.391633
CCL24	Whole_Blood	1.49919	0.134	1	0.391633
SRSF8	Whole_Blood	1.4977	0.134	1	0.391633
SASS6	Whole_Blood	1.49739	0.134	1	0.391633
FIP1L1	Brain_Anterior_cingulate_cortex_BA24	1.4983	0.134062	1	0.391794
PRPH2	Brain_Hippocampus	-1.4978	0.134179	1	0.392115
GHR	Brain_Amygdala	-1.49382	0.135	1	0.393218
ZNF680	Brain_Anterior_cingulate_cortex_BA24	1.49621	0.135	1	0.393218
ZNF578	Brain_Anterior_cingulate_cortex_BA24	1.49437	0.135	1	0.393218
RP11-517C16.2	Brain_Caudate_basal_ganglia	1.4948	0.135	1	0.393218
C15orf40	Brain_Caudate_basal_ganglia	1.49347	0.135	1	0.393218
PIGQ	Brain_Caudate_basal_ganglia	-1.4948	0.135	1	0.393218
SLC39A12-AS1	Brain_Caudate_basal_ganglia	-1.49503	0.135	1	0.393218
CTD-3185P2.2	Brain_Cerebellar_Hemisphere	-1.4928	0.135	1	0.393218
RAPGEF3	Brain_Cerebellar_Hemisphere	-1.4955	0.135	1	0.393218
ARL16	Brain_Cerebellum	1.49628	0.135	1	0.393218
EBAG9P1	Brain_Cerebellum	1.4946	0.135	1	0.393218
EIF2A	Brain_Cerebellum	1.49366	0.135	1	0.393218
OPRM1	Brain_Cerebellum	-1.49	0.135	1	0.393218
ERV3-1	Brain_Cerebellum	-1.493	0.135	1	0.393218
SHMT1	Brain_Cerebellum	-1.49531	0.135	1	0.393218
RP3-377H17.2	Brain_Cortex	-1.49436	0.135	1	0.393218
EIF3C	Brain_Frontal_Cortex_BA9	1.4959	0.135	1	0.393218
RP11-527D7.1	Brain_Frontal_Cortex_BA9	-1.4942	0.135	1	0.393218
ZNF300P1	Brain_Frontal_Cortex_BA9	-1.495	0.135	1	0.393218
RP11-617D20.1	Brain_Frontal_Cortex_BA9	-1.496	0.135	1	0.393218
RP11-64K12.8	Brain_Hippocampus	1.4958	0.135	1	0.393218
RP11-10L7.1	Brain_Hypothalamus	-1.49421	0.135	1	0.393218
HYAL3	Brain_Nucleus_accumbens_basal_ganglia	-1.49348	0.135	1	0.393218
MFSD2A	Brain_Nucleus_accumbens_basal_ganglia	-1.49387	0.135	1	0.393218
ZNF117	Brain_Nucleus_accumbens_basal_ganglia	-1.49647	0.135	1	0.393218
KIAA1586	Brain_Putamen_basal_ganglia	1.4966	0.135	1	0.393218
TRAPPC4	Brain_Putamen_basal_ganglia	1.49575	0.135	1	0.393218
RUVBL2	Brain_Putamen_basal_ganglia	1.49343	0.135	1	0.393218
PPP2R3C	Brain_Putamen_basal_ganglia	-1.494	0.135	1	0.393218
RP11-304L19.1	Brain_Substantia_nigra	1.4965	0.135	1	0.393218
SIL1	Brain_Substantia_nigra	1.4952	0.135	1	0.393218
ATP6V0E2	Brain_Substantia_nigra	-1.49297	0.135	1	0.393218
KPNA1	Brain_Substantia_nigra	-1.493	0.135	1	0.393218
POMZP3	Brain_Substantia_nigra	-1.49511	0.135	1	0.393218
RP11-420K14.3	Brain_Substantia_nigra	-1.5	0.135	1	0.393218
FUCA2	Cortex (PsychENCODE)	-1.49474	0.135	1	0.393218
SDK2	Cortex (PsychENCODE)	-1.49459	0.135	1	0.393218
USP46	Cortex (PsychENCODE)	-1.49443	0.135	1	0.393218
DTD2	Cortex (PsychENCODE)	-1.49329	0.135	1	0.393218
SMC2	Cortex (PsychENCODE)	-1.49517	0.135	1	0.393218
SKAP1	Cortex (PsychENCODE)	-1.49492	0.135	1	0.393218
ANO4	Cortex (PsychENCODE)	-1.49481	0.135	1	0.393218
C17orf103	Cortex (PsychENCODE)	1.4964	0.135	1	0.393218
KCNT2	Cortex (PsychENCODE)	-1.49588	0.135	1	0.393218
LMOD3	Cortex (PsychENCODE)	1.49459	0.135	1	0.393218
SLC39A2	Cortex (PsychENCODE)	-1.49495	0.135	1	0.393218
FRMD3	Cortex (PsychENCODE)	1.49537	0.135	1	0.393218
MTHFR	Cortex (PsychENCODE)	-1.49398	0.135	1	0.393218
FAM131C	Cortex (PsychENCODE)	-1.49371	0.135	1	0.393218
SLC22A6	Cortex (PsychENCODE)	-1.49624	0.135	1	0.393218
RN7SL269P	Cortex (PsychENCODE)	-1.49411	0.135	1	0.393218
LSM14A	Cortex (PsychENCODE)	1.49601	0.135	1	0.393218
SNX29P2	Cortex (PsychENCODE)	1.49398	0.135	1	0.393218
CTD-2517O10.6	Cortex (PsychENCODE)	1.4931	0.135	1	0.393218
RABAC1	Whole_Blood	1.49647	0.135	1	0.393218
INTS5	Whole_Blood	1.4963	0.135	1	0.393218
AC008746.12	Whole_Blood	1.49375	0.135	1	0.393218
TMEM184B	Whole_Blood	1.49366	0.135	1	0.393218
HIP1	Whole_Blood	1.49346	0.135	1	0.393218
RRP12	Whole_Blood	-1.49318	0.135	1	0.393218
NDUFB8	Whole_Blood	-1.49343	0.135	1	0.393218
RP11-1017G21.5	Whole_Blood	-1.4947	0.135	1	0.393218
ZNF496	Whole_Blood	-1.49602	0.135	1	0.393218
ZNF883	Brain_Nucleus_accumbens_basal_ganglia	-1.49398	0.135182	1	0.393727
WDR60	Brain_Amygdala	1.48907	0.136	1	0.394853
TTC28-AS1	Brain_Anterior_cingulate_cortex_BA24	1.49	0.136	1	0.394853
RP11-399O19.9	Brain_Caudate_basal_ganglia	1.49169	0.136	1	0.394853
GDPD3	Brain_Caudate_basal_ganglia	1.4909	0.136	1	0.394853
GSTM1	Brain_Caudate_basal_ganglia	1.49089	0.136	1	0.394853
FN3KRP	Brain_Caudate_basal_ganglia	-1.4891	0.136	1	0.394853
GNPTG	Brain_Caudate_basal_ganglia	-1.4916	0.136	1	0.394853
KIAA1239	Brain_Cerebellar_Hemisphere	1.4916	0.136	1	0.394853
RP11-692N5.1	Brain_Cerebellar_Hemisphere	1.4913	0.136	1	0.394853
RP11-521J24.1	Brain_Cerebellar_Hemisphere	1.49062	0.136	1	0.394853
IQCA1	Brain_Cerebellar_Hemisphere	1.49	0.136	1	0.394853
TMC1	Brain_Cerebellar_Hemisphere	-1.489	0.136	1	0.394853
TOP3B	Brain_Cerebellar_Hemisphere	-1.4897	0.136	1	0.394853
LPIN1	Brain_Cerebellar_Hemisphere	-1.4911	0.136	1	0.394853
KIAA1875	Brain_Cerebellar_Hemisphere	-1.49114	0.136	1	0.394853
DEFB1	Brain_Cerebellum	1.4917	0.136	1	0.394853
ZNF20	Brain_Cerebellum	1.49088	0.136	1	0.394853
ST3GAL6-AS1	Brain_Cerebellum	1.49067	0.136	1	0.394853
COL5A2	Brain_Cerebellum	1.48955	0.136	1	0.394853
SYCP3	Brain_Cerebellum	-1.4894	0.136	1	0.394853
COL16A1	Brain_Cerebellum	-1.48963	0.136	1	0.394853
LPIN1	Brain_Cerebellum	-1.49008	0.136	1	0.394853
MTFR1	Brain_Cerebellum	-1.4906	0.136	1	0.394853
GFM2	Brain_Cerebellum	-1.4907	0.136	1	0.394853
FLCN	Brain_Cortex	1.49093	0.136	1	0.394853
TMEM150C	Brain_Cortex	-1.48988	0.136	1	0.394853
RP11-38M8.1	Brain_Cortex	-1.4918	0.136	1	0.394853
SCCPDH	Brain_Frontal_Cortex_BA9	1.489	0.136	1	0.394853
NPHP4	Brain_Frontal_Cortex_BA9	-1.4896	0.136	1	0.394853
PHOSPHO2	Brain_Frontal_Cortex_BA9	-1.4901	0.136	1	0.394853
DRD4	Brain_Frontal_Cortex_BA9	-1.49167	0.136	1	0.394853
SLC25A26	Brain_Hippocampus	-1.4918	0.136	1	0.394853
ARL16	Brain_Hypothalamus	1.49211	0.136	1	0.394853
PPP1R21	Brain_Hypothalamus	1.48989	0.136	1	0.394853
LRP12	Brain_Nucleus_accumbens_basal_ganglia	1.49178	0.136	1	0.394853
CTC-360G5.9	Brain_Nucleus_accumbens_basal_ganglia	1.4917	0.136	1	0.394853
RP11-977G19.11	Brain_Nucleus_accumbens_basal_ganglia	1.4894	0.136	1	0.394853
GTF2H1	Brain_Nucleus_accumbens_basal_ganglia	-1.49184	0.136	1	0.394853
CCDC93	Brain_Putamen_basal_ganglia	1.4925	0.136	1	0.394853
PLA2G5	Brain_Putamen_basal_ganglia	1.4923	0.136	1	0.394853
FOLH1	Brain_Putamen_basal_ganglia	1.49197	0.136	1	0.394853
NQO2	Brain_Putamen_basal_ganglia	1.4902	0.136	1	0.394853
POLA2	Brain_Putamen_basal_ganglia	-1.48918	0.136	1	0.394853
DNMBP	Brain_Putamen_basal_ganglia	-1.49244	0.136	1	0.394853
GNA14	Brain_Substantia_nigra	1.4919	0.136	1	0.394853
ATRN	Cortex (PsychENCODE)	-1.49047	0.136	1	0.394853
RAB3GAP1	Cortex (PsychENCODE)	-1.49007	0.136	1	0.394853
GADD45A	Cortex (PsychENCODE)	-1.49228	0.136	1	0.394853
KCNH5	Cortex (PsychENCODE)	-1.49006	0.136	1	0.394853
GSN	Cortex (PsychENCODE)	1.49119	0.136	1	0.394853
PTS	Cortex (PsychENCODE)	-1.48947	0.136	1	0.394853
ZNF653	Cortex (PsychENCODE)	-1.48912	0.136	1	0.394853
GPC5	Cortex (PsychENCODE)	-1.4902	0.136	1	0.394853
HBG2	Cortex (PsychENCODE)	1.4923	0.136	1	0.394853
NOS2P3	Cortex (PsychENCODE)	-1.49053	0.136	1	0.394853
DTX2P1-UPK3BP1-PMS2P11	Cortex (PsychENCODE)	-1.49	0.136	1	0.394853
CTA-363E6.6	Whole_Blood	1.49216	0.136	1	0.394853
IPMK	Whole_Blood	1.49068	0.136	1	0.394853
PRSS53	Whole_Blood	1.48928	0.136	1	0.394853
GMFG	Whole_Blood	1.48914	0.136	1	0.394853
ATP5G3	Whole_Blood	-1.48923	0.136	1	0.394853
PDZD8	Brain_Substantia_nigra	-1.4903	0.136146	1	0.395257
RNASEH2B	Brain_Substantia_nigra	-1.4891	0.136462	1	0.396153
FBXO18	Brain_Anterior_cingulate_cortex_BA24	1.4887	0.136555	1	0.396403
KCNMA1	Brain_Amygdala	-1.4886	0.136598	1	0.396507
SCRG1	Brain_Amygdala	1.48763	0.13685	1	0.39652
QSOX1	Brain_Amygdala	1.487	0.137	1	0.39652
FAM221A	Brain_Anterior_cingulate_cortex_BA24	1.48891	0.137	1	0.39652
LRRC8B	Brain_Anterior_cingulate_cortex_BA24	1.48753	0.137	1	0.39652
ABHD12	Brain_Anterior_cingulate_cortex_BA24	1.4875	0.137	1	0.39652
STAMBPL1	Brain_Caudate_basal_ganglia	1.48848	0.137	1	0.39652
WDR75	Brain_Caudate_basal_ganglia	1.48765	0.137	1	0.39652
STIM2	Brain_Caudate_basal_ganglia	1.48645	0.137	1	0.39652
AC007292.6	Brain_Caudate_basal_ganglia	1.48601	0.137	1	0.39652
RP11-125B21.2	Brain_Caudate_basal_ganglia	-1.4855	0.137	1	0.39652
ALDH1L2	Brain_Caudate_basal_ganglia	-1.48589	0.137	1	0.39652
INTS4	Brain_Caudate_basal_ganglia	-1.48596	0.137	1	0.39652
MKNK1	Brain_Cerebellar_Hemisphere	1.4877	0.137	1	0.39652
C19orf44	Brain_Cerebellar_Hemisphere	1.48659	0.137	1	0.39652
ITGA9	Brain_Cerebellar_Hemisphere	1.4865	0.137	1	0.39652
MEIOB	Brain_Cerebellar_Hemisphere	1.486	0.137	1	0.39652
KCNIP3	Brain_Cerebellar_Hemisphere	-1.4869	0.137	1	0.39652
GTF2A2	Brain_Cerebellum	1.4882	0.137	1	0.39652
RP11-647O20.1	Brain_Cerebellum	1.48734	0.137	1	0.39652
KRI1	Brain_Cerebellum	1.48716	0.137	1	0.39652
RP11-281A20.1	Brain_Cerebellum	1.4853	0.137	1	0.39652
CPNE1	Brain_Cerebellum	-1.4856	0.137	1	0.39652
CTD-2619J13.14	Brain_Cerebellum	-1.48622	0.137	1	0.39652
CTC-444N24.13	Brain_Cerebellum	-1.48638	0.137	1	0.39652
SLIT2	Brain_Cerebellum	-1.488	0.137	1	0.39652
C15orf65	Brain_Cerebellum	-1.4883	0.137	1	0.39652
SH3D19	Brain_Cortex	-1.48776	0.137	1	0.39652
CHL1	Brain_Cortex	-1.48823	0.137	1	0.39652
LINC00493	Brain_Frontal_Cortex_BA9	1.4871	0.137	1	0.39652
LPIN1	Brain_Frontal_Cortex_BA9	-1.4857	0.137	1	0.39652
WDR27	Brain_Frontal_Cortex_BA9	-1.4868	0.137	1	0.39652
MRPL34	Brain_Frontal_Cortex_BA9	-1.48858	0.137	1	0.39652
DPP8	Brain_Hippocampus	1.4865	0.137	1	0.39652
AMT	Brain_Hippocampus	-1.4853	0.137	1	0.39652
WNT3	Brain_Nucleus_accumbens_basal_ganglia	-1.48614	0.137	1	0.39652
RP11-1277A3.3	Brain_Nucleus_accumbens_basal_ganglia	-1.48844	0.137	1	0.39652
C1orf134	Brain_Putamen_basal_ganglia	-1.48703	0.137	1	0.39652
DHRS4L2	Brain_Substantia_nigra	1.48608	0.137	1	0.39652
RP11-242D8.1	Brain_Substantia_nigra	-1.4871	0.137	1	0.39652
HNF4A	Cortex (PsychENCODE)	1.48625	0.137	1	0.39652
SLC1A1	Cortex (PsychENCODE)	1.48728	0.137	1	0.39652
ECHDC3	Cortex (PsychENCODE)	1.48528	0.137	1	0.39652
SLC7A7	Cortex (PsychENCODE)	1.48582	0.137	1	0.39652
RP5-855F14.1	Cortex (PsychENCODE)	1.48808	0.137	1	0.39652
C22orf39	Cortex (PsychENCODE)	-1.48638	0.137	1	0.39652
RP11-567C2.1	Cortex (PsychENCODE)	-1.48795	0.137	1	0.39652
ZNF850	Cortex (PsychENCODE)	1.48583	0.137	1	0.39652
RP11-379F4.9	Cortex (PsychENCODE)	1.48797	0.137	1	0.39652
PSPH	Whole_Blood	1.48837	0.137	1	0.39652
AC007248.6	Whole_Blood	1.48758	0.137	1	0.39652
XCR1	Whole_Blood	1.4861	0.137	1	0.39652
NCKAP1	Whole_Blood	-1.48661	0.137	1	0.39652
C22orf29	Whole_Blood	-1.48715	0.137	1	0.39652
POLR2D	Whole_Blood	-1.48776	0.137	1	0.39652
MARS	Whole_Blood	-1.488	0.137	1	0.39652
SEMA4D	Whole_Blood	-1.48844	0.137	1	0.39652
ANKRD30B	Brain_Anterior_cingulate_cortex_BA24	1.4865	0.13714	1	0.396904
CYCSP34	Brain_Hypothalamus	-1.4863	0.1372	1	0.397057
LRRC37A17P	Brain_Amygdala	1.4839	0.138	1	0.398155
RP11-10C24.2	Brain_Anterior_cingulate_cortex_BA24	1.48347	0.138	1	0.398155
POLR1D	Brain_Anterior_cingulate_cortex_BA24	-1.4839	0.138	1	0.398155
CTD-2611O12.7	Brain_Caudate_basal_ganglia	1.48373	0.138	1	0.398155
MEST	Brain_Caudate_basal_ganglia	-1.4832	0.138	1	0.398155
ENOSF1	Brain_Caudate_basal_ganglia	-1.48326	0.138	1	0.398155
TXNDC15	Brain_Cerebellar_Hemisphere	1.4852	0.138	1	0.398155
CTC-461F20.1	Brain_Cerebellum	-1.4822	0.138	1	0.398155
TMEM241	Brain_Cerebellum	-1.483	0.138	1	0.398155
ZNF669	Brain_Cerebellum	-1.48452	0.138	1	0.398155
SLC45A4	Brain_Cerebellum	-1.4848	0.138	1	0.398155
POMT2	Brain_Cerebellum	-1.48484	0.138	1	0.398155
TSPYL5	Brain_Cerebellum	-1.4851	0.138	1	0.398155
ANKRD18CP	Brain_Cortex	-1.4831	0.138	1	0.398155
AC084018.1	Brain_Cortex	-1.484	0.138	1	0.398155
PSMB5	Brain_Cortex	-1.4841	0.138	1	0.398155
TFB2M	Brain_Cortex	-1.48446	0.138	1	0.398155
IL21R-AS1	Brain_Cortex	-1.4845	0.138	1	0.398155
RP11-16P6.1	Brain_Frontal_Cortex_BA9	1.4845	0.138	1	0.398155
SLC26A11	Brain_Frontal_Cortex_BA9	1.4814	0.138	1	0.398155
CCDC113	Brain_Hippocampus	1.4819	0.138	1	0.398155
FN3KRP	Brain_Hippocampus	-1.4825	0.138	1	0.398155
RP11-383J24.6	Brain_Hippocampus	-1.4828	0.138	1	0.398155
RP11-554D14.4	Brain_Hypothalamus	1.4826	0.138	1	0.398155
TRDMT1	Brain_Hypothalamus	-1.4836	0.138	1	0.398155
EFS	Brain_Nucleus_accumbens_basal_ganglia	1.4851	0.138	1	0.398155
TFG	Brain_Nucleus_accumbens_basal_ganglia	1.48483	0.138	1	0.398155
SYT3	Brain_Nucleus_accumbens_basal_ganglia	1.4837	0.138	1	0.398155
NUP54	Brain_Nucleus_accumbens_basal_ganglia	1.4835	0.138	1	0.398155
SEC13P1	Brain_Nucleus_accumbens_basal_ganglia	-1.4819	0.138	1	0.398155
FYN	Brain_Nucleus_accumbens_basal_ganglia	-1.48435	0.138	1	0.398155
RP11-434C1.3	Brain_Nucleus_accumbens_basal_ganglia	-1.485	0.138	1	0.398155
ARNT	Brain_Putamen_basal_ganglia	1.48381	0.138	1	0.398155
RP11-385F7.1	Brain_Putamen_basal_ganglia	-1.4838	0.138	1	0.398155
ZBED6CL	Brain_Substantia_nigra	1.48411	0.138	1	0.398155
ZNF419	Brain_Substantia_nigra	1.48	0.138	1	0.398155
ATP5F1	Cortex (PsychENCODE)	-1.48228	0.138	1	0.398155
SLC46A2	Cortex (PsychENCODE)	-1.48301	0.138	1	0.398155
FCHSD2	Cortex (PsychENCODE)	-1.48366	0.138	1	0.398155
SH3RF2	Cortex (PsychENCODE)	-1.4829	0.138	1	0.398155
SDCCAG3	Cortex (PsychENCODE)	1.48386	0.138	1	0.398155
SENP8	Cortex (PsychENCODE)	-1.48461	0.138	1	0.398155
PHB	Cortex (PsychENCODE)	-1.48434	0.138	1	0.398155
DCP2	Cortex (PsychENCODE)	-1.4843	0.138	1	0.398155
HAP1	Cortex (PsychENCODE)	1.4843	0.138	1	0.398155
GPR157	Cortex (PsychENCODE)	-1.48471	0.138	1	0.398155
PIGP	Cortex (PsychENCODE)	1.48191	0.138	1	0.398155
SUMO2	Cortex (PsychENCODE)	-1.48152	0.138	1	0.398155
COL28A1	Cortex (PsychENCODE)	1.48	0.138	1	0.398155
DSCAM-IT1	Cortex (PsychENCODE)	1.48368	0.138	1	0.398155
ZBTB11-AS1	Cortex (PsychENCODE)	-1.48378	0.138	1	0.398155
ERVK13-1	Whole_Blood	1.48438	0.138	1	0.398155
ANAPC13	Whole_Blood	1.4838	0.138	1	0.398155
ZNF443	Whole_Blood	1.48363	0.138	1	0.398155
SEC23B	Whole_Blood	1.4834	0.138	1	0.398155
CCDC162P	Whole_Blood	1.4815	0.138	1	0.398155
SNUPN	Whole_Blood	-1.4814	0.138	1	0.398155
CCDC94	Whole_Blood	-1.48351	0.138	1	0.398155
TMEM63B	Whole_Blood	-1.4841	0.138	1	0.398155
TNKS2-AS1	Brain_Amygdala	-1.4829	0.138112	1	0.398457
RPL36P4	Brain_Amygdala	1.483	0.138151	1	0.398549
KIAA1468	Brain_Amygdala	1.4824	0.13824	1	0.398785
RP11-710E1.2	Brain_Amygdala	1.48062	0.138709	1	0.39978
C5orf42	Brain_Amygdala	-1.47852	0.139	1	0.39978
SPATA5L1	Brain_Amygdala	-1.48008	0.139	1	0.39978
RP11-378A13.1	Brain_Anterior_cingulate_cortex_BA24	1.48121	0.139	1	0.39978
RP5-1024N4.4	Brain_Anterior_cingulate_cortex_BA24	1.48085	0.139	1	0.39978
VAPB	Brain_Anterior_cingulate_cortex_BA24	1.4796	0.139	1	0.39978
C5orf45	Brain_Cerebellar_Hemisphere	1.4812	0.139	1	0.39978
ZNF302	Brain_Cerebellar_Hemisphere	1.48059	0.139	1	0.39978
USP20	Brain_Cerebellar_Hemisphere	1.4797	0.139	1	0.39978
RP11-164P12.4	Brain_Cerebellar_Hemisphere	-1.4781	0.139	1	0.39978
MOB1A	Brain_Cerebellar_Hemisphere	-1.4794	0.139	1	0.39978
POGLUT1	Brain_Cerebellar_Hemisphere	-1.4804	0.139	1	0.39978
PLAC9	Brain_Cerebellar_Hemisphere	-1.4811	0.139	1	0.39978
37316	Brain_Cerebellar_Hemisphere	-1.4812	0.139	1	0.39978
S100A2	Brain_Cerebellar_Hemisphere	-1.4812	0.139	1	0.39978
CD9	Brain_Cerebellum	1.4811	0.139	1	0.39978
TMEM135	Brain_Cerebellum	1.4805	0.139	1	0.39978
BEND6	Brain_Cerebellum	1.48	0.139	1	0.39978
AKIP1	Brain_Cerebellum	1.4797	0.139	1	0.39978
SLC25A51	Brain_Cerebellum	1.4794	0.139	1	0.39978
TMEM132B	Brain_Cerebellum	1.4789	0.139	1	0.39978
PNPLA2	Brain_Cerebellum	1.4781	0.139	1	0.39978
CKS2	Brain_Cerebellum	-1.4793	0.139	1	0.39978
SLC25A34	Brain_Cerebellum	-1.47997	0.139	1	0.39978
ABCC10	Brain_Cerebellum	-1.48	0.139	1	0.39978
RP11-529H20.6	Brain_Cortex	1.4811	0.139	1	0.39978
CTD-2012J19.3	Brain_Cortex	1.48083	0.139	1	0.39978
NUBP2	Brain_Cortex	1.4785	0.139	1	0.39978
TPSD1	Brain_Cortex	1.4781	0.139	1	0.39978
SMC2	Brain_Cortex	-1.4791	0.139	1	0.39978
SLC25A26	Brain_Cortex	-1.48114	0.139	1	0.39978
JAKMIP3	Brain_Frontal_Cortex_BA9	-1.4787	0.139	1	0.39978
ITPRIPL1	Brain_Frontal_Cortex_BA9	-1.4787	0.139	1	0.39978
FAM182A	Brain_Frontal_Cortex_BA9	-1.4794	0.139	1	0.39978
GATC	Brain_Hippocampus	1.48111	0.139	1	0.39978
NOS2	Brain_Hippocampus	1.4806	0.139	1	0.39978
RP11-92G12.3	Brain_Hippocampus	-1.4799	0.139	1	0.39978
TMEM159	Brain_Hypothalamus	-1.479	0.139	1	0.39978
COX7A1	Brain_Hypothalamus	-1.4806	0.139	1	0.39978
RP11-223I10.1	Brain_Nucleus_accumbens_basal_ganglia	1.47952	0.139	1	0.39978
RP11-65L3.1	Brain_Nucleus_accumbens_basal_ganglia	1.47938	0.139	1	0.39978
VN1R51P	Brain_Putamen_basal_ganglia	-1.4779	0.139	1	0.39978
CTD-2561J22.5	Brain_Putamen_basal_ganglia	-1.48008	0.139	1	0.39978
RP11-111K18.2	Brain_Substantia_nigra	-1.48076	0.139	1	0.39978
AP3M2	Cortex (PsychENCODE)	-1.4789	0.139	1	0.39978
MOK	Cortex (PsychENCODE)	-1.47797	0.139	1	0.39978
ZRANB3	Cortex (PsychENCODE)	-1.48095	0.139	1	0.39978
CHD1L	Cortex (PsychENCODE)	1.47972	0.139	1	0.39978
ZSCAN5A	Cortex (PsychENCODE)	-1.47877	0.139	1	0.39978
ZNF667-AS1	Cortex (PsychENCODE)	1.4807	0.139	1	0.39978
AKR1C3	Cortex (PsychENCODE)	1.48037	0.139	1	0.39978
KPNA5	Cortex (PsychENCODE)	1.48029	0.139	1	0.39978
RP11-806O11.1	Cortex (PsychENCODE)	-1.4791	0.139	1	0.39978
37500	Whole_Blood	1.48004	0.139	1	0.39978
SLC7A1	Whole_Blood	1.4789	0.139	1	0.39978
PARVB	Whole_Blood	1.47826	0.139	1	0.39978
CTD-2037K23.2	Whole_Blood	-1.47841	0.139	1	0.39978
RBM45	Whole_Blood	-1.4786	0.139	1	0.39978
RP11-820I16.1	Brain_Amygdala	1.4762	0.139893	1	0.401395
PPWD1	Brain_Amygdala	1.47536	0.14	1	0.401395
IQGAP1	Brain_Anterior_cingulate_cortex_BA24	1.4773	0.14	1	0.401395
COL6A4P2	Brain_Caudate_basal_ganglia	1.47554	0.14	1	0.401395
GNLY	Brain_Caudate_basal_ganglia	-1.47571	0.14	1	0.401395
USP47	Brain_Cerebellar_Hemisphere	1.4766	0.14	1	0.401395
RAVER2	Brain_Cerebellar_Hemisphere	1.4751	0.14	1	0.401395
CD5	Brain_Cerebellar_Hemisphere	1.474	0.14	1	0.401395
RP11-429B14.4	Brain_Cerebellar_Hemisphere	-1.4741	0.14	1	0.401395
RP11-108P20.1	Brain_Cerebellar_Hemisphere	-1.4763	0.14	1	0.401395
MXD4	Brain_Cerebellar_Hemisphere	-1.4768	0.14	1	0.401395
USP20	Brain_Cerebellum	1.4776	0.14	1	0.401395
TBC1D26	Brain_Cerebellum	1.4768	0.14	1	0.401395
NSF	Brain_Cerebellum	1.47419	0.14	1	0.401395
RP11-10L7.1	Brain_Cerebellum	-1.47409	0.14	1	0.401395
RP11-255P5.2	Brain_Cortex	1.47731	0.14	1	0.401395
LIPF	Brain_Cortex	1.4768	0.14	1	0.401395
ARMC3	Brain_Cortex	1.47669	0.14	1	0.401395
ERO1L	Brain_Cortex	1.475	0.14	1	0.401395
RP11-677M14.5	Brain_Cortex	-1.47416	0.14	1	0.401395
IL21R	Brain_Cortex	-1.4749	0.14	1	0.401395
LINGO2	Brain_Cortex	-1.475	0.14	1	0.401395
RP11-873E20.1	Brain_Frontal_Cortex_BA9	1.47493	0.14	1	0.401395
SCRG1	Brain_Hippocampus	1.4742	0.14	1	0.401395
RPAP1	Brain_Hippocampus	-1.4741	0.14	1	0.401395
FAIM	Brain_Hippocampus	-1.4758	0.14	1	0.401395
RP11-554D14.2	Brain_Nucleus_accumbens_basal_ganglia	1.477	0.14	1	0.401395
RP11-419C5.2	Brain_Nucleus_accumbens_basal_ganglia	-1.47503	0.14	1	0.401395
MFSD6	Brain_Nucleus_accumbens_basal_ganglia	-1.4764	0.14	1	0.401395
KCNE4	Brain_Putamen_basal_ganglia	1.4751	0.14	1	0.401395
ZNF467	Brain_Putamen_basal_ganglia	-1.4742	0.14	1	0.401395
SLC39A12-AS1	Brain_Putamen_basal_ganglia	-1.47592	0.14	1	0.401395
KIF15	Brain_Putamen_basal_ganglia	-1.47613	0.14	1	0.401395
ZFYVE20	Brain_Putamen_basal_ganglia	-1.47616	0.14	1	0.401395
CTSB	Brain_Putamen_basal_ganglia	-1.47702	0.14	1	0.401395
KIAA0196	Brain_Substantia_nigra	1.4771	0.14	1	0.401395
LINC00476	Brain_Substantia_nigra	-1.4766	0.14	1	0.401395
MYO15A	Cortex (PsychENCODE)	1.4771	0.14	1	0.401395
CWC25	Cortex (PsychENCODE)	-1.47491	0.14	1	0.401395
PCDHB7	Cortex (PsychENCODE)	1.4752	0.14	1	0.401395
MOB1A	Cortex (PsychENCODE)	-1.47623	0.14	1	0.401395
EFEMP1	Cortex (PsychENCODE)	-1.47583	0.14	1	0.401395
TBC1D14	Cortex (PsychENCODE)	-1.47399	0.14	1	0.401395
TMEM14B	Cortex (PsychENCODE)	1.4771	0.14	1	0.401395
LEPREL4	Cortex (PsychENCODE)	-1.47396	0.14	1	0.401395
VIPAS39	Cortex (PsychENCODE)	-1.47663	0.14	1	0.401395
PRDM8	Cortex (PsychENCODE)	1.47413	0.14	1	0.401395
NMRAL1	Cortex (PsychENCODE)	1.47699	0.14	1	0.401395
AGBL1	Cortex (PsychENCODE)	-1.47692	0.14	1	0.401395
RP11-698N11.2	Cortex (PsychENCODE)	1.47689	0.14	1	0.401395
RP11-473M20.14	Cortex (PsychENCODE)	-1.47577	0.14	1	0.401395
RP11-540B6.6	Cortex (PsychENCODE)	-1.47612	0.14	1	0.401395
IL11RA	Whole_Blood	1.47656	0.14	1	0.401395
PFN2	Whole_Blood	1.4762	0.14	1	0.401395
PLGRKT	Whole_Blood	1.47505	0.14	1	0.401395
GSTM3	Whole_Blood	1.47464	0.14	1	0.401395
SNX21	Whole_Blood	1.4744	0.14	1	0.401395
SELO	Whole_Blood	1.47415	0.14	1	0.401395
CD96	Whole_Blood	-1.4746	0.14	1	0.401395
SSC5D	Whole_Blood	-1.47505	0.14	1	0.401395
SOS2	Whole_Blood	-1.4757	0.14	1	0.401395
LINC00680	Brain_Hippocampus	1.4721	0.140988	1	0.402896
ACAT1	Brain_Anterior_cingulate_cortex_BA24	1.47233	0.141	1	0.402896
PTPRCAP	Brain_Anterior_cingulate_cortex_BA24	-1.47056	0.141	1	0.402896
ATP5S	Brain_Anterior_cingulate_cortex_BA24	-1.47152	0.141	1	0.402896
RP11-1017G21.5	Brain_Anterior_cingulate_cortex_BA24	-1.47388	0.141	1	0.402896
NAPG	Brain_Caudate_basal_ganglia	1.47137	0.141	1	0.402896
HAUS8	Brain_Caudate_basal_ganglia	1.47023	0.141	1	0.402896
SLC22A18	Brain_Caudate_basal_ganglia	-1.47048	0.141	1	0.402896
ZKSCAN1	Brain_Caudate_basal_ganglia	-1.4707	0.141	1	0.402896
OXTR	Brain_Caudate_basal_ganglia	-1.4717	0.141	1	0.402896
FAM229B	Brain_Caudate_basal_ganglia	-1.473	0.141	1	0.402896
RP11-164P12.3	Brain_Caudate_basal_ganglia	-1.47372	0.141	1	0.402896
P4HA3	Brain_Cerebellar_Hemisphere	1.4731	0.141	1	0.402896
WFDC3	Brain_Cerebellar_Hemisphere	-1.47	0.141	1	0.402896
CTD-2313J17.5	Brain_Cerebellar_Hemisphere	-1.4718	0.141	1	0.402896
TMEM133	Brain_Cerebellar_Hemisphere	-1.4727	0.141	1	0.402896
PDHB	Brain_Cerebellum	1.47377	0.141	1	0.402896
RP11-449D8.1	Brain_Cerebellum	1.4705	0.141	1	0.402896
SKIV2L2	Brain_Cerebellum	-1.4706	0.141	1	0.402896
BIN3	Brain_Cerebellum	-1.4715	0.141	1	0.402896
METAP1	Brain_Cerebellum	-1.47368	0.141	1	0.402896
PAK4	Brain_Cortex	1.4738	0.141	1	0.402896
DPY19L2	Brain_Cortex	1.47351	0.141	1	0.402896
CTD-2366F13.1	Brain_Frontal_Cortex_BA9	1.4709	0.141	1	0.402896
XRCC6BP1	Brain_Hippocampus	1.47367	0.141	1	0.402896
ANAPC13	Brain_Hippocampus	1.473	0.141	1	0.402896
MGC10955	Brain_Hippocampus	1.4714	0.141	1	0.402896
GSTM3	Brain_Hippocampus	1.4706	0.141	1	0.402896
CTD-2561J22.5	Brain_Hippocampus	-1.4712	0.141	1	0.402896
ERV3-1	Brain_Hippocampus	-1.47149	0.141	1	0.402896
NPIPB7	Brain_Hippocampus	-1.473	0.141	1	0.402896
CCDC90B	Brain_Hypothalamus	1.47155	0.141	1	0.402896
RP11-458F8.4	Brain_Hypothalamus	-1.4728	0.141	1	0.402896
RP11-561I11.3	Brain_Hypothalamus	-1.47378	0.141	1	0.402896
RP11-338N10.1	Brain_Hypothalamus	-1.47382	0.141	1	0.402896
SPG21	Brain_Nucleus_accumbens_basal_ganglia	1.4729	0.141	1	0.402896
NPEPL1	Brain_Nucleus_accumbens_basal_ganglia	-1.47029	0.141	1	0.402896
AC022153.1	Brain_Nucleus_accumbens_basal_ganglia	-1.4728	0.141	1	0.402896
ADORA2B	Brain_Putamen_basal_ganglia	1.4736	0.141	1	0.402896
CYB5R3	Brain_Putamen_basal_ganglia	1.4706	0.141	1	0.402896
AC004466.1	Brain_Putamen_basal_ganglia	1.4705	0.141	1	0.402896
HAAO	Brain_Putamen_basal_ganglia	-1.4714	0.141	1	0.402896
PAPPA2	Brain_Substantia_nigra	1.4729	0.141	1	0.402896
KNOP1	Brain_Substantia_nigra	1.4712	0.141	1	0.402896
ETV7	Cortex (PsychENCODE)	1.47042	0.141	1	0.402896
GTF2H1	Cortex (PsychENCODE)	-1.47216	0.141	1	0.402896
REPS1	Cortex (PsychENCODE)	-1.47086	0.141	1	0.402896
STAM	Cortex (PsychENCODE)	1.47109	0.141	1	0.402896
INSM2	Cortex (PsychENCODE)	-1.4717	0.141	1	0.402896
LDB2	Cortex (PsychENCODE)	1.47209	0.141	1	0.402896
PNMAL2	Cortex (PsychENCODE)	-1.47326	0.141	1	0.402896
AC012506.3	Cortex (PsychENCODE)	-1.4714	0.141	1	0.402896
ARHGAP23	Cortex (PsychENCODE)	1.47287	0.141	1	0.402896
AC113617.1	Cortex (PsychENCODE)	-1.47274	0.141	1	0.402896
CTD-2619J13.14	Cortex (PsychENCODE)	-1.47293	0.141	1	0.402896
RP11-367N14.2	Cortex (PsychENCODE)	1.47286	0.141	1	0.402896
MTND4P26	Cortex (PsychENCODE)	1.47036	0.141	1	0.402896
RPSAP9	Cortex (PsychENCODE)	1.47102	0.141	1	0.402896
RP11-245J24.1	Cortex (PsychENCODE)	-1.47214	0.141	1	0.402896
RP11-716H6.2	Cortex (PsychENCODE)	-1.471	0.141	1	0.402896
SLC25A21-AS1	Cortex (PsychENCODE)	-1.47024	0.141	1	0.402896
BRD3	Whole_Blood	1.47211	0.141	1	0.402896
AMICA1	Whole_Blood	-1.4714	0.141	1	0.402896
AC022210.2	Whole_Blood	-1.47267	0.141	1	0.402896
NLE1	Whole_Blood	-1.4731	0.141	1	0.402896
TYMP	Whole_Blood	-1.47329	0.141	1	0.402896
KCNE1	Whole_Blood	-1.4719	0.14106	1	0.403047
RASA3	Brain_Hippocampus	1.4718	0.14108	1	0.403084
S100B	Whole_Blood	1.4689	0.141873	1	0.404347
RP11-660L16.2	Brain_Amygdala	1.46767	0.142	1	0.404347
SPG21	Brain_Anterior_cingulate_cortex_BA24	1.469	0.142	1	0.404347
SIGLEC16	Brain_Anterior_cingulate_cortex_BA24	1.46676	0.142	1	0.404347
HDAC10	Brain_Anterior_cingulate_cortex_BA24	-1.4669	0.142	1	0.404347
CAST	Brain_Anterior_cingulate_cortex_BA24	-1.4676	0.142	1	0.404347
TMEM66	Brain_Caudate_basal_ganglia	1.4701	0.142	1	0.404347
RP11-455J20.3	Brain_Caudate_basal_ganglia	1.46821	0.142	1	0.404347
GRHL1	Brain_Cerebellar_Hemisphere	1.47	0.142	1	0.404347
PPIL6	Brain_Cerebellar_Hemisphere	1.46904	0.142	1	0.404347
CDK14	Brain_Cerebellar_Hemisphere	1.46857	0.142	1	0.404347
COMMD10	Brain_Cerebellar_Hemisphere	1.4676	0.142	1	0.404347
CCDC41	Brain_Cerebellar_Hemisphere	-1.4694	0.142	1	0.404347
AC004231.2	Brain_Cerebellar_Hemisphere	-1.46984	0.142	1	0.404347
MRPS10	Brain_Cerebellum	1.47	0.142	1	0.404347
GSTM3	Brain_Cerebellum	1.46924	0.142	1	0.404347
STAM	Brain_Cerebellum	1.4692	0.142	1	0.404347
PTPN22	Brain_Cerebellum	1.46831	0.142	1	0.404347
SMPDL3B	Brain_Cerebellum	-1.467	0.142	1	0.404347
BTBD16	Brain_Cerebellum	-1.4693	0.142	1	0.404347
CSMD3	Brain_Cerebellum	-1.4699	0.142	1	0.404347
WDR75	Brain_Cortex	1.4685	0.142	1	0.404347
RP11-378A13.1	Brain_Cortex	1.4679	0.142	1	0.404347
YTHDC2	Brain_Cortex	-1.46727	0.142	1	0.404347
RP11-814P5.1	Brain_Cortex	-1.46761	0.142	1	0.404347
CHKB-AS1	Brain_Frontal_Cortex_BA9	1.46936	0.142	1	0.404347
DHRS7	Brain_Frontal_Cortex_BA9	1.46835	0.142	1	0.404347
TCP11	Brain_Frontal_Cortex_BA9	-1.4668	0.142	1	0.404347
KIAA1430	Brain_Frontal_Cortex_BA9	-1.4673	0.142	1	0.404347
FBXO42	Brain_Frontal_Cortex_BA9	-1.4697	0.142	1	0.404347
DCP2	Brain_Hippocampus	1.47	0.142	1	0.404347
RP11-378I6.1	Brain_Hippocampus	1.46944	0.142	1	0.404347
AP001469.9	Brain_Hippocampus	1.4691	0.142	1	0.404347
TRAF1	Brain_Hippocampus	1.46836	0.142	1	0.404347
LINC00664	Brain_Hippocampus	-1.4678	0.142	1	0.404347
FIGNL1	Brain_Hypothalamus	1.47	0.142	1	0.404347
42248	Brain_Hypothalamus	1.46877	0.142	1	0.404347
OBSCN	Brain_Nucleus_accumbens_basal_ganglia	1.46895	0.142	1	0.404347
STEAP2	Brain_Nucleus_accumbens_basal_ganglia	-1.46816	0.142	1	0.404347
NSMCE4A	Brain_Nucleus_accumbens_basal_ganglia	-1.47011	0.142	1	0.404347
DUS3L	Brain_Putamen_basal_ganglia	1.46901	0.142	1	0.404347
KIR3DX1	Brain_Putamen_basal_ganglia	1.46815	0.142	1	0.404347
FZD1	Brain_Putamen_basal_ganglia	-1.4671	0.142	1	0.404347
TSFM	Brain_Substantia_nigra	1.4696	0.142	1	0.404347
ARHGAP44	Cortex (PsychENCODE)	-1.46769	0.142	1	0.404347
TTC26	Cortex (PsychENCODE)	-1.47	0.142	1	0.404347
PVRL1	Cortex (PsychENCODE)	1.46793	0.142	1	0.404347
PRDX5	Cortex (PsychENCODE)	-1.46841	0.142	1	0.404347
CLDN10	Cortex (PsychENCODE)	-1.467	0.142	1	0.404347
RPP38	Cortex (PsychENCODE)	1.46808	0.142	1	0.404347
RBBP4	Cortex (PsychENCODE)	1.46739	0.142	1	0.404347
DCAF13	Cortex (PsychENCODE)	-1.4676	0.142	1	0.404347
CCDC13-AS1	Cortex (PsychENCODE)	1.46896	0.142	1	0.404347
DNAJC22	Cortex (PsychENCODE)	-1.46761	0.142	1	0.404347
MRPL40	Cortex (PsychENCODE)	1.468	0.142	1	0.404347
KLRC3	Cortex (PsychENCODE)	1.46947	0.142	1	0.404347
RP11-191L17.1	Cortex (PsychENCODE)	-1.46881	0.142	1	0.404347
RP11-620J15.3	Whole_Blood	1.4695	0.142	1	0.404347
AREG	Whole_Blood	1.4685	0.142	1	0.404347
SNAPC5	Whole_Blood	1.4672	0.142	1	0.404347
PLEKHG1	Whole_Blood	1.4668	0.142	1	0.404347
RP11-291B21.2	Whole_Blood	1.4667	0.142	1	0.404347
KRT17P2	Whole_Blood	-1.46717	0.142	1	0.404347
PLEKHA6	Whole_Blood	-1.4675	0.142	1	0.404347
PCM1	Whole_Blood	-1.4679	0.142	1	0.404347
ANXA1	Whole_Blood	-1.46854	0.142	1	0.404347
ENPP5	Brain_Hippocampus	-1.4679	0.142127	1	0.404688
RP11-339B21.15	Brain_Nucleus_accumbens_basal_ganglia	1.46781	0.142155	1	0.404747
AL132709.5	Brain_Amygdala	1.464	0.143	1	0.405601
C15orf57	Brain_Amygdala	-1.46516	0.143	1	0.405601
ZNF418	Brain_Anterior_cingulate_cortex_BA24	1.46646	0.143	1	0.405601
FABP1	Brain_Anterior_cingulate_cortex_BA24	1.46509	0.143	1	0.405601
MCFD2	Brain_Anterior_cingulate_cortex_BA24	-1.46332	0.143	1	0.405601
AC004899.1	Brain_Anterior_cingulate_cortex_BA24	-1.46493	0.143	1	0.405601
WDFY3-AS2	Brain_Caudate_basal_ganglia	1.46627	0.143	1	0.405601
UCHL3	Brain_Caudate_basal_ganglia	1.4656	0.143	1	0.405601
TBC1D26	Brain_Caudate_basal_ganglia	1.4639	0.143	1	0.405601
ERICH1	Brain_Caudate_basal_ganglia	-1.4639	0.143	1	0.405601
CTC-471C19.1	Brain_Caudate_basal_ganglia	-1.4659	0.143	1	0.405601
INTS4L2	Brain_Cerebellar_Hemisphere	-1.46291	0.143	1	0.405601
STAU2	Brain_Cerebellum	1.4663	0.143	1	0.405601
DHRS13	Brain_Cerebellum	1.46627	0.143	1	0.405601
RNF166	Brain_Cerebellum	1.46469	0.143	1	0.405601
CDK8	Brain_Cerebellum	1.4639	0.143	1	0.405601
TPTE2P5	Brain_Cerebellum	-1.4634	0.143	1	0.405601
FUT10	Brain_Cerebellum	-1.4641	0.143	1	0.405601
CLCN6	Brain_Cerebellum	-1.4645	0.143	1	0.405601
WDR91	Brain_Cortex	1.4644	0.143	1	0.405601
BDH2	Brain_Cortex	1.46374	0.143	1	0.405601
MRPS33	Brain_Cortex	1.4631	0.143	1	0.405601
DTD2	Brain_Cortex	-1.463	0.143	1	0.405601
BIRC7	Brain_Cortex	-1.46302	0.143	1	0.405601
RP11-460N20.5	Brain_Cortex	-1.4633	0.143	1	0.405601
CPSF4	Brain_Cortex	-1.4648	0.143	1	0.405601
SIGIRR	Brain_Cortex	-1.46489	0.143	1	0.405601
LYRM9	Brain_Cortex	-1.46611	0.143	1	0.405601
ATP10B	Brain_Frontal_Cortex_BA9	1.4665	0.143	1	0.405601
TUBA1C	Brain_Frontal_Cortex_BA9	1.46492	0.143	1	0.405601
PITPNM3	Brain_Frontal_Cortex_BA9	-1.4637	0.143	1	0.405601
MLLT4	Brain_Frontal_Cortex_BA9	-1.464	0.143	1	0.405601
VN1R51P	Brain_Frontal_Cortex_BA9	-1.4641	0.143	1	0.405601
AC007773.2	Brain_Frontal_Cortex_BA9	-1.4642	0.143	1	0.405601
ASPRV1	Brain_Frontal_Cortex_BA9	-1.4649	0.143	1	0.405601
LINC00499	Brain_Frontal_Cortex_BA9	-1.4655	0.143	1	0.405601
ZBED5-AS1	Brain_Frontal_Cortex_BA9	-1.46557	0.143	1	0.405601
KLHDC4	Brain_Frontal_Cortex_BA9	-1.4659	0.143	1	0.405601
LINC00900	Brain_Hippocampus	-1.464	0.143	1	0.405601
NBL1	Brain_Hippocampus	-1.4664	0.143	1	0.405601
TUBBP5	Brain_Hypothalamus	1.4653	0.143	1	0.405601
RBM43	Brain_Hypothalamus	-1.46366	0.143	1	0.405601
CAPS	Brain_Nucleus_accumbens_basal_ganglia	1.4662	0.143	1	0.405601
PAXBP1-AS1	Brain_Nucleus_accumbens_basal_ganglia	1.465	0.143	1	0.405601
RP11-339B21.15	Brain_Putamen_basal_ganglia	1.4657	0.143	1	0.405601
RP1-90J20.12	Brain_Putamen_basal_ganglia	1.4639	0.143	1	0.405601
POGLUT1	Brain_Putamen_basal_ganglia	-1.46408	0.143	1	0.405601
AC006050.2	Brain_Putamen_basal_ganglia	-1.4657	0.143	1	0.405601
ZNF786	Brain_Substantia_nigra	-1.4635	0.143	1	0.405601
POLR1A	Brain_Substantia_nigra	-1.4643	0.143	1	0.405601
CLCN6	Cortex (PsychENCODE)	-1.46342	0.143	1	0.405601
ALPK1	Cortex (PsychENCODE)	1.4629	0.143	1	0.405601
CNOT4	Cortex (PsychENCODE)	-1.46	0.143	1	0.405601
EXOC1	Cortex (PsychENCODE)	1.46646	0.143	1	0.405601
TDP2	Cortex (PsychENCODE)	1.46514	0.143	1	0.405601
FBXO5	Cortex (PsychENCODE)	-1.4659	0.143	1	0.405601
GBP1	Cortex (PsychENCODE)	1.46408	0.143	1	0.405601
IFIT2	Cortex (PsychENCODE)	1.46573	0.143	1	0.405601
RPS6KC1	Cortex (PsychENCODE)	1.46424	0.143	1	0.405601
NIPSNAP3A	Cortex (PsychENCODE)	-1.46294	0.143	1	0.405601
KIF13A	Cortex (PsychENCODE)	1.46456	0.143	1	0.405601
EFTUD1	Cortex (PsychENCODE)	-1.46647	0.143	1	0.405601
LIN7C	Cortex (PsychENCODE)	1.46521	0.143	1	0.405601
NEUROD6	Cortex (PsychENCODE)	-1.46	0.143	1	0.405601
NUPR1	Cortex (PsychENCODE)	1.46342	0.143	1	0.405601
KCMF1	Cortex (PsychENCODE)	1.46369	0.143	1	0.405601
RASGEF1A	Cortex (PsychENCODE)	-1.46618	0.143	1	0.405601
DSTNP2	Cortex (PsychENCODE)	1.46304	0.143	1	0.405601
PRKRIRP7	Cortex (PsychENCODE)	-1.4655	0.143	1	0.405601
AF131215.4	Cortex (PsychENCODE)	1.4661	0.143	1	0.405601
NAP1L1P1	Cortex (PsychENCODE)	-1.46619	0.143	1	0.405601
RP11-662J14.1	Cortex (PsychENCODE)	1.46393	0.143	1	0.405601
RP11-362K14.6	Cortex (PsychENCODE)	1.46368	0.143	1	0.405601
NKTR	Whole_Blood	1.4653	0.143	1	0.405601
RP11-3K24.1	Whole_Blood	1.46407	0.143	1	0.405601
LINC00266-1	Brain_Putamen_basal_ganglia	-1.4637	0.143288	1	0.406398
MC1R	Brain_Anterior_cingulate_cortex_BA24	1.4601	0.144	1	0.406929
CTD-3126B10.4	Brain_Anterior_cingulate_cortex_BA24	1.46	0.144	1	0.406929
ANKRD30B	Brain_Caudate_basal_ganglia	1.46222	0.144	1	0.406929
AP003774.6	Brain_Caudate_basal_ganglia	1.46168	0.144	1	0.406929
FAM153A	Brain_Caudate_basal_ganglia	1.4615	0.144	1	0.406929
PPP6C	Brain_Caudate_basal_ganglia	1.4597	0.144	1	0.406929
SNX31	Brain_Caudate_basal_ganglia	1.4594	0.144	1	0.406929
AMT	Brain_Caudate_basal_ganglia	-1.45924	0.144	1	0.406929
SNHG7	Brain_Caudate_basal_ganglia	-1.4607	0.144	1	0.406929
XKR9	Brain_Cerebellar_Hemisphere	1.46218	0.144	1	0.406929
MIR4313	Brain_Cerebellar_Hemisphere	1.4609	0.144	1	0.406929
PGBD5	Brain_Cerebellar_Hemisphere	1.4606	0.144	1	0.406929
SAP30	Brain_Cerebellar_Hemisphere	-1.4598	0.144	1	0.406929
MEIOB	Brain_Cerebellum	1.46228	0.144	1	0.406929
AC108488.3	Brain_Cerebellum	-1.45956	0.144	1	0.406929
CTB-109A12.1	Brain_Cerebellum	-1.4606	0.144	1	0.406929
RP11-667K14.3	Brain_Cerebellum	-1.46194	0.144	1	0.406929
RP11-178F10.3	Brain_Cortex	1.4625	0.144	1	0.406929
ZNF85	Brain_Cortex	1.4615	0.144	1	0.406929
WARS2	Brain_Cortex	1.46042	0.144	1	0.406929
RP11-33B1.1	Brain_Cortex	1.46025	0.144	1	0.406929
RP4-613B23.1	Brain_Cortex	-1.46268	0.144	1	0.406929
LINC00883	Brain_Frontal_Cortex_BA9	1.46261	0.144	1	0.406929
CCDC113	Brain_Frontal_Cortex_BA9	1.4625	0.144	1	0.406929
LRPAP1	Brain_Frontal_Cortex_BA9	1.4616	0.144	1	0.406929
NEK10	Brain_Frontal_Cortex_BA9	1.46135	0.144	1	0.406929
FANK1	Brain_Frontal_Cortex_BA9	1.4593	0.144	1	0.406929
ATP6V0E2-AS1	Brain_Frontal_Cortex_BA9	-1.4611	0.144	1	0.406929
DDO	Brain_Frontal_Cortex_BA9	-1.4623	0.144	1	0.406929
ZBTB32	Brain_Hippocampus	1.4612	0.144	1	0.406929
ZAP70	Brain_Hippocampus	-1.4612	0.144	1	0.406929
NDUFV3	Brain_Hippocampus	-1.4628	0.144	1	0.406929
COG4	Brain_Hypothalamus	1.4623	0.144	1	0.406929
ZNF419	Brain_Hypothalamus	1.4623	0.144	1	0.406929
RP11-159N11.4	Brain_Hypothalamus	1.46178	0.144	1	0.406929
RP11-274B21.10	Brain_Hypothalamus	1.4596	0.144	1	0.406929
PLK1S1	Brain_Nucleus_accumbens_basal_ganglia	1.46254	0.144	1	0.406929
SYCE3	Brain_Nucleus_accumbens_basal_ganglia	1.46219	0.144	1	0.406929
37500	Brain_Putamen_basal_ganglia	1.4614	0.144	1	0.406929
ATCAY	Brain_Putamen_basal_ganglia	1.46126	0.144	1	0.406929
RP11-195E2.1	Brain_Substantia_nigra	-1.4603	0.144	1	0.406929
PAX6	Cortex (PsychENCODE)	-1.45997	0.144	1	0.406929
FOXJ2	Cortex (PsychENCODE)	-1.46212	0.144	1	0.406929
DFNB31	Cortex (PsychENCODE)	1.46106	0.144	1	0.406929
GIMAP2	Cortex (PsychENCODE)	1.46	0.144	1	0.406929
ABHD17B	Cortex (PsychENCODE)	1.46273	0.144	1	0.406929
CNTRL	Cortex (PsychENCODE)	-1.45956	0.144	1	0.406929
SCGB1D2	Cortex (PsychENCODE)	-1.46047	0.144	1	0.406929
CDHR3	Cortex (PsychENCODE)	1.46	0.144	1	0.406929
TXNDC17	Cortex (PsychENCODE)	-1.46247	0.144	1	0.406929
RRAS2	Cortex (PsychENCODE)	-1.46245	0.144	1	0.406929
MYO7A	Cortex (PsychENCODE)	-1.46114	0.144	1	0.406929
GTF2B	Cortex (PsychENCODE)	1.46205	0.144	1	0.406929
SMARCAL1	Cortex (PsychENCODE)	1.45952	0.144	1	0.406929
REM2	Cortex (PsychENCODE)	-1.46139	0.144	1	0.406929
EMP3	Cortex (PsychENCODE)	1.46236	0.144	1	0.406929
PTGES2	Cortex (PsychENCODE)	1.46046	0.144	1	0.406929
THEM4	Cortex (PsychENCODE)	-1.45997	0.144	1	0.406929
NKX3-1	Cortex (PsychENCODE)	-1.4596	0.144	1	0.406929
TMEM86B	Cortex (PsychENCODE)	1.46185	0.144	1	0.406929
AC105339.1	Cortex (PsychENCODE)	1.46037	0.144	1	0.406929
ABHD17AP4	Cortex (PsychENCODE)	-1.46284	0.144	1	0.406929
ZBED5	Cortex (PsychENCODE)	1.46116	0.144	1	0.406929
SCARNA10	Cortex (PsychENCODE)	1.46254	0.144	1	0.406929
NLRP9P	Cortex (PsychENCODE)	1.46243	0.144	1	0.406929
AC006132.1	Whole_Blood	1.46232	0.144	1	0.406929
CPEB2	Whole_Blood	1.4609	0.144	1	0.406929
BCKDHA	Whole_Blood	1.46008	0.144	1	0.406929
WAC-AS1	Whole_Blood	-1.46021	0.144	1	0.406929
AKAP3	Whole_Blood	-1.4606	0.144	1	0.406929
PISD	Whole_Blood	-1.46099	0.144	1	0.406929
RPS5	Whole_Blood	-1.461	0.144	1	0.406929
TPT1-AS1	Brain_Nucleus_accumbens_basal_ganglia	1.458	0.14487	1	0.408308
RP4-613B23.1	Brain_Amygdala	-1.4563	0.145	1	0.408308
CYP1A1	Brain_Amygdala	-1.45685	0.145	1	0.408308
RP11-388C12.1	Brain_Amygdala	-1.4582	0.145	1	0.408308
RP11-91P24.7	Brain_Anterior_cingulate_cortex_BA24	1.45878	0.145	1	0.408308
GCN1L1	Brain_Anterior_cingulate_cortex_BA24	1.45676	0.145	1	0.408308
RP11-284N8.3	Brain_Anterior_cingulate_cortex_BA24	-1.45636	0.145	1	0.408308
RP11-338N10.1	Brain_Anterior_cingulate_cortex_BA24	-1.45702	0.145	1	0.408308
MAPK12	Brain_Anterior_cingulate_cortex_BA24	-1.4581	0.145	1	0.408308
RP11-439E19.3	Brain_Caudate_basal_ganglia	1.45903	0.145	1	0.408308
STMN4	Brain_Caudate_basal_ganglia	1.459	0.145	1	0.408308
RPL36P4	Brain_Caudate_basal_ganglia	1.458	0.145	1	0.408308
ATP10B	Brain_Caudate_basal_ganglia	1.4564	0.145	1	0.408308
VN1R51P	Brain_Caudate_basal_ganglia	-1.4588	0.145	1	0.408308
AACS	Brain_Cerebellar_Hemisphere	1.4591	0.145	1	0.408308
AC092295.7	Brain_Cerebellar_Hemisphere	1.45875	0.145	1	0.408308
EPO	Brain_Cerebellar_Hemisphere	1.45795	0.145	1	0.408308
SNX16	Brain_Cerebellar_Hemisphere	1.45784	0.145	1	0.408308
PIGP	Brain_Cerebellar_Hemisphere	1.4578	0.145	1	0.408308
AFF3	Brain_Cerebellar_Hemisphere	1.4568	0.145	1	0.408308
PCDHA11	Brain_Cerebellar_Hemisphere	-1.4563	0.145	1	0.408308
OXER1	Brain_Cerebellar_Hemisphere	-1.4575	0.145	1	0.408308
RQCD1	Brain_Cerebellum	1.45917	0.145	1	0.408308
RNPS1	Brain_Cerebellum	1.45891	0.145	1	0.408308
ARHGEF10	Brain_Cerebellum	1.4582	0.145	1	0.408308
GMPPA	Brain_Cerebellum	1.45818	0.145	1	0.408308
RP11-1101H11.1	Brain_Cerebellum	1.4577	0.145	1	0.408308
RP11-490K7.4	Brain_Cerebellum	-1.45636	0.145	1	0.408308
CTD-2587H19.2	Brain_Cerebellum	-1.45805	0.145	1	0.408308
RP3-414A15.2	Brain_Cortex	1.4578	0.145	1	0.408308
PSPH	Brain_Cortex	1.4578	0.145	1	0.408308
PON3	Brain_Cortex	1.4568	0.145	1	0.408308
ADAMTS19	Brain_Frontal_Cortex_BA9	1.4588	0.145	1	0.408308
SCRG1	Brain_Frontal_Cortex_BA9	1.4567	0.145	1	0.408308
COA6	Brain_Frontal_Cortex_BA9	-1.4568	0.145	1	0.408308
RP11-692N5.1	Brain_Hippocampus	1.4565	0.145	1	0.408308
DPYSL5	Brain_Hippocampus	1.4561	0.145	1	0.408308
LACTB	Brain_Hippocampus	-1.4569	0.145	1	0.408308
COLGALT1	Brain_Hippocampus	-1.4574	0.145	1	0.408308
PEAK1	Brain_Hypothalamus	-1.4567	0.145	1	0.408308
PSPHP1	Brain_Nucleus_accumbens_basal_ganglia	1.45799	0.145	1	0.408308
RP11-91J19.4	Brain_Nucleus_accumbens_basal_ganglia	-1.45562	0.145	1	0.408308
AREL1	Brain_Nucleus_accumbens_basal_ganglia	-1.4561	0.145	1	0.408308
HCN3	Brain_Nucleus_accumbens_basal_ganglia	-1.45635	0.145	1	0.408308
TRIT1	Brain_Nucleus_accumbens_basal_ganglia	-1.45904	0.145	1	0.408308
ANKRD34A	Brain_Substantia_nigra	1.4582	0.145	1	0.408308
ANLN	Cortex (PsychENCODE)	1.46	0.145	1	0.408308
CCDC28A	Cortex (PsychENCODE)	1.45809	0.145	1	0.408308
CD244	Cortex (PsychENCODE)	-1.45724	0.145	1	0.408308
SGCE	Cortex (PsychENCODE)	1.46	0.145	1	0.408308
RIPK3	Cortex (PsychENCODE)	1.4585	0.145	1	0.408308
SLU7	Cortex (PsychENCODE)	-1.458	0.145	1	0.408308
TMUB2	Cortex (PsychENCODE)	-1.45893	0.145	1	0.408308
NRIP3	Cortex (PsychENCODE)	-1.45625	0.145	1	0.408308
MAGEF1	Cortex (PsychENCODE)	1.45705	0.145	1	0.408308
NPIPP1	Cortex (PsychENCODE)	-1.45916	0.145	1	0.408308
PGAP1	Cortex (PsychENCODE)	1.45635	0.145	1	0.408308
E2F4	Cortex (PsychENCODE)	1.4564	0.145	1	0.408308
LINC00887	Cortex (PsychENCODE)	1.45713	0.145	1	0.408308
CTAGE14P	Cortex (PsychENCODE)	1.459	0.145	1	0.408308
RP11-296O14.2	Cortex (PsychENCODE)	-1.45596	0.145	1	0.408308
RP11-475O6.1	Cortex (PsychENCODE)	-1.45759	0.145	1	0.408308
AL356740.1	Cortex (PsychENCODE)	-1.459	0.145	1	0.408308
VN2R19P	Cortex (PsychENCODE)	1.45886	0.145	1	0.408308
AP001816.1	Cortex (PsychENCODE)	-1.45562	0.145	1	0.408308
RP3-462E2.3	Cortex (PsychENCODE)	-1.45799	0.145	1	0.408308
CTD-2245F17.3	Cortex (PsychENCODE)	1.45676	0.145	1	0.408308
TRMT112	Whole_Blood	1.4583	0.145	1	0.408308
AP4E1	Whole_Blood	-1.4573	0.145	1	0.408308
RP4-730K3.3	Whole_Blood	-1.45894	0.145	1	0.408308
KIAA1109	Brain_Amygdala	-1.45465	0.145767	1	0.409657
AC092295.7	Brain_Anterior_cingulate_cortex_BA24	1.45475	0.146	1	0.409657
FAM153A	Brain_Anterior_cingulate_cortex_BA24	1.4532	0.146	1	0.409657
DGCR2	Brain_Anterior_cingulate_cortex_BA24	1.4523	0.146	1	0.409657
RP4-613B23.1	Brain_Anterior_cingulate_cortex_BA24	-1.45514	0.146	1	0.409657
GS1-124K5.12	Brain_Caudate_basal_ganglia	1.4536	0.146	1	0.409657
ACAT1	Brain_Caudate_basal_ganglia	1.45349	0.146	1	0.409657
SEMA6C	Brain_Caudate_basal_ganglia	-1.45225	0.146	1	0.409657
ANKRD20A8P	Brain_Caudate_basal_ganglia	-1.45452	0.146	1	0.409657
CDHR3	Brain_Cerebellar_Hemisphere	1.4548	0.146	1	0.409657
ZSCAN32	Brain_Cerebellar_Hemisphere	1.4535	0.146	1	0.409657
AGAP3	Brain_Cerebellar_Hemisphere	1.45219	0.146	1	0.409657
TTLL13	Brain_Cerebellar_Hemisphere	-1.4521	0.146	1	0.409657
CTC-251D13.1	Brain_Cerebellar_Hemisphere	-1.4528	0.146	1	0.409657
ADAMTSL2	Brain_Cerebellar_Hemisphere	-1.4539	0.146	1	0.409657
ZFP30	Brain_Cerebellar_Hemisphere	-1.4549	0.146	1	0.409657
TTLL12	Brain_Cerebellum	1.45542	0.146	1	0.409657
CHRNA5	Brain_Cerebellum	1.4548	0.146	1	0.409657
ARHGEF19	Brain_Cerebellum	1.45463	0.146	1	0.409657
TMEM177	Brain_Cerebellum	1.45454	0.146	1	0.409657
KNOP1	Brain_Cerebellum	1.45276	0.146	1	0.409657
NAE1	Brain_Cerebellum	-1.45316	0.146	1	0.409657
KIAA0825	Brain_Cerebellum	-1.4532	0.146	1	0.409657
LMO7	Brain_Cerebellum	-1.4554	0.146	1	0.409657
RP11-463M16.4	Brain_Cortex	1.45411	0.146	1	0.409657
FAM178B	Brain_Cortex	-1.4531	0.146	1	0.409657
RP11-480D4.6	Brain_Cortex	-1.45492	0.146	1	0.409657
RP4-665J23.1	Brain_Cortex	-1.45543	0.146	1	0.409657
RBAKDN	Brain_Frontal_Cortex_BA9	1.45466	0.146	1	0.409657
ZNF75A	Brain_Frontal_Cortex_BA9	-1.4533	0.146	1	0.409657
KPNA6	Brain_Frontal_Cortex_BA9	-1.4534	0.146	1	0.409657
CTC-203F4.2	Brain_Hippocampus	-1.4544	0.146	1	0.409657
IFIT5	Brain_Hippocampus	-1.4553	0.146	1	0.409657
RP11-415F23.4	Brain_Hypothalamus	1.4549	0.146	1	0.409657
RP11-455J20.3	Brain_Putamen_basal_ganglia	1.4541	0.146	1	0.409657
AC034243.1	Brain_Putamen_basal_ganglia	1.4528	0.146	1	0.409657
RP11-302L19.3	Brain_Putamen_basal_ganglia	1.4528	0.146	1	0.409657
KAT8	Brain_Putamen_basal_ganglia	-1.4521	0.146	1	0.409657
TOP3BP1	Brain_Putamen_basal_ganglia	-1.4523	0.146	1	0.409657
NRIP2	Brain_Putamen_basal_ganglia	-1.4548	0.146	1	0.409657
CTD-2224J9.8	Brain_Putamen_basal_ganglia	-1.45546	0.146	1	0.409657
DNM1P51	Brain_Substantia_nigra	1.4556	0.146	1	0.409657
ADCY3	Brain_Substantia_nigra	1.452	0.146	1	0.409657
EIF4E3	Brain_Substantia_nigra	-1.4527	0.146	1	0.409657
PIGQ	Cortex (PsychENCODE)	-1.45321	0.146	1	0.409657
PMS2P1	Cortex (PsychENCODE)	1.46	0.146	1	0.409657
FOLH1	Cortex (PsychENCODE)	1.45418	0.146	1	0.409657
B3GAT2	Cortex (PsychENCODE)	1.45398	0.146	1	0.409657
MRPL24	Cortex (PsychENCODE)	1.45429	0.146	1	0.409657
NADSYN1	Cortex (PsychENCODE)	1.45226	0.146	1	0.409657
RRH	Cortex (PsychENCODE)	1.45404	0.146	1	0.409657
ZNF571	Cortex (PsychENCODE)	1.45223	0.146	1	0.409657
FAM185BP	Cortex (PsychENCODE)	-1.45	0.146	1	0.409657
AP001053.11	Cortex (PsychENCODE)	1.45428	0.146	1	0.409657
RP1-137D17.1	Cortex (PsychENCODE)	-1.4523	0.146	1	0.409657
LINC00888	Cortex (PsychENCODE)	-1.45271	0.146	1	0.409657
SOGA3	Cortex (PsychENCODE)	-1.45246	0.146	1	0.409657
CTC-459F4.6	Cortex (PsychENCODE)	-1.45397	0.146	1	0.409657
RP11-10C24.1	Cortex (PsychENCODE)	1.45485	0.146	1	0.409657
RP11-274B21.9	Cortex (PsychENCODE)	-1.45	0.146	1	0.409657
RPL36P4	Whole_Blood	1.455	0.146	1	0.409657
YWHAH	Whole_Blood	1.45484	0.146	1	0.409657
SYTL2	Whole_Blood	1.4546	0.146	1	0.409657
SPG7	Whole_Blood	1.45303	0.146	1	0.409657
IL18R1	Whole_Blood	1.45247	0.146	1	0.409657
THYN1	Whole_Blood	1.4524	0.146	1	0.409657
FAM19A2	Whole_Blood	-1.4524	0.146	1	0.409657
TRIM3	Whole_Blood	-1.4526	0.146	1	0.409657
SYNM	Whole_Blood	-1.4527	0.146	1	0.409657
KREMEN1	Whole_Blood	-1.454	0.146	1	0.409657
PDCD6IP	Whole_Blood	-1.4543	0.146	1	0.409657
RP11-820I16.1	Brain_Anterior_cingulate_cortex_BA24	1.4536	0.14605	1	0.409777
TMCO3	Brain_Nucleus_accumbens_basal_ganglia	1.453	0.1461	1	0.409896
RP1-199J3.5	Brain_Hippocampus	1.4524	0.146394	1	0.410701
RP11-673E1.1	Brain_Substantia_nigra	-1.4513	0.14668	1	0.411017
EIF3KP1	Brain_Caudate_basal_ganglia	1.4513	0.147	1	0.411017
ARRDC4	Brain_Caudate_basal_ganglia	1.44971	0.147	1	0.411017
RP11-1084I9.1	Brain_Caudate_basal_ganglia	-1.44857	0.147	1	0.411017
TPTE2P5	Brain_Caudate_basal_ganglia	-1.45	0.147	1	0.411017
FAM115A	Brain_Caudate_basal_ganglia	-1.4506	0.147	1	0.411017
LINC00595	Brain_Caudate_basal_ganglia	-1.45161	0.147	1	0.411017
SHROOM3	Brain_Cerebellar_Hemisphere	1.4514	0.147	1	0.411017
RP11-253I19.3	Brain_Cerebellar_Hemisphere	1.451	0.147	1	0.411017
WBSCR27	Brain_Cerebellar_Hemisphere	1.45067	0.147	1	0.411017
CHPT1	Brain_Cerebellar_Hemisphere	1.4491	0.147	1	0.411017
CDH12	Brain_Cerebellar_Hemisphere	-1.4492	0.147	1	0.411017
RPS27L	Brain_Cerebellar_Hemisphere	-1.4502	0.147	1	0.411017
PTTG1IP	Brain_Cerebellum	1.4517	0.147	1	0.411017
ZNF253	Brain_Cerebellum	1.45112	0.147	1	0.411017
C1orf220	Brain_Cerebellum	1.4511	0.147	1	0.411017
RPL36P4	Brain_Cerebellum	1.4492	0.147	1	0.411017
RHOT2	Brain_Cerebellum	1.44899	0.147	1	0.411017
UBE2W	Brain_Cerebellum	1.4489	0.147	1	0.411017
HDAC7	Brain_Cerebellum	-1.4491	0.147	1	0.411017
RNMT	Brain_Cerebellum	-1.4513	0.147	1	0.411017
NT5CP2	Brain_Cortex	1.4509	0.147	1	0.411017
TCEA3	Brain_Cortex	1.45012	0.147	1	0.411017
RP11-479G22.8	Brain_Cortex	1.44848	0.147	1	0.411017
UBE2H	Brain_Cortex	-1.4487	0.147	1	0.411017
NOTUM	Brain_Frontal_Cortex_BA9	1.4506	0.147	1	0.411017
TVP23A	Brain_Frontal_Cortex_BA9	1.4504	0.147	1	0.411017
NADSYN1	Brain_Frontal_Cortex_BA9	1.44881	0.147	1	0.411017
LINC00680	Brain_Frontal_Cortex_BA9	1.4487	0.147	1	0.411017
TPM2	Brain_Frontal_Cortex_BA9	1.4484	0.147	1	0.411017
WNT2B	Brain_Frontal_Cortex_BA9	-1.451	0.147	1	0.411017
RAB6C	Brain_Hippocampus	1.4497	0.147	1	0.411017
CAMLG	Brain_Hippocampus	1.4494	0.147	1	0.411017
ABO	Brain_Hippocampus	-1.44845	0.147	1	0.411017
KIAA1875	Brain_Hippocampus	-1.4512	0.147	1	0.411017
LIN37	Brain_Hypothalamus	1.4489	0.147	1	0.411017
TNFSF18	Brain_Hypothalamus	-1.44852	0.147	1	0.411017
THEM4	Brain_Hypothalamus	-1.44928	0.147	1	0.411017
RP1-197B17.3	Brain_Nucleus_accumbens_basal_ganglia	1.4484	0.147	1	0.411017
ZNF530	Brain_Nucleus_accumbens_basal_ganglia	-1.4488	0.147	1	0.411017
TSSC1	Brain_Nucleus_accumbens_basal_ganglia	-1.44919	0.147	1	0.411017
ZFP69	Brain_Nucleus_accumbens_basal_ganglia	-1.45109	0.147	1	0.411017
ACAP2	Brain_Putamen_basal_ganglia	1.44988	0.147	1	0.411017
RP11-351I21.6	Brain_Putamen_basal_ganglia	1.44878	0.147	1	0.411017
RP11-481A20.11	Brain_Substantia_nigra	1.4515	0.147	1	0.411017
XRCC6BP1	Brain_Substantia_nigra	1.45	0.147	1	0.411017
ZNF738	Brain_Substantia_nigra	1.45	0.147	1	0.411017
ASTE1	Cortex (PsychENCODE)	1.44953	0.147	1	0.411017
SBF1	Cortex (PsychENCODE)	1.44942	0.147	1	0.411017
MEGF9	Cortex (PsychENCODE)	1.45104	0.147	1	0.411017
PPP1R1A	Cortex (PsychENCODE)	-1.45153	0.147	1	0.411017
SYTL2	Cortex (PsychENCODE)	-1.44924	0.147	1	0.411017
ATM	Cortex (PsychENCODE)	-1.44868	0.147	1	0.411017
PCDH7	Cortex (PsychENCODE)	-1.45107	0.147	1	0.411017
FABP4	Cortex (PsychENCODE)	-1.452	0.147	1	0.411017
C2orf71	Cortex (PsychENCODE)	-1.45079	0.147	1	0.411017
LIN54	Cortex (PsychENCODE)	1.45078	0.147	1	0.411017
ZBED3-AS1	Cortex (PsychENCODE)	-1.4509	0.147	1	0.411017
AC124890.1	Cortex (PsychENCODE)	1.451	0.147	1	0.411017
RP5-973M2.2	Cortex (PsychENCODE)	1.44997	0.147	1	0.411017
RP11-177J6.1	Cortex (PsychENCODE)	1.45122	0.147	1	0.411017
IFFO1	Whole_Blood	1.4516	0.147	1	0.411017
PYCR2	Whole_Blood	1.45067	0.147	1	0.411017
CEP63	Whole_Blood	1.4498	0.147	1	0.411017
MPP2	Whole_Blood	-1.44892	0.147	1	0.411017
LINC00035	Whole_Blood	-1.4494	0.147	1	0.411017
TAS2R20	Whole_Blood	-1.4503	0.147	1	0.411017
KPNB1	Brain_Amygdala	1.4469	0.148	1	0.41247
CERS5	Brain_Anterior_cingulate_cortex_BA24	1.44539	0.148	1	0.41247
SCYL3	Brain_Anterior_cingulate_cortex_BA24	1.44509	0.148	1	0.41247
EFCAB2	Brain_Anterior_cingulate_cortex_BA24	-1.44531	0.148	1	0.41247
AC006050.2	Brain_Anterior_cingulate_cortex_BA24	-1.4463	0.148	1	0.41247
IDH1-AS1	Brain_Anterior_cingulate_cortex_BA24	-1.44827	0.148	1	0.41247
GNB1L	Brain_Caudate_basal_ganglia	1.44818	0.148	1	0.41247
RPL5P1	Brain_Caudate_basal_ganglia	1.44782	0.148	1	0.41247
LINC00680	Brain_Caudate_basal_ganglia	1.4466	0.148	1	0.41247
RP11-820I16.1	Brain_Caudate_basal_ganglia	1.44619	0.148	1	0.41247
RANBP17	Brain_Caudate_basal_ganglia	1.446	0.148	1	0.41247
DHODH	Brain_Caudate_basal_ganglia	-1.4453	0.148	1	0.41247
TYRP1	Brain_Caudate_basal_ganglia	-1.446	0.148	1	0.41247
BIN3	Brain_Cerebellar_Hemisphere	-1.44523	0.148	1	0.41247
RP3-460G2.2	Brain_Cerebellar_Hemisphere	-1.44816	0.148	1	0.41247
WASF3	Brain_Cerebellum	1.4477	0.148	1	0.41247
RP11-460N20.7	Brain_Cerebellum	1.4474	0.148	1	0.41247
AP2A2	Brain_Cerebellum	1.4453	0.148	1	0.41247
ZEB1-AS1	Brain_Cerebellum	1.4452	0.148	1	0.41247
GAR1	Brain_Cerebellum	1.44497	0.148	1	0.41247
ATP13A2	Brain_Cerebellum	-1.44605	0.148	1	0.41247
CNTN2	Brain_Cerebellum	-1.44772	0.148	1	0.41247
RP11-867G23.8	Brain_Cerebellum	-1.4479	0.148	1	0.41247
CYCSP34	Brain_Cerebellum	-1.4479	0.148	1	0.41247
MIR31HG	Brain_Cerebellum	-1.4482	0.148	1	0.41247
DEGS2	Brain_Cortex	1.4482	0.148	1	0.41247
TTLL5	Brain_Cortex	1.4478	0.148	1	0.41247
ERVK13-1	Brain_Cortex	1.447	0.148	1	0.41247
RP11-57H12.5	Brain_Cortex	-1.44672	0.148	1	0.41247
PSRC1	Brain_Frontal_Cortex_BA9	1.4467	0.148	1	0.41247
CTC-550B14.7	Brain_Frontal_Cortex_BA9	-1.44546	0.148	1	0.41247
TTC4	Brain_Hippocampus	1.4468	0.148	1	0.41247
RASAL2-AS1	Brain_Hippocampus	1.445	0.148	1	0.41247
LINC00476	Brain_Hippocampus	-1.4467	0.148	1	0.41247
FAM114A1	Brain_Nucleus_accumbens_basal_ganglia	1.4484	0.148	1	0.41247
LRRC46	Brain_Nucleus_accumbens_basal_ganglia	1.44767	0.148	1	0.41247
LRRC27	Brain_Nucleus_accumbens_basal_ganglia	1.44762	0.148	1	0.41247
TTC28-AS1	Brain_Nucleus_accumbens_basal_ganglia	1.44741	0.148	1	0.41247
CNN3	Brain_Putamen_basal_ganglia	1.44804	0.148	1	0.41247
RESP18	Brain_Putamen_basal_ganglia	-1.4452	0.148	1	0.41247
TRHDE-AS1	Brain_Substantia_nigra	1.4483	0.148	1	0.41247
ATG14	Brain_Substantia_nigra	1.44591	0.148	1	0.41247
RP3-393E18.2	Brain_Substantia_nigra	-1.4466	0.148	1	0.41247
IDH1-AS1	Brain_Substantia_nigra	-1.4484	0.148	1	0.41247
SERPINB1	Cortex (PsychENCODE)	-1.44813	0.148	1	0.41247
MROH8	Cortex (PsychENCODE)	-1.44556	0.148	1	0.41247
SLC22A18	Cortex (PsychENCODE)	-1.44546	0.148	1	0.41247
CHAC2	Cortex (PsychENCODE)	-1.4482	0.148	1	0.41247
LYAR	Cortex (PsychENCODE)	-1.44491	0.148	1	0.41247
REXO4	Cortex (PsychENCODE)	1.44806	0.148	1	0.41247
NPFFR1	Cortex (PsychENCODE)	-1.44788	0.148	1	0.41247
TRPT1	Cortex (PsychENCODE)	1.44648	0.148	1	0.41247
TMX3	Cortex (PsychENCODE)	1.44621	0.148	1	0.41247
RNASEH1	Cortex (PsychENCODE)	1.44804	0.148	1	0.41247
VANGL1	Cortex (PsychENCODE)	1.44643	0.148	1	0.41247
SNX33	Cortex (PsychENCODE)	-1.44524	0.148	1	0.41247
AMZ1	Cortex (PsychENCODE)	1.45	0.148	1	0.41247
ASB18	Cortex (PsychENCODE)	1.44711	0.148	1	0.41247
C3orf70	Cortex (PsychENCODE)	1.44563	0.148	1	0.41247
CD2AP	Cortex (PsychENCODE)	-1.44625	0.148	1	0.41247
NUP62	Cortex (PsychENCODE)	-1.44702	0.148	1	0.41247
SDHDP6	Cortex (PsychENCODE)	1.44586	0.148	1	0.41247
FAM13A-AS1	Whole_Blood	1.4474	0.148	1	0.41247
MAP3K6	Whole_Blood	1.44562	0.148	1	0.41247
PPP1R14A	Whole_Blood	1.44488	0.148	1	0.41247
RP11-10L7.1	Brain_Anterior_cingulate_cortex_BA24	-1.4435	0.148869	1	0.413894
AC005014.5	Brain_Amygdala	1.4414	0.149	1	0.413894
CTD-2010I16.1	Brain_Amygdala	-1.44186	0.149	1	0.413894
SUDS3	Brain_Anterior_cingulate_cortex_BA24	1.44429	0.149	1	0.413894
TMEM86B	Brain_Anterior_cingulate_cortex_BA24	1.44303	0.149	1	0.413894
SULT1A2	Brain_Anterior_cingulate_cortex_BA24	1.4417	0.149	1	0.413894
RP11-1017G21.6	Brain_Anterior_cingulate_cortex_BA24	-1.44189	0.149	1	0.413894
KAT8	Brain_Anterior_cingulate_cortex_BA24	-1.443	0.149	1	0.413894
COL28A1	Brain_Caudate_basal_ganglia	1.4435	0.149	1	0.413894
ZNF546	Brain_Caudate_basal_ganglia	1.44266	0.149	1	0.413894
RP13-198D9.3	Brain_Caudate_basal_ganglia	1.4421	0.149	1	0.413894
ANKIB1	Brain_Caudate_basal_ganglia	1.442	0.149	1	0.413894
EFCAB6	Brain_Caudate_basal_ganglia	-1.44172	0.149	1	0.413894
C14orf180	Brain_Caudate_basal_ganglia	-1.44233	0.149	1	0.413894
RP11-324I22.2	Brain_Cerebellar_Hemisphere	1.4447	0.149	1	0.413894
BMP4	Brain_Cerebellar_Hemisphere	1.4446	0.149	1	0.413894
PERP	Brain_Cerebellar_Hemisphere	1.44455	0.149	1	0.413894
CSGALNACT1	Brain_Cerebellar_Hemisphere	1.44358	0.149	1	0.413894
TBCD	Brain_Cerebellar_Hemisphere	1.44218	0.149	1	0.413894
RP11-151A6.4	Brain_Cerebellar_Hemisphere	-1.44266	0.149	1	0.413894
LYPD6	Brain_Cerebellar_Hemisphere	-1.4435	0.149	1	0.413894
RAMP2-AS1	Brain_Cerebellum	1.44361	0.149	1	0.413894
SLC2A11	Brain_Cerebellum	1.44318	0.149	1	0.413894
RPSA	Brain_Cerebellum	1.44289	0.149	1	0.413894
MAGI3	Brain_Cerebellum	-1.44315	0.149	1	0.413894
PRG4	Brain_Cerebellum	-1.44369	0.149	1	0.413894
EXOC3L1	Brain_Cortex	1.4445	0.149	1	0.413894
ITIH2	Brain_Cortex	1.44314	0.149	1	0.413894
RP11-469N6.1	Brain_Cortex	1.44289	0.149	1	0.413894
AP001062.7	Brain_Cortex	1.44203	0.149	1	0.413894
TCFL5	Brain_Cortex	1.44167	0.149	1	0.413894
MAP4K5	Brain_Cortex	-1.4443	0.149	1	0.413894
RP11-520B13.4	Brain_Frontal_Cortex_BA9	-1.4431	0.149	1	0.413894
AC079776.7	Brain_Hippocampus	1.4426	0.149	1	0.413894
KNOP1	Brain_Hypothalamus	1.444	0.149	1	0.413894
ACSM1	Brain_Hypothalamus	1.4437	0.149	1	0.413894
STPG1	Brain_Hypothalamus	1.44209	0.149	1	0.413894
ADCY10P1	Brain_Hypothalamus	-1.4444	0.149	1	0.413894
NME1-NME2	Brain_Nucleus_accumbens_basal_ganglia	1.44431	0.149	1	0.413894
NF1	Brain_Nucleus_accumbens_basal_ganglia	1.44346	0.149	1	0.413894
RP4-739H11.4	Brain_Nucleus_accumbens_basal_ganglia	1.44268	0.149	1	0.413894
ZNF461	Brain_Nucleus_accumbens_basal_ganglia	1.442	0.149	1	0.413894
ACP6	Brain_Nucleus_accumbens_basal_ganglia	1.44195	0.149	1	0.413894
SLC25A26	Brain_Nucleus_accumbens_basal_ganglia	-1.44202	0.149	1	0.413894
RGPD8	Brain_Nucleus_accumbens_basal_ganglia	-1.44206	0.149	1	0.413894
CPT1B	Brain_Nucleus_accumbens_basal_ganglia	-1.44341	0.149	1	0.413894
RP11-378A13.1	Brain_Putamen_basal_ganglia	1.442	0.149	1	0.413894
LACTB	Brain_Putamen_basal_ganglia	-1.44215	0.149	1	0.413894
FIGNL1	Brain_Substantia_nigra	1.44168	0.149	1	0.413894
LACTB	Brain_Substantia_nigra	-1.4416	0.149	1	0.413894
TMEM220	Brain_Substantia_nigra	-1.4433	0.149	1	0.413894
GALNT7	Cortex (PsychENCODE)	1.4432	0.149	1	0.413894
APBB2	Cortex (PsychENCODE)	-1.44211	0.149	1	0.413894
FN3K	Cortex (PsychENCODE)	1.44242	0.149	1	0.413894
KIFC2	Cortex (PsychENCODE)	1.4439	0.149	1	0.413894
GALNT9	Cortex (PsychENCODE)	1.44215	0.149	1	0.413894
C9orf135	Cortex (PsychENCODE)	-1.44401	0.149	1	0.413894
USP17L2	Cortex (PsychENCODE)	-1.442	0.149	1	0.413894
RP11-286H14.6	Cortex (PsychENCODE)	-1.44	0.149	1	0.413894
RP11-89K21.1	Cortex (PsychENCODE)	-1.44301	0.149	1	0.413894
RP11-342K6.4	Cortex (PsychENCODE)	-1.4442	0.149	1	0.413894
CTA-293F17.1	Cortex (PsychENCODE)	1.44	0.149	1	0.413894
VAMP3	Whole_Blood	1.44427	0.149	1	0.413894
TNFSF13	Whole_Blood	-1.44228	0.149	1	0.413894
PHRF1	Whole_Blood	-1.4434	0.149	1	0.413894
RP11-168O16.1	Whole_Blood	-1.44355	0.149	1	0.413894
TPTE2P5	Brain_Amygdala	-1.4401	0.14985	1	0.415082
RABL3	Brain_Amygdala	1.4407	0.15	1	0.415082
NPIPB9	Brain_Amygdala	-1.4403	0.15	1	0.415082
ZNF253	Brain_Anterior_cingulate_cortex_BA24	1.4405	0.15	1	0.415082
EIF2A	Brain_Anterior_cingulate_cortex_BA24	1.4395	0.15	1	0.415082
XRCC6BP1	Brain_Anterior_cingulate_cortex_BA24	1.4389	0.15	1	0.415082
PRKD2	Brain_Anterior_cingulate_cortex_BA24	1.43805	0.15	1	0.415082
CEP85	Brain_Anterior_cingulate_cortex_BA24	-1.44108	0.15	1	0.415082
AC079776.2	Brain_Caudate_basal_ganglia	1.43893	0.15	1	0.415082
CTC-534A2.2	Brain_Caudate_basal_ganglia	-1.4383	0.15	1	0.415082
RPS6KA4	Brain_Caudate_basal_ganglia	-1.4407	0.15	1	0.415082
COL6A4P2	Brain_Cerebellar_Hemisphere	1.441	0.15	1	0.415082
CTD-2162K18.3	Brain_Cerebellar_Hemisphere	1.43813	0.15	1	0.415082
IZUMO4	Brain_Cerebellar_Hemisphere	-1.43935	0.15	1	0.415082
TPTE2P5	Brain_Cerebellar_Hemisphere	-1.43936	0.15	1	0.415082
SRD5A3	Brain_Cerebellar_Hemisphere	-1.4396	0.15	1	0.415082
AP003774.1	Brain_Cerebellum	1.44	0.15	1	0.415082
GREM2	Brain_Cerebellum	1.43914	0.15	1	0.415082
MORN4	Brain_Cerebellum	1.4388	0.15	1	0.415082
WIPF1	Brain_Cerebellum	1.43837	0.15	1	0.415082
ITPR2	Brain_Cerebellum	-1.4383	0.15	1	0.415082
CTD-2130F23.2	Brain_Cerebellum	-1.4403	0.15	1	0.415082
CHDH	Brain_Cortex	1.43865	0.15	1	0.415082
AC025811.3	Brain_Cortex	1.4385	0.15	1	0.415082
LEPREL1-AS1	Brain_Cortex	1.43835	0.15	1	0.415082
RP11-20I23.13	Brain_Cortex	-1.438	0.15	1	0.415082
HFM1	Brain_Cortex	-1.43837	0.15	1	0.415082
RP11-10L7.1	Brain_Cortex	-1.44114	0.15	1	0.415082
RABGEF1	Brain_Frontal_Cortex_BA9	1.44062	0.15	1	0.415082
TACC3	Brain_Frontal_Cortex_BA9	-1.4391	0.15	1	0.415082
DLX4	Brain_Hippocampus	1.439	0.15	1	0.415082
RP11-321E8.1	Brain_Hippocampus	-1.43814	0.15	1	0.415082
HDC	Brain_Hippocampus	-1.4395	0.15	1	0.415082
ZNF300P1	Brain_Hippocampus	-1.4408	0.15	1	0.415082
RP11-33B1.1	Brain_Hypothalamus	1.44112	0.15	1	0.415082
RP11-326I11.5	Brain_Hypothalamus	-1.43952	0.15	1	0.415082
GNLY	Brain_Hypothalamus	-1.44028	0.15	1	0.415082
NT5CP2	Brain_Nucleus_accumbens_basal_ganglia	1.441	0.15	1	0.415082
RP5-997D16.2	Brain_Nucleus_accumbens_basal_ganglia	-1.43831	0.15	1	0.415082
RP4-613B23.1	Brain_Nucleus_accumbens_basal_ganglia	-1.4399	0.15	1	0.415082
POLR3H	Brain_Putamen_basal_ganglia	1.4399	0.15	1	0.415082
SGTB	Brain_Putamen_basal_ganglia	1.439	0.15	1	0.415082
SGPP2	Brain_Putamen_basal_ganglia	1.4387	0.15	1	0.415082
RP11-350J20.5	Brain_Putamen_basal_ganglia	1.4384	0.15	1	0.415082
WWOX	Brain_Putamen_basal_ganglia	-1.4381	0.15	1	0.415082
FAM220CP	Brain_Putamen_basal_ganglia	-1.4383	0.15	1	0.415082
NMT2	Brain_Putamen_basal_ganglia	-1.43861	0.15	1	0.415082
ARMC10	Brain_Substantia_nigra	-1.43894	0.15	1	0.415082
FAS	Cortex (PsychENCODE)	1.43861	0.15	1	0.415082
CYB5R3	Cortex (PsychENCODE)	1.44039	0.15	1	0.415082
EEF1D	Cortex (PsychENCODE)	-1.44	0.15	1	0.415082
CHORDC1	Cortex (PsychENCODE)	-1.44024	0.15	1	0.415082
RFPL2	Cortex (PsychENCODE)	-1.44012	0.15	1	0.415082
KDELR2	Cortex (PsychENCODE)	1.44	0.15	1	0.415082
GREB1L	Cortex (PsychENCODE)	1.44113	0.15	1	0.415082
ZNF773	Cortex (PsychENCODE)	-1.43913	0.15	1	0.415082
PPP1R15B	Cortex (PsychENCODE)	-1.44008	0.15	1	0.415082
RPS6KA4	Cortex (PsychENCODE)	1.44004	0.15	1	0.415082
ZDHHC24	Cortex (PsychENCODE)	1.43833	0.15	1	0.415082
HIST1H2BF	Cortex (PsychENCODE)	-1.4395	0.15	1	0.415082
RP5-1043L13.1	Cortex (PsychENCODE)	-1.44045	0.15	1	0.415082
RP11-281A20.2	Cortex (PsychENCODE)	-1.44045	0.15	1	0.415082
AC068522.4	Cortex (PsychENCODE)	-1.4383	0.15	1	0.415082
RP11-378A12.1	Cortex (PsychENCODE)	1.44	0.15	1	0.415082
AC034243.1	Cortex (PsychENCODE)	1.4402	0.15	1	0.415082
RP11-759A9.1	Cortex (PsychENCODE)	-1.439	0.15	1	0.415082
PCDHGA4	Cortex (PsychENCODE)	1.4403	0.15	1	0.415082
RP11-638I8.1	Cortex (PsychENCODE)	1.44	0.15	1	0.415082
ZBTB47	Whole_Blood	1.4409	0.15	1	0.415082
RP11-689B22.2	Whole_Blood	1.4394	0.15	1	0.415082
MTX1	Whole_Blood	1.43799	0.15	1	0.415082
ZFP82	Whole_Blood	1.43781	0.15	1	0.415082
RHOF	Whole_Blood	-1.4381	0.15	1	0.415082
FAM178A	Whole_Blood	-1.43927	0.15	1	0.415082
FN3KRP	Whole_Blood	-1.43969	0.15	1	0.415082
ANKEF1	Whole_Blood	-1.4406	0.15	1	0.415082
CCSER2	Whole_Blood	-1.4413	0.15	1	0.415082
RP11-861E21.2	Brain_Amygdala	1.4372	0.150662	1	0.41626
RP11-298J23.8	Brain_Hippocampus	-1.4361	0.150964	1	0.41626
RP5-1021I20.1	Brain_Amygdala	1.436	0.151	1	0.41626
TRIM66	Brain_Amygdala	1.43545	0.151	1	0.41626
AC079776.7	Brain_Anterior_cingulate_cortex_BA24	1.436	0.151	1	0.41626
EXO5	Brain_Anterior_cingulate_cortex_BA24	-1.4359	0.151	1	0.41626
THAP3	Brain_Anterior_cingulate_cortex_BA24	-1.43598	0.151	1	0.41626
FAS	Brain_Caudate_basal_ganglia	1.43769	0.151	1	0.41626
EEPD1	Brain_Caudate_basal_ganglia	1.4358	0.151	1	0.41626
RP11-1134I14.6	Brain_Caudate_basal_ganglia	-1.4347	0.151	1	0.41626
ABR	Brain_Caudate_basal_ganglia	-1.4349	0.151	1	0.41626
ACSF3	Brain_Caudate_basal_ganglia	-1.4354	0.151	1	0.41626
GALNTL5	Brain_Caudate_basal_ganglia	-1.436	0.151	1	0.41626
CCDC155	Brain_Cerebellar_Hemisphere	1.43605	0.151	1	0.41626
CYP46A1	Brain_Cerebellar_Hemisphere	1.4359	0.151	1	0.41626
LARS2	Brain_Cerebellar_Hemisphere	-1.435	0.151	1	0.41626
FASTKD3	Brain_Cerebellar_Hemisphere	-1.4377	0.151	1	0.41626
RBFA	Brain_Cerebellum	1.4373	0.151	1	0.41626
ACYP2	Brain_Cerebellum	1.43482	0.151	1	0.41626
RP11-697E2.7	Brain_Cerebellum	1.4345	0.151	1	0.41626
RP11-23P13.7	Brain_Cerebellum	-1.4347	0.151	1	0.41626
LINC00515	Brain_Cerebellum	-1.4357	0.151	1	0.41626
SH3D19	Brain_Cerebellum	-1.43659	0.151	1	0.41626
CTD-2260A17.3	Brain_Cerebellum	-1.4371	0.151	1	0.41626
MARVELD1	Brain_Cerebellum	-1.4374	0.151	1	0.41626
COX5BP6	Brain_Cerebellum	-1.4375	0.151	1	0.41626
NPIPB7	Brain_Cerebellum	-1.43762	0.151	1	0.41626
FDXR	Brain_Cortex	1.43612	0.151	1	0.41626
ADARB2-AS1	Brain_Cortex	1.4352	0.151	1	0.41626
RP11-661A12.9	Brain_Cortex	-1.4367	0.151	1	0.41626
ASCC2	Brain_Cortex	-1.437	0.151	1	0.41626
TTC28-AS1	Brain_Frontal_Cortex_BA9	1.43747	0.151	1	0.41626
RP11-522I20.3	Brain_Frontal_Cortex_BA9	1.4353	0.151	1	0.41626
RPL31P52	Brain_Frontal_Cortex_BA9	1.43474	0.151	1	0.41626
TNN	Brain_Frontal_Cortex_BA9	1.4346	0.151	1	0.41626
SLC31A2	Brain_Frontal_Cortex_BA9	-1.4363	0.151	1	0.41626
ENPP7P2	Brain_Frontal_Cortex_BA9	-1.43634	0.151	1	0.41626
CTC-459F4.6	Brain_Frontal_Cortex_BA9	-1.43681	0.151	1	0.41626
C18orf8	Brain_Frontal_Cortex_BA9	-1.43769	0.151	1	0.41626
NIPA1	Brain_Hippocampus	-1.4373	0.151	1	0.41626
PIGH	Brain_Hippocampus	-1.4374	0.151	1	0.41626
EPB41L2	Brain_Hypothalamus	-1.4349	0.151	1	0.41626
SPINK9	Brain_Nucleus_accumbens_basal_ganglia	1.43752	0.151	1	0.41626
GUF1	Brain_Nucleus_accumbens_basal_ganglia	1.4354	0.151	1	0.41626
SH2B2	Brain_Nucleus_accumbens_basal_ganglia	1.43521	0.151	1	0.41626
INCA1	Brain_Nucleus_accumbens_basal_ganglia	-1.43483	0.151	1	0.41626
RP11-315D16.4	Brain_Nucleus_accumbens_basal_ganglia	-1.4355	0.151	1	0.41626
AC006050.2	Brain_Nucleus_accumbens_basal_ganglia	-1.43596	0.151	1	0.41626
RP11-520B13.4	Brain_Putamen_basal_ganglia	-1.4372	0.151	1	0.41626
RP11-460N16.1	Brain_Substantia_nigra	-1.436	0.151	1	0.41626
SMC2	Brain_Substantia_nigra	-1.4364	0.151	1	0.41626
C19orf48	Brain_Substantia_nigra	-1.44	0.151	1	0.41626
DEPDC1	Cortex (PsychENCODE)	-1.43681	0.151	1	0.41626
HOXD1	Cortex (PsychENCODE)	1.435	0.151	1	0.41626
ASCC1	Cortex (PsychENCODE)	-1.43654	0.151	1	0.41626
ARRDC4	Cortex (PsychENCODE)	-1.43455	0.151	1	0.41626
HAPLN3	Cortex (PsychENCODE)	1.43641	0.151	1	0.41626
MUC4	Cortex (PsychENCODE)	-1.43511	0.151	1	0.41626
XKR8	Cortex (PsychENCODE)	1.43548	0.151	1	0.41626
PDZD8	Cortex (PsychENCODE)	-1.43454	0.151	1	0.41626
PLCB1	Cortex (PsychENCODE)	1.43605	0.151	1	0.41626
UQCR10	Cortex (PsychENCODE)	-1.43668	0.151	1	0.41626
ZNF69	Cortex (PsychENCODE)	1.43703	0.151	1	0.41626
TBC1D26	Cortex (PsychENCODE)	1.43597	0.151	1	0.41626
RP11-488L18.3	Cortex (PsychENCODE)	-1.43617	0.151	1	0.41626
RP4-620E11.4	Cortex (PsychENCODE)	1.43688	0.151	1	0.41626
ATXN7L3B	Cortex (PsychENCODE)	1.43682	0.151	1	0.41626
RP11-615I2.1	Cortex (PsychENCODE)	-1.43498	0.151	1	0.41626
RP5-1119A7.17	Cortex (PsychENCODE)	-1.43465	0.151	1	0.41626
OR52K3P	Whole_Blood	1.4376	0.151	1	0.41626
SDSL	Whole_Blood	1.4348	0.151	1	0.41626
RP1-8B1.4	Whole_Blood	1.4348	0.151	1	0.41626
C9orf152	Whole_Blood	1.43443	0.151	1	0.41626
ASB16-AS1	Whole_Blood	-1.43493	0.151	1	0.41626
CLTCL1	Whole_Blood	-1.43574	0.151	1	0.41626
CHD3	Whole_Blood	-1.43735	0.151	1	0.41626
TMCO1	Whole_Blood	-1.43768	0.151	1	0.41626
UVSSA	Brain_Substantia_nigra	1.4355	0.15114	1	0.416626
RP11-15B17.1	Brain_Amygdala	-1.43375	0.151644	1	0.417533
TMEM80	Brain_Amygdala	-1.43346	0.152	1	0.417533
CCRL2	Brain_Anterior_cingulate_cortex_BA24	-1.43088	0.152	1	0.417533
LACTB	Brain_Anterior_cingulate_cortex_BA24	-1.4316	0.152	1	0.417533
RP4-625H18.2	Brain_Caudate_basal_ganglia	1.4341	0.152	1	0.417533
RP11-479G22.8	Brain_Caudate_basal_ganglia	1.43308	0.152	1	0.417533
RP11-10C24.2	Brain_Caudate_basal_ganglia	1.43296	0.152	1	0.417533
LINC00969	Brain_Caudate_basal_ganglia	1.43244	0.152	1	0.417533
ZSWIM7	Brain_Caudate_basal_ganglia	1.4315	0.152	1	0.417533
ZNF519	Brain_Caudate_basal_ganglia	1.43104	0.152	1	0.417533
PROM2	Brain_Caudate_basal_ganglia	1.43098	0.152	1	0.417533
RP11-71H17.9	Brain_Caudate_basal_ganglia	-1.4317	0.152	1	0.417533
LINC00476	Brain_Caudate_basal_ganglia	-1.4331	0.152	1	0.417533
HRAS	Brain_Cerebellar_Hemisphere	1.4321	0.152	1	0.417533
SOD3	Brain_Cerebellar_Hemisphere	1.4314	0.152	1	0.417533
FAM153A	Brain_Cerebellar_Hemisphere	1.4314	0.152	1	0.417533
MS4A14	Brain_Cerebellar_Hemisphere	-1.4327	0.152	1	0.417533
UBXN6	Brain_Cerebellar_Hemisphere	-1.4329	0.152	1	0.417533
ZNF492	Brain_Cerebellum	1.43352	0.152	1	0.417533
KRTAP5-9	Brain_Cerebellum	1.4323	0.152	1	0.417533
RP11-477D19.2	Brain_Cerebellum	1.43	0.152	1	0.417533
ZNF175	Brain_Cerebellum	-1.43139	0.152	1	0.417533
PNOC	Brain_Cerebellum	-1.4325	0.152	1	0.417533
OBP2A	Brain_Cerebellum	-1.434	0.152	1	0.417533
SARDH	Brain_Cerebellum	-1.4342	0.152	1	0.417533
PACSIN2	Brain_Cortex	1.4323	0.152	1	0.417533
BHLHA15	Brain_Cortex	-1.4311	0.152	1	0.417533
DCLK2	Brain_Cortex	-1.43157	0.152	1	0.417533
FIG4	Brain_Cortex	-1.43308	0.152	1	0.417533
AIFM2	Brain_Frontal_Cortex_BA9	1.4333	0.152	1	0.417533
TOR1B	Brain_Frontal_Cortex_BA9	1.4333	0.152	1	0.417533
C1QTNF6	Brain_Frontal_Cortex_BA9	1.4325	0.152	1	0.417533
CYCSP34	Brain_Frontal_Cortex_BA9	-1.431	0.152	1	0.417533
AREL1	Brain_Frontal_Cortex_BA9	-1.43171	0.152	1	0.417533
PROM2	Brain_Hippocampus	1.4316	0.152	1	0.417533
DHRS4-AS1	Brain_Hippocampus	1.431	0.152	1	0.417533
SLC25A34	Brain_Hippocampus	-1.434	0.152	1	0.417533
POMT2	Brain_Hypothalamus	-1.4341	0.152	1	0.417533
FAM182B	Brain_Nucleus_accumbens_basal_ganglia	1.4337	0.152	1	0.417533
IL13	Brain_Nucleus_accumbens_basal_ganglia	-1.43278	0.152	1	0.417533
MTUS1	Brain_Putamen_basal_ganglia	1.43131	0.152	1	0.417533
RP11-527D7.1	Brain_Substantia_nigra	-1.432	0.152	1	0.417533
PAX7	Cortex (PsychENCODE)	-1.431	0.152	1	0.417533
PRSS3	Cortex (PsychENCODE)	-1.43148	0.152	1	0.417533
MRPS31	Cortex (PsychENCODE)	-1.4321	0.152	1	0.417533
IL1R1	Cortex (PsychENCODE)	-1.43236	0.152	1	0.417533
SLC9A2	Cortex (PsychENCODE)	-1.43367	0.152	1	0.417533
IFT81	Cortex (PsychENCODE)	-1.4325	0.152	1	0.417533
CHAC1	Cortex (PsychENCODE)	1.433	0.152	1	0.417533
PPARG	Cortex (PsychENCODE)	-1.43226	0.152	1	0.417533
TERF2	Cortex (PsychENCODE)	-1.43086	0.152	1	0.417533
IFNAR1	Cortex (PsychENCODE)	1.43214	0.152	1	0.417533
EFNA3	Cortex (PsychENCODE)	-1.43149	0.152	1	0.417533
SAAL1	Cortex (PsychENCODE)	1.43164	0.152	1	0.417533
PTGDR	Cortex (PsychENCODE)	1.434	0.152	1	0.417533
TTC3	Cortex (PsychENCODE)	-1.43144	0.152	1	0.417533
OPCML	Cortex (PsychENCODE)	-1.4331	0.152	1	0.417533
GRM7	Cortex (PsychENCODE)	-1.4308	0.152	1	0.417533
TAX1BP3	Cortex (PsychENCODE)	1.43333	0.152	1	0.417533
RP11-173B14.4	Cortex (PsychENCODE)	1.4317	0.152	1	0.417533
SNX18P13	Cortex (PsychENCODE)	-1.4336	0.152	1	0.417533
IFITM10	Cortex (PsychENCODE)	-1.43278	0.152	1	0.417533
RP11-354P17.15	Cortex (PsychENCODE)	1.431	0.152	1	0.417533
RP11-35G9.3	Cortex (PsychENCODE)	-1.43165	0.152	1	0.417533
CTD-2583A14.11	Cortex (PsychENCODE)	-1.43418	0.152	1	0.417533
GS1-304P7.3	Cortex (PsychENCODE)	-1.43173	0.152	1	0.417533
TPM2	Whole_Blood	1.43355	0.152	1	0.417533
ALDH2	Whole_Blood	1.433	0.152	1	0.417533
LACTB2	Whole_Blood	1.4329	0.152	1	0.417533
IGHV3-53	Whole_Blood	-1.4318	0.152	1	0.417533
OLFM4	Whole_Blood	-1.4341	0.152	1	0.417533
RP11-178F10.3	Brain_Anterior_cingulate_cortex_BA24	1.4311	0.15239	1	0.418583
RP11-660L16.2	Brain_Anterior_cingulate_cortex_BA24	1.43039	0.153	1	0.419043
ZC2HC1C	Brain_Anterior_cingulate_cortex_BA24	1.42901	0.153	1	0.419043
RP11-182J1.16	Brain_Anterior_cingulate_cortex_BA24	-1.4291	0.153	1	0.419043
AL136115.1	Brain_Caudate_basal_ganglia	-1.43004	0.153	1	0.419043
USP32P3	Brain_Cerebellar_Hemisphere	1.42975	0.153	1	0.419043
SLC27A6	Brain_Cerebellar_Hemisphere	1.4291	0.153	1	0.419043
CTB-75G16.3	Brain_Cerebellar_Hemisphere	1.42858	0.153	1	0.419043
EARS2	Brain_Cerebellar_Hemisphere	1.428	0.153	1	0.419043
RAPGEF1	Brain_Cerebellar_Hemisphere	1.428	0.153	1	0.419043
STYXL1	Brain_Cerebellar_Hemisphere	-1.42804	0.153	1	0.419043
ARHGEF7	Brain_Cerebellum	1.4307	0.153	1	0.419043
ARPC5L	Brain_Cerebellum	1.4288	0.153	1	0.419043
INTS4L2	Brain_Cerebellum	-1.4292	0.153	1	0.419043
G3BP1	Brain_Cerebellum	-1.4299	0.153	1	0.419043
STAT2	Brain_Cerebellum	-1.4305	0.153	1	0.419043
NDUFA5P6	Brain_Cortex	1.42812	0.153	1	0.419043
RGP1	Brain_Cortex	-1.4274	0.153	1	0.419043
RSAD1	Brain_Frontal_Cortex_BA9	1.4296	0.153	1	0.419043
LINC00667	Brain_Frontal_Cortex_BA9	1.42952	0.153	1	0.419043
LEPREL1-AS1	Brain_Frontal_Cortex_BA9	1.4294	0.153	1	0.419043
C16orf93	Brain_Frontal_Cortex_BA9	1.4276	0.153	1	0.419043
ACKR2	Brain_Frontal_Cortex_BA9	-1.42855	0.153	1	0.419043
PPP1CB	Brain_Hippocampus	1.4298	0.153	1	0.419043
NOL3	Brain_Hippocampus	-1.4289	0.153	1	0.419043
FBXO7	Brain_Hippocampus	-1.43001	0.153	1	0.419043
IQGAP1	Brain_Hypothalamus	1.4287	0.153	1	0.419043
RP11-1026M7.2	Brain_Hypothalamus	1.42749	0.153	1	0.419043
OR2A1-AS1	Brain_Hypothalamus	-1.429	0.153	1	0.419043
MLK4	Brain_Hypothalamus	-1.43044	0.153	1	0.419043
RP11-1101H11.1	Brain_Nucleus_accumbens_basal_ganglia	1.42914	0.153	1	0.419043
CTD-2368P22.1	Brain_Nucleus_accumbens_basal_ganglia	1.4288	0.153	1	0.419043
CTD-2248H3.1	Brain_Nucleus_accumbens_basal_ganglia	1.42803	0.153	1	0.419043
RAB6C	Brain_Putamen_basal_ganglia	1.4293	0.153	1	0.419043
MIA3	Brain_Putamen_basal_ganglia	1.42905	0.153	1	0.419043
ADAD2	Brain_Putamen_basal_ganglia	1.4281	0.153	1	0.419043
LYRM2	Brain_Putamen_basal_ganglia	1.428	0.153	1	0.419043
RP11-806O11.1	Brain_Putamen_basal_ganglia	-1.43017	0.153	1	0.419043
TNNI3K	Brain_Substantia_nigra	-1.4304	0.153	1	0.419043
MTA3	Cortex (PsychENCODE)	-1.43053	0.153	1	0.419043
HEATR6	Cortex (PsychENCODE)	1.42912	0.153	1	0.419043
PANX2	Cortex (PsychENCODE)	1.42871	0.153	1	0.419043
GPATCH2	Cortex (PsychENCODE)	-1.42822	0.153	1	0.419043
FBXO7	Cortex (PsychENCODE)	-1.42805	0.153	1	0.419043
GALNT16	Cortex (PsychENCODE)	-1.42908	0.153	1	0.419043
FREM1	Cortex (PsychENCODE)	1.42779	0.153	1	0.419043
ZNF3	Cortex (PsychENCODE)	1.43	0.153	1	0.419043
ARL13B	Cortex (PsychENCODE)	1.43	0.153	1	0.419043
MCFD2	Cortex (PsychENCODE)	-1.42788	0.153	1	0.419043
AF131217.1	Cortex (PsychENCODE)	1.42759	0.153	1	0.419043
CKMT1B	Cortex (PsychENCODE)	-1.43017	0.153	1	0.419043
RP11-196G18.23	Cortex (PsychENCODE)	1.42738	0.153	1	0.419043
RP11-321N4.5	Cortex (PsychENCODE)	1.43018	0.153	1	0.419043
ATF4	Whole_Blood	1.43	0.153	1	0.419043
XYLT1	Whole_Blood	1.42983	0.153	1	0.419043
MAPK8	Whole_Blood	1.42947	0.153	1	0.419043
C19orf45	Whole_Blood	1.42924	0.153	1	0.419043
AC069213.1	Whole_Blood	1.4282	0.153	1	0.419043
CYP51A1	Whole_Blood	-1.42919	0.153	1	0.419043
SLC37A3	Whole_Blood	-1.42982	0.153	1	0.419043
MICU2	Brain_Hippocampus	-1.4286	0.15311	1	0.419323
RP13-198D9.3	Brain_Nucleus_accumbens_basal_ganglia	1.42614	0.153828	1	0.420256
HRAS	Brain_Amygdala	1.42628	0.154	1	0.420256
FAM46B	Brain_Amygdala	1.4258	0.154	1	0.420256
DGCR11	Brain_Anterior_cingulate_cortex_BA24	1.4238	0.154	1	0.420256
DHX34	Brain_Anterior_cingulate_cortex_BA24	-1.42607	0.154	1	0.420256
TULP1	Brain_Caudate_basal_ganglia	1.4248	0.154	1	0.420256
TMEM234	Brain_Caudate_basal_ganglia	-1.42393	0.154	1	0.420256
RP11-293A21.1	Brain_Caudate_basal_ganglia	-1.42441	0.154	1	0.420256
RP11-315D16.4	Brain_Caudate_basal_ganglia	-1.42662	0.154	1	0.420256
NUBPL	Brain_Cerebellar_Hemisphere	1.4268	0.154	1	0.420256
UBE2W	Brain_Cerebellar_Hemisphere	1.42654	0.154	1	0.420256
CA13	Brain_Cerebellar_Hemisphere	1.42596	0.154	1	0.420256
IDUA	Brain_Cerebellar_Hemisphere	1.4242	0.154	1	0.420256
KRT19	Brain_Cerebellar_Hemisphere	1.42414	0.154	1	0.420256
COL28A1	Brain_Cerebellar_Hemisphere	1.42406	0.154	1	0.420256
MAPK12	Brain_Cerebellar_Hemisphere	-1.4244	0.154	1	0.420256
RBL2	Brain_Cerebellar_Hemisphere	-1.4262	0.154	1	0.420256
OR7E7P	Brain_Cerebellum	1.4273	0.154	1	0.420256
IL17RA	Brain_Cerebellum	1.42699	0.154	1	0.420256
ZNF177	Brain_Cerebellum	1.42651	0.154	1	0.420256
AXIN1	Brain_Cerebellum	1.42464	0.154	1	0.420256
C21orf58	Brain_Cerebellum	1.4246	0.154	1	0.420256
RP11-350J20.9	Brain_Cerebellum	1.42	0.154	1	0.420256
USP37	Brain_Cerebellum	-1.42493	0.154	1	0.420256
POLR2C	Brain_Cerebellum	-1.42606	0.154	1	0.420256
STAG3L1	Brain_Cerebellum	-1.4266	0.154	1	0.420256
TRAPPC8	Brain_Cerebellum	-1.4267	0.154	1	0.420256
EIF3KP1	Brain_Cortex	1.42717	0.154	1	0.420256
CAMK1G	Brain_Cortex	1.42681	0.154	1	0.420256
PSMC5	Brain_Cortex	1.4267	0.154	1	0.420256
RP11-511B23.2	Brain_Cortex	1.42616	0.154	1	0.420256
TMED2	Brain_Cortex	-1.425	0.154	1	0.420256
SRR	Brain_Cortex	-1.42597	0.154	1	0.420256
ABHD12	Brain_Frontal_Cortex_BA9	1.4266	0.154	1	0.420256
ELP3	Brain_Frontal_Cortex_BA9	1.4259	0.154	1	0.420256
C10orf32	Brain_Frontal_Cortex_BA9	1.4256	0.154	1	0.420256
ADAMTSL3	Brain_Frontal_Cortex_BA9	-1.42408	0.154	1	0.420256
JAKMIP3	Brain_Hippocampus	-1.4259	0.154	1	0.420256
ZNF304	Brain_Hippocampus	-1.4268	0.154	1	0.420256
FSHB	Brain_Hypothalamus	1.42716	0.154	1	0.420256
KCNJ3	Brain_Nucleus_accumbens_basal_ganglia	1.4269	0.154	1	0.420256
MTMR2	Brain_Nucleus_accumbens_basal_ganglia	-1.42552	0.154	1	0.420256
RP11-696N14.1	Brain_Nucleus_accumbens_basal_ganglia	-1.426	0.154	1	0.420256
CCZ1	Brain_Nucleus_accumbens_basal_ganglia	-1.42685	0.154	1	0.420256
DBIL5P	Brain_Putamen_basal_ganglia	1.4262	0.154	1	0.420256
SMIM8	Brain_Putamen_basal_ganglia	-1.4241	0.154	1	0.420256
HRNR	Brain_Putamen_basal_ganglia	-1.42591	0.154	1	0.420256
RAPGEF4-AS1	Brain_Putamen_basal_ganglia	-1.4263	0.154	1	0.420256
CYSTM1	Brain_Putamen_basal_ganglia	-1.4263	0.154	1	0.420256
ISM2	Cortex (PsychENCODE)	-1.42402	0.154	1	0.420256
KPNA3	Cortex (PsychENCODE)	-1.4243	0.154	1	0.420256
ERGIC3	Cortex (PsychENCODE)	1.42662	0.154	1	0.420256
HAUS8	Cortex (PsychENCODE)	1.42391	0.154	1	0.420256
KLRD1	Cortex (PsychENCODE)	-1.42577	0.154	1	0.420256
TBC1D4	Cortex (PsychENCODE)	1.4248	0.154	1	0.420256
SYPL2	Cortex (PsychENCODE)	1.42472	0.154	1	0.420256
DPH3	Cortex (PsychENCODE)	1.42704	0.154	1	0.420256
SYNJ1	Cortex (PsychENCODE)	1.42574	0.154	1	0.420256
ZNF226	Cortex (PsychENCODE)	1.42449	0.154	1	0.420256
KCNK3	Cortex (PsychENCODE)	-1.42421	0.154	1	0.420256
ALDH1A3	Cortex (PsychENCODE)	-1.42563	0.154	1	0.420256
RSBN1L	Cortex (PsychENCODE)	-1.43	0.154	1	0.420256
HRH1	Cortex (PsychENCODE)	1.42471	0.154	1	0.420256
POU3F3	Cortex (PsychENCODE)	1.42461	0.154	1	0.420256
AKR7L	Cortex (PsychENCODE)	1.4239	0.154	1	0.420256
LAP3P1	Cortex (PsychENCODE)	1.42382	0.154	1	0.420256
ACVR2B-AS1	Cortex (PsychENCODE)	-1.42462	0.154	1	0.420256
AP000487.5	Cortex (PsychENCODE)	-1.42632	0.154	1	0.420256
RP11-37B2.1	Cortex (PsychENCODE)	1.4265	0.154	1	0.420256
PLEKHM2	Whole_Blood	1.42715	0.154	1	0.420256
SSR1	Whole_Blood	1.4256	0.154	1	0.420256
METTL8	Whole_Blood	-1.42688	0.154	1	0.420256
MPV17L	Whole_Blood	-1.42724	0.154	1	0.420256
IFNAR1	Whole_Blood	1.4237	0.154538	1	0.421703
RP11-452F19.3	Brain_Amygdala	1.4213	0.155	1	0.421748
ACAA1	Brain_Anterior_cingulate_cortex_BA24	-1.42164	0.155	1	0.421748
RP11-742D12.2	Brain_Caudate_basal_ganglia	1.423	0.155	1	0.421748
KIF25	Brain_Caudate_basal_ganglia	1.4205	0.155	1	0.421748
LYRM9	Brain_Caudate_basal_ganglia	-1.4211	0.155	1	0.421748
BOC	Brain_Cerebellar_Hemisphere	1.4227	0.155	1	0.421748
RP11-697E2.7	Brain_Cerebellar_Hemisphere	1.4225	0.155	1	0.421748
AGA	Brain_Cerebellar_Hemisphere	1.4223	0.155	1	0.421748
MAP1B	Brain_Cerebellar_Hemisphere	1.4209	0.155	1	0.421748
NR4A2	Brain_Cerebellar_Hemisphere	-1.4212	0.155	1	0.421748
RP11-479G22.8	Brain_Cerebellum	1.4237	0.155	1	0.421748
SLC16A14	Brain_Cerebellum	1.42357	0.155	1	0.421748
RP11-324I22.2	Brain_Cerebellum	1.4233	0.155	1	0.421748
CTA-445C9.15	Brain_Cerebellum	1.4218	0.155	1	0.421748
PLA2G5	Brain_Cerebellum	1.42059	0.155	1	0.421748
NOXRED1	Brain_Cerebellum	-1.42144	0.155	1	0.421748
ZNF567	Brain_Cerebellum	-1.42155	0.155	1	0.421748
RP11-475B2.1	Brain_Cerebellum	-1.42223	0.155	1	0.421748
ZNF826P	Brain_Cerebellum	-1.4226	0.155	1	0.421748
PRKD2	Brain_Cortex	1.4217	0.155	1	0.421748
RAET1G	Brain_Cortex	1.42169	0.155	1	0.421748
TFG	Brain_Cortex	1.42137	0.155	1	0.421748
DIEXF	Brain_Frontal_Cortex_BA9	1.4238	0.155	1	0.421748
GS1-259H13.2	Brain_Frontal_Cortex_BA9	1.42267	0.155	1	0.421748
ARHGEF19	Brain_Frontal_Cortex_BA9	1.4221	0.155	1	0.421748
RP11-526I2.5	Brain_Frontal_Cortex_BA9	1.42182	0.155	1	0.421748
RPL7L1	Brain_Frontal_Cortex_BA9	-1.4209	0.155	1	0.421748
NPIPB7	Brain_Frontal_Cortex_BA9	-1.4236	0.155	1	0.421748
MDH1B	Brain_Hippocampus	-1.4218	0.155	1	0.421748
RP11-830F9.6	Brain_Hypothalamus	1.4226	0.155	1	0.421748
ZNF418	Brain_Nucleus_accumbens_basal_ganglia	1.4235	0.155	1	0.421748
RAB6C	Brain_Nucleus_accumbens_basal_ganglia	1.42167	0.155	1	0.421748
RP11-460N20.4	Brain_Nucleus_accumbens_basal_ganglia	-1.42138	0.155	1	0.421748
RP11-209D14.2	Brain_Nucleus_accumbens_basal_ganglia	-1.42223	0.155	1	0.421748
IQCB1	Brain_Nucleus_accumbens_basal_ganglia	-1.42247	0.155	1	0.421748
EMILIN3	Brain_Nucleus_accumbens_basal_ganglia	-1.42298	0.155	1	0.421748
RP11-890B15.3	Brain_Putamen_basal_ganglia	1.42226	0.155	1	0.421748
FCF1P2	Brain_Putamen_basal_ganglia	1.4204	0.155	1	0.421748
DCAF10	Brain_Substantia_nigra	-1.4232	0.155	1	0.421748
SYCE1L	Brain_Substantia_nigra	-1.4238	0.155	1	0.421748
HDLBP	Cortex (PsychENCODE)	-1.42176	0.155	1	0.421748
TBX3	Cortex (PsychENCODE)	1.4226	0.155	1	0.421748
DOCK10	Cortex (PsychENCODE)	-1.421	0.155	1	0.421748
PNLDC1	Cortex (PsychENCODE)	-1.42242	0.155	1	0.421748
FERMT3	Cortex (PsychENCODE)	-1.42168	0.155	1	0.421748
FBXO8	Cortex (PsychENCODE)	1.42276	0.155	1	0.421748
ARSJ	Cortex (PsychENCODE)	1.42367	0.155	1	0.421748
OR6A2	Cortex (PsychENCODE)	-1.42247	0.155	1	0.421748
COL11A2	Cortex (PsychENCODE)	1.42225	0.155	1	0.421748
CFL1P1	Cortex (PsychENCODE)	1.42085	0.155	1	0.421748
RP11-509J21.1	Cortex (PsychENCODE)	1.42139	0.155	1	0.421748
RP11-58A17.3	Cortex (PsychENCODE)	-1.42059	0.155	1	0.421748
RP11-320H14.1	Cortex (PsychENCODE)	1.42345	0.155	1	0.421748
RP11-45M22.4	Cortex (PsychENCODE)	1.42044	0.155	1	0.421748
RP11-713C5.1	Cortex (PsychENCODE)	1.42195	0.155	1	0.421748
PMS2	Whole_Blood	1.42376	0.155	1	0.421748
KHNYN	Whole_Blood	-1.4218	0.155	1	0.421748
TUBGCP3	Whole_Blood	-1.4222	0.155	1	0.421748
TCF25	Whole_Blood	-1.42235	0.155	1	0.421748
RP11-81A22.5	Brain_Amygdala	1.4187	0.156	1	0.423005
PIK3CD	Brain_Amygdala	-1.4189	0.156	1	0.423005
EIF4HP2	Brain_Anterior_cingulate_cortex_BA24	1.4175	0.156	1	0.423005
CTD-2651B20.1	Brain_Anterior_cingulate_cortex_BA24	1.4171	0.156	1	0.423005
ZNF568	Brain_Caudate_basal_ganglia	1.41969	0.156	1	0.423005
CRLF3	Brain_Caudate_basal_ganglia	1.417	0.156	1	0.423005
MRPL39	Brain_Caudate_basal_ganglia	-1.418	0.156	1	0.423005
SPATA5L1	Brain_Caudate_basal_ganglia	-1.41848	0.156	1	0.423005
COLCA1	Brain_Caudate_basal_ganglia	-1.41862	0.156	1	0.423005
SULT1A1	Brain_Caudate_basal_ganglia	-1.4204	0.156	1	0.423005
POMT1	Brain_Cerebellar_Hemisphere	1.4203	0.156	1	0.423005
RARRES1	Brain_Cerebellar_Hemisphere	1.4193	0.156	1	0.423005
CCDC144NL	Brain_Cerebellar_Hemisphere	1.41751	0.156	1	0.423005
DGCR2	Brain_Cerebellar_Hemisphere	1.4172	0.156	1	0.423005
ESPNL	Brain_Cerebellar_Hemisphere	-1.4175	0.156	1	0.423005
LRRC2	Brain_Cerebellar_Hemisphere	-1.419	0.156	1	0.423005
ALS2CL	Brain_Cerebellar_Hemisphere	-1.4204	0.156	1	0.423005
RN7SKP173	Brain_Cerebellum	1.42	0.156	1	0.423005
RP11-134O21.1	Brain_Cerebellum	1.4194	0.156	1	0.423005
HHLA3	Brain_Cerebellum	1.41932	0.156	1	0.423005
RP3-414A15.2	Brain_Cerebellum	1.41719	0.156	1	0.423005
FAM184B	Brain_Cerebellum	-1.41783	0.156	1	0.423005
CTNNB1	Brain_Cerebellum	-1.4179	0.156	1	0.423005
LENG9	Brain_Cerebellum	-1.41961	0.156	1	0.423005
SAT2	Brain_Cerebellum	-1.41981	0.156	1	0.423005
GNAQ	Brain_Cortex	1.4177	0.156	1	0.423005
AC017048.3	Brain_Cortex	1.4176	0.156	1	0.423005
WDR63	Brain_Cortex	-1.41804	0.156	1	0.423005
ZNF30	Brain_Frontal_Cortex_BA9	1.41937	0.156	1	0.423005
MS4A14	Brain_Frontal_Cortex_BA9	-1.41912	0.156	1	0.423005
C12orf73	Brain_Frontal_Cortex_BA9	-1.41924	0.156	1	0.423005
TUBG2	Brain_Hippocampus	-1.4184	0.156	1	0.423005
IL10RB	Brain_Hypothalamus	1.4203	0.156	1	0.423005
CTD-3025N20.3	Brain_Hypothalamus	1.4183	0.156	1	0.423005
TSNARE1	Brain_Hypothalamus	1.4177	0.156	1	0.423005
RP11-419C5.2	Brain_Hypothalamus	-1.4192	0.156	1	0.423005
RP11-463I20.3	Brain_Nucleus_accumbens_basal_ganglia	1.4201	0.156	1	0.423005
RP11-486L19.2	Brain_Nucleus_accumbens_basal_ganglia	1.41917	0.156	1	0.423005
TXNDC16	Brain_Nucleus_accumbens_basal_ganglia	1.4182	0.156	1	0.423005
RAC3	Brain_Putamen_basal_ganglia	1.418	0.156	1	0.423005
CREB3L4	Brain_Putamen_basal_ganglia	1.41797	0.156	1	0.423005
C10orf115	Brain_Putamen_basal_ganglia	1.41746	0.156	1	0.423005
DCUN1D2	Brain_Putamen_basal_ganglia	1.4173	0.156	1	0.423005
GTF2H1	Brain_Putamen_basal_ganglia	-1.42036	0.156	1	0.423005
FAM182A	Brain_Substantia_nigra	-1.418	0.156	1	0.423005
SMIM8	Brain_Substantia_nigra	-1.4199	0.156	1	0.423005
FNIP2	Cortex (PsychENCODE)	1.41985	0.156	1	0.423005
IL23A	Cortex (PsychENCODE)	-1.41834	0.156	1	0.423005
AMFR	Cortex (PsychENCODE)	1.41963	0.156	1	0.423005
VSNL1	Cortex (PsychENCODE)	-1.41804	0.156	1	0.423005
IGFBP7	Cortex (PsychENCODE)	-1.4183	0.156	1	0.423005
MFSD8	Cortex (PsychENCODE)	1.41886	0.156	1	0.423005
DIS3L	Cortex (PsychENCODE)	1.41786	0.156	1	0.423005
RUVBL1	Cortex (PsychENCODE)	1.41804	0.156	1	0.423005
YTHDF3	Cortex (PsychENCODE)	-1.4188	0.156	1	0.423005
EPHB4	Cortex (PsychENCODE)	-1.42	0.156	1	0.423005
NTRK1	Cortex (PsychENCODE)	1.418	0.156	1	0.423005
AC004603.4	Cortex (PsychENCODE)	1.41745	0.156	1	0.423005
OR6L1P	Cortex (PsychENCODE)	-1.41969	0.156	1	0.423005
RP4-639F20.1	Cortex (PsychENCODE)	-1.41983	0.156	1	0.423005
RP11-114F10.2	Cortex (PsychENCODE)	1.41824	0.156	1	0.423005
BX842679.1	Cortex (PsychENCODE)	-1.41799	0.156	1	0.423005
RP11-411B10.8	Cortex (PsychENCODE)	-1.418	0.156	1	0.423005
IL27	Whole_Blood	1.42009	0.156	1	0.423005
NMI	Whole_Blood	1.41865	0.156	1	0.423005
FSD1	Whole_Blood	1.41709	0.156	1	0.423005
TIMM10B	Whole_Blood	1.417	0.156	1	0.423005
MLKL	Whole_Blood	-1.41811	0.156	1	0.423005
NAPSB	Whole_Blood	-1.41866	0.156	1	0.423005
C10orf68	Whole_Blood	-1.41964	0.156	1	0.423005
C9orf89	Whole_Blood	-1.42006	0.156	1	0.423005
RP11-324I22.4	Brain_Anterior_cingulate_cortex_BA24	1.417	0.156483	1	0.424294
MPC1	Brain_Hippocampus	-1.4155	0.156917	1	0.424562
RP11-326K13.4	Brain_Substantia_nigra	1.4154	0.15696	1	0.424562
ATIC	Brain_Amygdala	1.41645	0.157	1	0.424562
RP11-250B2.6	Brain_Amygdala	1.4136	0.157	1	0.424562
THUMPD3	Brain_Amygdala	-1.4158	0.157	1	0.424562
AC022153.1	Brain_Anterior_cingulate_cortex_BA24	-1.41608	0.157	1	0.424562
WARS2	Brain_Caudate_basal_ganglia	1.41636	0.157	1	0.424562
RAB6C	Brain_Caudate_basal_ganglia	1.41606	0.157	1	0.424562
PPP1R21	Brain_Caudate_basal_ganglia	1.41544	0.157	1	0.424562
C1D	Brain_Caudate_basal_ganglia	1.41487	0.157	1	0.424562
C19orf44	Brain_Caudate_basal_ganglia	1.41413	0.157	1	0.424562
NCEH1	Brain_Caudate_basal_ganglia	1.41361	0.157	1	0.424562
SFI1	Brain_Cerebellar_Hemisphere	1.4146	0.157	1	0.424562
SMC2	Brain_Cerebellar_Hemisphere	-1.4141	0.157	1	0.424562
LYRM9	Brain_Cerebellar_Hemisphere	-1.41489	0.157	1	0.424562
ARHGAP32	Brain_Cerebellum	1.4162	0.157	1	0.424562
LRFN5	Brain_Cerebellum	1.41583	0.157	1	0.424562
PPCDC	Brain_Cerebellum	1.4143	0.157	1	0.424562
OCIAD1	Brain_Cerebellum	1.41383	0.157	1	0.424562
CTD-2270L9.4	Brain_Cerebellum	-1.41478	0.157	1	0.424562
STK38L	Brain_Cortex	1.41381	0.157	1	0.424562
PACRG	Brain_Cortex	-1.41451	0.157	1	0.424562
C8orf59	Brain_Frontal_Cortex_BA9	1.41571	0.157	1	0.424562
IL17RA	Brain_Frontal_Cortex_BA9	1.41486	0.157	1	0.424562
OBP2A	Brain_Frontal_Cortex_BA9	-1.4138	0.157	1	0.424562
CCBL2	Brain_Frontal_Cortex_BA9	-1.414	0.157	1	0.424562
ALDOB	Brain_Frontal_Cortex_BA9	-1.4162	0.157	1	0.424562
RP11-545A16.3	Brain_Hippocampus	-1.4145	0.157	1	0.424562
RP11-166O4.5	Brain_Hypothalamus	1.4157	0.157	1	0.424562
ERVK13-1	Brain_Hypothalamus	1.414	0.157	1	0.424562
RP11-429J17.2	Brain_Hypothalamus	-1.4144	0.157	1	0.424562
SEPHS1P1	Brain_Hypothalamus	-1.4149	0.157	1	0.424562
LINC00476	Brain_Hypothalamus	-1.4149	0.157	1	0.424562
ZDHHC24	Brain_Nucleus_accumbens_basal_ganglia	1.41674	0.157	1	0.424562
RP11-9G1.3	Brain_Nucleus_accumbens_basal_ganglia	1.416	0.157	1	0.424562
KLRC3	Brain_Nucleus_accumbens_basal_ganglia	1.415	0.157	1	0.424562
NOS2	Brain_Putamen_basal_ganglia	1.4166	0.157	1	0.424562
SRPRB	Brain_Putamen_basal_ganglia	1.41543	0.157	1	0.424562
ENO1-AS1	Brain_Substantia_nigra	1.4156	0.157	1	0.424562
GNB5	Cortex (PsychENCODE)	1.41629	0.157	1	0.424562
SLC27A6	Cortex (PsychENCODE)	1.4145	0.157	1	0.424562
PPP4R4	Cortex (PsychENCODE)	-1.41671	0.157	1	0.424562
KRT17	Cortex (PsychENCODE)	-1.41536	0.157	1	0.424562
LARS	Cortex (PsychENCODE)	-1.4167	0.157	1	0.424562
ELAC1	Cortex (PsychENCODE)	-1.4149	0.157	1	0.424562
ZNF300	Cortex (PsychENCODE)	-1.4147	0.157	1	0.424562
INTS8	Cortex (PsychENCODE)	1.4165	0.157	1	0.424562
RP11-166P13.3	Cortex (PsychENCODE)	-1.41636	0.157	1	0.424562
RP11-532F6.5	Cortex (PsychENCODE)	1.41399	0.157	1	0.424562
RP11-352E8.2	Cortex (PsychENCODE)	-1.41587	0.157	1	0.424562
JARID2	Whole_Blood	1.4164	0.157	1	0.424562
SLFN12	Whole_Blood	1.41496	0.157	1	0.424562
CTU2	Whole_Blood	-1.41478	0.157	1	0.424562
NAALAD2	Whole_Blood	-1.4157	0.157	1	0.424562
AC009961.3	Whole_Blood	-1.41667	0.157	1	0.424562
RP11-284M14.1	Brain_Anterior_cingulate_cortex_BA24	1.4135	0.157497	1	0.425886
CEP250	Brain_Hippocampus	-1.41342	0.15753	1	0.425954
SEC23B	Brain_Amygdala	1.413	0.157665	1	0.426111
GTPBP10	Brain_Amygdala	-1.41058	0.158	1	0.426111
GUSBP4	Brain_Amygdala	-1.41212	0.158	1	0.426111
PEPD	Brain_Amygdala	-1.41232	0.158	1	0.426111
XKR9	Brain_Anterior_cingulate_cortex_BA24	1.4111	0.158	1	0.426111
MICALL1	Brain_Caudate_basal_ganglia	1.41255	0.158	1	0.426111
AIFM2	Brain_Caudate_basal_ganglia	1.4119	0.158	1	0.426111
GDI2	Brain_Caudate_basal_ganglia	-1.41088	0.158	1	0.426111
ZNF720	Brain_Caudate_basal_ganglia	-1.4126	0.158	1	0.426111
RP11-460N20.4	Brain_Caudate_basal_ganglia	-1.4133	0.158	1	0.426111
TMEM44-AS1	Brain_Cerebellar_Hemisphere	-1.4107	0.158	1	0.426111
CTC-459F4.6	Brain_Cerebellar_Hemisphere	-1.41343	0.158	1	0.426111
CTD-2583A14.11	Brain_Cerebellar_Hemisphere	-1.41347	0.158	1	0.426111
C10orf85	Brain_Cerebellum	1.4128	0.158	1	0.426111
NRIP3	Brain_Cerebellum	-1.4103	0.158	1	0.426111
MIR940	Brain_Cerebellum	-1.4106	0.158	1	0.426111
NUP210	Brain_Cerebellum	-1.41194	0.158	1	0.426111
KBTBD3	Brain_Cerebellum	-1.4127	0.158	1	0.426111
EXOG	Brain_Cortex	-1.41062	0.158	1	0.426111
RP11-500G22.2	Brain_Frontal_Cortex_BA9	-1.4106	0.158	1	0.426111
CTC-340D7.1	Brain_Frontal_Cortex_BA9	-1.411	0.158	1	0.426111
KLHL9	Brain_Hippocampus	-1.41247	0.158	1	0.426111
USP6NL	Brain_Hypothalamus	-1.4121	0.158	1	0.426111
AASDHPPT	Brain_Nucleus_accumbens_basal_ganglia	1.41289	0.158	1	0.426111
CIB2	Brain_Nucleus_accumbens_basal_ganglia	1.4124	0.158	1	0.426111
RP11-212P7.2	Brain_Nucleus_accumbens_basal_ganglia	1.41196	0.158	1	0.426111
RP11-379B18.5	Brain_Nucleus_accumbens_basal_ganglia	1.41037	0.158	1	0.426111
CPNE1	Brain_Nucleus_accumbens_basal_ganglia	-1.41083	0.158	1	0.426111
RP11-458F8.4	Brain_Nucleus_accumbens_basal_ganglia	-1.4132	0.158	1	0.426111
GS1-124K5.11	Brain_Putamen_basal_ganglia	1.4132	0.158	1	0.426111
VPS8	Brain_Putamen_basal_ganglia	-1.4131	0.158	1	0.426111
SLC25A26	Brain_Putamen_basal_ganglia	-1.41318	0.158	1	0.426111
BID	Cortex (PsychENCODE)	1.41017	0.158	1	0.426111
COMMD2	Cortex (PsychENCODE)	-1.41177	0.158	1	0.426111
VILL	Cortex (PsychENCODE)	1.41182	0.158	1	0.426111
GLTP	Cortex (PsychENCODE)	-1.41026	0.158	1	0.426111
C5orf64	Cortex (PsychENCODE)	1.412	0.158	1	0.426111
UTP11L	Cortex (PsychENCODE)	1.41266	0.158	1	0.426111
KCNK12	Cortex (PsychENCODE)	1.41155	0.158	1	0.426111
AHNAK2	Cortex (PsychENCODE)	-1.41183	0.158	1	0.426111
BBIP1	Cortex (PsychENCODE)	1.41032	0.158	1	0.426111
RP3-354N19.3	Cortex (PsychENCODE)	-1.41154	0.158	1	0.426111
RP11-57H12.3	Cortex (PsychENCODE)	1.41089	0.158	1	0.426111
ADAM1A	Cortex (PsychENCODE)	-1.41083	0.158	1	0.426111
PIGFP2	Cortex (PsychENCODE)	-1.4122	0.158	1	0.426111
RP11-550I24.2	Cortex (PsychENCODE)	1.41069	0.158	1	0.426111
RN7SL473P	Cortex (PsychENCODE)	-1.41272	0.158	1	0.426111
RP11-41O4.1	Cortex (PsychENCODE)	1.41284	0.158	1	0.426111
CTC-487M23.5	Cortex (PsychENCODE)	1.413	0.158	1	0.426111
RP11-286H15.1	Cortex (PsychENCODE)	-1.41084	0.158	1	0.426111
METTL17	Whole_Blood	1.4134	0.158	1	0.426111
HBS1L	Whole_Blood	1.4128	0.158	1	0.426111
PRDM5	Whole_Blood	-1.4105	0.158	1	0.426111
LRRN1	Whole_Blood	-1.4107	0.158	1	0.426111
XRCC6BP1	Brain_Amygdala	1.4084	0.159	1	0.427548
XKR9	Brain_Amygdala	1.40694	0.159	1	0.427548
RP11-20I23.13	Brain_Amygdala	-1.4089	0.159	1	0.427548
MIR7-3HG	Brain_Anterior_cingulate_cortex_BA24	-1.40764	0.159	1	0.427548
RP11-689P11.2	Brain_Caudate_basal_ganglia	1.40955	0.159	1	0.427548
CDC14A	Brain_Caudate_basal_ganglia	1.4075	0.159	1	0.427548
CASP16	Brain_Cerebellar_Hemisphere	1.4099	0.159	1	0.427548
RP11-420K14.2	Brain_Cerebellar_Hemisphere	1.40892	0.159	1	0.427548
KNOP1	Brain_Cerebellar_Hemisphere	1.4084	0.159	1	0.427548
ZBTB32	Brain_Cerebellar_Hemisphere	1.40757	0.159	1	0.427548
ZDHHC24	Brain_Cerebellar_Hemisphere	1.4075	0.159	1	0.427548
JAKMIP3	Brain_Cerebellar_Hemisphere	-1.4069	0.159	1	0.427548
C14orf178	Brain_Cerebellar_Hemisphere	-1.4073	0.159	1	0.427548
SMPD4P1	Brain_Cerebellar_Hemisphere	-1.4084	0.159	1	0.427548
SMU1	Brain_Cerebellum	1.4093	0.159	1	0.427548
LINC00880	Brain_Cerebellum	1.40903	0.159	1	0.427548
FAM47E-STBD1	Brain_Cerebellum	1.40763	0.159	1	0.427548
ADH5	Brain_Cerebellum	1.40746	0.159	1	0.427548
NMNAT2	Brain_Cerebellum	1.4071	0.159	1	0.427548
ARHGAP28	Brain_Cerebellum	-1.4087	0.159	1	0.427548
RGS19	Brain_Cerebellum	-1.4089	0.159	1	0.427548
RP11-498P14.5	Brain_Cerebellum	-1.4093	0.159	1	0.427548
MIR3150B	Brain_Cerebellum	-1.4098	0.159	1	0.427548
PIDD	Brain_Cerebellum	-1.4101	0.159	1	0.427548
MORF4L1	Brain_Cortex	1.40775	0.159	1	0.427548
PTPN12	Brain_Cortex	-1.4079	0.159	1	0.427548
CRLF3	Brain_Frontal_Cortex_BA9	1.4083	0.159	1	0.427548
ZNF417	Brain_Frontal_Cortex_BA9	-1.40735	0.159	1	0.427548
AC108488.3	Brain_Frontal_Cortex_BA9	-1.4083	0.159	1	0.427548
ASPDH	Brain_Hippocampus	-1.407	0.159	1	0.427548
HDAC10	Brain_Hippocampus	-1.40964	0.159	1	0.427548
ZNF559	Brain_Nucleus_accumbens_basal_ganglia	1.4097	0.159	1	0.427548
FBXO7	Brain_Nucleus_accumbens_basal_ganglia	1.40917	0.159	1	0.427548
XRCC6BP1	Brain_Nucleus_accumbens_basal_ganglia	1.4088	0.159	1	0.427548
EXOC3	Brain_Nucleus_accumbens_basal_ganglia	1.40835	0.159	1	0.427548
C3orf18	Brain_Nucleus_accumbens_basal_ganglia	1.40806	0.159	1	0.427548
HES6	Brain_Nucleus_accumbens_basal_ganglia	-1.40761	0.159	1	0.427548
RP11-617D20.1	Brain_Nucleus_accumbens_basal_ganglia	-1.4092	0.159	1	0.427548
CTA-929C8.8	Brain_Nucleus_accumbens_basal_ganglia	-1.40961	0.159	1	0.427548
ATP6V0E2	Brain_Putamen_basal_ganglia	-1.4077	0.159	1	0.427548
GSDMD	Brain_Putamen_basal_ganglia	-1.40779	0.159	1	0.427548
COL6A4P2	Brain_Substantia_nigra	1.407	0.159	1	0.427548
RP5-827C21.4	Brain_Substantia_nigra	-1.4091	0.159	1	0.427548
CTD-2380F24.1	Brain_Substantia_nigra	-1.4101	0.159	1	0.427548
MEIS3	Cortex (PsychENCODE)	1.40805	0.159	1	0.427548
GCK	Cortex (PsychENCODE)	-1.41	0.159	1	0.427548
HDGF	Cortex (PsychENCODE)	-1.407	0.159	1	0.427548
CBR4	Cortex (PsychENCODE)	-1.40773	0.159	1	0.427548
RHPN1	Cortex (PsychENCODE)	-1.4087	0.159	1	0.427548
NOLC1	Cortex (PsychENCODE)	-1.41004	0.159	1	0.427548
ADAM29	Cortex (PsychENCODE)	-1.40838	0.159	1	0.427548
PLA2G16	Cortex (PsychENCODE)	-1.40992	0.159	1	0.427548
MAF1	Cortex (PsychENCODE)	-1.4072	0.159	1	0.427548
HIST1H2AH	Cortex (PsychENCODE)	1.408	0.159	1	0.427548
TPK1	Cortex (PsychENCODE)	1.41	0.159	1	0.427548
MRPL53	Cortex (PsychENCODE)	-1.40843	0.159	1	0.427548
RP4-798A10.2	Cortex (PsychENCODE)	-1.41001	0.159	1	0.427548
SDIM1	Cortex (PsychENCODE)	-1.407	0.159	1	0.427548
TRIM65	Whole_Blood	1.40924	0.159	1	0.427548
OSGEP	Whole_Blood	1.4088	0.159	1	0.427548
CAPN15	Whole_Blood	-1.40771	0.159	1	0.427548
FAM182A	Brain_Amygdala	-1.406	0.159752	1	0.428606
CTD-2554C21.3	Brain_Amygdala	1.40549	0.16	1	0.428606
RP11-388M20.9	Brain_Amygdala	1.405	0.16	1	0.428606
COL28A1	Brain_Amygdala	1.40463	0.16	1	0.428606
CTD-2380F24.1	Brain_Anterior_cingulate_cortex_BA24	1.4052	0.16	1	0.428606
RP11-1026M7.2	Brain_Caudate_basal_ganglia	1.4065	0.16	1	0.428606
XRCC6BP1	Brain_Caudate_basal_ganglia	1.40617	0.16	1	0.428606
RNF144A-AS1	Brain_Caudate_basal_ganglia	1.40582	0.16	1	0.428606
KCNT1	Brain_Caudate_basal_ganglia	1.4049	0.16	1	0.428606
PLA2G4C	Brain_Caudate_basal_ganglia	1.40484	0.16	1	0.428606
RP11-520B13.4	Brain_Caudate_basal_ganglia	-1.4035	0.16	1	0.428606
CAB39L	Brain_Caudate_basal_ganglia	-1.4038	0.16	1	0.428606
RNASEH2B	Brain_Caudate_basal_ganglia	-1.406	0.16	1	0.428606
BRICD5	Brain_Caudate_basal_ganglia	-1.406	0.16	1	0.428606
NOS2	Brain_Cerebellar_Hemisphere	1.4061	0.16	1	0.428606
SLC25A41	Brain_Cerebellar_Hemisphere	1.40489	0.16	1	0.428606
RNPS1	Brain_Cerebellar_Hemisphere	1.404	0.16	1	0.428606
IFT74	Brain_Cerebellar_Hemisphere	1.404	0.16	1	0.428606
C10orf85	Brain_Cerebellar_Hemisphere	1.4035	0.16	1	0.428606
PPAP2A	Brain_Cerebellar_Hemisphere	-1.4043	0.16	1	0.428606
RP11-10C24.3	Brain_Cerebellum	1.40601	0.16	1	0.428606
ERVK13-1	Brain_Cerebellum	1.40351	0.16	1	0.428606
SCOC	Brain_Cerebellum	-1.40365	0.16	1	0.428606
MED15	Brain_Cerebellum	-1.40488	0.16	1	0.428606
LCA5L	Brain_Cerebellum	-1.406	0.16	1	0.428606
SULT1A2	Brain_Cortex	1.4061	0.16	1	0.428606
SUZ12P	Brain_Cortex	1.40509	0.16	1	0.428606
AC026310.1	Brain_Cortex	1.40505	0.16	1	0.428606
SS18L2	Brain_Cortex	1.40418	0.16	1	0.428606
RP11-9G1.3	Brain_Cortex	1.40402	0.16	1	0.428606
RTN4RL2	Brain_Cortex	-1.4035	0.16	1	0.428606
IFT46	Brain_Cortex	-1.4062	0.16	1	0.428606
PCDHA1	Brain_Cortex	-1.40656	0.16	1	0.428606
TRMT10C	Brain_Cortex	-1.40658	0.16	1	0.428606
RP11-1348G14.4	Brain_Frontal_Cortex_BA9	-1.4056	0.16	1	0.428606
STK39	Brain_Frontal_Cortex_BA9	-1.4058	0.16	1	0.428606
CYP2D8P1	Brain_Hippocampus	1.40562	0.16	1	0.428606
LRRIQ3	Brain_Hippocampus	1.4051	0.16	1	0.428606
TPM2	Brain_Hypothalamus	1.4063	0.16	1	0.428606
FAM153A	Brain_Hypothalamus	1.40567	0.16	1	0.428606
CLEC18A	Brain_Hypothalamus	1.4047	0.16	1	0.428606
RP1-179N16.6	Brain_Hypothalamus	-1.4043	0.16	1	0.428606
PBX2P1	Brain_Nucleus_accumbens_basal_ganglia	1.40548	0.16	1	0.428606
YIPF2	Brain_Nucleus_accumbens_basal_ganglia	1.4035	0.16	1	0.428606
GDI2	Brain_Nucleus_accumbens_basal_ganglia	-1.4053	0.16	1	0.428606
RP11-460N20.5	Brain_Putamen_basal_ganglia	-1.4038	0.16	1	0.428606
RP11-585P4.5	Brain_Substantia_nigra	-1.4042	0.16	1	0.428606
GPR124	Cortex (PsychENCODE)	1.4055	0.16	1	0.428606
CELF4	Cortex (PsychENCODE)	1.40371	0.16	1	0.428606
VAPA	Cortex (PsychENCODE)	1.40463	0.16	1	0.428606
PBLD	Cortex (PsychENCODE)	1.40635	0.16	1	0.428606
TFDP2	Cortex (PsychENCODE)	1.40528	0.16	1	0.428606
FBXO18	Cortex (PsychENCODE)	1.40606	0.16	1	0.428606
RCBTB2	Cortex (PsychENCODE)	-1.4037	0.16	1	0.428606
SHROOM1	Cortex (PsychENCODE)	1.4059	0.16	1	0.428606
ZNF12	Cortex (PsychENCODE)	1.4	0.16	1	0.428606
XRCC6BP1	Cortex (PsychENCODE)	1.40454	0.16	1	0.428606
ATP6V0E2	Cortex (PsychENCODE)	-1.41	0.16	1	0.428606
SLCO3A1	Cortex (PsychENCODE)	-1.40503	0.16	1	0.428606
LINC00304	Cortex (PsychENCODE)	1.40553	0.16	1	0.428606
C9orf96	Cortex (PsychENCODE)	-1.40542	0.16	1	0.428606
CSPG4P10	Cortex (PsychENCODE)	1.40592	0.16	1	0.428606
AC092667.2	Cortex (PsychENCODE)	1.40675	0.16	1	0.428606
RP11-709A23.1	Cortex (PsychENCODE)	1.4051	0.16	1	0.428606
RP11-716H6.1	Cortex (PsychENCODE)	-1.40635	0.16	1	0.428606
RP11-332H14.2	Cortex (PsychENCODE)	1.40393	0.16	1	0.428606
FKBP9	Whole_Blood	1.40637	0.16	1	0.428606
C8B	Whole_Blood	1.40579	0.16	1	0.428606
C7orf49	Whole_Blood	1.40437	0.16	1	0.428606
AC005082.12	Whole_Blood	1.4035	0.16	1	0.428606
KLHL35	Whole_Blood	1.4034	0.16	1	0.428606
RP11-75L1.2	Whole_Blood	-1.4035	0.16	1	0.428606
SLC7A6	Whole_Blood	-1.4035	0.16	1	0.428606
RP11-351D16.3	Whole_Blood	-1.40402	0.16	1	0.428606
OTX1	Whole_Blood	-1.40414	0.16	1	0.428606
DOCK5	Whole_Blood	-1.4052	0.16	1	0.428606
CNIH4	Whole_Blood	-1.40526	0.16	1	0.428606
RPS3	Whole_Blood	-1.4057	0.16	1	0.428606
AC034220.3	Whole_Blood	-1.40652	0.16	1	0.428606
YBEY	Whole_Blood	-1.4042	0.160246	1	0.429245
CTD-2619J13.19	Brain_Amygdala	-1.40017	0.161	1	0.430109
RP11-520B13.4	Brain_Amygdala	-1.4007	0.161	1	0.430109
RP11-1365D11.1	Brain_Caudate_basal_ganglia	1.40126	0.161	1	0.430109
MFSD4	Brain_Caudate_basal_ganglia	-1.40034	0.161	1	0.430109
SMC2	Brain_Caudate_basal_ganglia	-1.4027	0.161	1	0.430109
PAMR1	Brain_Cerebellar_Hemisphere	1.4022	0.161	1	0.430109
GS1-124K5.11	Brain_Cerebellar_Hemisphere	1.40114	0.161	1	0.430109
RP5-1159O4.1	Brain_Cerebellar_Hemisphere	-1.40021	0.161	1	0.430109
COL6A1	Brain_Cerebellar_Hemisphere	-1.4004	0.161	1	0.430109
RP11-275H4.1	Brain_Cerebellar_Hemisphere	-1.4012	0.161	1	0.430109
CCDC7	Brain_Cerebellar_Hemisphere	-1.4013	0.161	1	0.430109
CTD-2620I22.2	Brain_Cerebellar_Hemisphere	-1.40325	0.161	1	0.430109
ZNF697	Brain_Cerebellum	1.40087	0.161	1	0.430109
BNIPL	Brain_Cerebellum	-1.4006	0.161	1	0.430109
SLC46A2	Brain_Cerebellum	-1.401	0.161	1	0.430109
DHX34	Brain_Cerebellum	-1.40162	0.161	1	0.430109
TMEM245	Brain_Cortex	1.4031	0.161	1	0.430109
CCDC13-AS1	Brain_Cortex	1.40231	0.161	1	0.430109
ARHGEF7	Brain_Cortex	1.40078	0.161	1	0.430109
RP11-714L20.1	Brain_Cortex	1.40017	0.161	1	0.430109
AC022153.1	Brain_Cortex	-1.4009	0.161	1	0.430109
ACTR2	Brain_Cortex	-1.402	0.161	1	0.430109
KIAA1109	Brain_Cortex	-1.402	0.161	1	0.430109
TTC21A	Brain_Frontal_Cortex_BA9	1.40132	0.161	1	0.430109
KAT8	Brain_Frontal_Cortex_BA9	-1.4017	0.161	1	0.430109
ME3	Brain_Frontal_Cortex_BA9	-1.4029	0.161	1	0.430109
LINC00969	Brain_Hippocampus	1.4009	0.161	1	0.430109
RP11-368P15.3	Brain_Hippocampus	1.4002	0.161	1	0.430109
RP11-462G22.2	Brain_Hippocampus	-1.4027	0.161	1	0.430109
PDXDC2P	Brain_Hypothalamus	-1.4004	0.161	1	0.430109
ZNF663P	Brain_Hypothalamus	-1.403	0.161	1	0.430109
AC079776.7	Brain_Nucleus_accumbens_basal_ganglia	1.40239	0.161	1	0.430109
LXN	Brain_Nucleus_accumbens_basal_ganglia	1.40179	0.161	1	0.430109
MDGA1	Brain_Nucleus_accumbens_basal_ganglia	1.40029	0.161	1	0.430109
IGLV5-52	Brain_Substantia_nigra	1.4027	0.161	1	0.430109
SLC1A7	Brain_Substantia_nigra	1.4002	0.161	1	0.430109
MRPL34	Brain_Substantia_nigra	-1.4	0.161	1	0.430109
UHRF1	Cortex (PsychENCODE)	-1.4029	0.161	1	0.430109
AACS	Cortex (PsychENCODE)	-1.40101	0.161	1	0.430109
PIBF1	Cortex (PsychENCODE)	1.4021	0.161	1	0.430109
DDX18	Cortex (PsychENCODE)	-1.40335	0.161	1	0.430109
CCDC113	Cortex (PsychENCODE)	1.40017	0.161	1	0.430109
AKAP3	Cortex (PsychENCODE)	-1.402	0.161	1	0.430109
SAYSD1	Cortex (PsychENCODE)	1.40035	0.161	1	0.430109
ITGB1BP1	Cortex (PsychENCODE)	1.40262	0.161	1	0.430109
AKAP1	Cortex (PsychENCODE)	1.40292	0.161	1	0.430109
DMGDH	Cortex (PsychENCODE)	1.4031	0.161	1	0.430109
SWAP70	Cortex (PsychENCODE)	1.40062	0.161	1	0.430109
NPR2	Cortex (PsychENCODE)	-1.40158	0.161	1	0.430109
RNF182	Cortex (PsychENCODE)	-1.40309	0.161	1	0.430109
UBA7	Cortex (PsychENCODE)	-1.40287	0.161	1	0.430109
NUTM2B	Cortex (PsychENCODE)	-1.40021	0.161	1	0.430109
SPIRE2	Cortex (PsychENCODE)	-1.40253	0.161	1	0.430109
ZNF99	Cortex (PsychENCODE)	1.4006	0.161	1	0.430109
RP11-307C18.1	Cortex (PsychENCODE)	-1.4	0.161	1	0.430109
LMBR1	Whole_Blood	1.40205	0.161	1	0.430109
TPTE2P3	Brain_Nucleus_accumbens_basal_ganglia	1.399	0.1617	1	0.431274
SCYL3	Brain_Amygdala	1.3988	0.162	1	0.431274
FANCG	Brain_Amygdala	-1.3992	0.162	1	0.431274
COLEC11	Brain_Anterior_cingulate_cortex_BA24	1.3981	0.162	1	0.431274
SLC40A1	Brain_Anterior_cingulate_cortex_BA24	1.39704	0.162	1	0.431274
DGCR9	Brain_Caudate_basal_ganglia	1.39747	0.162	1	0.431274
ZKSCAN5	Brain_Caudate_basal_ganglia	-1.3985	0.162	1	0.431274
VWA5B2	Brain_Caudate_basal_ganglia	-1.39963	0.162	1	0.431274
WFDC2	Brain_Cerebellar_Hemisphere	1.4	0.162	1	0.431274
AC008073.7	Brain_Cerebellar_Hemisphere	1.3989	0.162	1	0.431274
PDE8B	Brain_Cerebellar_Hemisphere	1.3984	0.162	1	0.431274
SCYL3	Brain_Cerebellar_Hemisphere	1.3975	0.162	1	0.431274
EIF2B3	Brain_Cerebellar_Hemisphere	1.3967	0.162	1	0.431274
RP5-836N10.1	Brain_Cerebellar_Hemisphere	-1.3983	0.162	1	0.431274
IGF1R	Brain_Cerebellar_Hemisphere	-1.3984	0.162	1	0.431274
CTB-36H16.2	Brain_Cerebellar_Hemisphere	-1.3988	0.162	1	0.431274
AC110620.2	Brain_Cerebellar_Hemisphere	-1.3989	0.162	1	0.431274
APOA1BP	Brain_Cerebellum	1.39792	0.162	1	0.431274
RP5-1021I20.1	Brain_Cerebellum	1.39722	0.162	1	0.431274
IQSEC1	Brain_Cerebellum	-1.39751	0.162	1	0.431274
NNT-AS1	Brain_Cerebellum	-1.3977	0.162	1	0.431274
ZNF75A	Brain_Cerebellum	-1.39789	0.162	1	0.431274
RP11-480D4.2	Brain_Cerebellum	-1.3996	0.162	1	0.431274
RP3-460G2.2	Brain_Cerebellum	-1.4	0.162	1	0.431274
ATG14	Brain_Cortex	1.4	0.162	1	0.431274
DHRS4L2	Brain_Cortex	1.3997	0.162	1	0.431274
RFT1	Brain_Cortex	1.39928	0.162	1	0.431274
GAR1	Brain_Cortex	1.3982	0.162	1	0.431274
RP11-977G19.11	Brain_Cortex	1.39725	0.162	1	0.431274
LINC00426	Brain_Cortex	-1.39865	0.162	1	0.431274
ZNF98	Brain_Frontal_Cortex_BA9	1.39982	0.162	1	0.431274
BCAS4	Brain_Frontal_Cortex_BA9	1.3994	0.162	1	0.431274
CLASP1	Brain_Frontal_Cortex_BA9	1.3969	0.162	1	0.431274
ZNF496	Brain_Frontal_Cortex_BA9	-1.3968	0.162	1	0.431274
AC013460.1	Brain_Frontal_Cortex_BA9	-1.3978	0.162	1	0.431274
STMN4	Brain_Hypothalamus	1.3971	0.162	1	0.431274
COL6A4P2	Brain_Nucleus_accumbens_basal_ganglia	1.39941	0.162	1	0.431274
ZNF30	Brain_Nucleus_accumbens_basal_ganglia	1.3988	0.162	1	0.431274
ACOT1	Brain_Nucleus_accumbens_basal_ganglia	1.3975	0.162	1	0.431274
PROCA1	Brain_Putamen_basal_ganglia	1.3996	0.162	1	0.431274
XRCC6BP1	Brain_Putamen_basal_ganglia	1.3994	0.162	1	0.431274
RP11-384P7.7	Brain_Putamen_basal_ganglia	1.3992	0.162	1	0.431274
MLST8	Brain_Putamen_basal_ganglia	1.3976	0.162	1	0.431274
WASF3	Brain_Putamen_basal_ganglia	1.39738	0.162	1	0.431274
RP11-481A20.11	Brain_Putamen_basal_ganglia	1.39671	0.162	1	0.431274
DTNA	Brain_Putamen_basal_ganglia	-1.3975	0.162	1	0.431274
RRP12	Brain_Putamen_basal_ganglia	-1.39957	0.162	1	0.431274
STAP2	Brain_Putamen_basal_ganglia	-1.39973	0.162	1	0.431274
WDSUB1	Brain_Substantia_nigra	1.3988	0.162	1	0.431274
FAM154B	Brain_Substantia_nigra	-1.3992	0.162	1	0.431274
DDHD1	Cortex (PsychENCODE)	-1.39811	0.162	1	0.431274
UBE3D	Cortex (PsychENCODE)	1.39908	0.162	1	0.431274
GTF3C3	Cortex (PsychENCODE)	-1.39828	0.162	1	0.431274
GOT2	Cortex (PsychENCODE)	1.3968	0.162	1	0.431274
DTD1	Cortex (PsychENCODE)	-1.39723	0.162	1	0.431274
ASL	Cortex (PsychENCODE)	1.4	0.162	1	0.431274
INPP5K	Cortex (PsychENCODE)	-1.39848	0.162	1	0.431274
GIMAP4	Cortex (PsychENCODE)	1.4	0.162	1	0.431274
MORN3	Cortex (PsychENCODE)	-1.39784	0.162	1	0.431274
ESR2	Cortex (PsychENCODE)	1.39872	0.162	1	0.431274
PEX14	Cortex (PsychENCODE)	-1.39958	0.162	1	0.431274
CNTNAP4	Cortex (PsychENCODE)	1.39726	0.162	1	0.431274
C8orf58	Cortex (PsychENCODE)	-1.3974	0.162	1	0.431274
RP11-548H18.2	Cortex (PsychENCODE)	-1.39808	0.162	1	0.431274
SNORD116-20	Cortex (PsychENCODE)	1.39847	0.162	1	0.431274
HTATSF1P2	Cortex (PsychENCODE)	1.39713	0.162	1	0.431274
RP11-33B1.1	Whole_Blood	1.3989	0.162	1	0.431274
VIPAS39	Whole_Blood	1.3986	0.162	1	0.431274
ZNF33B	Whole_Blood	1.39829	0.162	1	0.431274
KIAA1737	Whole_Blood	-1.3971	0.162	1	0.431274
SDK2	Whole_Blood	-1.39777	0.162	1	0.431274
CHRNB2	Whole_Blood	-1.39801	0.162	1	0.431274
SPATA5L1	Whole_Blood	-1.3989	0.162	1	0.431274
TTC13	Brain_Amygdala	1.3948	0.163	1	0.432883
XRCC6	Brain_Amygdala	-1.3936	0.163	1	0.432883
AK8	Brain_Anterior_cingulate_cortex_BA24	1.3954	0.163	1	0.432883
LINC00888	Brain_Anterior_cingulate_cortex_BA24	-1.39413	0.163	1	0.432883
ZNF304	Brain_Anterior_cingulate_cortex_BA24	-1.3953	0.163	1	0.432883
PRKD3	Brain_Caudate_basal_ganglia	1.39349	0.163	1	0.432883
SYMPK	Brain_Caudate_basal_ganglia	-1.39482	0.163	1	0.432883
C3orf33	Brain_Cerebellar_Hemisphere	1.3959	0.163	1	0.432883
RNF213	Brain_Cerebellar_Hemisphere	1.39579	0.163	1	0.432883
HAUS1P1	Brain_Cerebellar_Hemisphere	1.3956	0.163	1	0.432883
RP11-313J2.1	Brain_Cerebellar_Hemisphere	1.3945	0.163	1	0.432883
ANXA3	Brain_Cerebellar_Hemisphere	1.3941	0.163	1	0.432883
RP11-981P6.1	Brain_Cerebellar_Hemisphere	-1.396	0.163	1	0.432883
SMAD9	Brain_Cerebellum	1.3961	0.163	1	0.432883
ZFYVE28	Brain_Cerebellum	1.39366	0.163	1	0.432883
CCND2	Brain_Cerebellum	-1.3935	0.163	1	0.432883
TMEM180	Brain_Cerebellum	-1.3936	0.163	1	0.432883
RP11-61E11.2	Brain_Cerebellum	-1.3936	0.163	1	0.432883
CTD-2210P24.4	Brain_Cortex	1.396	0.163	1	0.432883
NDE1	Brain_Frontal_Cortex_BA9	1.3944	0.163	1	0.432883
KLHL9	Brain_Frontal_Cortex_BA9	-1.3957	0.163	1	0.432883
CTD-2228K2.7	Brain_Hippocampus	-1.3964	0.163	1	0.432883
CNN1	Brain_Hypothalamus	1.3951	0.163	1	0.432883
PIWIL2	Brain_Hypothalamus	1.3949	0.163	1	0.432883
C6orf3	Brain_Hypothalamus	-1.394	0.163	1	0.432883
RWDD3	Brain_Nucleus_accumbens_basal_ganglia	1.39653	0.163	1	0.432883
RP11-109L13.1	Brain_Nucleus_accumbens_basal_ganglia	1.39402	0.163	1	0.432883
NR1I2	Brain_Nucleus_accumbens_basal_ganglia	-1.39355	0.163	1	0.432883
RRP1B	Brain_Nucleus_accumbens_basal_ganglia	-1.3957	0.163	1	0.432883
RP11-673E1.1	Brain_Nucleus_accumbens_basal_ganglia	-1.3966	0.163	1	0.432883
LRP1B	Brain_Putamen_basal_ganglia	1.395	0.163	1	0.432883
MOGS	Brain_Putamen_basal_ganglia	1.3939	0.163	1	0.432883
RPL31P54	Brain_Putamen_basal_ganglia	-1.39464	0.163	1	0.432883
NPIPB7	Brain_Putamen_basal_ganglia	-1.3952	0.163	1	0.432883
LRRC40	Cortex (PsychENCODE)	-1.39529	0.163	1	0.432883
ATP6V1D	Cortex (PsychENCODE)	-1.39625	0.163	1	0.432883
UBN1	Cortex (PsychENCODE)	-1.39495	0.163	1	0.432883
EIF3M	Cortex (PsychENCODE)	-1.3961	0.163	1	0.432883
OR13J1	Cortex (PsychENCODE)	-1.39382	0.163	1	0.432883
SPHK1	Cortex (PsychENCODE)	1.39384	0.163	1	0.432883
NGRN	Cortex (PsychENCODE)	-1.39667	0.163	1	0.432883
ZNF441	Cortex (PsychENCODE)	-1.39611	0.163	1	0.432883
RP11-75L1.2	Cortex (PsychENCODE)	1.39652	0.163	1	0.432883
USP3-AS1	Cortex (PsychENCODE)	1.39551	0.163	1	0.432883
MAP3K14-AS1	Cortex (PsychENCODE)	-1.39586	0.163	1	0.432883
RP11-49K24.8	Cortex (PsychENCODE)	-1.39644	0.163	1	0.432883
RP3-370M22.8	Whole_Blood	1.39646	0.163	1	0.432883
LINC00920	Whole_Blood	1.39596	0.163	1	0.432883
CYP4F12	Whole_Blood	1.39452	0.163	1	0.432883
RP11-153M7.3	Whole_Blood	-1.3957	0.163	1	0.432883
GTPBP10	Whole_Blood	-1.39621	0.163	1	0.432883
AL022344.7	Brain_Amygdala	1.3934	0.163503	1	0.434199
RP11-10K16.1	Brain_Substantia_nigra	1.3931	0.16358	1	0.434362
AKAP1	Brain_Anterior_cingulate_cortex_BA24	1.3931	0.164	1	0.434362
RESP18	Brain_Anterior_cingulate_cortex_BA24	-1.39206	0.164	1	0.434362
MCOLN3	Brain_Anterior_cingulate_cortex_BA24	-1.39215	0.164	1	0.434362
ZNF232	Brain_Caudate_basal_ganglia	1.3931	0.164	1	0.434362
ARMC2	Brain_Caudate_basal_ganglia	1.393	0.164	1	0.434362
AP1M1	Brain_Caudate_basal_ganglia	1.39251	0.164	1	0.434362
GSTM3	Brain_Caudate_basal_ganglia	1.39179	0.164	1	0.434362
IQCB1	Brain_Caudate_basal_ganglia	-1.39022	0.164	1	0.434362
NPIPB7	Brain_Caudate_basal_ganglia	-1.392	0.164	1	0.434362
MRPL34	Brain_Caudate_basal_ganglia	-1.392	0.164	1	0.434362
NAA25	Brain_Cerebellar_Hemisphere	1.393	0.164	1	0.434362
CAPRIN2	Brain_Cerebellar_Hemisphere	1.3919	0.164	1	0.434362
LMF1	Brain_Cerebellar_Hemisphere	1.3909	0.164	1	0.434362
GTPBP10	Brain_Cerebellar_Hemisphere	-1.39051	0.164	1	0.434362
RNASEH2B	Brain_Cerebellar_Hemisphere	-1.39081	0.164	1	0.434362
NMNAT3	Brain_Cerebellum	1.39334	0.164	1	0.434362
IGDCC3	Brain_Cerebellum	1.3915	0.164	1	0.434362
IL21R-AS1	Brain_Cerebellum	-1.39201	0.164	1	0.434362
SGCD	Brain_Cortex	1.39194	0.164	1	0.434362
KIAA1737	Brain_Cortex	1.3914	0.164	1	0.434362
CTD-3126B10.4	Brain_Cortex	1.391	0.164	1	0.434362
OBSCN	Brain_Cortex	1.39034	0.164	1	0.434362
AC005003.1	Brain_Cortex	-1.3907	0.164	1	0.434362
RP5-1159O4.1	Brain_Cortex	-1.3907	0.164	1	0.434362
FAM66D	Brain_Cortex	-1.3931	0.164	1	0.434362
RP13-98N21.2	Brain_Cortex	-1.39329	0.164	1	0.434362
HTR1D	Brain_Frontal_Cortex_BA9	1.3916	0.164	1	0.434362
C20orf26	Brain_Frontal_Cortex_BA9	-1.3911	0.164	1	0.434362
LINC00870	Brain_Hippocampus	1.3921	0.164	1	0.434362
RP11-302L19.3	Brain_Nucleus_accumbens_basal_ganglia	1.39018	0.164	1	0.434362
PLEKHA6	Brain_Nucleus_accumbens_basal_ganglia	-1.3921	0.164	1	0.434362
PSMG4	Brain_Nucleus_accumbens_basal_ganglia	-1.39329	0.164	1	0.434362
INTS4L1	Brain_Putamen_basal_ganglia	1.3927	0.164	1	0.434362
PSPHP1	Brain_Putamen_basal_ganglia	1.3927	0.164	1	0.434362
PBLD	Brain_Putamen_basal_ganglia	1.39136	0.164	1	0.434362
AC005082.12	Brain_Putamen_basal_ganglia	-1.3911	0.164	1	0.434362
AC008731.1	Brain_Putamen_basal_ganglia	-1.393	0.164	1	0.434362
RAB27A	Cortex (PsychENCODE)	1.39033	0.164	1	0.434362
DDX55	Cortex (PsychENCODE)	1.39281	0.164	1	0.434362
MYO5C	Cortex (PsychENCODE)	1.39277	0.164	1	0.434362
AUH	Cortex (PsychENCODE)	-1.39092	0.164	1	0.434362
NAA16	Cortex (PsychENCODE)	1.3932	0.164	1	0.434362
CD163L1	Cortex (PsychENCODE)	-1.39061	0.164	1	0.434362
RPL24P4	Cortex (PsychENCODE)	-1.391	0.164	1	0.434362
GMNC	Cortex (PsychENCODE)	1.39123	0.164	1	0.434362
C21orf140	Cortex (PsychENCODE)	-1.39262	0.164	1	0.434362
C14orf132	Cortex (PsychENCODE)	1.39216	0.164	1	0.434362
ZNF253	Cortex (PsychENCODE)	1.39188	0.164	1	0.434362
RP11-121C2.2	Cortex (PsychENCODE)	-1.39098	0.164	1	0.434362
CTA-29F11.1	Cortex (PsychENCODE)	1.39031	0.164	1	0.434362
RPS6KB1	Whole_Blood	1.39251	0.164	1	0.434362
ETFDH	Whole_Blood	1.3918	0.164	1	0.434362
MYCBPAP	Whole_Blood	1.39075	0.164	1	0.434362
RP11-273G15.2	Whole_Blood	1.3902	0.164	1	0.434362
CD3E	Whole_Blood	-1.3916	0.164	1	0.434362
GUCY1B3	Brain_Anterior_cingulate_cortex_BA24	1.3913	0.164135	1	0.434698
CBWD1	Brain_Nucleus_accumbens_basal_ganglia	1.38924	0.164759	1	0.435749
SLPI	Brain_Putamen_basal_ganglia	1.3888	0.164884	1	0.435749
RP4-625H18.2	Brain_Hippocampus	1.3886	0.164948	1	0.435749
RP11-33B1.1	Brain_Putamen_basal_ganglia	1.3885	0.16497	1	0.435749
INTS4L1	Brain_Amygdala	1.39006	0.165	1	0.435749
SKA2	Brain_Amygdala	1.3894	0.165	1	0.435749
ZCWPW1	Brain_Amygdala	-1.38685	0.165	1	0.435749
TRAPPC12	Brain_Anterior_cingulate_cortex_BA24	1.38711	0.165	1	0.435749
NAPSB	Brain_Anterior_cingulate_cortex_BA24	-1.38948	0.165	1	0.435749
GPRC5B	Brain_Caudate_basal_ganglia	1.3885	0.165	1	0.435749
NNT	Brain_Caudate_basal_ganglia	1.3884	0.165	1	0.435749
RP11-61E11.2	Brain_Caudate_basal_ganglia	-1.38794	0.165	1	0.435749
BAK1P1	Brain_Caudate_basal_ganglia	-1.3895	0.165	1	0.435749
ZNF781	Brain_Cerebellar_Hemisphere	1.38959	0.165	1	0.435749
PLA2G5	Brain_Cerebellar_Hemisphere	1.3893	0.165	1	0.435749
RP13-98N21.2	Brain_Cerebellar_Hemisphere	1.3873	0.165	1	0.435749
GS1-124K5.4	Brain_Cerebellar_Hemisphere	-1.38696	0.165	1	0.435749
RP11-433J8.1	Brain_Cerebellar_Hemisphere	-1.3899	0.165	1	0.435749
SEC14L6	Brain_Cerebellum	1.38998	0.165	1	0.435749
COA5	Brain_Cerebellum	1.38994	0.165	1	0.435749
AP001007.1	Brain_Cerebellum	1.3878	0.165	1	0.435749
FAM174B	Brain_Cerebellum	1.3875	0.165	1	0.435749
SHF	Brain_Cerebellum	-1.3873	0.165	1	0.435749
MAPK12	Brain_Cerebellum	-1.38852	0.165	1	0.435749
SPATA21	Brain_Cerebellum	-1.38903	0.165	1	0.435749
RP11-548H18.2	Brain_Cerebellum	-1.38911	0.165	1	0.435749
COMMD7	Brain_Cortex	1.38991	0.165	1	0.435749
LINC00920	Brain_Cortex	-1.387	0.165	1	0.435749
SLC25A15	Brain_Frontal_Cortex_BA9	-1.389	0.165	1	0.435749
PIF1	Brain_Frontal_Cortex_BA9	-1.38997	0.165	1	0.435749
CBWD1	Brain_Hippocampus	1.38706	0.165	1	0.435749
CRLF3	Brain_Hypothalamus	1.38755	0.165	1	0.435749
C17orf62	Brain_Nucleus_accumbens_basal_ganglia	1.38754	0.165	1	0.435749
ST14	Brain_Nucleus_accumbens_basal_ganglia	-1.38795	0.165	1	0.435749
RP11-1348G14.4	Brain_Nucleus_accumbens_basal_ganglia	-1.38887	0.165	1	0.435749
MUC4	Brain_Nucleus_accumbens_basal_ganglia	-1.38898	0.165	1	0.435749
KLC3	Brain_Putamen_basal_ganglia	1.38716	0.165	1	0.435749
RP11-460N20.7	Brain_Substantia_nigra	1.38828	0.165	1	0.435749
CTD-2554C21.1	Brain_Substantia_nigra	-1.39	0.165	1	0.435749
CAPZB	Cortex (PsychENCODE)	-1.3894	0.165	1	0.435749
HDAC10	Cortex (PsychENCODE)	1.38901	0.165	1	0.435749
PLTP	Cortex (PsychENCODE)	-1.38739	0.165	1	0.435749
TGFB1	Cortex (PsychENCODE)	1.38723	0.165	1	0.435749
CCDC171	Cortex (PsychENCODE)	1.3899	0.165	1	0.435749
GSTA4	Cortex (PsychENCODE)	1.38945	0.165	1	0.435749
MROH1	Cortex (PsychENCODE)	-1.3871	0.165	1	0.435749
AKAP5	Cortex (PsychENCODE)	-1.38728	0.165	1	0.435749
ENTPD6	Cortex (PsychENCODE)	1.38976	0.165	1	0.435749
NCOA6	Cortex (PsychENCODE)	1.38987	0.165	1	0.435749
CIPC	Cortex (PsychENCODE)	1.38693	0.165	1	0.435749
SEPT7P2	Cortex (PsychENCODE)	-1.39	0.165	1	0.435749
SMIM13	Cortex (PsychENCODE)	1.38853	0.165	1	0.435749
LINC-PINT	Cortex (PsychENCODE)	-1.39	0.165	1	0.435749
RP11-111A22.1	Cortex (PsychENCODE)	-1.38851	0.165	1	0.435749
RP3-388M5.9	Cortex (PsychENCODE)	-1.38712	0.165	1	0.435749
RP11-678G14.2	Cortex (PsychENCODE)	-1.38683	0.165	1	0.435749
GPR108	Whole_Blood	1.38791	0.165	1	0.435749
HCFC1R1	Whole_Blood	-1.38775	0.165	1	0.435749
BLK	Whole_Blood	-1.3896	0.165	1	0.435749
GGH	Whole_Blood	-1.39	0.165	1	0.435749
VN1R51P	Brain_Nucleus_accumbens_basal_ganglia	-1.38544	0.165917	1	0.436882
RP11-477D19.2	Brain_Amygdala	1.38483	0.166	1	0.436882
ZNF304	Brain_Amygdala	-1.38435	0.166	1	0.436882
CEP89	Brain_Anterior_cingulate_cortex_BA24	1.38572	0.166	1	0.436882
MROH7	Brain_Anterior_cingulate_cortex_BA24	1.38521	0.166	1	0.436882
ZNF696	Brain_Anterior_cingulate_cortex_BA24	-1.3853	0.166	1	0.436882
RP11-568K15.1	Brain_Caudate_basal_ganglia	1.38666	0.166	1	0.436882
FOLH1	Brain_Caudate_basal_ganglia	1.385	0.166	1	0.436882
RP11-486L19.2	Brain_Caudate_basal_ganglia	1.3845	0.166	1	0.436882
POPDC3	Brain_Caudate_basal_ganglia	-1.3839	0.166	1	0.436882
BRCA1	Brain_Caudate_basal_ganglia	-1.3848	0.166	1	0.436882
TTC27	Brain_Caudate_basal_ganglia	-1.38591	0.166	1	0.436882
CD164L2	Brain_Cerebellar_Hemisphere	1.3859	0.166	1	0.436882
AIFM2	Brain_Cerebellar_Hemisphere	1.385	0.166	1	0.436882
TRGC2	Brain_Cerebellar_Hemisphere	1.38388	0.166	1	0.436882
PCA3	Brain_Cerebellar_Hemisphere	-1.3842	0.166	1	0.436882
IQCB1	Brain_Cerebellar_Hemisphere	-1.3853	0.166	1	0.436882
RP11-5C23.2	Brain_Cerebellar_Hemisphere	-1.38594	0.166	1	0.436882
NAP1L1P1	Brain_Cerebellar_Hemisphere	-1.3863	0.166	1	0.436882
GOLGA2B	Brain_Cerebellum	1.3857	0.166	1	0.436882
PNPLA5	Brain_Cerebellum	1.38526	0.166	1	0.436882
CEBPZ	Brain_Cerebellum	1.3852	0.166	1	0.436882
NT5DC1	Brain_Cerebellum	1.38	0.166	1	0.436882
ABCC5	Brain_Cerebellum	-1.38393	0.166	1	0.436882
TTC3	Brain_Cerebellum	-1.3858	0.166	1	0.436882
DMAP1	Brain_Cortex	1.38508	0.166	1	0.436882
ATP5G3	Brain_Cortex	-1.384	0.166	1	0.436882
MDH1B	Brain_Cortex	-1.3852	0.166	1	0.436882
SEC23A	Brain_Cortex	-1.3855	0.166	1	0.436882
PIGQ	Brain_Cortex	-1.3867	0.166	1	0.436882
MSH3	Brain_Frontal_Cortex_BA9	1.3862	0.166	1	0.436882
ZNF142	Brain_Frontal_Cortex_BA9	1.3859	0.166	1	0.436882
CCDC53	Brain_Frontal_Cortex_BA9	1.38523	0.166	1	0.436882
C19orf33	Brain_Frontal_Cortex_BA9	1.3837	0.166	1	0.436882
RP11-548H18.2	Brain_Frontal_Cortex_BA9	-1.3853	0.166	1	0.436882
RP11-156L14.1	Brain_Frontal_Cortex_BA9	-1.3859	0.166	1	0.436882
SLC25A14P1	Brain_Frontal_Cortex_BA9	-1.3862	0.166	1	0.436882
GNLY	Brain_Hippocampus	-1.3853	0.166	1	0.436882
GOLGA6L3	Brain_Hippocampus	-1.3866	0.166	1	0.436882
CBWD1	Brain_Hypothalamus	1.3839	0.166	1	0.436882
FAM57A	Brain_Nucleus_accumbens_basal_ganglia	1.38626	0.166	1	0.436882
C2CD2L	Brain_Nucleus_accumbens_basal_ganglia	1.38607	0.166	1	0.436882
GGH	Brain_Nucleus_accumbens_basal_ganglia	1.38398	0.166	1	0.436882
CFI	Brain_Nucleus_accumbens_basal_ganglia	1.3839	0.166	1	0.436882
RP11-277P12.20	Brain_Nucleus_accumbens_basal_ganglia	1.3838	0.166	1	0.436882
ATP10B	Brain_Nucleus_accumbens_basal_ganglia	1.38372	0.166	1	0.436882
CTA-29F11.1	Brain_Putamen_basal_ganglia	1.3845	0.166	1	0.436882
ASB8	Brain_Putamen_basal_ganglia	-1.384	0.166	1	0.436882
SAR1A	Brain_Putamen_basal_ganglia	-1.38497	0.166	1	0.436882
UBBP4	Brain_Putamen_basal_ganglia	-1.3859	0.166	1	0.436882
ARHGEF35	Brain_Substantia_nigra	-1.3868	0.166	1	0.436882
PFKP	Cortex (PsychENCODE)	1.38502	0.166	1	0.436882
PYGL	Cortex (PsychENCODE)	-1.38465	0.166	1	0.436882
ASAH1	Cortex (PsychENCODE)	1.3849	0.166	1	0.436882
PNO1	Cortex (PsychENCODE)	-1.38651	0.166	1	0.436882
SIL1	Cortex (PsychENCODE)	1.3864	0.166	1	0.436882
ZSCAN9	Cortex (PsychENCODE)	-1.38386	0.166	1	0.436882
MTCH1	Cortex (PsychENCODE)	-1.38543	0.166	1	0.436882
ABCC12	Cortex (PsychENCODE)	1.38395	0.166	1	0.436882
S100A8	Cortex (PsychENCODE)	1.38614	0.166	1	0.436882
LMBRD2	Cortex (PsychENCODE)	-1.3851	0.166	1	0.436882
SCG2	Cortex (PsychENCODE)	-1.38633	0.166	1	0.436882
GOLGB1	Cortex (PsychENCODE)	1.3864	0.166	1	0.436882
INCA1	Cortex (PsychENCODE)	-1.386	0.166	1	0.436882
AC073283.4	Cortex (PsychENCODE)	1.38376	0.166	1	0.436882
PCDHGB6	Cortex (PsychENCODE)	-1.3851	0.166	1	0.436882
RP11-677M14.5	Cortex (PsychENCODE)	-1.38413	0.166	1	0.436882
CTC-487M23.8	Cortex (PsychENCODE)	1.384	0.166	1	0.436882
CNTROB	Whole_Blood	1.38545	0.166	1	0.436882
FAS	Whole_Blood	-1.385	0.166	1	0.436882
ZNF100	Whole_Blood	-1.38509	0.166	1	0.436882
ZSCAN21	Whole_Blood	-1.38512	0.166	1	0.436882
KIAA1715	Whole_Blood	-1.38566	0.166	1	0.436882
RP13-514E23.2	Brain_Substantia_nigra	1.3829	0.1667	1	0.438336
C10orf111	Brain_Anterior_cingulate_cortex_BA24	-1.3827	0.166768	1	0.438336
RP11-561I11.3	Brain_Amygdala	-1.3806	0.167	1	0.438336
CCT8	Brain_Anterior_cingulate_cortex_BA24	-1.383	0.167	1	0.438336
IST1	Brain_Caudate_basal_ganglia	1.3817	0.167	1	0.438336
ALG6	Brain_Caudate_basal_ganglia	1.38118	0.167	1	0.438336
NUP35	Brain_Caudate_basal_ganglia	1.38068	0.167	1	0.438336
CTD-2368P22.1	Brain_Caudate_basal_ganglia	1.38028	0.167	1	0.438336
RP5-894A10.6	Brain_Caudate_basal_ganglia	-1.3808	0.167	1	0.438336
TP53I3	Brain_Caudate_basal_ganglia	-1.38349	0.167	1	0.438336
MYCBPAP	Brain_Cerebellar_Hemisphere	1.38107	0.167	1	0.438336
ZNF554	Brain_Cerebellar_Hemisphere	1.38072	0.167	1	0.438336
ABCB4	Brain_Cerebellar_Hemisphere	-1.3811	0.167	1	0.438336
KY	Brain_Cerebellar_Hemisphere	-1.3812	0.167	1	0.438336
GGA3	Brain_Cerebellar_Hemisphere	-1.38196	0.167	1	0.438336
SPATA5L1	Brain_Cerebellar_Hemisphere	-1.3826	0.167	1	0.438336
NUP50	Brain_Cerebellar_Hemisphere	-1.3835	0.167	1	0.438336
GUSB	Brain_Cerebellum	1.383	0.167	1	0.438336
MAP6D1	Brain_Cerebellum	1.38192	0.167	1	0.438336
XRCC6BP1	Brain_Cerebellum	1.3818	0.167	1	0.438336
SCRG1	Brain_Cortex	1.38256	0.167	1	0.438336
RP4-738P15.1	Brain_Cortex	1.38035	0.167	1	0.438336
COA6	Brain_Cortex	-1.38053	0.167	1	0.438336
STAG3L5P	Brain_Cortex	-1.3824	0.167	1	0.438336
OSER1-AS1	Brain_Cortex	-1.38324	0.167	1	0.438336
CRYZ	Brain_Cortex	-1.38329	0.167	1	0.438336
ELP2	Brain_Frontal_Cortex_BA9	1.38336	0.167	1	0.438336
RP11-73M18.9	Brain_Frontal_Cortex_BA9	1.38049	0.167	1	0.438336
ZNF660	Brain_Frontal_Cortex_BA9	-1.38058	0.167	1	0.438336
BHLHA15	Brain_Frontal_Cortex_BA9	-1.38349	0.167	1	0.438336
VWDE	Brain_Hippocampus	-1.38324	0.167	1	0.438336
ACOT1	Brain_Hypothalamus	1.3819	0.167	1	0.438336
FAM220CP	Brain_Hypothalamus	-1.3832	0.167	1	0.438336
RP11-594N15.3	Brain_Nucleus_accumbens_basal_ganglia	-1.38123	0.167	1	0.438336
FTCDNL1	Brain_Nucleus_accumbens_basal_ganglia	-1.3825	0.167	1	0.438336
RP4-753D10.3	Brain_Nucleus_accumbens_basal_ganglia	-1.38313	0.167	1	0.438336
ERVK13-1	Brain_Putamen_basal_ganglia	1.3827	0.167	1	0.438336
SORBS3	Brain_Putamen_basal_ganglia	-1.38032	0.167	1	0.438336
ZNF786	Brain_Putamen_basal_ganglia	-1.3816	0.167	1	0.438336
LINC00476	Brain_Putamen_basal_ganglia	-1.383	0.167	1	0.438336
YEATS2-AS1	Brain_Substantia_nigra	-1.3803	0.167	1	0.438336
KIAA0556	Cortex (PsychENCODE)	-1.38064	0.167	1	0.438336
SIKE1	Cortex (PsychENCODE)	1.38349	0.167	1	0.438336
MGST2	Cortex (PsychENCODE)	-1.38055	0.167	1	0.438336
POLK	Cortex (PsychENCODE)	1.3805	0.167	1	0.438336
HSD17B7	Cortex (PsychENCODE)	1.38169	0.167	1	0.438336
ZNF614	Cortex (PsychENCODE)	-1.38176	0.167	1	0.438336
FGD2	Cortex (PsychENCODE)	-1.38226	0.167	1	0.438336
IMPACT	Cortex (PsychENCODE)	1.38108	0.167	1	0.438336
OR1F1	Cortex (PsychENCODE)	1.38259	0.167	1	0.438336
CTBP1-AS2	Cortex (PsychENCODE)	-1.38225	0.167	1	0.438336
RP11-1053O12.1	Cortex (PsychENCODE)	1.38284	0.167	1	0.438336
RP5-894D12.4	Cortex (PsychENCODE)	1.38243	0.167	1	0.438336
RP11-464F9.22	Cortex (PsychENCODE)	-1.38095	0.167	1	0.438336
CHSY1	Whole_Blood	1.382	0.167	1	0.438336
HPSE	Whole_Blood	-1.3804	0.167	1	0.438336
MANEA	Whole_Blood	-1.3825	0.167	1	0.438336
CTC-459F4.1	Brain_Amygdala	1.37981	0.168	1	0.43972
RP11-54C4.1	Brain_Amygdala	-1.37945	0.168	1	0.43972
KIAA0196	Brain_Anterior_cingulate_cortex_BA24	1.3796	0.168	1	0.43972
EHD4	Brain_Anterior_cingulate_cortex_BA24	1.3775	0.168	1	0.43972
RPL31P54	Brain_Anterior_cingulate_cortex_BA24	-1.3781	0.168	1	0.43972
RP11-303E16.2	Brain_Anterior_cingulate_cortex_BA24	-1.3782	0.168	1	0.43972
SPATA20	Brain_Anterior_cingulate_cortex_BA24	-1.3789	0.168	1	0.43972
NFRKB	Brain_Anterior_cingulate_cortex_BA24	-1.38028	0.168	1	0.43972
SULT4A1	Brain_Caudate_basal_ganglia	1.37883	0.168	1	0.43972
TOR1B	Brain_Caudate_basal_ganglia	1.3788	0.168	1	0.43972
PIGG	Brain_Caudate_basal_ganglia	1.37807	0.168	1	0.43972
RP11-314C16.1	Brain_Caudate_basal_ganglia	-1.3789	0.168	1	0.43972
TRIT1	Brain_Caudate_basal_ganglia	-1.37936	0.168	1	0.43972
RP11-503E24.3	Brain_Cerebellar_Hemisphere	-1.37772	0.168	1	0.43972
RP11-92G12.3	Brain_Cerebellar_Hemisphere	-1.378	0.168	1	0.43972
LENG8-AS1	Brain_Cerebellar_Hemisphere	-1.37841	0.168	1	0.43972
LIN52	Brain_Cerebellar_Hemisphere	-1.3801	0.168	1	0.43972
CTD-2619J13.17	Brain_Cerebellum	1.37932	0.168	1	0.43972
RP11-390K5.1	Brain_Cerebellum	1.3778	0.168	1	0.43972
AC018647.3	Brain_Cerebellum	1.3773	0.168	1	0.43972
RP11-440L14.1	Brain_Cerebellum	-1.37814	0.168	1	0.43972
METTL5	Brain_Cerebellum	-1.37883	0.168	1	0.43972
GS1-304P7.2	Brain_Cerebellum	-1.37899	0.168	1	0.43972
LYRM4	Brain_Cortex	1.37933	0.168	1	0.43972
POLR3H	Brain_Cortex	1.3772	0.168	1	0.43972
ELMO2	Brain_Cortex	-1.37785	0.168	1	0.43972
GHR	Brain_Cortex	-1.37865	0.168	1	0.43972
PIGQ	Brain_Frontal_Cortex_BA9	-1.3782	0.168	1	0.43972
HOXD1	Brain_Hippocampus	1.3799	0.168	1	0.43972
CEP57	Brain_Hypothalamus	1.3789	0.168	1	0.43972
RP11-429B14.4	Brain_Hypothalamus	-1.3801	0.168	1	0.43972
MST1L	Brain_Nucleus_accumbens_basal_ganglia	1.37851	0.168	1	0.43972
CTD-2536I1.1	Brain_Nucleus_accumbens_basal_ganglia	1.3776	0.168	1	0.43972
GSAP	Brain_Nucleus_accumbens_basal_ganglia	1.37753	0.168	1	0.43972
WARS2	Brain_Nucleus_accumbens_basal_ganglia	1.37748	0.168	1	0.43972
TXNRD2	Brain_Nucleus_accumbens_basal_ganglia	1.37711	0.168	1	0.43972
C8orf58	Brain_Nucleus_accumbens_basal_ganglia	-1.37969	0.168	1	0.43972
CDK5RAP3	Brain_Substantia_nigra	1.38	0.168	1	0.43972
ATG10	Brain_Substantia_nigra	-1.3778	0.168	1	0.43972
PCM1	Brain_Substantia_nigra	-1.3792	0.168	1	0.43972
FAM53C	Cortex (PsychENCODE)	-1.379	0.168	1	0.43972
POLR3F	Cortex (PsychENCODE)	-1.37972	0.168	1	0.43972
MPPE1	Cortex (PsychENCODE)	-1.37982	0.168	1	0.43972
FABP1	Cortex (PsychENCODE)	1.3778	0.168	1	0.43972
ESCO2	Cortex (PsychENCODE)	-1.3778	0.168	1	0.43972
DDX39B	Cortex (PsychENCODE)	-1.378	0.168	1	0.43972
CYB5RL	Cortex (PsychENCODE)	1.37937	0.168	1	0.43972
FNIP1	Cortex (PsychENCODE)	1.3776	0.168	1	0.43972
CTA-929C8.8	Cortex (PsychENCODE)	-1.37903	0.168	1	0.43972
CTB-78F1.2	Cortex (PsychENCODE)	1.3775	0.168	1	0.43972
RP11-61A14.3	Cortex (PsychENCODE)	1.37975	0.168	1	0.43972
RP11-434C1.3	Cortex (PsychENCODE)	-1.37988	0.168	1	0.43972
RP11-299J3.8	Cortex (PsychENCODE)	-1.38021	0.168	1	0.43972
UTP11L	Whole_Blood	1.38012	0.168	1	0.43972
CCSAP	Whole_Blood	1.37996	0.168	1	0.43972
TMEM154	Whole_Blood	1.3795	0.168	1	0.43972
RP11-511H9.3	Whole_Blood	1.3791	0.168	1	0.43972
CELA1	Whole_Blood	1.3787	0.168	1	0.43972
RP11-686D22.7	Whole_Blood	1.37787	0.168	1	0.43972
RP11-996F15.2	Whole_Blood	-1.3771	0.168	1	0.43972
RP11-714L20.1	Brain_Putamen_basal_ganglia	-1.3775	0.16836	1	0.440642
EIF2S2P3	Brain_Anterior_cingulate_cortex_BA24	-1.3762	0.168751	1	0.4412
DCST2	Brain_Amygdala	-1.3746	0.169	1	0.4412
IL33	Brain_Anterior_cingulate_cortex_BA24	-1.3755	0.169	1	0.4412
MLLT10P1	Brain_Anterior_cingulate_cortex_BA24	-1.3764	0.169	1	0.4412
ZNF781	Brain_Caudate_basal_ganglia	1.37463	0.169	1	0.4412
XKR9	Brain_Caudate_basal_ganglia	1.3739	0.169	1	0.4412
SMPD4P1	Brain_Caudate_basal_ganglia	-1.37443	0.169	1	0.4412
TTLL6	Brain_Caudate_basal_ganglia	-1.3759	0.169	1	0.4412
RP11-779O18.2	Brain_Cerebellar_Hemisphere	1.376	0.169	1	0.4412
C21orf58	Brain_Cerebellar_Hemisphere	1.3748	0.169	1	0.4412
GSTM3	Brain_Cerebellar_Hemisphere	1.3742	0.169	1	0.4412
RP11-813P10.2	Brain_Cerebellar_Hemisphere	1.3739	0.169	1	0.4412
AC131056.3	Brain_Cerebellar_Hemisphere	-1.3767	0.169	1	0.4412
RP11-98I9.4	Brain_Cerebellar_Hemisphere	-1.37675	0.169	1	0.4412
CST6	Brain_Cerebellum	1.375	0.169	1	0.4412
FKTN	Brain_Cerebellum	1.3748	0.169	1	0.4412
EXOC6B	Brain_Cerebellum	-1.37689	0.169	1	0.4412
RP11-1191J2.2	Brain_Cortex	1.37409	0.169	1	0.4412
TSNARE1	Brain_Cortex	-1.376	0.169	1	0.4412
CTD-2292P10.4	Brain_Frontal_Cortex_BA9	1.37672	0.169	1	0.4412
PIGX	Brain_Frontal_Cortex_BA9	1.37649	0.169	1	0.4412
WBP11	Brain_Frontal_Cortex_BA9	-1.37446	0.169	1	0.4412
TRPV3	Brain_Hippocampus	1.3754	0.169	1	0.4412
AK8	Brain_Hippocampus	1.37536	0.169	1	0.4412
MRPL34	Brain_Hippocampus	-1.3748	0.169	1	0.4412
IFIT1	Brain_Hypothalamus	-1.3745	0.169	1	0.4412
RP11-416N4.4	Brain_Hypothalamus	-1.37461	0.169	1	0.4412
MYOM1	Brain_Hypothalamus	-1.375	0.169	1	0.4412
RP11-569G13.2	Brain_Hypothalamus	-1.3759	0.169	1	0.4412
RIF1	Brain_Nucleus_accumbens_basal_ganglia	-1.3739	0.169	1	0.4412
LINC00662	Brain_Nucleus_accumbens_basal_ganglia	-1.3749	0.169	1	0.4412
SMPDL3B	Brain_Nucleus_accumbens_basal_ganglia	-1.376	0.169	1	0.4412
LINC00969	Brain_Putamen_basal_ganglia	1.37553	0.169	1	0.4412
CIB2	Brain_Putamen_basal_ganglia	1.37483	0.169	1	0.4412
COL6A4P2	Brain_Putamen_basal_ganglia	1.37439	0.169	1	0.4412
RP11-338N10.1	Brain_Putamen_basal_ganglia	-1.37646	0.169	1	0.4412
AMZ1	Brain_Putamen_basal_ganglia	-1.377	0.169	1	0.4412
FBXO42	Cortex (PsychENCODE)	-1.37604	0.169	1	0.4412
ZNF800	Cortex (PsychENCODE)	-1.38	0.169	1	0.4412
CDC42	Cortex (PsychENCODE)	-1.37446	0.169	1	0.4412
TFAM	Cortex (PsychENCODE)	1.37589	0.169	1	0.4412
RPS13	Cortex (PsychENCODE)	-1.37509	0.169	1	0.4412
GRM4	Cortex (PsychENCODE)	1.37512	0.169	1	0.4412
ATP5S	Cortex (PsychENCODE)	-1.37612	0.169	1	0.4412
TSPAN2	Cortex (PsychENCODE)	1.3756	0.169	1	0.4412
AZI1	Cortex (PsychENCODE)	-1.37629	0.169	1	0.4412
WNT10B	Cortex (PsychENCODE)	-1.3745	0.169	1	0.4412
EFCAB2	Cortex (PsychENCODE)	-1.37678	0.169	1	0.4412
RP11-277P12.20	Cortex (PsychENCODE)	1.37564	0.169	1	0.4412
RP11-33B1.1	Cortex (PsychENCODE)	1.37695	0.169	1	0.4412
RP11-111K18.2	Whole_Blood	1.37571	0.169	1	0.4412
LBX2-AS1	Whole_Blood	1.37402	0.169	1	0.4412
CDC16	Whole_Blood	-1.3744	0.169	1	0.4412
MRPL34	Whole_Blood	-1.37441	0.169	1	0.4412
ASB5	Brain_Putamen_basal_ganglia	-1.3739	0.16949	1	0.442459
COL6A4P2	Brain_Amygdala	1.3735	0.17	1	0.44261
GTF2H1	Brain_Amygdala	-1.37341	0.17	1	0.44261
TXNRD2	Brain_Amygdala	-1.3735	0.17	1	0.44261
CLTCL1	Brain_Anterior_cingulate_cortex_BA24	1.3735	0.17	1	0.44261
C20orf203	Brain_Anterior_cingulate_cortex_BA24	1.373	0.17	1	0.44261
SCAND1	Brain_Anterior_cingulate_cortex_BA24	-1.3736	0.17	1	0.44261
BICC1	Brain_Caudate_basal_ganglia	1.37361	0.17	1	0.44261
DNLZ	Brain_Caudate_basal_ganglia	1.3717	0.17	1	0.44261
LINC00920	Brain_Caudate_basal_ganglia	-1.3734	0.17	1	0.44261
PAG1	Brain_Cerebellar_Hemisphere	1.37107	0.17	1	0.44261
ATP13A4	Brain_Cerebellar_Hemisphere	-1.3714	0.17	1	0.44261
OR7D2	Brain_Cerebellar_Hemisphere	-1.37359	0.17	1	0.44261
C16orf45	Brain_Cerebellum	1.37376	0.17	1	0.44261
SEC16A	Brain_Cerebellum	1.373	0.17	1	0.44261
SURF6	Brain_Cerebellum	1.3721	0.17	1	0.44261
TXNRD2	Brain_Cerebellum	1.37118	0.17	1	0.44261
CCDC171	Brain_Cerebellum	1.3709	0.17	1	0.44261
SLC5A8	Brain_Cerebellum	1.3707	0.17	1	0.44261
STAP2	Brain_Cerebellum	-1.37083	0.17	1	0.44261
RP11-996F15.2	Brain_Cerebellum	-1.3718	0.17	1	0.44261
SLC15A2	Brain_Cerebellum	-1.3725	0.17	1	0.44261
STAG3L5P	Brain_Cerebellum	-1.3732	0.17	1	0.44261
RP11-158M2.4	Brain_Cortex	1.37373	0.17	1	0.44261
DENND6B	Brain_Cortex	1.3725	0.17	1	0.44261
RP11-386G11.10	Brain_Cortex	-1.37073	0.17	1	0.44261
TTN	Brain_Hippocampus	-1.3722	0.17	1	0.44261
ACSBG1	Brain_Hippocampus	-1.373	0.17	1	0.44261
FGFR1OP	Brain_Nucleus_accumbens_basal_ganglia	-1.37295	0.17	1	0.44261
SLC8A3	Brain_Putamen_basal_ganglia	1.3735	0.17	1	0.44261
RP11-324I22.2	Brain_Putamen_basal_ganglia	1.37105	0.17	1	0.44261
RP11-173M1.8	Brain_Putamen_basal_ganglia	-1.3723	0.17	1	0.44261
SMCO3	Brain_Substantia_nigra	1.3734	0.17	1	0.44261
SPATA7	Brain_Substantia_nigra	1.37074	0.17	1	0.44261
SNAPC1	Cortex (PsychENCODE)	-1.37277	0.17	1	0.44261
PIH1D1	Cortex (PsychENCODE)	-1.37109	0.17	1	0.44261
TIMM50	Cortex (PsychENCODE)	-1.37061	0.17	1	0.44261
EFHD1	Cortex (PsychENCODE)	-1.37269	0.17	1	0.44261
ANKRD32	Cortex (PsychENCODE)	1.3738	0.17	1	0.44261
DDIT4L	Cortex (PsychENCODE)	-1.37339	0.17	1	0.44261
PPIP5K2	Cortex (PsychENCODE)	-1.3707	0.17	1	0.44261
ANKRD9	Cortex (PsychENCODE)	-1.37063	0.17	1	0.44261
DHRS1	Cortex (PsychENCODE)	-1.37254	0.17	1	0.44261
M1AP	Cortex (PsychENCODE)	-1.37262	0.17	1	0.44261
ARSK	Cortex (PsychENCODE)	-1.3717	0.17	1	0.44261
SLC36A4	Cortex (PsychENCODE)	1.37228	0.17	1	0.44261
DNAH14	Cortex (PsychENCODE)	1.37069	0.17	1	0.44261
HMGN1	Cortex (PsychENCODE)	-1.3714	0.17	1	0.44261
LINC00426	Cortex (PsychENCODE)	-1.373	0.17	1	0.44261
ALG1L2	Cortex (PsychENCODE)	1.37175	0.17	1	0.44261
RP11-946L20.2	Cortex (PsychENCODE)	1.3721	0.17	1	0.44261
IL21R-AS1	Cortex (PsychENCODE)	-1.37274	0.17	1	0.44261
LINC00622	Cortex (PsychENCODE)	1.37138	0.17	1	0.44261
RP13-1032I1.7	Cortex (PsychENCODE)	-1.37336	0.17	1	0.44261
ZNF544	Whole_Blood	1.3738	0.17	1	0.44261
IFIT1B	Whole_Blood	1.37249	0.17	1	0.44261
UBOX5	Whole_Blood	-1.3706	0.17	1	0.44261
ACTBP8	Whole_Blood	-1.3714	0.17	1	0.44261
SPATC1L	Brain_Amygdala	-1.37	0.17069	1	0.443765
RP11-479G22.8	Brain_Anterior_cingulate_cortex_BA24	1.3692	0.17094	1	0.443765
SAAL1	Brain_Amygdala	1.37038	0.171	1	0.443765
KLRAP1	Brain_Amygdala	1.3691	0.171	1	0.443765
LYRM9	Brain_Amygdala	-1.3682	0.171	1	0.443765
PNO1	Brain_Anterior_cingulate_cortex_BA24	1.37049	0.171	1	0.443765
CCDC94	Brain_Anterior_cingulate_cortex_BA24	1.36982	0.171	1	0.443765
SCAND2P	Brain_Anterior_cingulate_cortex_BA24	1.3675	0.171	1	0.443765
NPIPB7	Brain_Anterior_cingulate_cortex_BA24	-1.368	0.171	1	0.443765
ZNF419	Brain_Caudate_basal_ganglia	1.36961	0.171	1	0.443765
CHRNA10	Brain_Caudate_basal_ganglia	1.36847	0.171	1	0.443765
VILL	Brain_Caudate_basal_ganglia	1.36819	0.171	1	0.443765
IGSF5	Brain_Caudate_basal_ganglia	1.3677	0.171	1	0.443765
CCL25	Brain_Cerebellar_Hemisphere	1.36935	0.171	1	0.443765
CARD8	Brain_Cerebellum	1.3697	0.171	1	0.443765
PCGF3	Brain_Cerebellum	1.36861	0.171	1	0.443765
MAL2	Brain_Cerebellum	1.3685	0.171	1	0.443765
RP11-977G19.11	Brain_Cerebellum	1.3682	0.171	1	0.443765
WDR3	Brain_Cerebellum	1.36776	0.171	1	0.443765
ZNF763	Brain_Cerebellum	-1.36871	0.171	1	0.443765
TOR1A	Brain_Cerebellum	-1.3701	0.171	1	0.443765
AGL	Brain_Cortex	1.36975	0.171	1	0.443765
SFTPA2	Brain_Cortex	-1.3681	0.171	1	0.443765
CD3EAP	Brain_Cortex	-1.3681	0.171	1	0.443765
WIPF1	Brain_Frontal_Cortex_BA9	1.3698	0.171	1	0.443765
SRP19	Brain_Frontal_Cortex_BA9	1.3695	0.171	1	0.443765
ACP6	Brain_Frontal_Cortex_BA9	1.3693	0.171	1	0.443765
OSGEP	Brain_Frontal_Cortex_BA9	1.36922	0.171	1	0.443765
RP11-977G19.11	Brain_Frontal_Cortex_BA9	1.36887	0.171	1	0.443765
PFAS	Brain_Frontal_Cortex_BA9	1.3678	0.171	1	0.443765
ZNF117	Brain_Frontal_Cortex_BA9	-1.37014	0.171	1	0.443765
RRP7A	Brain_Hippocampus	1.37009	0.171	1	0.443765
CTD-3126B10.4	Brain_Hippocampus	1.3674	0.171	1	0.443765
TXNRD2	Brain_Hippocampus	-1.36838	0.171	1	0.443765
CTD-2170G1.2	Brain_Hypothalamus	1.36922	0.171	1	0.443765
CBLN3	Brain_Hypothalamus	1.3689	0.171	1	0.443765
RP11-196G11.2	Brain_Hypothalamus	-1.3679	0.171	1	0.443765
ENPP5	Brain_Hypothalamus	-1.369	0.171	1	0.443765
ANKRD18CP	Brain_Hypothalamus	-1.3704	0.171	1	0.443765
CNOT6L	Brain_Nucleus_accumbens_basal_ganglia	1.3697	0.171	1	0.443765
KNOP1	Brain_Nucleus_accumbens_basal_ganglia	1.36964	0.171	1	0.443765
CHAF1A	Brain_Nucleus_accumbens_basal_ganglia	1.3681	0.171	1	0.443765
CTB-50L17.9	Brain_Nucleus_accumbens_basal_ganglia	1.368	0.171	1	0.443765
AC108488.3	Brain_Nucleus_accumbens_basal_ganglia	-1.3691	0.171	1	0.443765
SNORA33	Brain_Nucleus_accumbens_basal_ganglia	-1.36992	0.171	1	0.443765
AC079776.7	Brain_Putamen_basal_ganglia	1.3706	0.171	1	0.443765
KRTAP5-7	Brain_Putamen_basal_ganglia	1.37	0.171	1	0.443765
ACP6	Brain_Putamen_basal_ganglia	1.3687	0.171	1	0.443765
CANX	Brain_Putamen_basal_ganglia	-1.3675	0.171	1	0.443765
CTSV	Brain_Putamen_basal_ganglia	-1.3703	0.171	1	0.443765
AC079776.7	Brain_Substantia_nigra	1.3688	0.171	1	0.443765
AGA	Cortex (PsychENCODE)	1.37027	0.171	1	0.443765
THUMPD1	Cortex (PsychENCODE)	-1.36824	0.171	1	0.443765
PLEK	Cortex (PsychENCODE)	1.37036	0.171	1	0.443765
TNNT2	Cortex (PsychENCODE)	1.36878	0.171	1	0.443765
TBC1D7	Cortex (PsychENCODE)	1.37032	0.171	1	0.443765
RGS14	Cortex (PsychENCODE)	1.3685	0.171	1	0.443765
SYNPO2	Cortex (PsychENCODE)	-1.36991	0.171	1	0.443765
AL450307.1	Cortex (PsychENCODE)	1.36974	0.171	1	0.443765
VKORC1L1	Cortex (PsychENCODE)	1.37	0.171	1	0.443765
AP2A1	Cortex (PsychENCODE)	-1.37029	0.171	1	0.443765
AC067945.4	Cortex (PsychENCODE)	-1.36922	0.171	1	0.443765
GS1-304P7.1	Cortex (PsychENCODE)	-1.36986	0.171	1	0.443765
MORC2-AS1	Cortex (PsychENCODE)	-1.36911	0.171	1	0.443765
RP11-274B21.8	Cortex (PsychENCODE)	-1.37	0.171	1	0.443765
CTD-3051D23.1	Whole_Blood	1.3698	0.171	1	0.443765
RP11-798G7.6	Whole_Blood	1.3688	0.171	1	0.443765
TSPAN32	Whole_Blood	1.3682	0.171	1	0.443765
HPCAL4	Whole_Blood	1.36785	0.171	1	0.443765
RP4-673D20.4	Whole_Blood	-1.3679	0.171	1	0.443765
C21orf119	Brain_Amygdala	-1.3687	0.17108	1	0.443952
LINC00551	Brain_Hypothalamus	1.36748	0.17147	1	0.444944
RP11-10L7.1	Brain_Putamen_basal_ganglia	-1.3673	0.17153	1	0.445016
PTP4A1	Brain_Hippocampus	1.3673	0.171546	1	0.445016
LINC00865	Brain_Anterior_cingulate_cortex_BA24	-1.3662	0.171864	1	0.445016
RHD	Brain_Anterior_cingulate_cortex_BA24	1.36605	0.172	1	0.445016
EFCAB5	Brain_Anterior_cingulate_cortex_BA24	1.3645	0.172	1	0.445016
NANOS3	Brain_Caudate_basal_ganglia	1.36726	0.172	1	0.445016
NME1-NME2	Brain_Caudate_basal_ganglia	1.3649	0.172	1	0.445016
RSBN1L-AS1	Brain_Caudate_basal_ganglia	1.3648	0.172	1	0.445016
CTB-50L17.9	Brain_Cerebellar_Hemisphere	1.36665	0.172	1	0.445016
PDPK2	Brain_Cerebellar_Hemisphere	1.3658	0.172	1	0.445016
RP11-384P7.7	Brain_Cerebellar_Hemisphere	1.3643	0.172	1	0.445016
CPNE1	Brain_Cerebellar_Hemisphere	-1.37	0.172	1	0.445016
LRRC34	Brain_Cerebellum	1.3673	0.172	1	0.445016
DNASE2	Brain_Cerebellum	1.36694	0.172	1	0.445016
DRAP1	Brain_Cerebellum	1.3668	0.172	1	0.445016
SNRPD1	Brain_Cerebellum	1.366	0.172	1	0.445016
DDX43	Brain_Cerebellum	1.36	0.172	1	0.445016
RP13-317D12.3	Brain_Cerebellum	-1.3645	0.172	1	0.445016
KCNAB1	Brain_Cerebellum	-1.36469	0.172	1	0.445016
PRR4	Brain_Cerebellum	-1.3653	0.172	1	0.445016
KATNAL1	Brain_Cerebellum	-1.3655	0.172	1	0.445016
MTMR3	Brain_Cortex	1.3666	0.172	1	0.445016
CPSF1P1	Brain_Cortex	1.3655	0.172	1	0.445016
AP000442.1	Brain_Cortex	-1.36678	0.172	1	0.445016
PILRB	Brain_Cortex	-1.3672	0.172	1	0.445016
PARVA	Brain_Frontal_Cortex_BA9	1.36642	0.172	1	0.445016
RP3-388E23.2	Brain_Frontal_Cortex_BA9	1.3657	0.172	1	0.445016
RP4-740C4.7	Brain_Frontal_Cortex_BA9	1.3651	0.172	1	0.445016
NSFP1	Brain_Frontal_Cortex_BA9	-1.3662	0.172	1	0.445016
REEP1	Brain_Hippocampus	1.3652	0.172	1	0.445016
CTD-2583A14.11	Brain_Hippocampus	-1.3646	0.172	1	0.445016
SLC15A2	Brain_Hippocampus	-1.3646	0.172	1	0.445016
RP11-1C8.5	Brain_Hippocampus	-1.3662	0.172	1	0.445016
SRR	Brain_Hippocampus	-1.3667	0.172	1	0.445016
GNG10	Brain_Hypothalamus	1.3657	0.172	1	0.445016
RP11-71H17.9	Brain_Hypothalamus	-1.36438	0.172	1	0.445016
ULK4	Brain_Hypothalamus	-1.36649	0.172	1	0.445016
SCAPER	Brain_Nucleus_accumbens_basal_ganglia	1.3665	0.172	1	0.445016
MED20	Brain_Nucleus_accumbens_basal_ganglia	1.36591	0.172	1	0.445016
FAM198A	Brain_Nucleus_accumbens_basal_ganglia	-1.36695	0.172	1	0.445016
TTC28-AS1	Brain_Substantia_nigra	1.3666	0.172	1	0.445016
SDC4	Brain_Substantia_nigra	1.3649	0.172	1	0.445016
CCDC13-AS1	Brain_Substantia_nigra	1.3644	0.172	1	0.445016
TMSB10	Cortex (PsychENCODE)	-1.36465	0.172	1	0.445016
ZNF302	Cortex (PsychENCODE)	1.36658	0.172	1	0.445016
ACVR2B	Cortex (PsychENCODE)	1.3648	0.172	1	0.445016
LRRC8A	Cortex (PsychENCODE)	1.36431	0.172	1	0.445016
SUGT1	Cortex (PsychENCODE)	-1.365	0.172	1	0.445016
NOXRED1	Cortex (PsychENCODE)	-1.366	0.172	1	0.445016
GPR137C	Cortex (PsychENCODE)	1.36569	0.172	1	0.445016
NPIPA5	Cortex (PsychENCODE)	1.36714	0.172	1	0.445016
USP17L7	Cortex (PsychENCODE)	-1.365	0.172	1	0.445016
AF131216.5	Cortex (PsychENCODE)	1.3656	0.172	1	0.445016
C21orf119	Cortex (PsychENCODE)	-1.36516	0.172	1	0.445016
CTB-36H16.2	Cortex (PsychENCODE)	-1.3657	0.172	1	0.445016
RP11-479G22.8	Whole_Blood	1.36718	0.172	1	0.445016
TMEM9B	Whole_Blood	1.3669	0.172	1	0.445016
SLC40A1	Whole_Blood	1.36664	0.172	1	0.445016
ARNTL	Whole_Blood	1.3654	0.172	1	0.445016
NME8	Whole_Blood	-1.36501	0.172	1	0.445016
RP11-53B2.6	Whole_Blood	-1.3668	0.172	1	0.445016
AC022431.2	Whole_Blood	-1.36734	0.172	1	0.445016
AK3	Whole_Blood	-1.36736	0.172	1	0.445016
METTL15	Brain_Amygdala	-1.36226	0.173	1	0.446197
CTC-459F4.1	Brain_Anterior_cingulate_cortex_BA24	1.36357	0.173	1	0.446197
ZNF300P1	Brain_Anterior_cingulate_cortex_BA24	-1.3635	0.173	1	0.446197
PHYHD1	Brain_Caudate_basal_ganglia	1.3628	0.173	1	0.446197
RP11-477D19.2	Brain_Caudate_basal_ganglia	1.3621	0.173	1	0.446197
RP11-458F8.4	Brain_Caudate_basal_ganglia	-1.3611	0.173	1	0.446197
NUDT18	Brain_Caudate_basal_ganglia	-1.3615	0.173	1	0.446197
ATP6V0E2	Brain_Caudate_basal_ganglia	-1.364	0.173	1	0.446197
COG5	Brain_Cerebellar_Hemisphere	1.36378	0.173	1	0.446197
OCEL1	Brain_Cerebellar_Hemisphere	1.36359	0.173	1	0.446197
NDUFAF4	Brain_Cerebellar_Hemisphere	1.3631	0.173	1	0.446197
DNMT3B	Brain_Cerebellar_Hemisphere	1.36	0.173	1	0.446197
FBLL1	Brain_Cerebellar_Hemisphere	-1.3615	0.173	1	0.446197
RP11-723O4.2	Brain_Cerebellar_Hemisphere	-1.3617	0.173	1	0.446197
RP11-164P12.3	Brain_Cerebellar_Hemisphere	-1.364	0.173	1	0.446197
ZSCAN18	Brain_Cerebellum	1.36389	0.173	1	0.446197
PILRA	Brain_Cerebellum	-1.362	0.173	1	0.446197
ADAMTSL1	Brain_Cerebellum	-1.3639	0.173	1	0.446197
THEM4	Brain_Cortex	-1.36209	0.173	1	0.446197
SMIM8	Brain_Cortex	-1.36255	0.173	1	0.446197
ERC1	Brain_Cortex	-1.36374	0.173	1	0.446197
RP11-378A13.1	Brain_Frontal_Cortex_BA9	1.3621	0.173	1	0.446197
ZNF717	Brain_Frontal_Cortex_BA9	1.3613	0.173	1	0.446197
PMS2CL	Brain_Frontal_Cortex_BA9	-1.36237	0.173	1	0.446197
GUSBP1	Brain_Frontal_Cortex_BA9	-1.3634	0.173	1	0.446197
LHPP	Brain_Hippocampus	1.3636	0.173	1	0.446197
AC012358.4	Brain_Hippocampus	1.3621	0.173	1	0.446197
RP11-455J20.3	Brain_Hippocampus	1.362	0.173	1	0.446197
TMEM79	Brain_Hippocampus	1.3616	0.173	1	0.446197
RBM23	Brain_Hippocampus	-1.3621	0.173	1	0.446197
ZCWPW1	Brain_Hippocampus	-1.36391	0.173	1	0.446197
HBS1L	Brain_Hypothalamus	1.3625	0.173	1	0.446197
GFM2	Brain_Hypothalamus	-1.36159	0.173	1	0.446197
AP001626.2	Brain_Hypothalamus	-1.362	0.173	1	0.446197
ZFP14	Brain_Nucleus_accumbens_basal_ganglia	1.3634	0.173	1	0.446197
C10orf111	Brain_Nucleus_accumbens_basal_ganglia	-1.36206	0.173	1	0.446197
EIF5A	Brain_Putamen_basal_ganglia	1.3633	0.173	1	0.446197
S100A13	Brain_Putamen_basal_ganglia	1.36281	0.173	1	0.446197
TXNRD2	Brain_Putamen_basal_ganglia	1.3626	0.173	1	0.446197
JAKMIP3	Brain_Putamen_basal_ganglia	-1.36154	0.173	1	0.446197
AC016722.4	Brain_Substantia_nigra	-1.3614	0.173	1	0.446197
C5orf22	Cortex (PsychENCODE)	-1.3617	0.173	1	0.446197
ZMIZ1	Cortex (PsychENCODE)	1.36207	0.173	1	0.446197
ANXA11	Cortex (PsychENCODE)	1.36122	0.173	1	0.446197
EBPL	Cortex (PsychENCODE)	-1.3641	0.173	1	0.446197
FNBP1L	Cortex (PsychENCODE)	-1.36219	0.173	1	0.446197
SPEF2	Cortex (PsychENCODE)	1.3637	0.173	1	0.446197
TCHH	Cortex (PsychENCODE)	1.36289	0.173	1	0.446197
ANKRD18CP	Cortex (PsychENCODE)	-1.36235	0.173	1	0.446197
LRPAP1	Cortex (PsychENCODE)	1.36349	0.173	1	0.446197
AP1G1	Cortex (PsychENCODE)	-1.36384	0.173	1	0.446197
C5orf34	Cortex (PsychENCODE)	1.3636	0.173	1	0.446197
PSMD1	Cortex (PsychENCODE)	-1.36276	0.173	1	0.446197
CHST2	Cortex (PsychENCODE)	-1.36353	0.173	1	0.446197
C18orf32	Cortex (PsychENCODE)	-1.3633	0.173	1	0.446197
PSTK	Cortex (PsychENCODE)	1.36186	0.173	1	0.446197
DHRS4L2	Cortex (PsychENCODE)	1.36109	0.173	1	0.446197
SRSF10	Cortex (PsychENCODE)	-1.36419	0.173	1	0.446197
SOX21-AS1	Cortex (PsychENCODE)	-1.3627	0.173	1	0.446197
VN1R51P	Cortex (PsychENCODE)	-1.36167	0.173	1	0.446197
ENPP7P4	Cortex (PsychENCODE)	1.36417	0.173	1	0.446197
KRT8P13	Cortex (PsychENCODE)	-1.36407	0.173	1	0.446197
RP11-499E18.1	Cortex (PsychENCODE)	1.36361	0.173	1	0.446197
DAPP1	Whole_Blood	1.3642	0.173	1	0.446197
MFSD1	Whole_Blood	-1.3613	0.173	1	0.446197
RP4-612B15.3	Whole_Blood	-1.36161	0.173	1	0.446197
HAR1A	Whole_Blood	-1.362	0.173	1	0.446197
CTD-2007L18.5	Whole_Blood	-1.3637	0.173	1	0.446197
KNOP1	Brain_Amygdala	1.36	0.174	1	0.447454
LA16c-329F2.1	Brain_Anterior_cingulate_cortex_BA24	1.3594	0.174	1	0.447454
KCNIP3	Brain_Anterior_cingulate_cortex_BA24	-1.35809	0.174	1	0.447454
GUSBP1	Brain_Anterior_cingulate_cortex_BA24	-1.3598	0.174	1	0.447454
PLIN3	Brain_Caudate_basal_ganglia	1.35818	0.174	1	0.447454
SLC26A1	Brain_Caudate_basal_ganglia	-1.35956	0.174	1	0.447454
SLC27A2	Brain_Caudate_basal_ganglia	-1.3604	0.174	1	0.447454
ZFP90	Brain_Caudate_basal_ganglia	-1.3605	0.174	1	0.447454
RMDN1	Brain_Caudate_basal_ganglia	-1.3609	0.174	1	0.447454
CTD-3138B18.5	Brain_Cerebellar_Hemisphere	1.35897	0.174	1	0.447454
SSC5D	Brain_Cerebellar_Hemisphere	-1.35889	0.174	1	0.447454
FAM131C	Brain_Cerebellar_Hemisphere	-1.3594	0.174	1	0.447454
KLHL9	Brain_Cerebellar_Hemisphere	-1.3604	0.174	1	0.447454
FGD6	Brain_Cerebellum	1.361	0.174	1	0.447454
YWHAZ	Brain_Cerebellum	1.361	0.174	1	0.447454
CSRNP3	Brain_Cerebellum	1.35819	0.174	1	0.447454
DOCK8	Brain_Cerebellum	-1.359	0.174	1	0.447454
LRWD1	Brain_Cerebellum	-1.3604	0.174	1	0.447454
SMAD5	Brain_Cortex	1.35922	0.174	1	0.447454
FLVCR1-AS1	Brain_Cortex	1.35897	0.174	1	0.447454
MPST	Brain_Cortex	-1.3604	0.174	1	0.447454
POMT1	Brain_Frontal_Cortex_BA9	1.361	0.174	1	0.447454
AC069213.1	Brain_Hippocampus	1.3595	0.174	1	0.447454
TIAF1	Brain_Hippocampus	-1.358	0.174	1	0.447454
RP11-141C7.4	Brain_Hippocampus	-1.3608	0.174	1	0.447454
OGFR	Brain_Hypothalamus	1.35908	0.174	1	0.447454
XKR9	Brain_Hypothalamus	1.3584	0.174	1	0.447454
RP11-328C8.4	Brain_Hypothalamus	-1.36	0.174	1	0.447454
RPA2	Brain_Nucleus_accumbens_basal_ganglia	1.35921	0.174	1	0.447454
RP1-283K11.3	Brain_Nucleus_accumbens_basal_ganglia	-1.35935	0.174	1	0.447454
LCA5L	Brain_Nucleus_accumbens_basal_ganglia	-1.3594	0.174	1	0.447454
MIA	Brain_Putamen_basal_ganglia	1.35953	0.174	1	0.447454
CCT6P3	Brain_Putamen_basal_ganglia	-1.3598	0.174	1	0.447454
LINGO1	Brain_Putamen_basal_ganglia	-1.3601	0.174	1	0.447454
VPS9D1	Cortex (PsychENCODE)	-1.3583	0.174	1	0.447454
DERL3	Cortex (PsychENCODE)	1.36056	0.174	1	0.447454
ZFYVE21	Cortex (PsychENCODE)	1.3593	0.174	1	0.447454
TRIM3	Cortex (PsychENCODE)	-1.35821	0.174	1	0.447454
SERINC1	Cortex (PsychENCODE)	-1.36031	0.174	1	0.447454
CYP2E1	Cortex (PsychENCODE)	-1.35938	0.174	1	0.447454
MYCN	Cortex (PsychENCODE)	1.3594	0.174	1	0.447454
SHROOM3	Cortex (PsychENCODE)	1.35955	0.174	1	0.447454
SURF1	Cortex (PsychENCODE)	-1.3608	0.174	1	0.447454
MKX	Cortex (PsychENCODE)	-1.35834	0.174	1	0.447454
ADAMTSL3	Cortex (PsychENCODE)	1.36074	0.174	1	0.447454
FAM86C1	Cortex (PsychENCODE)	1.3585	0.174	1	0.447454
PPP1R16A	Cortex (PsychENCODE)	-1.3601	0.174	1	0.447454
TMEM145	Cortex (PsychENCODE)	1.3581	0.174	1	0.447454
ARL10	Cortex (PsychENCODE)	-1.3581	0.174	1	0.447454
NACA	Cortex (PsychENCODE)	-1.35884	0.174	1	0.447454
UVRAG	Cortex (PsychENCODE)	-1.36001	0.174	1	0.447454
CHML	Cortex (PsychENCODE)	-1.35835	0.174	1	0.447454
RP11-863P13.4	Cortex (PsychENCODE)	-1.35869	0.174	1	0.447454
AC022596.6	Cortex (PsychENCODE)	1.36018	0.174	1	0.447454
CTD-2666L21.1	Cortex (PsychENCODE)	1.35997	0.174	1	0.447454
CTC-325H20.2	Cortex (PsychENCODE)	1.35893	0.174	1	0.447454
MCM6	Whole_Blood	1.36026	0.174	1	0.447454
U62631.5	Whole_Blood	1.35965	0.174	1	0.447454
AC009093.1	Whole_Blood	1.35938	0.174	1	0.447454
TCAIM	Whole_Blood	1.359	0.174	1	0.447454
RP11-69E11.4	Whole_Blood	-1.35792	0.174	1	0.447454
PTPN12	Whole_Blood	-1.35866	0.174	1	0.447454
UBE2I	Whole_Blood	-1.36063	0.174	1	0.447454
RNFT1	Whole_Blood	-1.36081	0.174	1	0.447454
LINC00290	Brain_Putamen_basal_ganglia	-1.3578	0.17452	1	0.448723
SPATA13	Brain_Hypothalamus	-1.35708	0.17475	1	0.448723
GLUL	Brain_Anterior_cingulate_cortex_BA24	1.35762	0.175	1	0.448723
CTU2	Brain_Anterior_cingulate_cortex_BA24	1.3557	0.175	1	0.448723
C17orf62	Brain_Anterior_cingulate_cortex_BA24	1.355	0.175	1	0.448723
GFER	Brain_Anterior_cingulate_cortex_BA24	1.3548	0.175	1	0.448723
ATPAF2	Brain_Anterior_cingulate_cortex_BA24	-1.3567	0.175	1	0.448723
RP11-173M1.8	Brain_Anterior_cingulate_cortex_BA24	-1.3567	0.175	1	0.448723
NIPA1	Brain_Caudate_basal_ganglia	-1.35545	0.175	1	0.448723
AC079776.7	Brain_Cerebellar_Hemisphere	1.3551	0.175	1	0.448723
TMEM242	Brain_Cerebellar_Hemisphere	1.35508	0.175	1	0.448723
PAK4	Brain_Cerebellum	1.35781	0.175	1	0.448723
ENTPD1	Brain_Cerebellum	1.3561	0.175	1	0.448723
NUMB	Brain_Cerebellum	-1.35527	0.175	1	0.448723
VN1R20P	Brain_Cerebellum	-1.35578	0.175	1	0.448723
LINC00299	Brain_Cortex	1.3574	0.175	1	0.448723
ICMT	Brain_Cortex	1.35707	0.175	1	0.448723
C22orf29	Brain_Cortex	-1.3572	0.175	1	0.448723
CHMP3	Brain_Frontal_Cortex_BA9	1.3577	0.175	1	0.448723
SUCO	Brain_Frontal_Cortex_BA9	1.3558	0.175	1	0.448723
CDHR3	Brain_Frontal_Cortex_BA9	1.35563	0.175	1	0.448723
RP11-890B15.3	Brain_Frontal_Cortex_BA9	1.35514	0.175	1	0.448723
APCDD1	Brain_Frontal_Cortex_BA9	-1.35565	0.175	1	0.448723
NPSR1	Brain_Frontal_Cortex_BA9	-1.35601	0.175	1	0.448723
RP11-540B6.6	Brain_Frontal_Cortex_BA9	-1.35649	0.175	1	0.448723
CTC-552D5.1	Brain_Hippocampus	1.3569	0.175	1	0.448723
KIAA1033	Brain_Hippocampus	-1.35537	0.175	1	0.448723
ARPC4	Brain_Hippocampus	-1.3562	0.175	1	0.448723
ITLN1	Brain_Hippocampus	-1.3577	0.175	1	0.448723
ACOT4	Brain_Hypothalamus	-1.3549	0.175	1	0.448723
ZNF582-AS1	Brain_Hypothalamus	-1.3561	0.175	1	0.448723
RP11-115C21.2	Brain_Hypothalamus	-1.3563	0.175	1	0.448723
RP11-242F4.2	Brain_Nucleus_accumbens_basal_ganglia	1.35695	0.175	1	0.448723
ABHD12	Brain_Nucleus_accumbens_basal_ganglia	1.35558	0.175	1	0.448723
HAAO	Brain_Nucleus_accumbens_basal_ganglia	-1.35494	0.175	1	0.448723
C16orf3	Brain_Nucleus_accumbens_basal_ganglia	-1.35515	0.175	1	0.448723
TIPRL	Brain_Nucleus_accumbens_basal_ganglia	-1.35679	0.175	1	0.448723
PDCD6	Brain_Nucleus_accumbens_basal_ganglia	-1.35779	0.175	1	0.448723
CSDC2	Brain_Putamen_basal_ganglia	1.3572	0.175	1	0.448723
RP11-379F4.9	Brain_Putamen_basal_ganglia	1.3569	0.175	1	0.448723
SCG3	Brain_Substantia_nigra	1.3578	0.175	1	0.448723
CTD-2278I10.4	Brain_Substantia_nigra	-1.36	0.175	1	0.448723
CALCRL	Cortex (PsychENCODE)	-1.35671	0.175	1	0.448723
TMEM261	Cortex (PsychENCODE)	1.35721	0.175	1	0.448723
AQP5	Cortex (PsychENCODE)	-1.35644	0.175	1	0.448723
RFWD3	Cortex (PsychENCODE)	-1.35767	0.175	1	0.448723
TMEM43	Cortex (PsychENCODE)	-1.35533	0.175	1	0.448723
GPX3	Cortex (PsychENCODE)	-1.3552	0.175	1	0.448723
AP006216.11	Cortex (PsychENCODE)	1.35666	0.175	1	0.448723
RP11-234K24.3	Cortex (PsychENCODE)	-1.35591	0.175	1	0.448723
DNM1P35	Cortex (PsychENCODE)	1.35588	0.175	1	0.448723
ZBED5-AS1	Cortex (PsychENCODE)	-1.35617	0.175	1	0.448723
PCDHGA10	Cortex (PsychENCODE)	-1.3564	0.175	1	0.448723
PTOV1-AS1	Cortex (PsychENCODE)	-1.35601	0.175	1	0.448723
C1orf86	Whole_Blood	1.35758	0.175	1	0.448723
SMARCB1	Whole_Blood	1.35757	0.175	1	0.448723
DOCK6	Whole_Blood	1.35671	0.175	1	0.448723
MRS2	Whole_Blood	1.3562	0.175	1	0.448723
TIMM13	Whole_Blood	1.35611	0.175	1	0.448723
CDK5RAP3	Whole_Blood	1.35553	0.175	1	0.448723
PIGV	Whole_Blood	1.35551	0.175	1	0.448723
TOR3A	Whole_Blood	-1.35535	0.175	1	0.448723
CRB2	Whole_Blood	-1.35662	0.175	1	0.448723
MLLT10P1	Brain_Putamen_basal_ganglia	-1.3557	0.175202	1	0.449221
ECHDC3	Brain_Amygdala	-1.3546	0.175531	1	0.450044
RP11-33B1.4	Brain_Amygdala	1.35437	0.175619	1	0.450068
AF064858.11	Whole_Blood	-1.3542	0.175674	1	0.450068
SH3RF1	Brain_Putamen_basal_ganglia	-1.354	0.17575	1	0.450068
RP11-723O4.2	Brain_Amygdala	-1.3532	0.176	1	0.450068
C7orf50	Brain_Anterior_cingulate_cortex_BA24	-1.35376	0.176	1	0.450068
RP11-298O21.6	Brain_Anterior_cingulate_cortex_BA24	-1.35433	0.176	1	0.450068
EIF2B3	Brain_Caudate_basal_ganglia	1.35247	0.176	1	0.450068
LINC00354	Brain_Caudate_basal_ganglia	-1.3521	0.176	1	0.450068
TXNRD2	Brain_Caudate_basal_ganglia	-1.35379	0.176	1	0.450068
CDK10	Brain_Cerebellar_Hemisphere	1.3546	0.176	1	0.450068
HARS2	Brain_Cerebellar_Hemisphere	1.3526	0.176	1	0.450068
CEP85L	Brain_Cerebellar_Hemisphere	-1.35229	0.176	1	0.450068
ANKRD18CP	Brain_Cerebellar_Hemisphere	-1.3523	0.176	1	0.450068
LRRC10B	Brain_Cerebellar_Hemisphere	-1.3529	0.176	1	0.450068
ZNF624	Brain_Cerebellum	1.35408	0.176	1	0.450068
CTD-3126B10.4	Brain_Cerebellum	1.352	0.176	1	0.450068
LSM7	Brain_Cerebellum	1.35178	0.176	1	0.450068
TRAF5	Brain_Cerebellum	-1.3518	0.176	1	0.450068
IFI27L1	Brain_Cerebellum	-1.35316	0.176	1	0.450068
TAS2R14	Brain_Cerebellum	-1.3532	0.176	1	0.450068
SMARCAD1	Brain_Cerebellum	-1.35366	0.176	1	0.450068
ALS2CL	Brain_Cerebellum	-1.35427	0.176	1	0.450068
B3GALT1	Brain_Cerebellum	-1.35431	0.176	1	0.450068
KNOP1	Brain_Cortex	1.3542	0.176	1	0.450068
DEFB134	Brain_Cortex	1.3538	0.176	1	0.450068
ATG10	Brain_Cortex	-1.35372	0.176	1	0.450068
BATF3	Brain_Cortex	-1.35467	0.176	1	0.450068
SAMD9L	Brain_Frontal_Cortex_BA9	-1.35401	0.176	1	0.450068
MTFR1	Brain_Hippocampus	1.3525	0.176	1	0.450068
SLC26A1	Brain_Hippocampus	-1.3516	0.176	1	0.450068
ZNF559	Brain_Hypothalamus	1.3546	0.176	1	0.450068
CCDC171	Brain_Hypothalamus	1.354	0.176	1	0.450068
RP11-6O2.3	Brain_Nucleus_accumbens_basal_ganglia	1.354	0.176	1	0.450068
PCDHB3	Brain_Nucleus_accumbens_basal_ganglia	1.35253	0.176	1	0.450068
RP11-273G15.2	Brain_Nucleus_accumbens_basal_ganglia	1.35182	0.176	1	0.450068
CEP164	Brain_Nucleus_accumbens_basal_ganglia	-1.35221	0.176	1	0.450068
FBXW4P1	Brain_Nucleus_accumbens_basal_ganglia	-1.35252	0.176	1	0.450068
LINC00920	Brain_Nucleus_accumbens_basal_ganglia	-1.35369	0.176	1	0.450068
RP11-460N20.5	Brain_Nucleus_accumbens_basal_ganglia	-1.35426	0.176	1	0.450068
RP11-559N14.5	Brain_Substantia_nigra	-1.3544	0.176	1	0.450068
PKP2	Cortex (PsychENCODE)	1.35417	0.176	1	0.450068
CD84	Cortex (PsychENCODE)	1.35336	0.176	1	0.450068
CEP41	Cortex (PsychENCODE)	1.35	0.176	1	0.450068
FAM182A	Cortex (PsychENCODE)	-1.3531	0.176	1	0.450068
TMEM67	Cortex (PsychENCODE)	-1.3532	0.176	1	0.450068
MROH7	Cortex (PsychENCODE)	1.3541	0.176	1	0.450068
C6orf47	Cortex (PsychENCODE)	-1.3526	0.176	1	0.450068
C17orf51	Cortex (PsychENCODE)	1.35191	0.176	1	0.450068
RP5-1142A6.2	Cortex (PsychENCODE)	1.35457	0.176	1	0.450068
RP11-572M11.3	Cortex (PsychENCODE)	1.35284	0.176	1	0.450068
OSGEPL1-AS1	Cortex (PsychENCODE)	1.35204	0.176	1	0.450068
RP11-196E1.3	Cortex (PsychENCODE)	1.35276	0.176	1	0.450068
RP11-1094M14.11	Cortex (PsychENCODE)	-1.3527	0.176	1	0.450068
GALM	Whole_Blood	1.35366	0.176	1	0.450068
LAIR2	Whole_Blood	-1.35348	0.176	1	0.450068
KCNK17	Whole_Blood	-1.3538	0.176	1	0.450068
AP3S2	Whole_Blood	-1.3541	0.176	1	0.450068
RUSC1-AS1	Brain_Amygdala	1.349	0.177	1	0.451467
RP11-458F8.4	Brain_Amygdala	-1.34916	0.177	1	0.451467
MST1L	Brain_Anterior_cingulate_cortex_BA24	1.35008	0.177	1	0.451467
CTC-498M16.4	Brain_Anterior_cingulate_cortex_BA24	1.35	0.177	1	0.451467
HEATR6	Brain_Caudate_basal_ganglia	1.3505	0.177	1	0.451467
SLC3A1	Brain_Caudate_basal_ganglia	1.34973	0.177	1	0.451467
PRORSD1P	Brain_Cerebellar_Hemisphere	1.35	0.177	1	0.451467
IGDCC3	Brain_Cerebellar_Hemisphere	1.349	0.177	1	0.451467
SETD9	Brain_Cerebellar_Hemisphere	-1.349	0.177	1	0.451467
LINC00652	Brain_Cerebellar_Hemisphere	-1.35	0.177	1	0.451467
TGFB1I1	Brain_Cerebellar_Hemisphere	-1.3506	0.177	1	0.451467
RP11-91P24.1	Brain_Cerebellum	1.3509	0.177	1	0.451467
RNF7	Brain_Cerebellum	-1.34907	0.177	1	0.451467
KCNMA1	Brain_Cerebellum	-1.3509	0.177	1	0.451467
UHRF2	Brain_Frontal_Cortex_BA9	1.3514	0.177	1	0.451467
MROH8	Brain_Frontal_Cortex_BA9	1.3511	0.177	1	0.451467
RP11-273G15.2	Brain_Frontal_Cortex_BA9	1.35006	0.177	1	0.451467
CTD-2303H24.2	Brain_Frontal_Cortex_BA9	-1.3489	0.177	1	0.451467
FAM163A	Brain_Frontal_Cortex_BA9	-1.3494	0.177	1	0.451467
SFI1	Brain_Hippocampus	-1.34977	0.177	1	0.451467
RP11-429J17.2	Brain_Hippocampus	-1.3509	0.177	1	0.451467
RP11-692N5.1	Brain_Hypothalamus	1.351	0.177	1	0.451467
MZT2A	Brain_Hypothalamus	1.34943	0.177	1	0.451467
COL28A1	Brain_Hypothalamus	1.3493	0.177	1	0.451467
LINC00500	Brain_Hypothalamus	-1.35025	0.177	1	0.451467
STEAP2	Brain_Hypothalamus	-1.3511	0.177	1	0.451467
RP11-520B13.4	Brain_Hypothalamus	-1.3512	0.177	1	0.451467
FANCM	Brain_Nucleus_accumbens_basal_ganglia	1.3489	0.177	1	0.451467
NEFM	Brain_Nucleus_accumbens_basal_ganglia	-1.3504	0.177	1	0.451467
RP3-508I15.9	Brain_Putamen_basal_ganglia	1.349	0.177	1	0.451467
UBAP1	Brain_Substantia_nigra	-1.3505	0.177	1	0.451467
AATF	Brain_Substantia_nigra	-1.351	0.177	1	0.451467
IL21R	Cortex (PsychENCODE)	-1.3491	0.177	1	0.451467
ZFAND1	Cortex (PsychENCODE)	1.3494	0.177	1	0.451467
GALNT3	Cortex (PsychENCODE)	-1.34861	0.177	1	0.451467
DNAL1	Cortex (PsychENCODE)	1.35078	0.177	1	0.451467
NUDCD1	Cortex (PsychENCODE)	1.3501	0.177	1	0.451467
POLM	Cortex (PsychENCODE)	1.35	0.177	1	0.451467
ABI1	Cortex (PsychENCODE)	-1.34994	0.177	1	0.451467
UQCRB	Cortex (PsychENCODE)	-1.3504	0.177	1	0.451467
EXOG	Cortex (PsychENCODE)	1.34947	0.177	1	0.451467
RYK	Cortex (PsychENCODE)	1.34923	0.177	1	0.451467
GUCY1A3	Cortex (PsychENCODE)	1.3488	0.177	1	0.451467
GRPEL2	Cortex (PsychENCODE)	-1.349	0.177	1	0.451467
VWA1	Cortex (PsychENCODE)	1.34993	0.177	1	0.451467
ZNF251	Cortex (PsychENCODE)	-1.3509	0.177	1	0.451467
PAPSS2	Cortex (PsychENCODE)	-1.34917	0.177	1	0.451467
FAM90A2P	Cortex (PsychENCODE)	-1.3515	0.177	1	0.451467
CDKN2AIPNL	Cortex (PsychENCODE)	-1.3508	0.177	1	0.451467
RP11-108E14.1	Cortex (PsychENCODE)	-1.3488	0.177	1	0.451467
RP11-180N14.1	Cortex (PsychENCODE)	-1.34903	0.177	1	0.451467
FAM65B	Whole_Blood	1.3508	0.177	1	0.451467
ACAA2	Whole_Blood	1.3505	0.177	1	0.451467
GTPBP8	Whole_Blood	-1.3498	0.177	1	0.451467
SULT1A1	Whole_Blood	-1.35008	0.177	1	0.451467
AOAH	Whole_Blood	-1.3505	0.177	1	0.451467
VPS9D1-AS1	Brain_Amygdala	-1.348	0.178	1	0.452756
AP000473.5	Brain_Anterior_cingulate_cortex_BA24	1.348	0.178	1	0.452756
RP3-467K16.4	Brain_Anterior_cingulate_cortex_BA24	1.34791	0.178	1	0.452756
TRGC2	Brain_Anterior_cingulate_cortex_BA24	1.34732	0.178	1	0.452756
PRKXP1	Brain_Anterior_cingulate_cortex_BA24	1.3467	0.178	1	0.452756
CTD-2583A14.1	Brain_Anterior_cingulate_cortex_BA24	-1.34714	0.178	1	0.452756
RP11-168K9.2	Brain_Caudate_basal_ganglia	1.34827	0.178	1	0.452756
DGCR2	Brain_Caudate_basal_ganglia	1.34816	0.178	1	0.452756
KNOP1	Brain_Caudate_basal_ganglia	1.3477	0.178	1	0.452756
RP11-313J2.1	Brain_Caudate_basal_ganglia	1.34735	0.178	1	0.452756
TUBG2	Brain_Caudate_basal_ganglia	-1.3474	0.178	1	0.452756
SLC25A26	Brain_Caudate_basal_ganglia	-1.34796	0.178	1	0.452756
PEAK1	Brain_Caudate_basal_ganglia	-1.34807	0.178	1	0.452756
RP4-684O24.5	Brain_Cerebellar_Hemisphere	1.35	0.178	1	0.452756
RP11-867G23.8	Brain_Cerebellar_Hemisphere	-1.3457	0.178	1	0.452756
ZNF85	Brain_Cerebellum	1.34759	0.178	1	0.452756
RP11-426L16.8	Brain_Cerebellum	1.34708	0.178	1	0.452756
BCL2L11	Brain_Cerebellum	-1.34604	0.178	1	0.452756
RP11-680H20.2	Brain_Cerebellum	-1.3483	0.178	1	0.452756
UBXN6	Brain_Cortex	1.3477	0.178	1	0.452756
TRPV6	Brain_Cortex	-1.3455	0.178	1	0.452756
PEAK1	Brain_Cortex	-1.34603	0.178	1	0.452756
RNPC3	Brain_Frontal_Cortex_BA9	1.3482	0.178	1	0.452756
CA13	Brain_Frontal_Cortex_BA9	1.34772	0.178	1	0.452756
RP11-418J17.1	Brain_Frontal_Cortex_BA9	1.3461	0.178	1	0.452756
CTD-2368P22.1	Brain_Frontal_Cortex_BA9	1.3458	0.178	1	0.452756
CPSF4	Brain_Frontal_Cortex_BA9	-1.34584	0.178	1	0.452756
POM121C	Brain_Frontal_Cortex_BA9	-1.34817	0.178	1	0.452756
DHODH	Brain_Hypothalamus	1.3473	0.178	1	0.452756
SLA2	Brain_Hypothalamus	1.347	0.178	1	0.452756
CTD-2192J16.21	Brain_Hypothalamus	1.3465	0.178	1	0.452756
AC004980.7	Brain_Hypothalamus	-1.3461	0.178	1	0.452756
TEN1	Brain_Hypothalamus	-1.34745	0.178	1	0.452756
RPS28	Brain_Hypothalamus	-1.3483	0.178	1	0.452756
RP11-274B21.9	Brain_Nucleus_accumbens_basal_ganglia	-1.34619	0.178	1	0.452756
RP11-20I23.13	Brain_Nucleus_accumbens_basal_ganglia	-1.34713	0.178	1	0.452756
ERV3-1	Brain_Putamen_basal_ganglia	-1.3468	0.178	1	0.452756
SCYL3	Cortex (PsychENCODE)	1.34762	0.178	1	0.452756
SSH1	Cortex (PsychENCODE)	1.34735	0.178	1	0.452756
FER1L4	Cortex (PsychENCODE)	-1.34736	0.178	1	0.452756
EPB41L5	Cortex (PsychENCODE)	-1.34641	0.178	1	0.452756
GTDC1	Cortex (PsychENCODE)	-1.3474	0.178	1	0.452756
TMEM175	Cortex (PsychENCODE)	-1.34839	0.178	1	0.452756
ASH2L	Cortex (PsychENCODE)	1.3457	0.178	1	0.452756
RNF157	Cortex (PsychENCODE)	-1.34824	0.178	1	0.452756
TPM3	Cortex (PsychENCODE)	1.3459	0.178	1	0.452756
INCENP	Cortex (PsychENCODE)	-1.34717	0.178	1	0.452756
RPLP2	Cortex (PsychENCODE)	-1.34659	0.178	1	0.452756
B3GNT9	Cortex (PsychENCODE)	1.34699	0.178	1	0.452756
CLDN23	Cortex (PsychENCODE)	1.3466	0.178	1	0.452756
RP11-439E19.9	Cortex (PsychENCODE)	-1.34761	0.178	1	0.452756
RP11-536C5.7	Whole_Blood	1.34772	0.178	1	0.452756
COPS6	Whole_Blood	1.34732	0.178	1	0.452756
NLRP1	Whole_Blood	1.34709	0.178	1	0.452756
FAM174B	Whole_Blood	1.347	0.178	1	0.452756
NIPA2	Whole_Blood	1.3469	0.178	1	0.452756
ZNF438	Whole_Blood	1.3464	0.178	1	0.452756
SDCCAG3	Whole_Blood	-1.34542	0.178	1	0.452756
ZNF212	Whole_Blood	-1.34685	0.178	1	0.452756
AC093724.2	Whole_Blood	-1.34777	0.178	1	0.452756
STRIP1	Whole_Blood	-1.34806	0.178	1	0.452756
RP11-359B12.2	Brain_Amygdala	-1.3447	0.179	1	0.454038
DHRS1	Brain_Amygdala	-1.345	0.179	1	0.454038
CTD-2210P24.4	Brain_Anterior_cingulate_cortex_BA24	1.34425	0.179	1	0.454038
PARVA	Brain_Anterior_cingulate_cortex_BA24	1.34307	0.179	1	0.454038
RP11-341G23.4	Brain_Anterior_cingulate_cortex_BA24	-1.34392	0.179	1	0.454038
AK8	Brain_Caudate_basal_ganglia	1.3437	0.179	1	0.454038
36951	Brain_Caudate_basal_ganglia	1.34347	0.179	1	0.454038
ICMT	Brain_Caudate_basal_ganglia	1.34236	0.179	1	0.454038
TBC1D2	Brain_Caudate_basal_ganglia	-1.3453	0.179	1	0.454038
RGR	Brain_Cerebellar_Hemisphere	1.3443	0.179	1	0.454038
WDR36	Brain_Cerebellar_Hemisphere	1.3433	0.179	1	0.454038
SDAD1P1	Brain_Cerebellar_Hemisphere	-1.34318	0.179	1	0.454038
40057	Brain_Cerebellum	1.34499	0.179	1	0.454038
CTC-360G5.9	Brain_Cerebellum	1.34393	0.179	1	0.454038
CDHR3	Brain_Cerebellum	1.3437	0.179	1	0.454038
TFP1	Brain_Cerebellum	-1.34247	0.179	1	0.454038
RP11-723O4.2	Brain_Cerebellum	-1.34405	0.179	1	0.454038
TAS2R50	Brain_Cerebellum	-1.345	0.179	1	0.454038
PODN	Brain_Cortex	1.34451	0.179	1	0.454038
C22orf43	Brain_Cortex	1.3445	0.179	1	0.454038
RP11-438D14.2	Brain_Cortex	-1.34298	0.179	1	0.454038
F2RL1	Brain_Cortex	-1.34444	0.179	1	0.454038
AC091729.9	Brain_Cortex	-1.3451	0.179	1	0.454038
TBC1D2	Brain_Frontal_Cortex_BA9	1.3434	0.179	1	0.454038
PIDD	Brain_Frontal_Cortex_BA9	-1.34488	0.179	1	0.454038
ZNF680	Brain_Hippocampus	1.344	0.179	1	0.454038
GS1-124K5.12	Brain_Hippocampus	1.34335	0.179	1	0.454038
SYT6	Brain_Hippocampus	1.3432	0.179	1	0.454038
AMPD3	Brain_Hippocampus	1.3427	0.179	1	0.454038
AC008731.1	Brain_Hippocampus	-1.3445	0.179	1	0.454038
SRP19	Brain_Hypothalamus	1.34516	0.179	1	0.454038
RP11-698N11.4	Brain_Nucleus_accumbens_basal_ganglia	-1.34254	0.179	1	0.454038
RP11-338N10.1	Brain_Nucleus_accumbens_basal_ganglia	-1.34263	0.179	1	0.454038
C19orf53	Brain_Putamen_basal_ganglia	1.34537	0.179	1	0.454038
RP11-981G7.1	Brain_Putamen_basal_ganglia	1.34487	0.179	1	0.454038
ZNF252P	Brain_Putamen_basal_ganglia	1.34285	0.179	1	0.454038
LCMT2	Brain_Substantia_nigra	1.3441	0.179	1	0.454038
HAVCR1P1	Brain_Substantia_nigra	1.34	0.179	1	0.454038
CEACAM1	Cortex (PsychENCODE)	1.34445	0.179	1	0.454038
NMRK1	Cortex (PsychENCODE)	-1.34272	0.179	1	0.454038
ANXA9	Cortex (PsychENCODE)	-1.3448	0.179	1	0.454038
PDCD4	Cortex (PsychENCODE)	-1.34321	0.179	1	0.454038
NLRP14	Cortex (PsychENCODE)	1.34357	0.179	1	0.454038
CILP2	Cortex (PsychENCODE)	1.34326	0.179	1	0.454038
RAB8B	Cortex (PsychENCODE)	1.34477	0.179	1	0.454038
C5AR1	Cortex (PsychENCODE)	-1.34398	0.179	1	0.454038
ASPH	Cortex (PsychENCODE)	-1.3427	0.179	1	0.454038
SDHAF1	Cortex (PsychENCODE)	-1.34337	0.179	1	0.454038
CFI	Cortex (PsychENCODE)	-1.345	0.179	1	0.454038
RPS28	Cortex (PsychENCODE)	-1.34347	0.179	1	0.454038
RP11-279F6.1	Cortex (PsychENCODE)	1.34465	0.179	1	0.454038
RP11-231C18.1	Cortex (PsychENCODE)	1.34498	0.179	1	0.454038
CCDC71L	Cortex (PsychENCODE)	1.34	0.179	1	0.454038
KB-1732A1.1	Cortex (PsychENCODE)	-1.3429	0.179	1	0.454038
RP11-426C22.5	Cortex (PsychENCODE)	1.3443	0.179	1	0.454038
HNRNPA3P9	Cortex (PsychENCODE)	-1.34506	0.179	1	0.454038
NT5DC3	Whole_Blood	1.3448	0.179	1	0.454038
RP11-274B18.2	Whole_Blood	1.34417	0.179	1	0.454038
ZNF93	Whole_Blood	1.3423	0.179	1	0.454038
BCL2L13	Whole_Blood	-1.34442	0.179	1	0.454038
CNR1	Whole_Blood	-1.3448	0.179	1	0.454038
STARD6	Brain_Anterior_cingulate_cortex_BA24	-1.3438	0.17902	1	0.454068
COG6	Brain_Nucleus_accumbens_basal_ganglia	1.343	0.17926	1	0.454656
RP11-536K7.3	Brain_Substantia_nigra	1.34163	0.179717	1	0.455272
SERPINF2	Brain_Amygdala	-1.3398	0.18	1	0.455272
RP11-460N20.5	Brain_Amygdala	-1.34213	0.18	1	0.455272
CCDC77	Brain_Anterior_cingulate_cortex_BA24	1.33954	0.18	1	0.455272
TFAM	Brain_Cerebellar_Hemisphere	1.3405	0.18	1	0.455272
SEC22C	Brain_Cerebellar_Hemisphere	1.3397	0.18	1	0.455272
CTC-459F4.1	Brain_Cerebellar_Hemisphere	1.33963	0.18	1	0.455272
USP6NL	Brain_Cerebellar_Hemisphere	-1.3403	0.18	1	0.455272
PGAM1P3	Brain_Cerebellar_Hemisphere	-1.3405	0.18	1	0.455272
CYBRD1	Brain_Cerebellar_Hemisphere	-1.3415	0.18	1	0.455272
NEIL2	Brain_Cerebellum	1.3422	0.18	1	0.455272
GSR	Brain_Cerebellum	1.3404	0.18	1	0.455272
ENPP1	Brain_Cerebellum	1.34	0.18	1	0.455272
BBS2	Brain_Cortex	1.3414	0.18	1	0.455272
USP40	Brain_Cortex	1.3414	0.18	1	0.455272
LRPAP1	Brain_Cortex	1.34001	0.18	1	0.455272
RP11-91P24.7	Brain_Cortex	1.33983	0.18	1	0.455272
RP3-414A15.2	Brain_Frontal_Cortex_BA9	1.34123	0.18	1	0.455272
SLC13A3	Brain_Frontal_Cortex_BA9	1.3396	0.18	1	0.455272
CANX	Brain_Frontal_Cortex_BA9	-1.3398	0.18	1	0.455272
SRR	Brain_Frontal_Cortex_BA9	-1.3401	0.18	1	0.455272
CECR7	Brain_Frontal_Cortex_BA9	-1.34028	0.18	1	0.455272
RP11-51F16.9	Brain_Hippocampus	1.3418	0.18	1	0.455272
RP11-540B6.6	Brain_Hippocampus	1.3401	0.18	1	0.455272
LPIN1	Brain_Hippocampus	-1.3416	0.18	1	0.455272
HMG20A	Brain_Nucleus_accumbens_basal_ganglia	1.3407	0.18	1	0.455272
TULP1	Brain_Nucleus_accumbens_basal_ganglia	1.33966	0.18	1	0.455272
ZNF34	Brain_Nucleus_accumbens_basal_ganglia	-1.34064	0.18	1	0.455272
snoU13	Brain_Nucleus_accumbens_basal_ganglia	-1.34079	0.18	1	0.455272
RP11-166P13.3	Brain_Nucleus_accumbens_basal_ganglia	-1.34082	0.18	1	0.455272
PPP4R4	Brain_Nucleus_accumbens_basal_ganglia	-1.3415	0.18	1	0.455272
C15orf57	Brain_Nucleus_accumbens_basal_ganglia	-1.3418	0.18	1	0.455272
CTD-2310F14.1	Brain_Putamen_basal_ganglia	-1.3397	0.18	1	0.455272
QRICH2	Brain_Putamen_basal_ganglia	-1.3403	0.18	1	0.455272
ADAM1A	Brain_Putamen_basal_ganglia	-1.3411	0.18	1	0.455272
AC007773.2	Brain_Substantia_nigra	-1.34	0.18	1	0.455272
RALBP1	Cortex (PsychENCODE)	1.33989	0.18	1	0.455272
CDH3	Cortex (PsychENCODE)	-1.34088	0.18	1	0.455272
RCL1	Cortex (PsychENCODE)	1.34141	0.18	1	0.455272
UTP20	Cortex (PsychENCODE)	1.341	0.18	1	0.455272
CLU	Cortex (PsychENCODE)	-1.34	0.18	1	0.455272
ARFGEF2	Cortex (PsychENCODE)	-1.34157	0.18	1	0.455272
KDR	Cortex (PsychENCODE)	-1.33947	0.18	1	0.455272
TPM1	Cortex (PsychENCODE)	1.34063	0.18	1	0.455272
ILF2	Cortex (PsychENCODE)	1.3413	0.18	1	0.455272
PPAPDC3	Cortex (PsychENCODE)	-1.34116	0.18	1	0.455272
TPRA1	Cortex (PsychENCODE)	1.34	0.18	1	0.455272
AQP7	Cortex (PsychENCODE)	-1.33972	0.18	1	0.455272
IDH3A	Cortex (PsychENCODE)	1.33994	0.18	1	0.455272
HDGFRP3	Cortex (PsychENCODE)	-1.34001	0.18	1	0.455272
PJA2	Cortex (PsychENCODE)	-1.3405	0.18	1	0.455272
AC004980.7	Cortex (PsychENCODE)	1.34	0.18	1	0.455272
CHKB-AS1	Cortex (PsychENCODE)	1.34141	0.18	1	0.455272
ZNF788	Cortex (PsychENCODE)	-1.34049	0.18	1	0.455272
CTD-2562J17.4	Cortex (PsychENCODE)	-1.34175	0.18	1	0.455272
BZRAP1-AS1	Cortex (PsychENCODE)	-1.34111	0.18	1	0.455272
ANXA5	Whole_Blood	1.34	0.18	1	0.455272
HERC2	Whole_Blood	1.3395	0.18	1	0.455272
CMTR2	Whole_Blood	-1.34028	0.18	1	0.455272
MDM1	Whole_Blood	-1.3404	0.18	1	0.455272
RP11-33B1.4	Whole_Blood	-1.3416	0.18	1	0.455272
SNURF	Brain_Amygdala	1.33911	0.181	1	0.456642
SIRPG	Brain_Caudate_basal_ganglia	1.3375	0.181	1	0.456642
RP1-223B1.1	Brain_Caudate_basal_ganglia	1.3365	0.181	1	0.456642
MED28	Brain_Cerebellar_Hemisphere	1.3379	0.181	1	0.456642
ZNF101	Brain_Cerebellar_Hemisphere	1.33751	0.181	1	0.456642
RNF212	Brain_Cerebellar_Hemisphere	1.3374	0.181	1	0.456642
YWHAZ	Brain_Cerebellar_Hemisphere	1.337	0.181	1	0.456642
RP11-460N20.4	Brain_Cerebellar_Hemisphere	-1.33731	0.181	1	0.456642
ABHD15	Brain_Cerebellum	1.33904	0.181	1	0.456642
GHRLOS	Brain_Cerebellum	1.33831	0.181	1	0.456642
CYP46A1	Brain_Cerebellum	1.33717	0.181	1	0.456642
NFYB	Brain_Cerebellum	-1.3363	0.181	1	0.456642
NGLY1	Brain_Cerebellum	-1.33635	0.181	1	0.456642
IHH	Brain_Cerebellum	-1.33725	0.181	1	0.456642
VSIG10L	Brain_Cerebellum	-1.33739	0.181	1	0.456642
MCFD2	Brain_Cerebellum	-1.33854	0.181	1	0.456642
CRYBB3	Brain_Cortex	1.3391	0.181	1	0.456642
C15orf38	Brain_Cortex	1.33711	0.181	1	0.456642
RP11-477D19.2	Brain_Cortex	1.33623	0.181	1	0.456642
RP11-472M19.2	Brain_Cortex	-1.33776	0.181	1	0.456642
FAM118A	Brain_Frontal_Cortex_BA9	-1.33829	0.181	1	0.456642
RAB27A	Brain_Hippocampus	1.3389	0.181	1	0.456642
ERGIC2	Brain_Hippocampus	1.33741	0.181	1	0.456642
RP11-263K4.3	Brain_Hypothalamus	1.3391	0.181	1	0.456642
TPM3P9	Brain_Hypothalamus	-1.3381	0.181	1	0.456642
PTCHD3P1	Brain_Nucleus_accumbens_basal_ganglia	1.3392	0.181	1	0.456642
BCAS4	Brain_Nucleus_accumbens_basal_ganglia	1.33867	0.181	1	0.456642
DGCR2	Brain_Nucleus_accumbens_basal_ganglia	1.33697	0.181	1	0.456642
RP11-324I22.2	Brain_Nucleus_accumbens_basal_ganglia	1.33652	0.181	1	0.456642
RP11-197M22.2	Brain_Nucleus_accumbens_basal_ganglia	1.33616	0.181	1	0.456642
CTD-2020K17.4	Brain_Nucleus_accumbens_basal_ganglia	-1.3372	0.181	1	0.456642
RALGAPA1P	Brain_Putamen_basal_ganglia	-1.3372	0.181	1	0.456642
RP11-1017G21.5	Brain_Putamen_basal_ganglia	-1.3383	0.181	1	0.456642
UTRN	Brain_Substantia_nigra	1.3375	0.181	1	0.456642
PTPRC	Cortex (PsychENCODE)	-1.33661	0.181	1	0.456642
POLDIP3	Cortex (PsychENCODE)	-1.33759	0.181	1	0.456642
RNF7	Cortex (PsychENCODE)	1.33649	0.181	1	0.456642
PCDHB10	Cortex (PsychENCODE)	1.3377	0.181	1	0.456642
ADCY7	Cortex (PsychENCODE)	-1.33789	0.181	1	0.456642
LRP4	Cortex (PsychENCODE)	1.33817	0.181	1	0.456642
SLC25A26	Cortex (PsychENCODE)	-1.33772	0.181	1	0.456642
MORC3	Cortex (PsychENCODE)	1.33757	0.181	1	0.456642
S100A13	Cortex (PsychENCODE)	1.3369	0.181	1	0.456642
SLC22A25	Cortex (PsychENCODE)	1.33812	0.181	1	0.456642
DNASE1	Cortex (PsychENCODE)	-1.33847	0.181	1	0.456642
RP11-553A21.3	Cortex (PsychENCODE)	1.33915	0.181	1	0.456642
LINC00639	Cortex (PsychENCODE)	1.33664	0.181	1	0.456642
SUSD1	Whole_Blood	1.33899	0.181	1	0.456642
PPP6C	Whole_Blood	1.33852	0.181	1	0.456642
TOLLIP-AS1	Whole_Blood	1.3376	0.181	1	0.456642
SERAC1	Whole_Blood	1.3363	0.181	1	0.456642
RWDD3	Whole_Blood	1.33617	0.181	1	0.456642
RP4-725G10.3	Whole_Blood	-1.33673	0.181	1	0.456642
FOLR2	Whole_Blood	-1.3371	0.181	1	0.456642
SCN9A	Whole_Blood	-1.33742	0.181	1	0.456642
IFITM3	Whole_Blood	-1.3385	0.181	1	0.456642
SPATC1L	Whole_Blood	-1.3373	0.181117	1	0.456917
BMS1P5	Brain_Anterior_cingulate_cortex_BA24	1.3366	0.181344	1	0.457469
METTL4	Brain_Amygdala	1.336	0.181552	1	0.457973
IFT74	Brain_Nucleus_accumbens_basal_ganglia	1.33501	0.181872	1	0.458068
SPATA7	Brain_Anterior_cingulate_cortex_BA24	1.33425	0.182	1	0.458068
RP11-273G15.2	Brain_Caudate_basal_ganglia	1.336	0.182	1	0.458068
CTD-3092A11.2	Brain_Caudate_basal_ganglia	1.335	0.182	1	0.458068
RP11-460N20.5	Brain_Caudate_basal_ganglia	-1.3355	0.182	1	0.458068
FAM118A	Brain_Cerebellar_Hemisphere	-1.3339	0.182	1	0.458068
NRD1	Brain_Cerebellar_Hemisphere	-1.334	0.182	1	0.458068
RP11-722E23.2	Brain_Cerebellar_Hemisphere	-1.33427	0.182	1	0.458068
LINC00476	Brain_Cerebellar_Hemisphere	-1.3353	0.182	1	0.458068
RP11-297M9.2	Brain_Cerebellum	1.33525	0.182	1	0.458068
RP11-313J2.1	Brain_Cerebellum	1.334	0.182	1	0.458068
GPC1	Brain_Cerebellum	-1.33395	0.182	1	0.458068
P4HA2	Brain_Cerebellum	-1.3342	0.182	1	0.458068
BRMS1	Brain_Cortex	1.33585	0.182	1	0.458068
ACP6	Brain_Cortex	1.33567	0.182	1	0.458068
DGCR2	Brain_Cortex	1.334	0.182	1	0.458068
AP003774.6	Brain_Frontal_Cortex_BA9	1.33601	0.182	1	0.458068
RP11-379K17.4	Brain_Frontal_Cortex_BA9	-1.33456	0.182	1	0.458068
MSH3	Brain_Hippocampus	1.3358	0.182	1	0.458068
ERVK13-1	Brain_Hippocampus	1.3354	0.182	1	0.458068
SULT4A1	Brain_Nucleus_accumbens_basal_ganglia	1.33342	0.182	1	0.458068
ARHGEF35	Brain_Nucleus_accumbens_basal_ganglia	-1.33595	0.182	1	0.458068
C10orf67	Brain_Putamen_basal_ganglia	1.33521	0.182	1	0.458068
IQGAP1	Brain_Putamen_basal_ganglia	1.33317	0.182	1	0.458068
CTD-2184D3.6	Brain_Putamen_basal_ganglia	-1.33325	0.182	1	0.458068
ACTR8	Brain_Substantia_nigra	1.3337	0.182	1	0.458068
PCDHA6	Cortex (PsychENCODE)	-1.3343	0.182	1	0.458068
HSCB	Cortex (PsychENCODE)	-1.33491	0.182	1	0.458068
RGCC	Cortex (PsychENCODE)	1.3342	0.182	1	0.458068
ARHGEF18	Cortex (PsychENCODE)	-1.33567	0.182	1	0.458068
UNC5B	Cortex (PsychENCODE)	-1.33422	0.182	1	0.458068
NCAPG	Cortex (PsychENCODE)	1.33541	0.182	1	0.458068
NT5C1A	Cortex (PsychENCODE)	1.33465	0.182	1	0.458068
ABCD4	Cortex (PsychENCODE)	-1.33315	0.182	1	0.458068
UROD	Cortex (PsychENCODE)	-1.33574	0.182	1	0.458068
TPGS2	Cortex (PsychENCODE)	1.33517	0.182	1	0.458068
ARNT2	Cortex (PsychENCODE)	1.3353	0.182	1	0.458068
C21orf128	Cortex (PsychENCODE)	-1.33519	0.182	1	0.458068
LAMA2	Cortex (PsychENCODE)	1.33468	0.182	1	0.458068
ZNF429	Cortex (PsychENCODE)	-1.33366	0.182	1	0.458068
KLRK1	Cortex (PsychENCODE)	1.33544	0.182	1	0.458068
POLR2J4	Cortex (PsychENCODE)	-1.33	0.182	1	0.458068
SMPD4P1	Cortex (PsychENCODE)	-1.33587	0.182	1	0.458068
RP11-552D4.1	Cortex (PsychENCODE)	1.33321	0.182	1	0.458068
RP11-996F15.2	Cortex (PsychENCODE)	-1.33433	0.182	1	0.458068
PAXIP1-AS1	Cortex (PsychENCODE)	-1.34	0.182	1	0.458068
ASNSD1	Whole_Blood	1.3337	0.182	1	0.458068
DANCR	Whole_Blood	1.3335	0.182	1	0.458068
EAF1	Whole_Blood	1.3332	0.182	1	0.458068
AGFG1	Whole_Blood	-1.33402	0.182	1	0.458068
AP005530.2	Brain_Substantia_nigra	-1.332	0.18287	1	0.459777
LSS	Brain_Anterior_cingulate_cortex_BA24	1.332	0.183	1	0.459777
TEN1	Brain_Anterior_cingulate_cortex_BA24	-1.331	0.183	1	0.459777
PRPSAP1	Brain_Caudate_basal_ganglia	1.3323	0.183	1	0.459777
STAP2	Brain_Caudate_basal_ganglia	-1.33046	0.183	1	0.459777
TAF10	Brain_Caudate_basal_ganglia	-1.33052	0.183	1	0.459777
TRMT44	Brain_Cerebellar_Hemisphere	1.3304	0.183	1	0.459777
TTC21B	Brain_Cerebellar_Hemisphere	1.3303	0.183	1	0.459777
C1orf174	Brain_Cerebellar_Hemisphere	-1.3304	0.183	1	0.459777
IMPA2	Brain_Cerebellar_Hemisphere	-1.332	0.183	1	0.459777
FBXW11P1	Brain_Cortex	-1.33217	0.183	1	0.459777
CTD-2666L21.1	Brain_Frontal_Cortex_BA9	-1.33057	0.183	1	0.459777
CDH1	Brain_Hippocampus	1.3323	0.183	1	0.459777
CCBL2	Brain_Hippocampus	-1.3309	0.183	1	0.459777
RP11-479G22.8	Brain_Hypothalamus	1.3323	0.183	1	0.459777
ADAMTS13	Brain_Hypothalamus	-1.3318	0.183	1	0.459777
TBC1D26	Brain_Putamen_basal_ganglia	1.3326	0.183	1	0.459777
RFT1	Brain_Putamen_basal_ganglia	1.33236	0.183	1	0.459777
NDUFAF4	Brain_Putamen_basal_ganglia	1.3322	0.183	1	0.459777
CICP14	Brain_Putamen_basal_ganglia	1.3313	0.183	1	0.459777
ISM2	Brain_Putamen_basal_ganglia	-1.3307	0.183	1	0.459777
ZNF160	Brain_Substantia_nigra	1.33	0.183	1	0.459777
CCDC132	Cortex (PsychENCODE)	1.33	0.183	1	0.459777
C1QTNF3	Cortex (PsychENCODE)	-1.333	0.183	1	0.459777
RNF32	Cortex (PsychENCODE)	1.33	0.183	1	0.459777
PHACTR1	Cortex (PsychENCODE)	-1.33291	0.183	1	0.459777
DAP3	Cortex (PsychENCODE)	1.33091	0.183	1	0.459777
AKT1	Cortex (PsychENCODE)	-1.33133	0.183	1	0.459777
CHEK1	Cortex (PsychENCODE)	1.33122	0.183	1	0.459777
TTLL6	Cortex (PsychENCODE)	-1.33097	0.183	1	0.459777
ZNF534	Cortex (PsychENCODE)	1.33192	0.183	1	0.459777
METTL10	Cortex (PsychENCODE)	-1.33299	0.183	1	0.459777
VPS16	Cortex (PsychENCODE)	-1.33294	0.183	1	0.459777
AL031663.2	Cortex (PsychENCODE)	1.33207	0.183	1	0.459777
RP11-324L17.1	Cortex (PsychENCODE)	1.33157	0.183	1	0.459777
MRPL10	Whole_Blood	1.33219	0.183	1	0.459777
RP11-689P11.2	Whole_Blood	1.3316	0.183	1	0.459777
ABCC2	Whole_Blood	1.33065	0.183	1	0.459777
CTD-2516F10.2	Whole_Blood	1.3306	0.183	1	0.459777
RP11-500B12.1	Brain_Nucleus_accumbens_basal_ganglia	1.33114	0.183143	1	0.460115
GUCA1B	Brain_Anterior_cingulate_cortex_BA24	1.3301	0.183474	1	0.460926
STXBP5-AS1	Brain_Hippocampus	-1.3298	0.183598	1	0.461024
ACP6	Brain_Amygdala	1.328	0.184	1	0.461024
RP11-379F4.4	Brain_Amygdala	1.3271	0.184	1	0.461024
SNX27	Brain_Caudate_basal_ganglia	1.3276	0.184	1	0.461024
GIN1	Brain_Caudate_basal_ganglia	-1.328	0.184	1	0.461024
FAM161B	Brain_Caudate_basal_ganglia	-1.32826	0.184	1	0.461024
RP11-473M20.14	Brain_Caudate_basal_ganglia	-1.329	0.184	1	0.461024
AKIP1	Brain_Cerebellar_Hemisphere	1.3294	0.184	1	0.461024
MAN2A2	Brain_Cerebellar_Hemisphere	1.3275	0.184	1	0.461024
SLC26A1	Brain_Cerebellar_Hemisphere	-1.3287	0.184	1	0.461024
LINC00865	Brain_Cerebellar_Hemisphere	-1.33	0.184	1	0.461024
RP11-1026M7.2	Brain_Cerebellum	1.3295	0.184	1	0.461024
MYOM3	Brain_Cerebellum	1.32914	0.184	1	0.461024
ZNF30	Brain_Cerebellum	1.32882	0.184	1	0.461024
CTB-50L17.9	Brain_Cerebellum	1.3288	0.184	1	0.461024
ENTPD7	Brain_Cerebellum	1.3285	0.184	1	0.461024
LASP1	Brain_Cerebellum	1.32819	0.184	1	0.461024
UBR4	Brain_Cerebellum	1.32747	0.184	1	0.461024
SNRK	Brain_Cerebellum	1.32736	0.184	1	0.461024
RP11-23P13.6	Brain_Cerebellum	-1.3271	0.184	1	0.461024
RP11-462G12.2	Brain_Cerebellum	-1.32775	0.184	1	0.461024
LINC00667	Brain_Cortex	1.3301	0.184	1	0.461024
ANAPC13	Brain_Cortex	1.33	0.184	1	0.461024
SCAND2P	Brain_Cortex	1.32964	0.184	1	0.461024
TRIP11	Brain_Cortex	1.3295	0.184	1	0.461024
B3GNT9	Brain_Cortex	1.3293	0.184	1	0.461024
FAM20B	Brain_Cortex	1.32896	0.184	1	0.461024
FLNB	Brain_Cortex	1.32893	0.184	1	0.461024
GPR179	Brain_Cortex	-1.32729	0.184	1	0.461024
PTPRCAP	Brain_Cortex	-1.32971	0.184	1	0.461024
DUSP8	Brain_Frontal_Cortex_BA9	1.32934	0.184	1	0.461024
NKAIN4	Brain_Frontal_Cortex_BA9	1.3287	0.184	1	0.461024
AC079776.7	Brain_Frontal_Cortex_BA9	1.3273	0.184	1	0.461024
GLIPR1L2	Brain_Frontal_Cortex_BA9	-1.32725	0.184	1	0.461024
RP11-245J24.1	Brain_Frontal_Cortex_BA9	-1.328	0.184	1	0.461024
ZFYVE19	Brain_Hippocampus	1.3297	0.184	1	0.461024
RP11-71H17.9	Brain_Hippocampus	-1.3286	0.184	1	0.461024
MDH1B	Brain_Hypothalamus	-1.32721	0.184	1	0.461024
RP11-680F8.1	Brain_Hypothalamus	-1.3293	0.184	1	0.461024
RP11-10L7.1	Brain_Nucleus_accumbens_basal_ganglia	-1.3273	0.184	1	0.461024
CECR7	Brain_Nucleus_accumbens_basal_ganglia	-1.32947	0.184	1	0.461024
STMN4	Brain_Putamen_basal_ganglia	1.33001	0.184	1	0.461024
TMEM255B	Brain_Putamen_basal_ganglia	1.32829	0.184	1	0.461024
CDK10	Brain_Substantia_nigra	1.3291	0.184	1	0.461024
GVQW1	Brain_Substantia_nigra	1.3278	0.184	1	0.461024
CD276	Cortex (PsychENCODE)	-1.32933	0.184	1	0.461024
MCF2L	Cortex (PsychENCODE)	-1.3285	0.184	1	0.461024
KDM6B	Cortex (PsychENCODE)	-1.329	0.184	1	0.461024
FAM73B	Cortex (PsychENCODE)	1.32948	0.184	1	0.461024
SLC25A30	Cortex (PsychENCODE)	-1.3286	0.184	1	0.461024
NOTUM	Cortex (PsychENCODE)	1.328	0.184	1	0.461024
RP11-495P10.6	Cortex (PsychENCODE)	-1.32742	0.184	1	0.461024
RPL7P38	Cortex (PsychENCODE)	1.32974	0.184	1	0.461024
POU5F2	Cortex (PsychENCODE)	1.3283	0.184	1	0.461024
RP11-303E16.2	Cortex (PsychENCODE)	-1.32767	0.184	1	0.461024
SNX16	Whole_Blood	1.3298	0.184	1	0.461024
BUD31	Whole_Blood	1.32961	0.184	1	0.461024
CDKL1	Whole_Blood	1.3296	0.184	1	0.461024
RTN4	Whole_Blood	-1.32714	0.184	1	0.461024
TPTE2P5	Brain_Hypothalamus	-1.32823	0.1841	1	0.461254
TMEM44-AS1	Brain_Anterior_cingulate_cortex_BA24	-1.32406	0.185	1	0.46245
ST3GAL6-AS1	Brain_Caudate_basal_ganglia	1.32654	0.185	1	0.46245
RARRES1	Brain_Caudate_basal_ganglia	1.32645	0.185	1	0.46245
COX16	Brain_Caudate_basal_ganglia	-1.32548	0.185	1	0.46245
C15orf57	Brain_Caudate_basal_ganglia	-1.32666	0.185	1	0.46245
RP11-930P14.1	Brain_Cerebellar_Hemisphere	1.3269	0.185	1	0.46245
RP11-1055B8.4	Brain_Cerebellar_Hemisphere	1.32668	0.185	1	0.46245
CTB-131B5.2	Brain_Cerebellar_Hemisphere	1.3242	0.185	1	0.46245
PTPRJ	Brain_Cerebellar_Hemisphere	-1.3248	0.185	1	0.46245
CTD-2006K23.1	Brain_Cerebellar_Hemisphere	-1.326	0.185	1	0.46245
CTC-228N24.3	Brain_Cerebellar_Hemisphere	-1.326	0.185	1	0.46245
PDIA3P	Brain_Cerebellum	1.32684	0.185	1	0.46245
PAPD4	Brain_Cerebellum	1.3246	0.185	1	0.46245
RP11-799M12.2	Brain_Cerebellum	1.32426	0.185	1	0.46245
ZDHHC4	Brain_Cerebellum	1.3242	0.185	1	0.46245
HELLS	Brain_Cerebellum	-1.3249	0.185	1	0.46245
AC093668.2	Brain_Cerebellum	-1.325	0.185	1	0.46245
RP11-426C22.6	Brain_Cortex	1.3266	0.185	1	0.46245
C6orf163	Brain_Cortex	1.32631	0.185	1	0.46245
C10orf107	Brain_Cortex	1.3244	0.185	1	0.46245
RP5-1024N4.4	Brain_Cortex	1.32429	0.185	1	0.46245
COQ9	Brain_Cortex	-1.3249	0.185	1	0.46245
KIAA1875	Brain_Cortex	-1.3253	0.185	1	0.46245
AC079341.1	Brain_Cortex	-1.32587	0.185	1	0.46245
VN1R51P	Brain_Cortex	-1.3268	0.185	1	0.46245
RP11-977G19.11	Brain_Hypothalamus	1.3266	0.185	1	0.46245
GS1-259H13.2	Brain_Putamen_basal_ganglia	1.3245	0.185	1	0.46245
RP11-98I9.4	Brain_Putamen_basal_ganglia	-1.3269	0.185	1	0.46245
NUP160	Cortex (PsychENCODE)	-1.32563	0.185	1	0.46245
CATSPERG	Cortex (PsychENCODE)	1.32422	0.185	1	0.46245
CRISPLD1	Cortex (PsychENCODE)	1.3258	0.185	1	0.46245
GDF1	Cortex (PsychENCODE)	1.32429	0.185	1	0.46245
PROM2	Cortex (PsychENCODE)	1.32606	0.185	1	0.46245
TYSND1	Cortex (PsychENCODE)	-1.32442	0.185	1	0.46245
SMIM14	Cortex (PsychENCODE)	1.326	0.185	1	0.46245
PAK2	Cortex (PsychENCODE)	-1.32537	0.185	1	0.46245
TRIM61	Cortex (PsychENCODE)	-1.32623	0.185	1	0.46245
ANXA6	Cortex (PsychENCODE)	1.3264	0.185	1	0.46245
RP1-66C13.4	Cortex (PsychENCODE)	1.32452	0.185	1	0.46245
HPR	Whole_Blood	1.32657	0.185	1	0.46245
WDR24	Whole_Blood	1.32641	0.185	1	0.46245
PAPSS2	Whole_Blood	1.32504	0.185	1	0.46245
CYB5R1	Whole_Blood	1.32424	0.185	1	0.46245
LAMB3	Whole_Blood	-1.32411	0.185	1	0.46245
LINC00639	Whole_Blood	-1.3244	0.185	1	0.46245
EGLN2	Whole_Blood	-1.32446	0.185	1	0.46245
ECE1	Whole_Blood	-1.32622	0.185	1	0.46245
ANAPC5	Whole_Blood	-1.3263	0.185	1	0.46245
RGS17	Whole_Blood	-1.3264	0.185	1	0.46245
TPTEP1	Whole_Blood	-1.32642	0.185	1	0.46245
CNOT8	Whole_Blood	-1.32691	0.185	1	0.46245
RPL31P54	Brain_Nucleus_accumbens_basal_ganglia	-1.325	0.18513	1	0.462755
IDI2-AS1	Brain_Amygdala	-1.3234	0.185701	1	0.463994
AP000708.1	Brain_Amygdala	-1.32285	0.186	1	0.463994
AC034243.1	Brain_Anterior_cingulate_cortex_BA24	1.3233	0.186	1	0.463994
RP11-274B21.8	Brain_Anterior_cingulate_cortex_BA24	-1.32264	0.186	1	0.463994
SPSB2	Brain_Caudate_basal_ganglia	1.32288	0.186	1	0.463994
MRC1L1	Brain_Caudate_basal_ganglia	1.32197	0.186	1	0.463994
PRB1	Brain_Caudate_basal_ganglia	1.32168	0.186	1	0.463994
LDLR	Brain_Caudate_basal_ganglia	-1.32151	0.186	1	0.463994
GSTM1	Brain_Cerebellar_Hemisphere	1.3236	0.186	1	0.463994
RAB6C	Brain_Cerebellar_Hemisphere	1.3228	0.186	1	0.463994
NSMAF	Brain_Cerebellar_Hemisphere	-1.32111	0.186	1	0.463994
RP11-498P14.5	Brain_Cerebellar_Hemisphere	-1.324	0.186	1	0.463994
ATP6V0B	Brain_Cerebellum	1.3234	0.186	1	0.463994
AC093838.4	Brain_Cerebellum	1.32255	0.186	1	0.463994
CAMK4	Brain_Cerebellum	1.322	0.186	1	0.463994
ACP6	Brain_Cerebellum	1.32196	0.186	1	0.463994
AC034220.3	Brain_Cerebellum	-1.3231	0.186	1	0.463994
GDI2	Brain_Cerebellum	-1.3237	0.186	1	0.463994
CICP14	Brain_Frontal_Cortex_BA9	1.32213	0.186	1	0.463994
LINC00865	Brain_Frontal_Cortex_BA9	-1.3227	0.186	1	0.463994
FAM71F1	Brain_Frontal_Cortex_BA9	-1.32281	0.186	1	0.463994
PRKCD	Brain_Frontal_Cortex_BA9	-1.32394	0.186	1	0.463994
SNAI3-AS1	Brain_Hypothalamus	-1.3216	0.186	1	0.463994
CYP2E1	Brain_Nucleus_accumbens_basal_ganglia	-1.32204	0.186	1	0.463994
LINC00116	Brain_Nucleus_accumbens_basal_ganglia	-1.32248	0.186	1	0.463994
TXNDC15	Brain_Putamen_basal_ganglia	1.3217	0.186	1	0.463994
EIF2A	Brain_Putamen_basal_ganglia	1.32143	0.186	1	0.463994
CCDC170	Brain_Putamen_basal_ganglia	-1.3236	0.186	1	0.463994
PTDSS2	Brain_Substantia_nigra	1.32266	0.186	1	0.463994
RAB7L1	Brain_Substantia_nigra	1.3226	0.186	1	0.463994
CTD-2020K17.3	Brain_Substantia_nigra	1.3212	0.186	1	0.463994
CC2D2A	Cortex (PsychENCODE)	1.32297	0.186	1	0.463994
NAA38	Cortex (PsychENCODE)	1.32	0.186	1	0.463994
KIAA1919	Cortex (PsychENCODE)	-1.32219	0.186	1	0.463994
CNTD1	Cortex (PsychENCODE)	1.32355	0.186	1	0.463994
CAPS2	Cortex (PsychENCODE)	1.32138	0.186	1	0.463994
AC135178.1	Cortex (PsychENCODE)	-1.3213	0.186	1	0.463994
NUTM2E	Cortex (PsychENCODE)	1.32377	0.186	1	0.463994
LINC00923	Cortex (PsychENCODE)	-1.32102	0.186	1	0.463994
RP11-203M5.7	Cortex (PsychENCODE)	1.32255	0.186	1	0.463994
AC011516.2	Cortex (PsychENCODE)	1.32313	0.186	1	0.463994
RP11-423P10.2	Cortex (PsychENCODE)	-1.32325	0.186	1	0.463994
C1QTNF6	Whole_Blood	1.32359	0.186	1	0.463994
GATM	Whole_Blood	1.3234	0.186	1	0.463994
HSD17B4	Whole_Blood	-1.3215	0.186	1	0.463994
PRKG1	Brain_Amygdala	-1.3205	0.186682	1	0.465138
RP11-692N5.1	Brain_Anterior_cingulate_cortex_BA24	1.3203	0.18674	1	0.465138
RPL36AL	Brain_Amygdala	1.319	0.187	1	0.465138
TMEM216	Brain_Amygdala	-1.31923	0.187	1	0.465138
CTB-50L17.9	Brain_Caudate_basal_ganglia	1.32003	0.187	1	0.465138
ZNF30	Brain_Caudate_basal_ganglia	1.31899	0.187	1	0.465138
CBWD1	Brain_Caudate_basal_ganglia	1.3186	0.187	1	0.465138
CPED1	Brain_Caudate_basal_ganglia	1.3185	0.187	1	0.465138
AC007773.2	Brain_Caudate_basal_ganglia	-1.31936	0.187	1	0.465138
CRLF3	Brain_Cerebellar_Hemisphere	1.32099	0.187	1	0.465138
AFF1	Brain_Cerebellar_Hemisphere	1.32	0.187	1	0.465138
CTD-2561J22.2	Brain_Cerebellar_Hemisphere	1.31963	0.187	1	0.465138
WARS2	Brain_Cerebellar_Hemisphere	1.318	0.187	1	0.465138
RP1-257A7.5	Brain_Cerebellar_Hemisphere	-1.31873	0.187	1	0.465138
LRIT3	Brain_Cerebellum	1.31898	0.187	1	0.465138
MPO	Brain_Cerebellum	1.31891	0.187	1	0.465138
FCHO2	Brain_Cerebellum	1.3185	0.187	1	0.465138
HYAL3	Brain_Cerebellum	-1.31851	0.187	1	0.465138
RP11-981P6.1	Brain_Cerebellum	-1.3198	0.187	1	0.465138
GPNMB	Brain_Cerebellum	-1.3198	0.187	1	0.465138
RP11-164P12.4	Brain_Cerebellum	-1.32035	0.187	1	0.465138
KB-1440D3.14	Brain_Cortex	1.3205	0.187	1	0.465138
LRRC46	Brain_Cortex	1.31943	0.187	1	0.465138
RP11-440L14.4	Brain_Cortex	1.31881	0.187	1	0.465138
CYP4F2	Brain_Cortex	-1.3186	0.187	1	0.465138
RP11-473M20.14	Brain_Cortex	-1.3187	0.187	1	0.465138
RP11-488L18.10	Brain_Cortex	-1.31924	0.187	1	0.465138
AP001347.6	Brain_Cortex	-1.31929	0.187	1	0.465138
MAPK12	Brain_Cortex	-1.3193	0.187	1	0.465138
RP11-613D13.5	Brain_Cortex	-1.32063	0.187	1	0.465138
RP11-387D10.3	Brain_Frontal_Cortex_BA9	1.32098	0.187	1	0.465138
RP11-507K2.3	Brain_Frontal_Cortex_BA9	1.32073	0.187	1	0.465138
TSKU	Brain_Frontal_Cortex_BA9	-1.31899	0.187	1	0.465138
CHCHD6	Brain_Frontal_Cortex_BA9	-1.31915	0.187	1	0.465138
C22orf43	Brain_Hippocampus	1.31979	0.187	1	0.465138
DAGLB	Brain_Hippocampus	1.31974	0.187	1	0.465138
GIN1	Brain_Hippocampus	1.3191	0.187	1	0.465138
GSK3B	Brain_Nucleus_accumbens_basal_ganglia	1.31854	0.187	1	0.465138
ANAPC4	Brain_Nucleus_accumbens_basal_ganglia	-1.3203	0.187	1	0.465138
SLC18A1	Brain_Putamen_basal_ganglia	-1.31966	0.187	1	0.465138
ACP6	Brain_Substantia_nigra	1.3208	0.187	1	0.465138
RP11-54O15.3	Brain_Substantia_nigra	-1.3186	0.187	1	0.465138
GOLGA6L4	Brain_Substantia_nigra	-1.3195	0.187	1	0.465138
GOSR1	Brain_Substantia_nigra	-1.3196	0.187	1	0.465138
AC131971.1	Brain_Substantia_nigra	-1.31994	0.187	1	0.465138
LCP2	Cortex (PsychENCODE)	1.3181	0.187	1	0.465138
TTC17	Cortex (PsychENCODE)	-1.32024	0.187	1	0.465138
MXD1	Cortex (PsychENCODE)	1.32058	0.187	1	0.465138
POP4	Cortex (PsychENCODE)	-1.321	0.187	1	0.465138
PRKD2	Cortex (PsychENCODE)	1.31953	0.187	1	0.465138
PNPO	Cortex (PsychENCODE)	1.31948	0.187	1	0.465138
PHTF1	Cortex (PsychENCODE)	-1.32029	0.187	1	0.465138
GSTCD	Cortex (PsychENCODE)	1.31946	0.187	1	0.465138
DHX36	Cortex (PsychENCODE)	-1.3185	0.187	1	0.465138
TYMS	Cortex (PsychENCODE)	1.31813	0.187	1	0.465138
PLCXD3	Cortex (PsychENCODE)	-1.3202	0.187	1	0.465138
CTD-3088G3.8	Cortex (PsychENCODE)	1.31824	0.187	1	0.465138
AF064858.8	Cortex (PsychENCODE)	1.31922	0.187	1	0.465138
LINC00920	Cortex (PsychENCODE)	-1.31858	0.187	1	0.465138
AP000295.9	Cortex (PsychENCODE)	1.31983	0.187	1	0.465138
CTD-3199J23.4	Cortex (PsychENCODE)	1.31871	0.187	1	0.465138
RP11-958N24.2	Whole_Blood	-1.3187	0.187	1	0.465138
MFSD6	Whole_Blood	-1.31876	0.187	1	0.465138
SLC35A4	Whole_Blood	-1.31962	0.187	1	0.465138
RP11-173B14.4	Whole_Blood	-1.3207	0.187	1	0.465138
AP3S2	Brain_Amygdala	-1.31735	0.188	1	0.466566
RP11-552M11.8	Brain_Anterior_cingulate_cortex_BA24	1.31768	0.188	1	0.466566
CPSF1	Brain_Anterior_cingulate_cortex_BA24	1.3171	0.188	1	0.466566
SMPD4P1	Brain_Anterior_cingulate_cortex_BA24	-1.3176	0.188	1	0.466566
LRPAP1	Brain_Caudate_basal_ganglia	1.31559	0.188	1	0.466566
HAUS4	Brain_Caudate_basal_ganglia	1.31527	0.188	1	0.466566
FYCO1	Brain_Caudate_basal_ganglia	-1.31606	0.188	1	0.466566
EBNA1BP2	Brain_Caudate_basal_ganglia	-1.31712	0.188	1	0.466566
RP4-742J24.2	Brain_Cerebellar_Hemisphere	1.32	0.188	1	0.466566
RHD	Brain_Cerebellar_Hemisphere	1.3159	0.188	1	0.466566
OXCT1	Brain_Cerebellar_Hemisphere	-1.3152	0.188	1	0.466566
TXLNA	Brain_Cerebellum	1.31634	0.188	1	0.466566
WDR75	Brain_Cerebellum	1.31576	0.188	1	0.466566
AC104057.1	Brain_Cerebellum	-1.3154	0.188	1	0.466566
MLLT10P1	Brain_Cerebellum	-1.3168	0.188	1	0.466566
RP11-164P12.3	Brain_Cerebellum	-1.317	0.188	1	0.466566
TRIM65	Brain_Cortex	1.31761	0.188	1	0.466566
GPR135	Brain_Cortex	1.3166	0.188	1	0.466566
FAM228A	Brain_Cortex	1.3152	0.188	1	0.466566
FRMPD2	Brain_Frontal_Cortex_BA9	1.3178	0.188	1	0.466566
CDA	Brain_Frontal_Cortex_BA9	1.3167	0.188	1	0.466566
AZGP1	Brain_Frontal_Cortex_BA9	1.31649	0.188	1	0.466566
RP11-338N10.3	Brain_Hippocampus	-1.3154	0.188	1	0.466566
PACRGL	Brain_Hypothalamus	1.31797	0.188	1	0.466566
HTR5A	Brain_Hypothalamus	-1.3169	0.188	1	0.466566
ZFP1	Brain_Hypothalamus	-1.3177	0.188	1	0.466566
N6AMT1	Brain_Hypothalamus	-1.3178	0.188	1	0.466566
SULT1A2	Brain_Nucleus_accumbens_basal_ganglia	1.31785	0.188	1	0.466566
RN7SL364P	Brain_Nucleus_accumbens_basal_ganglia	1.3178	0.188	1	0.466566
AC092614.2	Brain_Nucleus_accumbens_basal_ganglia	1.31716	0.188	1	0.466566
RP11-820I16.1	Brain_Nucleus_accumbens_basal_ganglia	1.3166	0.188	1	0.466566
GPR35	Brain_Nucleus_accumbens_basal_ganglia	1.31584	0.188	1	0.466566
TRIM73	Brain_Nucleus_accumbens_basal_ganglia	-1.31714	0.188	1	0.466566
RP5-935K16.1	Brain_Putamen_basal_ganglia	-1.3151	0.188	1	0.466566
RP4-613B23.1	Brain_Putamen_basal_ganglia	-1.3176	0.188	1	0.466566
RRP12	Cortex (PsychENCODE)	-1.31579	0.188	1	0.466566
EPHA8	Cortex (PsychENCODE)	-1.31732	0.188	1	0.466566
CTTN	Cortex (PsychENCODE)	-1.31561	0.188	1	0.466566
SOX15	Cortex (PsychENCODE)	1.316	0.188	1	0.466566
SGSM2	Cortex (PsychENCODE)	-1.31623	0.188	1	0.466566
ADIRF	Cortex (PsychENCODE)	1.31556	0.188	1	0.466566
NUDT18	Cortex (PsychENCODE)	-1.318	0.188	1	0.466566
AC004466.1	Cortex (PsychENCODE)	1.31751	0.188	1	0.466566
SNAPC4	Whole_Blood	1.31792	0.188	1	0.466566
RP11-477D19.2	Whole_Blood	1.3168	0.188	1	0.466566
APOBEC3H	Whole_Blood	1.31579	0.188	1	0.466566
WBSCR27	Whole_Blood	1.31512	0.188	1	0.466566
SUPT3H	Whole_Blood	-1.3168	0.188	1	0.466566
SAR1A	Whole_Blood	-1.31705	0.188	1	0.466566
TNRC6C-AS1	Whole_Blood	-1.31712	0.188	1	0.466566
TRGV4	Whole_Blood	-1.31774	0.188	1	0.466566
SMC2	Brain_Nucleus_accumbens_basal_ganglia	-1.31583	0.188231	1	0.467118
FIBCD1	Brain_Nucleus_accumbens_basal_ganglia	1.31512	0.188471	1	0.467693
ABHD12	Brain_Putamen_basal_ganglia	1.3139	0.188887	1	0.468049
RP11-17E13.2	Brain_Amygdala	1.3124	0.189	1	0.468049
CTD-2349P21.5	Brain_Anterior_cingulate_cortex_BA24	1.3148	0.189	1	0.468049
RPA2	Brain_Anterior_cingulate_cortex_BA24	1.31376	0.189	1	0.468049
FCGBP	Brain_Anterior_cingulate_cortex_BA24	-1.31307	0.189	1	0.468049
LRRC37B	Brain_Caudate_basal_ganglia	1.314	0.189	1	0.468049
SPOCK3	Brain_Caudate_basal_ganglia	-1.31333	0.189	1	0.468049
TIMM22	Brain_Caudate_basal_ganglia	-1.314	0.189	1	0.468049
RAB37	Brain_Cerebellar_Hemisphere	-1.31322	0.189	1	0.468049
EAF2	Brain_Cerebellum	-1.31254	0.189	1	0.468049
KRR1	Brain_Cerebellum	-1.3134	0.189	1	0.468049
TTLL13	Brain_Cerebellum	-1.3141	0.189	1	0.468049
ZSWIM7	Brain_Cerebellum	-1.31453	0.189	1	0.468049
ARL16	Brain_Cortex	1.31486	0.189	1	0.468049
PREX2	Brain_Cortex	1.3143	0.189	1	0.468049
RHD	Brain_Cortex	1.31428	0.189	1	0.468049
HMGB1P1	Brain_Frontal_Cortex_BA9	-1.3121	0.189	1	0.468049
TMEM53	Brain_Frontal_Cortex_BA9	-1.3141	0.189	1	0.468049
SLC25A26	Brain_Frontal_Cortex_BA9	-1.31415	0.189	1	0.468049
BGLAP	Brain_Hippocampus	1.3134	0.189	1	0.468049
ST7L	Brain_Hippocampus	1.3133	0.189	1	0.468049
RP11-43F13.4	Brain_Hippocampus	-1.3125	0.189	1	0.468049
AC010536.1	Brain_Hippocampus	-1.3148	0.189	1	0.468049
ZSCAN5B	Brain_Hypothalamus	1.3147	0.189	1	0.468049
PIGX	Brain_Hypothalamus	1.31441	0.189	1	0.468049
KLRC4	Brain_Nucleus_accumbens_basal_ganglia	1.3141	0.189	1	0.468049
C3orf55	Brain_Nucleus_accumbens_basal_ganglia	-1.31248	0.189	1	0.468049
SETD9	Brain_Nucleus_accumbens_basal_ganglia	-1.31445	0.189	1	0.468049
NADSYN1	Brain_Putamen_basal_ganglia	1.3129	0.189	1	0.468049
METTL6	Brain_Substantia_nigra	-1.3134	0.189	1	0.468049
DUOX1	Cortex (PsychENCODE)	1.31431	0.189	1	0.468049
TRMT61A	Cortex (PsychENCODE)	1.31399	0.189	1	0.468049
CALB2	Cortex (PsychENCODE)	-1.315	0.189	1	0.468049
AC018647.3	Cortex (PsychENCODE)	1.31	0.189	1	0.468049
RP4-635E18.6	Cortex (PsychENCODE)	-1.31255	0.189	1	0.468049
TAS2R30	Cortex (PsychENCODE)	1.31427	0.189	1	0.468049
RP11-578F21.12	Cortex (PsychENCODE)	1.31382	0.189	1	0.468049
RP11-388C12.8	Cortex (PsychENCODE)	1.31272	0.189	1	0.468049
RP11-465N4.4	Whole_Blood	1.3141	0.189	1	0.468049
TMEM205	Whole_Blood	1.3138	0.189	1	0.468049
NME1-NME2	Whole_Blood	1.31269	0.189	1	0.468049
FKSG48	Whole_Blood	1.31233	0.189	1	0.468049
SEC14L5	Whole_Blood	-1.31327	0.189	1	0.468049
DEAF1	Whole_Blood	-1.3139	0.189	1	0.468049
SLC26A5	Whole_Blood	-1.31416	0.189	1	0.468049
CCDC50	Whole_Blood	-1.3148	0.189	1	0.468049
ZNF717	Brain_Amygdala	1.3119	0.19	1	0.469193
COL6A4P2	Brain_Anterior_cingulate_cortex_BA24	1.30993	0.19	1	0.469193
ZCCHC11	Brain_Anterior_cingulate_cortex_BA24	-1.31129	0.19	1	0.469193
CSNK1A1	Brain_Anterior_cingulate_cortex_BA24	-1.3117	0.19	1	0.469193
ARSB	Brain_Caudate_basal_ganglia	1.3108	0.19	1	0.469193
RP11-20I23.13	Brain_Caudate_basal_ganglia	-1.3118	0.19	1	0.469193
SPATA7	Brain_Cerebellar_Hemisphere	1.3113	0.19	1	0.469193
DHX58	Brain_Cerebellar_Hemisphere	1.31018	0.19	1	0.469193
COL18A1	Brain_Cerebellar_Hemisphere	1.3098	0.19	1	0.469193
MOGS	Brain_Cerebellum	1.31126	0.19	1	0.469193
NOS2	Brain_Cerebellum	1.31084	0.19	1	0.469193
TENC1	Brain_Cerebellum	1.3105	0.19	1	0.469193
RP11-568K15.1	Brain_Cerebellum	1.31033	0.19	1	0.469193
SAMD5	Brain_Cerebellum	1.31	0.19	1	0.469193
SYCE1	Brain_Cerebellum	-1.3094	0.19	1	0.469193
LYN	Brain_Cerebellum	-1.3107	0.19	1	0.469193
HDLBP	Brain_Cerebellum	-1.31086	0.19	1	0.469193
LETM1P2	Brain_Cerebellum	-1.311	0.19	1	0.469193
TCAM1P	Brain_Cerebellum	-1.31129	0.19	1	0.469193
RRP12	Brain_Cerebellum	-1.3115	0.19	1	0.469193
IQCB1	Brain_Cerebellum	-1.31182	0.19	1	0.469193
EARS2	Brain_Cortex	1.3118	0.19	1	0.469193
RP11-1017G21.6	Brain_Frontal_Cortex_BA9	-1.31145	0.19	1	0.469193
RP11-10C24.1	Brain_Hippocampus	1.311	0.19	1	0.469193
DHRS4-AS1	Brain_Hypothalamus	1.3112	0.19	1	0.469193
RP11-296I10.6	Brain_Hypothalamus	1.3109	0.19	1	0.469193
EPHX2	Brain_Hypothalamus	-1.3104	0.19	1	0.469193
AC091729.9	Brain_Hypothalamus	-1.3109	0.19	1	0.469193
LINC00865	Brain_Hypothalamus	-1.3116	0.19	1	0.469193
MFF	Brain_Nucleus_accumbens_basal_ganglia	1.30961	0.19	1	0.469193
AC123768.4	Brain_Nucleus_accumbens_basal_ganglia	-1.3104	0.19	1	0.469193
RP4-710M3.1	Brain_Nucleus_accumbens_basal_ganglia	-1.31098	0.19	1	0.469193
FREM2	Brain_Putamen_basal_ganglia	1.31109	0.19	1	0.469193
ATP6V0E2-AS1	Brain_Putamen_basal_ganglia	-1.3101	0.19	1	0.469193
RP11-92G12.3	Brain_Putamen_basal_ganglia	-1.3105	0.19	1	0.469193
RP11-473M20.14	Brain_Putamen_basal_ganglia	-1.3112	0.19	1	0.469193
HEXDC	Brain_Substantia_nigra	1.3111	0.19	1	0.469193
AP001469.9	Brain_Substantia_nigra	1.31	0.19	1	0.469193
AC091729.9	Brain_Substantia_nigra	-1.31154	0.19	1	0.469193
C19orf60	Cortex (PsychENCODE)	-1.3114	0.19	1	0.469193
HMGXB4	Cortex (PsychENCODE)	-1.31179	0.19	1	0.469193
UQCC1	Cortex (PsychENCODE)	-1.31097	0.19	1	0.469193
SIN3B	Cortex (PsychENCODE)	-1.31178	0.19	1	0.469193
MYH10	Cortex (PsychENCODE)	1.31136	0.19	1	0.469193
TMOD3	Cortex (PsychENCODE)	1.31056	0.19	1	0.469193
ALDH1L1	Cortex (PsychENCODE)	1.3104	0.19	1	0.469193
DDX21	Cortex (PsychENCODE)	-1.31091	0.19	1	0.469193
IQCB1	Cortex (PsychENCODE)	-1.31175	0.19	1	0.469193
ATOH7	Cortex (PsychENCODE)	-1.31151	0.19	1	0.469193
XPOT	Cortex (PsychENCODE)	1.311	0.19	1	0.469193
SERTAD4-AS1	Cortex (PsychENCODE)	-1.31194	0.19	1	0.469193
SLFN12L	Cortex (PsychENCODE)	1.31197	0.19	1	0.469193
SYT14L	Cortex (PsychENCODE)	-1.30961	0.19	1	0.469193
EFCAB6-AS1	Cortex (PsychENCODE)	-1.3108	0.19	1	0.469193
TMEM72-AS1	Cortex (PsychENCODE)	-1.31073	0.19	1	0.469193
TTC28-AS1	Cortex (PsychENCODE)	1.3116	0.19	1	0.469193
ZEB1-AS1	Cortex (PsychENCODE)	1.31088	0.19	1	0.469193
KB-173C10.2	Cortex (PsychENCODE)	1.3114	0.19	1	0.469193
RP11-372K14.2	Cortex (PsychENCODE)	-1.31079	0.19	1	0.469193
ZNF124	Whole_Blood	1.31183	0.19	1	0.469193
RP11-122G18.5	Whole_Blood	1.31129	0.19	1	0.469193
KRTAP5-9	Whole_Blood	1.3097	0.19	1	0.469193
SCGB3A1	Whole_Blood	-1.31064	0.19	1	0.469193
AMT	Whole_Blood	-1.3118	0.19	1	0.469193
RP11-244K5.8	Brain_Amygdala	1.3084	0.191	1	0.47029
ROGDI	Brain_Amygdala	1.3077	0.191	1	0.47029
KIAA1683	Brain_Amygdala	1.30657	0.191	1	0.47029
RP11-561I11.4	Brain_Amygdala	-1.3067	0.191	1	0.47029
ERVK13-1	Brain_Anterior_cingulate_cortex_BA24	1.3089	0.191	1	0.47029
MSL1	Brain_Caudate_basal_ganglia	1.3086	0.191	1	0.47029
AC079776.7	Brain_Caudate_basal_ganglia	1.3085	0.191	1	0.47029
AC004947.2	Brain_Caudate_basal_ganglia	1.3081	0.191	1	0.47029
NAA25	Brain_Caudate_basal_ganglia	1.30619	0.191	1	0.47029
CDADC1	Brain_Cerebellar_Hemisphere	1.30861	0.191	1	0.47029
RP11-460N20.5	Brain_Cerebellar_Hemisphere	-1.30657	0.191	1	0.47029
RP11-420K14.3	Brain_Cerebellar_Hemisphere	-1.30703	0.191	1	0.47029
BZRAP1	Brain_Cerebellum	1.30876	0.191	1	0.47029
POLK	Brain_Cerebellum	1.3087	0.191	1	0.47029
C16orf74	Brain_Cerebellum	1.30775	0.191	1	0.47029
RAB11FIP5	Brain_Cerebellum	1.30764	0.191	1	0.47029
PRLHR	Brain_Cerebellum	1.3075	0.191	1	0.47029
PPP2R5C	Brain_Cerebellum	1.30678	0.191	1	0.47029
PPP2R1B	Brain_Cerebellum	-1.3074	0.191	1	0.47029
SCRN2	Brain_Cerebellum	-1.30778	0.191	1	0.47029
CDK5RAP3	Brain_Cerebellum	-1.30786	0.191	1	0.47029
SRR	Brain_Cerebellum	-1.30802	0.191	1	0.47029
AKAP3	Brain_Cerebellum	-1.3081	0.191	1	0.47029
ESPNL	Brain_Cerebellum	-1.30876	0.191	1	0.47029
RP3-325F22.5	Brain_Cortex	1.30622	0.191	1	0.47029
SLC39A12-AS1	Brain_Cortex	-1.30704	0.191	1	0.47029
GSTT2	Brain_Cortex	-1.3084	0.191	1	0.47029
KRBA2	Brain_Cortex	-1.30897	0.191	1	0.47029
LINC00969	Brain_Frontal_Cortex_BA9	1.30825	0.191	1	0.47029
ZNF680	Brain_Frontal_Cortex_BA9	1.30661	0.191	1	0.47029
RP11-826N14.2	Brain_Frontal_Cortex_BA9	-1.3075	0.191	1	0.47029
RP11-303E16.2	Brain_Frontal_Cortex_BA9	-1.3089	0.191	1	0.47029
PPA1	Brain_Frontal_Cortex_BA9	-1.3091	0.191	1	0.47029
RP11-33B1.4	Brain_Hippocampus	1.3087	0.191	1	0.47029
AC079776.2	Brain_Hypothalamus	1.30869	0.191	1	0.47029
AC005498.4	Brain_Hypothalamus	1.3072	0.191	1	0.47029
RBAKDN	Brain_Hypothalamus	1.3068	0.191	1	0.47029
AL132709.5	Brain_Nucleus_accumbens_basal_ganglia	-1.3078	0.191	1	0.47029
RP3-467K16.4	Brain_Nucleus_accumbens_basal_ganglia	-1.30874	0.191	1	0.47029
PIGL	Brain_Substantia_nigra	1.3077	0.191	1	0.47029
SARM1	Cortex (PsychENCODE)	1.30817	0.191	1	0.47029
DNTTIP2	Cortex (PsychENCODE)	1.30696	0.191	1	0.47029
PPP2CB	Cortex (PsychENCODE)	-1.3076	0.191	1	0.47029
CCDC114	Cortex (PsychENCODE)	-1.3075	0.191	1	0.47029
ECM2	Cortex (PsychENCODE)	-1.30735	0.191	1	0.47029
ADPRHL1	Cortex (PsychENCODE)	1.3085	0.191	1	0.47029
NBEAL2	Cortex (PsychENCODE)	1.30741	0.191	1	0.47029
DDRGK1	Cortex (PsychENCODE)	1.30903	0.191	1	0.47029
MMP17	Cortex (PsychENCODE)	-1.30843	0.191	1	0.47029
RP11-12L8.1	Cortex (PsychENCODE)	1.3062	0.191	1	0.47029
ASPRV1	Cortex (PsychENCODE)	-1.308	0.191	1	0.47029
GLI4	Cortex (PsychENCODE)	1.3075	0.191	1	0.47029
RP11-71H17.7	Cortex (PsychENCODE)	-1.30786	0.191	1	0.47029
RP11-174G6.5	Cortex (PsychENCODE)	-1.30681	0.191	1	0.47029
RP11-267C16.2	Cortex (PsychENCODE)	-1.30838	0.191	1	0.47029
RP11-462G22.2	Cortex (PsychENCODE)	-1.30751	0.191	1	0.47029
RP11-66B24.7	Cortex (PsychENCODE)	-1.30863	0.191	1	0.47029
METTL18	Whole_Blood	1.30754	0.191	1	0.47029
ALDH4A1	Whole_Blood	-1.30646	0.191	1	0.47029
NFATC3	Whole_Blood	-1.30653	0.191	1	0.47029
ENDOD1	Whole_Blood	-1.3073	0.191	1	0.47029
C3orf14	Whole_Blood	-1.3074	0.191	1	0.47029
POMZP3	Whole_Blood	-1.30757	0.191	1	0.47029
RP11-799M12.2	Whole_Blood	-1.3076	0.191	1	0.47029
MPV17L2	Whole_Blood	-1.30857	0.191	1	0.47029
CTD-2547L24.3	Whole_Blood	-1.3089	0.191	1	0.47029
C4orf33	Brain_Substantia_nigra	-1.3071	0.19118	1	0.470712
PCBP3	Whole_Blood	1.3049	0.191928	1	0.471339
SNX16	Brain_Amygdala	1.30397	0.192	1	0.471339
CACNG5	Brain_Amygdala	-1.3036	0.192	1	0.471339
RP11-460N20.5	Brain_Anterior_cingulate_cortex_BA24	-1.30332	0.192	1	0.471339
IFNA20P	Brain_Caudate_basal_ganglia	1.305	0.192	1	0.471339
NAPSB	Brain_Caudate_basal_ganglia	-1.30592	0.192	1	0.471339
EFEMP2	Brain_Cerebellar_Hemisphere	1.3055	0.192	1	0.471339
METTL21A	Brain_Cerebellar_Hemisphere	-1.3041	0.192	1	0.471339
WNT2B	Brain_Cerebellar_Hemisphere	-1.3045	0.192	1	0.471339
SLMO1	Brain_Cerebellar_Hemisphere	-1.3045	0.192	1	0.471339
RP11-218M11.1	Brain_Cerebellar_Hemisphere	-1.30511	0.192	1	0.471339
PDPK2	Brain_Cerebellum	1.30597	0.192	1	0.471339
SAP25	Brain_Cerebellum	1.305	0.192	1	0.471339
RP11-212P7.2	Brain_Cerebellum	1.3042	0.192	1	0.471339
SPAST	Brain_Cerebellum	1.30379	0.192	1	0.471339
ANXA3	Brain_Cerebellum	1.30354	0.192	1	0.471339
FBXO38	Brain_Cerebellum	-1.3036	0.192	1	0.471339
FAM153B	Brain_Cerebellum	-1.3058	0.192	1	0.471339
WDR52	Brain_Cortex	1.30449	0.192	1	0.471339
AC004947.2	Brain_Cortex	1.3035	0.192	1	0.471339
RP11-809H16.3	Brain_Cortex	-1.30323	0.192	1	0.471339
SMPD4P1	Brain_Cortex	-1.3041	0.192	1	0.471339
CHCHD4	Brain_Cortex	-1.30453	0.192	1	0.471339
DUTP6	Brain_Frontal_Cortex_BA9	1.306	0.192	1	0.471339
RP11-575F12.2	Brain_Frontal_Cortex_BA9	1.30581	0.192	1	0.471339
ACOT4	Brain_Frontal_Cortex_BA9	1.30381	0.192	1	0.471339
SLC16A8	Brain_Frontal_Cortex_BA9	-1.30466	0.192	1	0.471339
SNRPE	Brain_Hippocampus	1.3057	0.192	1	0.471339
CHAF1A	Brain_Hippocampus	1.3036	0.192	1	0.471339
TAX1BP3	Brain_Hippocampus	1.3033	0.192	1	0.471339
TYW1B	Brain_Hypothalamus	-1.3039	0.192	1	0.471339
RP11-665C14.2	Brain_Nucleus_accumbens_basal_ganglia	1.305	0.192	1	0.471339
RP11-473M20.14	Brain_Nucleus_accumbens_basal_ganglia	-1.30345	0.192	1	0.471339
LINC00865	Brain_Nucleus_accumbens_basal_ganglia	-1.3035	0.192	1	0.471339
SNX25P1	Brain_Nucleus_accumbens_basal_ganglia	-1.30374	0.192	1	0.471339
LRRC37A17P	Brain_Nucleus_accumbens_basal_ganglia	-1.30597	0.192	1	0.471339
C10orf107	Brain_Putamen_basal_ganglia	1.30348	0.192	1	0.471339
LYRM9	Brain_Putamen_basal_ganglia	-1.3055	0.192	1	0.471339
CYTH3	Cortex (PsychENCODE)	1.31	0.192	1	0.471339
HEXB	Cortex (PsychENCODE)	1.3035	0.192	1	0.471339
UBA5	Cortex (PsychENCODE)	-1.30515	0.192	1	0.471339
PRKAB2	Cortex (PsychENCODE)	-1.30453	0.192	1	0.471339
RIPK1	Cortex (PsychENCODE)	1.30352	0.192	1	0.471339
BBS4	Cortex (PsychENCODE)	1.30341	0.192	1	0.471339
RPS3	Cortex (PsychENCODE)	-1.30412	0.192	1	0.471339
KCTD14	Cortex (PsychENCODE)	-1.30543	0.192	1	0.471339
PLXDC1	Cortex (PsychENCODE)	-1.30603	0.192	1	0.471339
HFM1	Cortex (PsychENCODE)	-1.30553	0.192	1	0.471339
HSP90B1	Cortex (PsychENCODE)	-1.30398	0.192	1	0.471339
GAP43	Cortex (PsychENCODE)	-1.30394	0.192	1	0.471339
MRC1L1	Cortex (PsychENCODE)	1.30449	0.192	1	0.471339
CENPP	Cortex (PsychENCODE)	-1.30337	0.192	1	0.471339
WDSUB1	Cortex (PsychENCODE)	1.30532	0.192	1	0.471339
WI2-81516E3.1	Cortex (PsychENCODE)	1.30536	0.192	1	0.471339
LINC00240	Cortex (PsychENCODE)	-1.30332	0.192	1	0.471339
RAB6C-AS1	Cortex (PsychENCODE)	1.30595	0.192	1	0.471339
RP11-188D8.1	Cortex (PsychENCODE)	1.304	0.192	1	0.471339
RP11-10C24.3	Cortex (PsychENCODE)	1.30544	0.192	1	0.471339
ADAM1B	Whole_Blood	1.306	0.192	1	0.471339
TMEM18	Whole_Blood	1.30554	0.192	1	0.471339
ZNF646	Whole_Blood	1.30362	0.192	1	0.471339
RP11-160H22.5	Whole_Blood	1.30342	0.192	1	0.471339
RP11-307C18.1	Whole_Blood	-1.30338	0.192	1	0.471339
PCSK9	Whole_Blood	-1.30368	0.192	1	0.471339
PKD1P6	Whole_Blood	-1.30566	0.192	1	0.471339
RAD52	Whole_Blood	-1.3057	0.192	1	0.471339
TMC5	Whole_Blood	-1.30572	0.192	1	0.471339
PRPF4	Brain_Nucleus_accumbens_basal_ganglia	-1.30424	0.192153	1	0.471694
UBE2D1	Brain_Anterior_cingulate_cortex_BA24	-1.3039	0.192264	1	0.471945
FLT4	Brain_Caudate_basal_ganglia	1.3009	0.193	1	0.472547
FAM182B	Brain_Caudate_basal_ganglia	1.3008	0.193	1	0.472547
SETD9	Brain_Caudate_basal_ganglia	-1.3009	0.193	1	0.472547
ZNF69	Brain_Caudate_basal_ganglia	-1.30128	0.193	1	0.472547
ARSB	Brain_Cerebellar_Hemisphere	1.3021	0.193	1	0.472547
ZNF749	Brain_Cerebellar_Hemisphere	-1.30046	0.193	1	0.472547
CHKB	Brain_Cerebellar_Hemisphere	-1.3011	0.193	1	0.472547
PRR4	Brain_Cerebellar_Hemisphere	-1.3025	0.193	1	0.472547
GAL	Brain_Cerebellar_Hemisphere	-1.3026	0.193	1	0.472547
RP11-144O23.8	Brain_Cerebellar_Hemisphere	-1.3026	0.193	1	0.472547
RP11-353K11.1	Brain_Cerebellar_Hemisphere	-1.3027	0.193	1	0.472547
CDKN2D	Brain_Cerebellum	1.30264	0.193	1	0.472547
RP11-460N20.5	Brain_Cerebellum	-1.3023	0.193	1	0.472547
37500	Brain_Cortex	1.3029	0.193	1	0.472547
HRCT1	Brain_Cortex	-1.301	0.193	1	0.472547
SRD5A3-AS1	Brain_Frontal_Cortex_BA9	1.3022	0.193	1	0.472547
RP11-820I16.1	Brain_Frontal_Cortex_BA9	1.30044	0.193	1	0.472547
C15orf57	Brain_Hippocampus	-1.3026	0.193	1	0.472547
RUVBL2	Brain_Hypothalamus	1.3024	0.193	1	0.472547
FAM182B	Brain_Hypothalamus	1.30208	0.193	1	0.472547
XRCC6BP1	Brain_Hypothalamus	1.3015	0.193	1	0.472547
CD164L2	Brain_Hypothalamus	1.30098	0.193	1	0.472547
ZCWPW1	Brain_Hypothalamus	-1.3006	0.193	1	0.472547
SMC2	Brain_Hypothalamus	-1.3021	0.193	1	0.472547
GAS2L1	Brain_Nucleus_accumbens_basal_ganglia	1.30201	0.193	1	0.472547
RP11-33B1.1	Brain_Nucleus_accumbens_basal_ganglia	1.3006	0.193	1	0.472547
C11orf54	Brain_Nucleus_accumbens_basal_ganglia	-1.3004	0.193	1	0.472547
TDH	Brain_Nucleus_accumbens_basal_ganglia	-1.30085	0.193	1	0.472547
RP11-958N24.2	Brain_Nucleus_accumbens_basal_ganglia	-1.30255	0.193	1	0.472547
RP11-263K4.3	Brain_Putamen_basal_ganglia	1.302	0.193	1	0.472547
TSPAN14	Brain_Putamen_basal_ganglia	1.30122	0.193	1	0.472547
LYZ	Brain_Putamen_basal_ganglia	-1.3007	0.193	1	0.472547
RP11-458F8.4	Brain_Putamen_basal_ganglia	-1.3019	0.193	1	0.472547
CXCR4	Brain_Putamen_basal_ganglia	-1.3023	0.193	1	0.472547
SLC35E4	Brain_Substantia_nigra	1.3019	0.193	1	0.472547
RP11-473M20.11	Brain_Substantia_nigra	-1.3005	0.193	1	0.472547
RP11-460N20.5	Brain_Substantia_nigra	-1.30085	0.193	1	0.472547
TYW1B	Brain_Substantia_nigra	-1.30245	0.193	1	0.472547
ZNF195	Cortex (PsychENCODE)	1.30172	0.193	1	0.472547
NDST1	Cortex (PsychENCODE)	1.3013	0.193	1	0.472547
ADCY10	Cortex (PsychENCODE)	-1.30161	0.193	1	0.472547
AMT	Cortex (PsychENCODE)	-1.30161	0.193	1	0.472547
YIPF5	Cortex (PsychENCODE)	1.3014	0.193	1	0.472547
UNC5D	Cortex (PsychENCODE)	-1.3027	0.193	1	0.472547
VWA3B	Cortex (PsychENCODE)	-1.30289	0.193	1	0.472547
PHF2	Cortex (PsychENCODE)	1.30302	0.193	1	0.472547
AC002456.2	Cortex (PsychENCODE)	-1.3	0.193	1	0.472547
ATE1-AS1	Cortex (PsychENCODE)	-1.30065	0.193	1	0.472547
AC096772.6	Cortex (PsychENCODE)	-1.30042	0.193	1	0.472547
RP11-542G1.1	Cortex (PsychENCODE)	1.30236	0.193	1	0.472547
GS1-57L11.1	Cortex (PsychENCODE)	1.301	0.193	1	0.472547
RNF130	Whole_Blood	1.30293	0.193	1	0.472547
DEF6	Whole_Blood	1.3019	0.193	1	0.472547
PIGL	Whole_Blood	1.30171	0.193	1	0.472547
C8orf59	Whole_Blood	-1.3009	0.193	1	0.472547
RIBC2	Whole_Blood	-1.30156	0.193	1	0.472547
PRSS22	Whole_Blood	-1.30177	0.193	1	0.472547
C16orf45	Whole_Blood	-1.30295	0.193	1	0.472547
TOP3B	Brain_Amygdala	1.3	0.194	1	0.473894
NSA2	Brain_Anterior_cingulate_cortex_BA24	-1.2986	0.194	1	0.473894
SLC25A51	Brain_Caudate_basal_ganglia	1.3	0.194	1	0.473894
CHAD	Brain_Caudate_basal_ganglia	1.299	0.194	1	0.473894
RNF180	Brain_Caudate_basal_ganglia	1.299	0.194	1	0.473894
FMO5	Brain_Caudate_basal_ganglia	1.29856	0.194	1	0.473894
C14orf182	Brain_Caudate_basal_ganglia	1.29813	0.194	1	0.473894
AC021860.1	Brain_Caudate_basal_ganglia	-1.29805	0.194	1	0.473894
NBR1	Brain_Caudate_basal_ganglia	-1.299	0.194	1	0.473894
RP11-582J16.5	Brain_Caudate_basal_ganglia	-1.2998	0.194	1	0.473894
NOTO	Brain_Cerebellar_Hemisphere	1.2999	0.194	1	0.473894
PSMG4	Brain_Cerebellar_Hemisphere	-1.29964	0.194	1	0.473894
PAK7	Brain_Cerebellum	1.2988	0.194	1	0.473894
RP11-108P20.1	Brain_Cerebellum	-1.2985	0.194	1	0.473894
DNM1P35	Brain_Cerebellum	-1.2995	0.194	1	0.473894
RP11-218E20.3	Brain_Cerebellum	-1.29979	0.194	1	0.473894
C19orf44	Brain_Cortex	1.2994	0.194	1	0.473894
C4orf26	Brain_Frontal_Cortex_BA9	1.2998	0.194	1	0.473894
CARS2	Brain_Frontal_Cortex_BA9	1.297	0.194	1	0.473894
CTC-203F4.2	Brain_Frontal_Cortex_BA9	-1.2979	0.194	1	0.473894
RP4-758J24.5	Brain_Frontal_Cortex_BA9	-1.2989	0.194	1	0.473894
RP11-33B1.1	Brain_Hippocampus	1.2992	0.194	1	0.473894
C7orf25	Brain_Hippocampus	1.29795	0.194	1	0.473894
RP11-434C1.1	Brain_Hippocampus	-1.29804	0.194	1	0.473894
ZNF519	Brain_Hypothalamus	1.3	0.194	1	0.473894
ACCS	Brain_Hypothalamus	1.29891	0.194	1	0.473894
WNT3	Brain_Hypothalamus	1.29823	0.194	1	0.473894
AXDND1	Brain_Hypothalamus	1.29805	0.194	1	0.473894
RAB3IP	Brain_Substantia_nigra	1.2975	0.194	1	0.473894
RAG1	Brain_Substantia_nigra	-1.29738	0.194	1	0.473894
CEACAM21	Cortex (PsychENCODE)	1.29853	0.194	1	0.473894
ARAP2	Cortex (PsychENCODE)	-1.29959	0.194	1	0.473894
GPR137B	Cortex (PsychENCODE)	1.29897	0.194	1	0.473894
MYH14	Cortex (PsychENCODE)	1.30015	0.194	1	0.473894
PROC	Cortex (PsychENCODE)	-1.29934	0.194	1	0.473894
GLIPR2	Cortex (PsychENCODE)	1.29965	0.194	1	0.473894
CIT	Cortex (PsychENCODE)	-1.29814	0.194	1	0.473894
PLCG1	Cortex (PsychENCODE)	1.2975	0.194	1	0.473894
RP11-467L20.10	Cortex (PsychENCODE)	-1.29942	0.194	1	0.473894
NARF	Cortex (PsychENCODE)	1.29951	0.194	1	0.473894
LSM11	Cortex (PsychENCODE)	-1.2998	0.194	1	0.473894
RBP7	Cortex (PsychENCODE)	-1.2984	0.194	1	0.473894
KLRC4	Cortex (PsychENCODE)	1.29971	0.194	1	0.473894
LRRC16B	Cortex (PsychENCODE)	1.29808	0.194	1	0.473894
ANKRD20A11P	Cortex (PsychENCODE)	-1.29793	0.194	1	0.473894
PCDHGC3	Cortex (PsychENCODE)	-1.2994	0.194	1	0.473894
NOP14-AS1	Cortex (PsychENCODE)	-1.29911	0.194	1	0.473894
RP11-1016B18.1	Cortex (PsychENCODE)	-1.29923	0.194	1	0.473894
TMED8	Whole_Blood	1.2984	0.194	1	0.473894
PPCDC	Whole_Blood	1.2976	0.194	1	0.473894
AKAP9	Whole_Blood	-1.29741	0.194	1	0.473894
XXyac-YRM2039.2	Whole_Blood	-1.29898	0.194	1	0.473894
TXNRD1	Whole_Blood	-1.3	0.194	1	0.473894
RP3-477O4.16	Brain_Hippocampus	1.2979	0.19432	1	0.474655
PBLD	Brain_Amygdala	1.2977	0.194396	1	0.47482
GABRA4	Brain_Substantia_nigra	1.2964	0.19484	1	0.47511
RP11-231C18.1	Brain_Anterior_cingulate_cortex_BA24	1.2962	0.194908	1	0.47511
BHMT	Brain_Amygdala	1.29696	0.195	1	0.47511
GBGT1	Brain_Anterior_cingulate_cortex_BA24	1.2973	0.195	1	0.47511
RP11-20G6.2	Brain_Anterior_cingulate_cortex_BA24	-1.296	0.195	1	0.47511
HS2ST1	Brain_Anterior_cingulate_cortex_BA24	-1.29615	0.195	1	0.47511
PACRGL	Brain_Caudate_basal_ganglia	1.29727	0.195	1	0.47511
RP5-933K21.2	Brain_Caudate_basal_ganglia	1.2969	0.195	1	0.47511
AHI1	Brain_Caudate_basal_ganglia	1.2954	0.195	1	0.47511
LINC00184	Brain_Cerebellar_Hemisphere	1.2954	0.195	1	0.47511
FAM101B	Brain_Cerebellar_Hemisphere	1.29534	0.195	1	0.47511
RP11-125B21.2	Brain_Cerebellar_Hemisphere	-1.2959	0.195	1	0.47511
GLIPR1L2	Brain_Cerebellar_Hemisphere	-1.2965	0.195	1	0.47511
ZCWPW1	Brain_Cerebellar_Hemisphere	-1.29737	0.195	1	0.47511
CPNE5	Brain_Cerebellum	1.3	0.195	1	0.47511
ACADM	Brain_Cerebellum	1.29625	0.195	1	0.47511
SLC6A7	Brain_Cerebellum	1.2951	0.195	1	0.47511
ZFYVE1	Brain_Cerebellum	-1.29725	0.195	1	0.47511
FPGT	Brain_Cortex	1.2958	0.195	1	0.47511
GS1-124K5.11	Brain_Cortex	1.295	0.195	1	0.47511
RP11-112J3.16	Brain_Cortex	1.2949	0.195	1	0.47511
DHX36	Brain_Cortex	1.2948	0.195	1	0.47511
ANKRD18DP	Brain_Cortex	-1.29449	0.195	1	0.47511
RP11-33B1.1	Brain_Frontal_Cortex_BA9	1.2972	0.195	1	0.47511
AGA	Brain_Frontal_Cortex_BA9	1.2947	0.195	1	0.47511
CCDC148	Brain_Frontal_Cortex_BA9	1.2946	0.195	1	0.47511
GGA2	Brain_Hippocampus	1.2961	0.195	1	0.47511
RP11-341G23.4	Brain_Hippocampus	-1.2959	0.195	1	0.47511
CYP2D7P1	Brain_Nucleus_accumbens_basal_ganglia	1.29685	0.195	1	0.47511
LINC01006	Brain_Putamen_basal_ganglia	1.2971	0.195	1	0.47511
SLC22A5	Brain_Putamen_basal_ganglia	1.2945	0.195	1	0.47511
CCDC82	Brain_Putamen_basal_ganglia	-1.29724	0.195	1	0.47511
PSPHP1	Brain_Substantia_nigra	1.29624	0.195	1	0.47511
HSF2	Cortex (PsychENCODE)	-1.29727	0.195	1	0.47511
INPP4A	Cortex (PsychENCODE)	-1.29517	0.195	1	0.47511
EVC	Cortex (PsychENCODE)	-1.29713	0.195	1	0.47511
ATP12A	Cortex (PsychENCODE)	1.2961	0.195	1	0.47511
RASSF2	Cortex (PsychENCODE)	1.29537	0.195	1	0.47511
TYRP1	Cortex (PsychENCODE)	-1.29586	0.195	1	0.47511
OAS3	Cortex (PsychENCODE)	1.29573	0.195	1	0.47511
TOR1AIP1	Cortex (PsychENCODE)	1.29597	0.195	1	0.47511
SLC39A4	Cortex (PsychENCODE)	1.2962	0.195	1	0.47511
PAXBP1	Cortex (PsychENCODE)	-1.29472	0.195	1	0.47511
RSPH10B2	Cortex (PsychENCODE)	-1.29	0.195	1	0.47511
BNIP3	Cortex (PsychENCODE)	1.29596	0.195	1	0.47511
FLII	Cortex (PsychENCODE)	-1.29598	0.195	1	0.47511
RP11-561I11.3	Cortex (PsychENCODE)	-1.29475	0.195	1	0.47511
LINC00617	Cortex (PsychENCODE)	-1.29668	0.195	1	0.47511
LIN37	Cortex (PsychENCODE)	1.29684	0.195	1	0.47511
CTD-2260A17.2	Whole_Blood	1.2964	0.195	1	0.47511
SLC25A46	Whole_Blood	1.29583	0.195	1	0.47511
RP11-465N4.5	Whole_Blood	1.29499	0.195	1	0.47511
KIAA1328	Whole_Blood	1.2945	0.195	1	0.47511
SUPT4H1	Whole_Blood	-1.2948	0.195	1	0.47511
PDZK1IP1	Whole_Blood	-1.29492	0.195	1	0.47511
CAMKMT	Whole_Blood	-1.29499	0.195	1	0.47511
RP11-333A23.4	Whole_Blood	-1.2965	0.195	1	0.47511
RP11-111M22.3	Brain_Amygdala	-1.29327	0.196	1	0.476445
BCAM	Brain_Anterior_cingulate_cortex_BA24	-1.29322	0.196	1	0.476445
PIP5K1A	Brain_Caudate_basal_ganglia	1.2944	0.196	1	0.476445
DNAJB2	Brain_Caudate_basal_ganglia	-1.29271	0.196	1	0.476445
TAS2R14	Brain_Caudate_basal_ganglia	-1.2934	0.196	1	0.476445
BIRC7	Brain_Caudate_basal_ganglia	-1.2937	0.196	1	0.476445
TRIM65	Brain_Cerebellar_Hemisphere	1.29302	0.196	1	0.476445
FAM71E1	Brain_Cerebellar_Hemisphere	-1.29288	0.196	1	0.476445
CLCNKB	Brain_Cerebellar_Hemisphere	-1.2943	0.196	1	0.476445
RHD	Brain_Cerebellum	1.29417	0.196	1	0.476445
TDRG1	Brain_Cerebellum	-1.29	0.196	1	0.476445
RN7SKP73	Brain_Cerebellum	-1.2933	0.196	1	0.476445
LINC00610	Brain_Cerebellum	-1.2944	0.196	1	0.476445
HES6	Brain_Cerebellum	-1.29446	0.196	1	0.476445
NSA2	Brain_Cortex	-1.29232	0.196	1	0.476445
RP11-981G7.3	Brain_Frontal_Cortex_BA9	1.29382	0.196	1	0.476445
TADA2A	Brain_Frontal_Cortex_BA9	1.2929	0.196	1	0.476445
VSX1	Brain_Frontal_Cortex_BA9	1.2925	0.196	1	0.476445
CNTLN	Brain_Frontal_Cortex_BA9	1.2922	0.196	1	0.476445
RP11-20I23.13	Brain_Frontal_Cortex_BA9	-1.2931	0.196	1	0.476445
AC123768.4	Brain_Frontal_Cortex_BA9	-1.29328	0.196	1	0.476445
ANAPC13	Brain_Hypothalamus	1.29429	0.196	1	0.476445
BTNL3	Brain_Hypothalamus	-1.29374	0.196	1	0.476445
CNTNAP4	Brain_Nucleus_accumbens_basal_ganglia	1.29422	0.196	1	0.476445
ZNF584	Brain_Putamen_basal_ganglia	1.29374	0.196	1	0.476445
RP13-98N21.3	Brain_Putamen_basal_ganglia	1.29324	0.196	1	0.476445
WDR90	Brain_Putamen_basal_ganglia	1.2923	0.196	1	0.476445
RP11-650L12.2	Brain_Putamen_basal_ganglia	1.29184	0.196	1	0.476445
NUDT18	Brain_Putamen_basal_ganglia	-1.29266	0.196	1	0.476445
THAP8	Brain_Substantia_nigra	-1.29	0.196	1	0.476445
ZNF443	Brain_Substantia_nigra	-1.29	0.196	1	0.476445
POLA2	Cortex (PsychENCODE)	-1.29314	0.196	1	0.476445
MCUR1	Cortex (PsychENCODE)	-1.29192	0.196	1	0.476445
SPATS2	Cortex (PsychENCODE)	-1.29415	0.196	1	0.476445
MTTP	Cortex (PsychENCODE)	1.2933	0.196	1	0.476445
TMEM177	Cortex (PsychENCODE)	1.29337	0.196	1	0.476445
IL18	Cortex (PsychENCODE)	-1.29172	0.196	1	0.476445
GDPD1	Cortex (PsychENCODE)	1.29265	0.196	1	0.476445
TMEM143	Cortex (PsychENCODE)	-1.29407	0.196	1	0.476445
PTF1A	Cortex (PsychENCODE)	1.29227	0.196	1	0.476445
ZNF507	Cortex (PsychENCODE)	1.2936	0.196	1	0.476445
TMEM125	Cortex (PsychENCODE)	1.29306	0.196	1	0.476445
AC021593.1	Cortex (PsychENCODE)	-1.29396	0.196	1	0.476445
RP11-549J18.1	Cortex (PsychENCODE)	1.2922	0.196	1	0.476445
RP11-553L6.5	Cortex (PsychENCODE)	-1.29268	0.196	1	0.476445
AC005606.14	Cortex (PsychENCODE)	-1.29194	0.196	1	0.476445
RP11-18I14.10	Cortex (PsychENCODE)	-1.29193	0.196	1	0.476445
RP11-156K13.3	Whole_Blood	1.2935	0.196	1	0.476445
CDC42EP3	Whole_Blood	1.29348	0.196	1	0.476445
SMIM7	Whole_Blood	1.29217	0.196	1	0.476445
RHPN1	Whole_Blood	1.292	0.196	1	0.476445
SLC22A18	Whole_Blood	-1.2935	0.196	1	0.476445
PAQR5	Whole_Blood	-1.2936	0.196	1	0.476445
LINC00476	Brain_Nucleus_accumbens_basal_ganglia	-1.29284	0.196068	1	0.476589
TEX26	Brain_Nucleus_accumbens_basal_ganglia	1.292	0.19644	1	0.477473
TSPAN15	Brain_Anterior_cingulate_cortex_BA24	-1.2906	0.196846	1	0.477545
ZNF660	Brain_Amygdala	-1.2907	0.197	1	0.477545
C1orf85	Brain_Anterior_cingulate_cortex_BA24	1.2907	0.197	1	0.477545
GGCX	Brain_Anterior_cingulate_cortex_BA24	1.29016	0.197	1	0.477545
MSH4	Brain_Anterior_cingulate_cortex_BA24	1.28959	0.197	1	0.477545
ZNF709	Brain_Caudate_basal_ganglia	1.2915	0.197	1	0.477545
C22orf31	Brain_Caudate_basal_ganglia	1.29084	0.197	1	0.477545
LPIN1	Brain_Caudate_basal_ganglia	-1.29	0.197	1	0.477545
RP11-479O9.2	Brain_Caudate_basal_ganglia	-1.29	0.197	1	0.477545
TANC1	Brain_Cerebellar_Hemisphere	1.2904	0.197	1	0.477545
CALCRL	Brain_Cerebellar_Hemisphere	1.2894	0.197	1	0.477545
HIF1AN	Brain_Cerebellar_Hemisphere	1.2893	0.197	1	0.477545
XPNPEP3	Brain_Cerebellum	1.29097	0.197	1	0.477545
HGFAC	Brain_Cerebellum	1.29011	0.197	1	0.477545
TOB1-AS1	Brain_Cerebellum	-1.28928	0.197	1	0.477545
SAR1A	Brain_Cerebellum	-1.2902	0.197	1	0.477545
TDH	Brain_Cerebellum	-1.2916	0.197	1	0.477545
HTR1D	Brain_Cortex	1.28927	0.197	1	0.477545
FAIM	Brain_Cortex	-1.28888	0.197	1	0.477545
CTD-2380F24.1	Brain_Cortex	-1.2907	0.197	1	0.477545
PILRA	Brain_Cortex	-1.2907	0.197	1	0.477545
MRPL34	Brain_Cortex	-1.291	0.197	1	0.477545
CHPT1	Brain_Frontal_Cortex_BA9	1.29151	0.197	1	0.477545
NDUFAF4P3	Brain_Frontal_Cortex_BA9	1.28945	0.197	1	0.477545
TTC19	Brain_Frontal_Cortex_BA9	-1.2889	0.197	1	0.477545
NAPSB	Brain_Hippocampus	-1.2904	0.197	1	0.477545
MSTN	Brain_Hypothalamus	1.2894	0.197	1	0.477545
LAMC2	Brain_Hypothalamus	1.2889	0.197	1	0.477545
CCBL2	Brain_Hypothalamus	-1.28964	0.197	1	0.477545
GLIPR1L2	Brain_Hypothalamus	-1.2906	0.197	1	0.477545
KLHL2P1	Brain_Hypothalamus	-1.29062	0.197	1	0.477545
STX4	Brain_Nucleus_accumbens_basal_ganglia	1.29012	0.197	1	0.477545
TRGJP2	Brain_Nucleus_accumbens_basal_ganglia	1.28951	0.197	1	0.477545
TTC4	Brain_Putamen_basal_ganglia	1.29142	0.197	1	0.477545
TTLL5	Brain_Putamen_basal_ganglia	1.2911	0.197	1	0.477545
RP11-273G15.2	Brain_Putamen_basal_ganglia	1.29062	0.197	1	0.477545
CTD-2349P21.9	Brain_Putamen_basal_ganglia	-1.2909	0.197	1	0.477545
GAB4	Brain_Substantia_nigra	1.2893	0.197	1	0.477545
DRD1	Brain_Substantia_nigra	-1.2902	0.197	1	0.477545
VCL	Cortex (PsychENCODE)	1.28885	0.197	1	0.477545
FCRLA	Cortex (PsychENCODE)	1.29042	0.197	1	0.477545
PTPRE	Cortex (PsychENCODE)	1.29083	0.197	1	0.477545
DUSP26	Cortex (PsychENCODE)	-1.2907	0.197	1	0.477545
LINS	Cortex (PsychENCODE)	1.29013	0.197	1	0.477545
JMJD8	Cortex (PsychENCODE)	-1.29139	0.197	1	0.477545
TM4SF1	Cortex (PsychENCODE)	-1.29072	0.197	1	0.477545
C13orf45	Cortex (PsychENCODE)	1.2889	0.197	1	0.477545
C10orf67	Cortex (PsychENCODE)	1.28939	0.197	1	0.477545
RP11-697E2.7	Cortex (PsychENCODE)	1.28879	0.197	1	0.477545
EEF1DP3	Cortex (PsychENCODE)	-1.2909	0.197	1	0.477545
CTC-359D24.3	Cortex (PsychENCODE)	-1.29109	0.197	1	0.477545
CTD-2298J14.2	Cortex (PsychENCODE)	1.29047	0.197	1	0.477545
CTD-2008A1.2	Cortex (PsychENCODE)	-1.28996	0.197	1	0.477545
RP5-1029F21.2	Whole_Blood	1.29141	0.197	1	0.477545
ACPL2	Whole_Blood	1.2912	0.197	1	0.477545
NME4	Whole_Blood	1.28982	0.197	1	0.477545
MSR1	Whole_Blood	-1.289	0.197	1	0.477545
ZNF75A	Whole_Blood	-1.28919	0.197	1	0.477545
DPAGT1	Whole_Blood	-1.2898	0.197	1	0.477545
CTSH	Whole_Blood	-1.2909	0.197	1	0.477545
PRRC2B	Whole_Blood	-1.29111	0.197	1	0.477545
GALT	Whole_Blood	-1.29126	0.197	1	0.477545
FAM182B	Brain_Hippocampus	1.28799	0.19775	1	0.478867
CTD-2538G9.5	Brain_Anterior_cingulate_cortex_BA24	-1.28815	0.198	1	0.478867
ACP6	Brain_Caudate_basal_ganglia	1.28741	0.198	1	0.478867
C10orf107	Brain_Caudate_basal_ganglia	1.28669	0.198	1	0.478867
AC108488.3	Brain_Caudate_basal_ganglia	-1.28676	0.198	1	0.478867
NHEJ1	Brain_Caudate_basal_ganglia	-1.28791	0.198	1	0.478867
DDX59	Brain_Cerebellar_Hemisphere	1.2871	0.198	1	0.478867
SYPL2	Brain_Cerebellar_Hemisphere	1.2862	0.198	1	0.478867
SNX30	Brain_Cerebellar_Hemisphere	-1.2873	0.198	1	0.478867
MXI1	Brain_Cerebellar_Hemisphere	-1.2875	0.198	1	0.478867
STAC	Brain_Cerebellar_Hemisphere	-1.2887	0.198	1	0.478867
CSGALNACT1	Brain_Cerebellum	1.2867	0.198	1	0.478867
B3GNT8	Brain_Cerebellum	-1.2859	0.198	1	0.478867
SMC2	Brain_Cerebellum	-1.2866	0.198	1	0.478867
CNTD1	Brain_Cerebellum	-1.28797	0.198	1	0.478867
EPG5	Brain_Cerebellum	-1.2881	0.198	1	0.478867
CCDC90B	Brain_Cerebellum	-1.2882	0.198	1	0.478867
CCNF	Brain_Cortex	1.2862	0.198	1	0.478867
PRKXP1	Brain_Frontal_Cortex_BA9	1.28812	0.198	1	0.478867
TBC1D23	Brain_Frontal_Cortex_BA9	1.28584	0.198	1	0.478867
CCDC114	Brain_Frontal_Cortex_BA9	-1.28713	0.198	1	0.478867
ZFP90	Brain_Frontal_Cortex_BA9	-1.2886	0.198	1	0.478867
FLVCR1	Brain_Hippocampus	1.287	0.198	1	0.478867
PNLDC1	Brain_Hypothalamus	-1.2875	0.198	1	0.478867
GANAB	Brain_Hypothalamus	-1.28824	0.198	1	0.478867
ZNF568	Brain_Nucleus_accumbens_basal_ganglia	1.2878	0.198	1	0.478867
AC073464.4	Brain_Nucleus_accumbens_basal_ganglia	-1.28614	0.198	1	0.478867
ABHD5	Cortex (PsychENCODE)	-1.287	0.198	1	0.478867
AKR7A2	Cortex (PsychENCODE)	1.28785	0.198	1	0.478867
RASD2	Cortex (PsychENCODE)	-1.2884	0.198	1	0.478867
CD37	Cortex (PsychENCODE)	-1.28796	0.198	1	0.478867
ACADL	Cortex (PsychENCODE)	1.28833	0.198	1	0.478867
GHRH	Cortex (PsychENCODE)	1.28814	0.198	1	0.478867
MRM1	Cortex (PsychENCODE)	-1.28842	0.198	1	0.478867
OSBPL1A	Cortex (PsychENCODE)	-1.28774	0.198	1	0.478867
RABL2A	Cortex (PsychENCODE)	-1.28862	0.198	1	0.478867
DCDC2	Cortex (PsychENCODE)	1.28826	0.198	1	0.478867
CAPSL	Cortex (PsychENCODE)	1.2864	0.198	1	0.478867
RASA2	Cortex (PsychENCODE)	-1.28848	0.198	1	0.478867
PBRM1	Cortex (PsychENCODE)	-1.28722	0.198	1	0.478867
MYO7B	Cortex (PsychENCODE)	-1.28851	0.198	1	0.478867
RIMS2	Cortex (PsychENCODE)	1.2872	0.198	1	0.478867
FAM3C	Cortex (PsychENCODE)	1.29	0.198	1	0.478867
RP4-737E23.2	Cortex (PsychENCODE)	-1.28666	0.198	1	0.478867
DPY19L2P4	Cortex (PsychENCODE)	1.29	0.198	1	0.478867
TMED7-TICAM2	Cortex (PsychENCODE)	1.2872	0.198	1	0.478867
RP11-338N10.1	Cortex (PsychENCODE)	-1.28626	0.198	1	0.478867
PPP4R1	Whole_Blood	1.2868	0.198	1	0.478867
EIF3C	Whole_Blood	1.28663	0.198	1	0.478867
AC007292.6	Whole_Blood	1.286	0.198	1	0.478867
CCT6P3	Whole_Blood	-1.28643	0.198	1	0.478867
HELLS	Whole_Blood	-1.28819	0.198	1	0.478867
SLC25A13	Whole_Blood	-1.28837	0.198	1	0.478867
GPIHBP1	Brain_Amygdala	-1.28359	0.199	1	0.480183
ANKRD18CP	Brain_Amygdala	-1.2849	0.199	1	0.480183
GIN1	Brain_Amygdala	-1.28567	0.199	1	0.480183
SIGLEC14	Brain_Anterior_cingulate_cortex_BA24	1.28562	0.199	1	0.480183
GS1-124K5.4	Brain_Anterior_cingulate_cortex_BA24	-1.28432	0.199	1	0.480183
MAP2K6	Brain_Anterior_cingulate_cortex_BA24	-1.2853	0.199	1	0.480183
TTC9C	Brain_Caudate_basal_ganglia	1.28542	0.199	1	0.480183
GS1-124K5.11	Brain_Caudate_basal_ganglia	1.2852	0.199	1	0.480183
ENTPD3	Brain_Caudate_basal_ganglia	1.2849	0.199	1	0.480183
TMEM176B	Brain_Caudate_basal_ganglia	1.2843	0.199	1	0.480183
LINC00174	Brain_Caudate_basal_ganglia	1.2831	0.199	1	0.480183
AF146191.4	Brain_Caudate_basal_ganglia	-1.28381	0.199	1	0.480183
SPESP1	Brain_Caudate_basal_ganglia	-1.28386	0.199	1	0.480183
C7orf25	Brain_Cerebellar_Hemisphere	1.28412	0.199	1	0.480183
IL22RA1	Brain_Cerebellum	1.28427	0.199	1	0.480183
RP11-367E12.4	Brain_Cerebellum	1.2837	0.199	1	0.480183
METTL6	Brain_Cerebellum	-1.28417	0.199	1	0.480183
DPM2	Brain_Cerebellum	-1.2845	0.199	1	0.480183
RP11-100G15.7	Brain_Cerebellum	-1.2856	0.199	1	0.480183
MAP1LC3B	Brain_Cerebellum	-1.28584	0.199	1	0.480183
PTGR1	Brain_Cortex	1.2858	0.199	1	0.480183
ADCY10	Brain_Cortex	-1.28455	0.199	1	0.480183
SEC22C	Brain_Cortex	-1.28499	0.199	1	0.480183
RARRES1	Brain_Frontal_Cortex_BA9	1.28572	0.199	1	0.480183
FEZ2	Brain_Frontal_Cortex_BA9	1.2853	0.199	1	0.480183
TTC33	Brain_Hippocampus	-1.2849	0.199	1	0.480183
RNU1-72P	Brain_Nucleus_accumbens_basal_ganglia	1.28479	0.199	1	0.480183
SLC27A2	Brain_Nucleus_accumbens_basal_ganglia	-1.2852	0.199	1	0.480183
RP11-307C19.1	Brain_Nucleus_accumbens_basal_ganglia	-1.2853	0.199	1	0.480183
RFFL	Brain_Putamen_basal_ganglia	1.2839	0.199	1	0.480183
AC008073.7	Brain_Putamen_basal_ganglia	1.2839	0.199	1	0.480183
CECR7	Brain_Putamen_basal_ganglia	-1.2854	0.199	1	0.480183
RP11-81H14.2	Brain_Substantia_nigra	-1.2848	0.199	1	0.480183
SNAP29	Brain_Substantia_nigra	-1.285	0.199	1	0.480183
NINL	Cortex (PsychENCODE)	1.28337	0.199	1	0.480183
PIEZO1	Cortex (PsychENCODE)	1.28307	0.199	1	0.480183
RRN3P2	Cortex (PsychENCODE)	1.28355	0.199	1	0.480183
PLGRKT	Cortex (PsychENCODE)	1.28582	0.199	1	0.480183
PYROXD2	Cortex (PsychENCODE)	1.28383	0.199	1	0.480183
TSHZ3	Cortex (PsychENCODE)	1.28328	0.199	1	0.480183
CCDC81	Cortex (PsychENCODE)	1.28404	0.199	1	0.480183
AC093323.3	Cortex (PsychENCODE)	-1.2855	0.199	1	0.480183
SCAND1	Cortex (PsychENCODE)	-1.28481	0.199	1	0.480183
AURKAPS1	Cortex (PsychENCODE)	1.285	0.199	1	0.480183
AC004824.2	Whole_Blood	1.28514	0.199	1	0.480183
MAN2B2	Whole_Blood	1.2842	0.199	1	0.480183
CTC-510F12.2	Whole_Blood	1.28407	0.199	1	0.480183
NECAB2	Whole_Blood	1.28373	0.199	1	0.480183
SFRP2	Whole_Blood	1.2835	0.199	1	0.480183
ZNF586	Whole_Blood	1.28348	0.199	1	0.480183
TRBV28	Whole_Blood	-1.28323	0.199	1	0.480183
AC108488.3	Whole_Blood	-1.285	0.199	1	0.480183
FOXD2-AS1	Whole_Blood	-1.28548	0.199	1	0.480183
LINC00909	Brain_Substantia_nigra	-1.2842	0.199071	1	0.480334
RP3-395M20.3	Brain_Anterior_cingulate_cortex_BA24	1.28149	0.2	1	0.481577
UBE2W	Brain_Anterior_cingulate_cortex_BA24	1.2802	0.2	1	0.481577
LYRM9	Brain_Anterior_cingulate_cortex_BA24	-1.2809	0.2	1	0.481577
RP11-313P13.3	Brain_Caudate_basal_ganglia	1.2813	0.2	1	0.481577
KHDC1P1	Brain_Cerebellar_Hemisphere	1.28289	0.2	1	0.481577
PDCD6IP	Brain_Cerebellar_Hemisphere	1.2821	0.2	1	0.481577
NDUFV3	Brain_Cerebellar_Hemisphere	1.2818	0.2	1	0.481577
POM121L9P	Brain_Cerebellar_Hemisphere	1.2804	0.2	1	0.481577
RP4-730K3.3	Brain_Cerebellar_Hemisphere	-1.2808	0.2	1	0.481577
RP11-321E8.5	Brain_Cerebellar_Hemisphere	-1.28102	0.2	1	0.481577
RP11-134G8.8	Brain_Cerebellar_Hemisphere	-1.2823	0.2	1	0.481577
ARHGEF16	Brain_Cerebellar_Hemisphere	-1.2826	0.2	1	0.481577
PACRGL	Brain_Cerebellum	1.28274	0.2	1	0.481577
FAM103A1	Brain_Cerebellum	1.282	0.2	1	0.481577
NAPG	Brain_Cerebellum	1.2809	0.2	1	0.481577
TMED5	Brain_Cerebellum	-1.28066	0.2	1	0.481577
WFIKKN2	Brain_Cerebellum	-1.28264	0.2	1	0.481577
TMED8	Brain_Cortex	1.2805	0.2	1	0.481577
KCNK17	Brain_Cortex	-1.28038	0.2	1	0.481577
VCPKMT	Brain_Cortex	-1.2808	0.2	1	0.481577
RP11-463M16.4	Brain_Frontal_Cortex_BA9	1.2827	0.2	1	0.481577
DPRXP2	Brain_Frontal_Cortex_BA9	-1.281	0.2	1	0.481577
ERV3-1	Brain_Frontal_Cortex_BA9	-1.28132	0.2	1	0.481577
CTC-459F4.1	Brain_Hippocampus	1.2815	0.2	1	0.481577
DHRS4L2	Brain_Hippocampus	1.2803	0.2	1	0.481577
PLEKHA8	Brain_Hypothalamus	1.2819	0.2	1	0.481577
NBPF2P	Brain_Hypothalamus	1.28015	0.2	1	0.481577
RP11-540B6.6	Brain_Nucleus_accumbens_basal_ganglia	-1.2802	0.2	1	0.481577
PYGB	Brain_Nucleus_accumbens_basal_ganglia	-1.281	0.2	1	0.481577
CHRNA3	Brain_Putamen_basal_ganglia	1.2821	0.2	1	0.481577
AMPH	Cortex (PsychENCODE)	-1.28	0.2	1	0.481577
DNAH6	Cortex (PsychENCODE)	1.28124	0.2	1	0.481577
C1RL	Cortex (PsychENCODE)	1.28019	0.2	1	0.481577
PGM5	Cortex (PsychENCODE)	-1.28021	0.2	1	0.481577
COL1A2	Cortex (PsychENCODE)	1.28	0.2	1	0.481577
SLFN11	Cortex (PsychENCODE)	-1.28066	0.2	1	0.481577
ULK1	Cortex (PsychENCODE)	-1.28141	0.2	1	0.481577
ERV3-1	Cortex (PsychENCODE)	-1.28	0.2	1	0.481577
RP4-717I23.3	Cortex (PsychENCODE)	-1.28281	0.2	1	0.481577
AC084809.2	Cortex (PsychENCODE)	1.281	0.2	1	0.481577
OPCML-IT1	Cortex (PsychENCODE)	1.28082	0.2	1	0.481577
RP11-3D4.2	Cortex (PsychENCODE)	1.28173	0.2	1	0.481577
AKR1B1	Whole_Blood	1.28208	0.2	1	0.481577
RP11-334C17.5	Whole_Blood	1.2815	0.2	1	0.481577
RP11-700H6.4	Whole_Blood	1.28047	0.2	1	0.481577
FGD3	Whole_Blood	1.28041	0.2	1	0.481577
ZNF707	Whole_Blood	1.2803	0.2	1	0.481577
RP4-607J23.2	Whole_Blood	-1.28067	0.2	1	0.481577
RP11-661A12.12	Brain_Amygdala	-1.27733	0.201	1	0.482486
RP11-307C19.1	Brain_Amygdala	-1.27886	0.201	1	0.482486
LRRC37B	Brain_Anterior_cingulate_cortex_BA24	1.2796	0.201	1	0.482486
ZNF85	Brain_Anterior_cingulate_cortex_BA24	1.2793	0.201	1	0.482486
VAPB	Brain_Caudate_basal_ganglia	1.2793	0.201	1	0.482486
RP11-16P6.1	Brain_Caudate_basal_ganglia	1.27741	0.201	1	0.482486
COQ9	Brain_Caudate_basal_ganglia	-1.2793	0.201	1	0.482486
NAPG	Brain_Cerebellar_Hemisphere	1.2794	0.201	1	0.482486
CST6	Brain_Cerebellar_Hemisphere	1.2783	0.201	1	0.482486
MAPK13	Brain_Cerebellar_Hemisphere	1.27736	0.201	1	0.482486
PTPRCAP	Brain_Cerebellar_Hemisphere	-1.2778	0.201	1	0.482486
TMEM235	Brain_Cerebellar_Hemisphere	-1.27876	0.201	1	0.482486
CA3	Brain_Cerebellar_Hemisphere	-1.27881	0.201	1	0.482486
NOL8	Brain_Cerebellum	1.2799	0.201	1	0.482486
SEC14L1	Brain_Cerebellum	1.2797	0.201	1	0.482486
LINC00184	Brain_Cerebellum	1.27859	0.201	1	0.482486
RP11-439E19.8	Brain_Cerebellum	1.27742	0.201	1	0.482486
TMEM72	Brain_Cerebellum	-1.278	0.201	1	0.482486
CCDC180	Brain_Cerebellum	-1.2793	0.201	1	0.482486
RMI1	Brain_Cerebellum	-1.2795	0.201	1	0.482486
OTUD3	Brain_Cortex	1.2795	0.201	1	0.482486
AC004980.10	Brain_Cortex	1.2791	0.201	1	0.482486
ESYT3	Brain_Cortex	1.27827	0.201	1	0.482486
RP11-73M7.6	Brain_Cortex	-1.27756	0.201	1	0.482486
RP11-666A20.3	Brain_Cortex	-1.27908	0.201	1	0.482486
ARHGEF39	Brain_Cortex	-1.2794	0.201	1	0.482486
RBM43	Brain_Frontal_Cortex_BA9	-1.2784	0.201	1	0.482486
CTD-3193O13.8	Brain_Frontal_Cortex_BA9	-1.27984	0.201	1	0.482486
LINC00266-1	Brain_Frontal_Cortex_BA9	-1.28	0.201	1	0.482486
RP11-43F13.3	Brain_Hypothalamus	1.2785	0.201	1	0.482486
ACRV1	Brain_Hypothalamus	1.27769	0.201	1	0.482486
SMG1P1	Brain_Hypothalamus	-1.278	0.201	1	0.482486
MXD3	Brain_Hypothalamus	-1.27894	0.201	1	0.482486
ABO	Brain_Hypothalamus	-1.2795	0.201	1	0.482486
CTA-445C9.15	Brain_Nucleus_accumbens_basal_ganglia	1.27902	0.201	1	0.482486
ACAT2	Brain_Nucleus_accumbens_basal_ganglia	1.27893	0.201	1	0.482486
ANXA3	Brain_Nucleus_accumbens_basal_ganglia	1.2788	0.201	1	0.482486
RP11-344E13.4	Brain_Nucleus_accumbens_basal_ganglia	1.27847	0.201	1	0.482486
C19orf44	Brain_Nucleus_accumbens_basal_ganglia	1.2774	0.201	1	0.482486
NEFL	Brain_Nucleus_accumbens_basal_ganglia	-1.27823	0.201	1	0.482486
RP11-304F15.3	Brain_Nucleus_accumbens_basal_ganglia	-1.27936	0.201	1	0.482486
CTA-228A9.3	Brain_Putamen_basal_ganglia	1.2791	0.201	1	0.482486
COLEC11	Brain_Putamen_basal_ganglia	1.2778	0.201	1	0.482486
GS1-304P7.3	Brain_Putamen_basal_ganglia	-1.27763	0.201	1	0.482486
LRRCC1	Brain_Putamen_basal_ganglia	-1.27818	0.201	1	0.482486
TRAF5	Brain_Putamen_basal_ganglia	-1.27929	0.201	1	0.482486
RP11-98I9.4	Brain_Substantia_nigra	-1.279	0.201	1	0.482486
PRUNE2	Cortex (PsychENCODE)	-1.27772	0.201	1	0.482486
ATE1	Cortex (PsychENCODE)	-1.27851	0.201	1	0.482486
NMI	Cortex (PsychENCODE)	1.27759	0.201	1	0.482486
PLAGL2	Cortex (PsychENCODE)	-1.27923	0.201	1	0.482486
EMC4	Cortex (PsychENCODE)	-1.27731	0.201	1	0.482486
FUK	Cortex (PsychENCODE)	1.27795	0.201	1	0.482486
VPS28	Cortex (PsychENCODE)	-1.2776	0.201	1	0.482486
RPP14	Cortex (PsychENCODE)	-1.27799	0.201	1	0.482486
LOH12CR1	Cortex (PsychENCODE)	1.27729	0.201	1	0.482486
TRH	Cortex (PsychENCODE)	1.2789	0.201	1	0.482486
ZBTB38	Cortex (PsychENCODE)	1.27827	0.201	1	0.482486
PLD5	Cortex (PsychENCODE)	-1.27844	0.201	1	0.482486
LUZP2	Cortex (PsychENCODE)	1.27799	0.201	1	0.482486
ZCWPW2	Cortex (PsychENCODE)	-1.27831	0.201	1	0.482486
LYRM9	Cortex (PsychENCODE)	-1.27767	0.201	1	0.482486
RP11-582J16.5	Cortex (PsychENCODE)	1.28	0.201	1	0.482486
SLC7A5P1	Cortex (PsychENCODE)	1.27743	0.201	1	0.482486
RP11-945C19.1	Cortex (PsychENCODE)	-1.27787	0.201	1	0.482486
BCL2L15	Whole_Blood	1.27884	0.201	1	0.482486
PELI3	Whole_Blood	1.2775	0.201	1	0.482486
CSNK2A1	Whole_Blood	1.2774	0.201	1	0.482486
PRR4	Whole_Blood	-1.2773	0.201	1	0.482486
TRIM13	Whole_Blood	-1.2779	0.201	1	0.482486
OR52B3P	Whole_Blood	-1.2792	0.201	1	0.482486
TTLL12	Whole_Blood	-1.28001	0.201	1	0.482486
EPG5	Brain_Amygdala	1.2785	0.201056	1	0.4826
TRAF1	Brain_Amygdala	1.277	0.202	1	0.483888
CHAF1A	Brain_Amygdala	1.27602	0.202	1	0.483888
CD5	Brain_Amygdala	1.27577	0.202	1	0.483888
PSPHP1	Brain_Caudate_basal_ganglia	1.2771	0.202	1	0.483888
NFASC	Brain_Caudate_basal_ganglia	1.27702	0.202	1	0.483888
COX5B	Brain_Caudate_basal_ganglia	-1.27606	0.202	1	0.483888
CTD-2525I3.2	Brain_Caudate_basal_ganglia	-1.27702	0.202	1	0.483888
CTSB	Brain_Cerebellar_Hemisphere	1.27716	0.202	1	0.483888
PLEKHM2	Brain_Cerebellar_Hemisphere	1.2771	0.202	1	0.483888
TOR1B	Brain_Cerebellar_Hemisphere	1.2756	0.202	1	0.483888
MTCH2	Brain_Cerebellar_Hemisphere	-1.2767	0.202	1	0.483888
RP4-717I23.3	Brain_Cerebellar_Hemisphere	-1.2768	0.202	1	0.483888
MTMR10	Brain_Cerebellum	1.2772	0.202	1	0.483888
CRTAM	Brain_Cerebellum	1.2768	0.202	1	0.483888
RPP30	Brain_Cerebellum	1.2755	0.202	1	0.483888
CCNT2	Brain_Cerebellum	1.27474	0.202	1	0.483888
FAM47E	Brain_Cerebellum	-1.27467	0.202	1	0.483888
BMPER	Brain_Cerebellum	-1.2768	0.202	1	0.483888
ATP10B	Brain_Cortex	1.27686	0.202	1	0.483888
MMAB	Brain_Cortex	1.27662	0.202	1	0.483888
RP11-350F4.2	Brain_Cortex	1.27609	0.202	1	0.483888
C4orf33	Brain_Cortex	-1.27657	0.202	1	0.483888
RP11-261C10.7	Brain_Frontal_Cortex_BA9	1.2771	0.202	1	0.483888
CTD-2227C6.2	Brain_Frontal_Cortex_BA9	1.276	0.202	1	0.483888
PEAK1	Brain_Frontal_Cortex_BA9	-1.2766	0.202	1	0.483888
RASA4DP	Brain_Frontal_Cortex_BA9	-1.27677	0.202	1	0.483888
NOS2	Brain_Hypothalamus	1.27709	0.202	1	0.483888
AC005082.12	Brain_Hypothalamus	-1.2752	0.202	1	0.483888
SIGLEC14	Brain_Nucleus_accumbens_basal_ganglia	1.275	0.202	1	0.483888
RP11-120B7.1	Brain_Nucleus_accumbens_basal_ganglia	-1.275	0.202	1	0.483888
PDGFRL	Brain_Nucleus_accumbens_basal_ganglia	-1.27563	0.202	1	0.483888
RP5-1021I20.1	Brain_Putamen_basal_ganglia	1.2755	0.202	1	0.483888
RNF185	Brain_Putamen_basal_ganglia	1.2751	0.202	1	0.483888
KRI1	Brain_Substantia_nigra	1.27	0.202	1	0.483888
ZNF462	Brain_Substantia_nigra	-1.2767	0.202	1	0.483888
UBE2R2	Cortex (PsychENCODE)	1.27521	0.202	1	0.483888
FBXL20	Cortex (PsychENCODE)	1.2768	0.202	1	0.483888
DOK1	Cortex (PsychENCODE)	1.276	0.202	1	0.483888
ESYT2	Cortex (PsychENCODE)	1.28	0.202	1	0.483888
SSPN	Cortex (PsychENCODE)	1.27532	0.202	1	0.483888
ARL8B	Cortex (PsychENCODE)	1.27636	0.202	1	0.483888
GIN1	Cortex (PsychENCODE)	1.2751	0.202	1	0.483888
SRR	Cortex (PsychENCODE)	-1.27538	0.202	1	0.483888
RP11-574K11.5	Cortex (PsychENCODE)	-1.27717	0.202	1	0.483888
RP11-496D24.2	Cortex (PsychENCODE)	1.27557	0.202	1	0.483888
RP11-152L20.3	Whole_Blood	1.2749	0.202	1	0.483888
TSEN2	Whole_Blood	-1.2767	0.202	1	0.483888
FLYWCH1	Brain_Anterior_cingulate_cortex_BA24	1.2726	0.203	1	0.485326
ADARB1	Brain_Anterior_cingulate_cortex_BA24	-1.274	0.203	1	0.485326
AC018890.6	Brain_Caudate_basal_ganglia	1.27311	0.203	1	0.485326
NAALAD2	Brain_Caudate_basal_ganglia	-1.27256	0.203	1	0.485326
FRG1B	Brain_Caudate_basal_ganglia	-1.2737	0.203	1	0.485326
C6orf57	Brain_Cerebellar_Hemisphere	1.27426	0.203	1	0.485326
CTD-2538A21.1	Brain_Cerebellar_Hemisphere	1.273	0.203	1	0.485326
CHAD	Brain_Cerebellar_Hemisphere	1.27251	0.203	1	0.485326
RP11-1026M7.2	Brain_Cerebellar_Hemisphere	1.2717	0.203	1	0.485326
TDRG1	Brain_Cerebellar_Hemisphere	-1.27238	0.203	1	0.485326
VN1R51P	Brain_Cerebellar_Hemisphere	-1.2724	0.203	1	0.485326
TMEM255B	Brain_Cerebellar_Hemisphere	-1.27316	0.203	1	0.485326
ATP6V0E2	Brain_Cerebellum	-1.2731	0.203	1	0.485326
RPL5P25	Brain_Cerebellum	-1.274	0.203	1	0.485326
PDLIM4	Brain_Cortex	1.27402	0.203	1	0.485326
RAD51AP2	Brain_Cortex	1.2726	0.203	1	0.485326
RP11-793H13.11	Brain_Cortex	1.27253	0.203	1	0.485326
ABHD12	Brain_Cortex	1.2724	0.203	1	0.485326
NUPL1	Brain_Cortex	-1.27175	0.203	1	0.485326
C15orf41	Brain_Cortex	-1.27282	0.203	1	0.485326
CDC20P1	Brain_Cortex	-1.2734	0.203	1	0.485326
POM121C	Brain_Cortex	-1.2743	0.203	1	0.485326
SUSD4	Brain_Frontal_Cortex_BA9	1.273	0.203	1	0.485326
WFIKKN1	Brain_Frontal_Cortex_BA9	1.2726	0.203	1	0.485326
HARS2	Brain_Frontal_Cortex_BA9	1.2721	0.203	1	0.485326
IL21R-AS1	Brain_Hippocampus	-1.2726	0.203	1	0.485326
RP11-481A20.11	Brain_Hypothalamus	1.2741	0.203	1	0.485326
GRK4	Brain_Nucleus_accumbens_basal_ganglia	1.2739	0.203	1	0.485326
NSA2	Brain_Nucleus_accumbens_basal_ganglia	-1.27297	0.203	1	0.485326
MUL1	Brain_Putamen_basal_ganglia	1.27297	0.203	1	0.485326
CDH5	Brain_Putamen_basal_ganglia	-1.2718	0.203	1	0.485326
ALS2CR12	Brain_Substantia_nigra	1.2735	0.203	1	0.485326
LRP5L	Cortex (PsychENCODE)	-1.27223	0.203	1	0.485326
PEX11G	Cortex (PsychENCODE)	-1.27173	0.203	1	0.485326
MRPL35	Cortex (PsychENCODE)	-1.27402	0.203	1	0.485326
ZEB1	Cortex (PsychENCODE)	-1.27387	0.203	1	0.485326
MYRIP	Cortex (PsychENCODE)	-1.27189	0.203	1	0.485326
ATP5J2	Cortex (PsychENCODE)	1.27	0.203	1	0.485326
TTC4	Whole_Blood	1.2728	0.203	1	0.485326
NOL8	Whole_Blood	1.27269	0.203	1	0.485326
MTO1	Whole_Blood	1.2719	0.203	1	0.485326
AP000769.1	Whole_Blood	-1.2721	0.203	1	0.485326
CTB-83J4.2	Whole_Blood	-1.27235	0.203	1	0.485326
AGFG2	Whole_Blood	-1.2732	0.203	1	0.485326
MARCO	Whole_Blood	-1.27347	0.203	1	0.485326
SPRYD4	Whole_Blood	-1.2736	0.203	1	0.485326
HTATSF1P2	Brain_Anterior_cingulate_cortex_BA24	1.2727	0.203109	1	0.485566
SAR1A	Brain_Anterior_cingulate_cortex_BA24	-1.2723	0.203273	1	0.485937
CNGA1	Brain_Amygdala	-1.27207	0.203349	1	0.486098
AP001469.7	Brain_Putamen_basal_ganglia	1.2716	0.203502	1	0.486443
LINC00920	Brain_Amygdala	-1.269	0.204	1	0.486633
TBC1D7	Brain_Amygdala	-1.27042	0.204	1	0.486633
VWA5B2	Brain_Amygdala	-1.2715	0.204	1	0.486633
OSGEP	Brain_Caudate_basal_ganglia	1.26994	0.204	1	0.486633
PKMYT1	Brain_Cerebellar_Hemisphere	1.2709	0.204	1	0.486633
RAET1G	Brain_Cerebellar_Hemisphere	1.27067	0.204	1	0.486633
RP11-109L13.1	Brain_Cerebellar_Hemisphere	1.2694	0.204	1	0.486633
CA9	Brain_Cerebellar_Hemisphere	-1.2708	0.204	1	0.486633
TAS2R63P	Brain_Cerebellum	1.2694	0.204	1	0.486633
KDM4C	Brain_Cerebellum	1.269	0.204	1	0.486633
CEP85	Brain_Cerebellum	-1.27029	0.204	1	0.486633
MTA3	Brain_Cortex	1.2699	0.204	1	0.486633
RP11-455J20.3	Brain_Cortex	1.2699	0.204	1	0.486633
ZNF721	Brain_Cortex	-1.26932	0.204	1	0.486633
LPP	Brain_Cortex	-1.26966	0.204	1	0.486633
ZNF418	Brain_Hippocampus	1.2689	0.204	1	0.486633
RP11-108M9.4	Brain_Hypothalamus	1.26991	0.204	1	0.486633
RP11-631M6.2	Brain_Hypothalamus	1.2695	0.204	1	0.486633
WFDC3	Brain_Hypothalamus	-1.27011	0.204	1	0.486633
SOX4	Brain_Nucleus_accumbens_basal_ganglia	1.27142	0.204	1	0.486633
XKR9	Brain_Nucleus_accumbens_basal_ganglia	1.27133	0.204	1	0.486633
RP11-467H10.1	Brain_Nucleus_accumbens_basal_ganglia	-1.26926	0.204	1	0.486633
GSDMB	Brain_Nucleus_accumbens_basal_ganglia	-1.27104	0.204	1	0.486633
RP11-313J2.1	Brain_Putamen_basal_ganglia	1.27109	0.204	1	0.486633
CLEC18C	Brain_Putamen_basal_ganglia	1.2709	0.204	1	0.486633
RP11-140K17.3	Brain_Putamen_basal_ganglia	1.2697	0.204	1	0.486633
RP11-253E3.3	Brain_Putamen_basal_ganglia	1.2694	0.204	1	0.486633
ARHGEF35	Brain_Putamen_basal_ganglia	-1.2697	0.204	1	0.486633
ARL16	Brain_Substantia_nigra	1.2695	0.204	1	0.486633
LRRC7	Cortex (PsychENCODE)	1.27132	0.204	1	0.486633
ATP10B	Cortex (PsychENCODE)	1.2712	0.204	1	0.486633
URB1	Cortex (PsychENCODE)	-1.27106	0.204	1	0.486633
TNKS1BP1	Cortex (PsychENCODE)	1.26998	0.204	1	0.486633
CAPN5	Cortex (PsychENCODE)	1.26953	0.204	1	0.486633
SLAMF8	Cortex (PsychENCODE)	1.27098	0.204	1	0.486633
PDE7A	Cortex (PsychENCODE)	-1.2696	0.204	1	0.486633
FAM53B-AS1	Cortex (PsychENCODE)	1.26902	0.204	1	0.486633
MAPKAPK5-AS1	Cortex (PsychENCODE)	1.26975	0.204	1	0.486633
RP11-481A20.4	Cortex (PsychENCODE)	1.27	0.204	1	0.486633
HP	Cortex (PsychENCODE)	1.2697	0.204	1	0.486633
RBAKDN	Cortex (PsychENCODE)	1.27	0.204	1	0.486633
UBXN11	Whole_Blood	1.27138	0.204	1	0.486633
RASA4DP	Whole_Blood	1.27097	0.204	1	0.486633
RAB20	Whole_Blood	-1.2701	0.204	1	0.486633
MXRA7	Whole_Blood	-1.27019	0.204	1	0.486633
RP11-324I22.3	Whole_Blood	-1.27036	0.204	1	0.486633
RP11-459O1.2	Whole_Blood	-1.2706	0.204	1	0.486633
ZNF562	Whole_Blood	-1.27075	0.204	1	0.486633
CIB2	Brain_Anterior_cingulate_cortex_BA24	1.268	0.205	1	0.487747
FILIP1L	Brain_Anterior_cingulate_cortex_BA24	1.26793	0.205	1	0.487747
RP11-909M7.3	Brain_Anterior_cingulate_cortex_BA24	1.26641	0.205	1	0.487747
WARS2	Brain_Anterior_cingulate_cortex_BA24	1.26637	0.205	1	0.487747
DFNA5	Brain_Anterior_cingulate_cortex_BA24	1.26616	0.205	1	0.487747
SRSF5	Brain_Anterior_cingulate_cortex_BA24	-1.26672	0.205	1	0.487747
CIB2	Brain_Caudate_basal_ganglia	1.268	0.205	1	0.487747
ALG3	Brain_Caudate_basal_ganglia	1.26614	0.205	1	0.487747
ZNF717	Brain_Caudate_basal_ganglia	1.26614	0.205	1	0.487747
RP11-338N10.1	Brain_Caudate_basal_ganglia	-1.26776	0.205	1	0.487747
RP11-10L7.1	Brain_Caudate_basal_ganglia	-1.26777	0.205	1	0.487747
ZNF646	Brain_Caudate_basal_ganglia	-1.268	0.205	1	0.487747
COL24A1	Brain_Caudate_basal_ganglia	-1.26811	0.205	1	0.487747
NOV	Brain_Cerebellar_Hemisphere	1.26881	0.205	1	0.487747
ALDH8A1	Brain_Cerebellar_Hemisphere	1.26794	0.205	1	0.487747
RP4-800G7.2	Brain_Cerebellar_Hemisphere	1.26634	0.205	1	0.487747
SCAND2P	Brain_Cerebellar_Hemisphere	1.2663	0.205	1	0.487747
RP11-268J15.5	Brain_Cerebellar_Hemisphere	1.2662	0.205	1	0.487747
XXbac-BPGBPG55C20.3	Brain_Cerebellum	1.27	0.205	1	0.487747
RMDN2	Brain_Cerebellum	-1.26687	0.205	1	0.487747
SYCE1	Brain_Cortex	-1.26606	0.205	1	0.487747
ARL16	Brain_Frontal_Cortex_BA9	1.2676	0.205	1	0.487747
DHRS4	Brain_Frontal_Cortex_BA9	1.2672	0.205	1	0.487747
HBS1L	Brain_Frontal_Cortex_BA9	1.2662	0.205	1	0.487747
SPATA5L1	Brain_Frontal_Cortex_BA9	-1.26634	0.205	1	0.487747
AC091814.2	Brain_Frontal_Cortex_BA9	-1.26706	0.205	1	0.487747
POMT2	Brain_Frontal_Cortex_BA9	-1.26788	0.205	1	0.487747
ARL9	Brain_Frontal_Cortex_BA9	-1.2687	0.205	1	0.487747
SCAND2P	Brain_Hippocampus	1.2662	0.205	1	0.487747
GLIPR1L2	Brain_Hippocampus	-1.26652	0.205	1	0.487747
RSPH10B	Brain_Hypothalamus	-1.267	0.205	1	0.487747
PM20D1	Brain_Hypothalamus	-1.26704	0.205	1	0.487747
BHLHA15	Brain_Nucleus_accumbens_basal_ganglia	-1.26744	0.205	1	0.487747
PARP14	Brain_Putamen_basal_ganglia	1.26774	0.205	1	0.487747
ZNF418	Brain_Putamen_basal_ganglia	1.2675	0.205	1	0.487747
PTPRJ	Brain_Putamen_basal_ganglia	-1.26648	0.205	1	0.487747
GPR180	Brain_Putamen_basal_ganglia	-1.26826	0.205	1	0.487747
RUNX3	Cortex (PsychENCODE)	-1.26713	0.205	1	0.487747
SAR1A	Cortex (PsychENCODE)	-1.2677	0.205	1	0.487747
RNF13	Cortex (PsychENCODE)	-1.26639	0.205	1	0.487747
SERAC1	Cortex (PsychENCODE)	1.26785	0.205	1	0.487747
LAMP5	Cortex (PsychENCODE)	1.26662	0.205	1	0.487747
C12orf29	Cortex (PsychENCODE)	1.26757	0.205	1	0.487747
ARPC5L	Cortex (PsychENCODE)	1.26858	0.205	1	0.487747
IKZF3	Cortex (PsychENCODE)	-1.26737	0.205	1	0.487747
FAM208A	Cortex (PsychENCODE)	-1.26794	0.205	1	0.487747
ADPRM	Cortex (PsychENCODE)	-1.2669	0.205	1	0.487747
PGBD5	Cortex (PsychENCODE)	-1.26743	0.205	1	0.487747
SLC8A1	Cortex (PsychENCODE)	-1.26641	0.205	1	0.487747
HGS	Cortex (PsychENCODE)	-1.26842	0.205	1	0.487747
CTD-2126E3.1	Cortex (PsychENCODE)	-1.26764	0.205	1	0.487747
SEC14L6	Cortex (PsychENCODE)	1.26741	0.205	1	0.487747
LYPLA1P3	Cortex (PsychENCODE)	1.26822	0.205	1	0.487747
AC012065.7	Cortex (PsychENCODE)	1.26685	0.205	1	0.487747
EIF3EP1	Whole_Blood	1.2663	0.205	1	0.487747
FAM167A	Whole_Blood	1.2663	0.205	1	0.487747
DBN1	Whole_Blood	1.26614	0.205	1	0.487747
ATXN10	Whole_Blood	-1.26614	0.205	1	0.487747
CENPH	Whole_Blood	-1.26615	0.205	1	0.487747
CKAP2	Whole_Blood	-1.2662	0.205	1	0.487747
SAMHD1	Whole_Blood	-1.2663	0.205	1	0.487747
LRRC61	Brain_Amygdala	-1.26381	0.206	1	0.489043
TULP1	Brain_Amygdala	-1.26391	0.206	1	0.489043
CTNNB1	Brain_Amygdala	-1.2649	0.206	1	0.489043
ZNF462	Brain_Amygdala	-1.2654	0.206	1	0.489043
ACCS	Brain_Anterior_cingulate_cortex_BA24	1.26351	0.206	1	0.489043
ADAT1	Brain_Anterior_cingulate_cortex_BA24	-1.2633	0.206	1	0.489043
CD200R1	Brain_Anterior_cingulate_cortex_BA24	-1.26353	0.206	1	0.489043
ZNF746	Brain_Caudate_basal_ganglia	1.2645	0.206	1	0.489043
MUTYH	Brain_Caudate_basal_ganglia	1.26425	0.206	1	0.489043
LINC00926	Brain_Caudate_basal_ganglia	-1.26497	0.206	1	0.489043
RAB27A	Brain_Cerebellar_Hemisphere	1.2654	0.206	1	0.489043
SAAL1	Brain_Cerebellar_Hemisphere	1.2652	0.206	1	0.489043
AQP3	Brain_Cerebellum	1.2635	0.206	1	0.489043
TAS2R8	Brain_Cerebellum	-1.2641	0.206	1	0.489043
RP11-585P4.5	Brain_Cerebellum	-1.2648	0.206	1	0.489043
ZMYND12	Brain_Cerebellum	-1.26518	0.206	1	0.489043
SCAPER	Brain_Cortex	1.26411	0.206	1	0.489043
CIB2	Brain_Hippocampus	1.264	0.206	1	0.489043
C4orf33	Brain_Hippocampus	-1.2646	0.206	1	0.489043
RRP7B	Brain_Hippocampus	-1.2651	0.206	1	0.489043
RGS1	Brain_Hypothalamus	1.26396	0.206	1	0.489043
SNX9	Brain_Nucleus_accumbens_basal_ganglia	1.26574	0.206	1	0.489043
AC079776.2	Brain_Nucleus_accumbens_basal_ganglia	1.26571	0.206	1	0.489043
POR	Brain_Nucleus_accumbens_basal_ganglia	1.26539	0.206	1	0.489043
AIFM2	Brain_Nucleus_accumbens_basal_ganglia	1.26516	0.206	1	0.489043
CTA-212D2.2	Brain_Putamen_basal_ganglia	1.2657	0.206	1	0.489043
RP11-299J3.8	Brain_Putamen_basal_ganglia	1.26546	0.206	1	0.489043
PCDHB8	Brain_Putamen_basal_ganglia	-1.266	0.206	1	0.489043
ZNF211	Brain_Substantia_nigra	-1.26	0.206	1	0.489043
RP11-666A20.3	Brain_Substantia_nigra	-1.2633	0.206	1	0.489043
SGK223	Brain_Substantia_nigra	-1.2646	0.206	1	0.489043
ZFP64	Cortex (PsychENCODE)	-1.26585	0.206	1	0.489043
COL17A1	Cortex (PsychENCODE)	1.26509	0.206	1	0.489043
SMYD1	Cortex (PsychENCODE)	-1.26577	0.206	1	0.489043
C1orf21	Cortex (PsychENCODE)	-1.26467	0.206	1	0.489043
SLC5A9	Cortex (PsychENCODE)	1.26532	0.206	1	0.489043
ATP7B	Cortex (PsychENCODE)	1.2644	0.206	1	0.489043
ADCY9	Cortex (PsychENCODE)	1.26598	0.206	1	0.489043
TMEM63C	Cortex (PsychENCODE)	1.26533	0.206	1	0.489043
TMEM216	Cortex (PsychENCODE)	-1.26489	0.206	1	0.489043
RP11-3N2.13	Cortex (PsychENCODE)	-1.27	0.206	1	0.489043
TRAV8-1	Whole_Blood	1.266	0.206	1	0.489043
AP4B1	Whole_Blood	1.2658	0.206	1	0.489043
RRN3P2	Whole_Blood	1.26439	0.206	1	0.489043
HMGXB4	Whole_Blood	1.26403	0.206	1	0.489043
ENTPD5	Whole_Blood	1.2637	0.206	1	0.489043
RP11-535A19.2	Whole_Blood	1.2634	0.206	1	0.489043
GSTM5	Whole_Blood	1.26338	0.206	1	0.489043
RARRES3	Whole_Blood	-1.2638	0.206	1	0.489043
CECR6	Whole_Blood	-1.26406	0.206	1	0.489043
SLC35A5	Whole_Blood	-1.2644	0.206	1	0.489043
HOXA3	Whole_Blood	-1.26596	0.206	1	0.489043
NRP1	Brain_Anterior_cingulate_cortex_BA24	1.2636	0.206391	1	0.48995
GLIPR1L2	Brain_Amygdala	-1.2627	0.207	1	0.490229
ATG10	Brain_Anterior_cingulate_cortex_BA24	-1.2627	0.207	1	0.490229
AMACR	Brain_Anterior_cingulate_cortex_BA24	-1.2631	0.207	1	0.490229
ERCC3	Brain_Caudate_basal_ganglia	1.26235	0.207	1	0.490229
SLC35F2	Brain_Caudate_basal_ganglia	-1.26174	0.207	1	0.490229
RBL2	Brain_Caudate_basal_ganglia	-1.2626	0.207	1	0.490229
TSSC2	Brain_Cerebellar_Hemisphere	1.2629	0.207	1	0.490229
RP3-465N24.5	Brain_Cerebellar_Hemisphere	1.2609	0.207	1	0.490229
SLC9A8	Brain_Cerebellar_Hemisphere	1.26	0.207	1	0.490229
TBC1D31	Brain_Cerebellar_Hemisphere	-1.2619	0.207	1	0.490229
RHOF	Brain_Cerebellar_Hemisphere	-1.2629	0.207	1	0.490229
RAB37	Brain_Cerebellum	-1.2615	0.207	1	0.490229
ARAP1	Brain_Cerebellum	-1.2623	0.207	1	0.490229
SLC9A3R1	Brain_Cerebellum	-1.26237	0.207	1	0.490229
ARHGEF39	Brain_Cerebellum	-1.2626	0.207	1	0.490229
ELP3	Brain_Cortex	1.2627	0.207	1	0.490229
RP11-508N22.12	Brain_Cortex	1.26206	0.207	1	0.490229
TDRD5	Brain_Cortex	1.26174	0.207	1	0.490229
RN7SL832P	Brain_Cortex	1.261	0.207	1	0.490229
SCN7A	Brain_Cortex	-1.2616	0.207	1	0.490229
PRLHR	Brain_Cortex	-1.26324	0.207	1	0.490229
ACAP2	Brain_Frontal_Cortex_BA9	1.2625	0.207	1	0.490229
ABCC5	Brain_Hippocampus	-1.2615	0.207	1	0.490229
HAGH	Brain_Hippocampus	-1.2623	0.207	1	0.490229
FBXO36	Brain_Hypothalamus	1.26122	0.207	1	0.490229
SEC22C	Brain_Hypothalamus	-1.26069	0.207	1	0.490229
KRT32	Brain_Hypothalamus	-1.2629	0.207	1	0.490229
CHST10	Brain_Nucleus_accumbens_basal_ganglia	1.26268	0.207	1	0.490229
GLIPR1L2	Brain_Nucleus_accumbens_basal_ganglia	-1.2605	0.207	1	0.490229
STK38L	Brain_Putamen_basal_ganglia	1.2606	0.207	1	0.490229
RHD	Brain_Substantia_nigra	1.2614	0.207	1	0.490229
DPH1	Brain_Substantia_nigra	-1.2605	0.207	1	0.490229
CCDC82	Brain_Substantia_nigra	-1.26295	0.207	1	0.490229
VTA1	Cortex (PsychENCODE)	-1.26166	0.207	1	0.490229
ANGEL1	Cortex (PsychENCODE)	1.26274	0.207	1	0.490229
COMT	Cortex (PsychENCODE)	1.26285	0.207	1	0.490229
CBX7	Cortex (PsychENCODE)	-1.26241	0.207	1	0.490229
IL1RL1	Cortex (PsychENCODE)	-1.26205	0.207	1	0.490229
SCP2	Cortex (PsychENCODE)	-1.26172	0.207	1	0.490229
TUBGCP3	Cortex (PsychENCODE)	-1.2611	0.207	1	0.490229
SSTR4	Cortex (PsychENCODE)	-1.26147	0.207	1	0.490229
PARS2	Cortex (PsychENCODE)	1.261	0.207	1	0.490229
EOGT	Cortex (PsychENCODE)	-1.26074	0.207	1	0.490229
RP1-167F1.2	Cortex (PsychENCODE)	1.262	0.207	1	0.490229
ALDH1L1-AS2	Cortex (PsychENCODE)	1.26159	0.207	1	0.490229
HMGB1P19	Cortex (PsychENCODE)	-1.2627	0.207	1	0.490229
CTD-2124B8.2	Cortex (PsychENCODE)	1.263	0.207	1	0.490229
MMP27	Whole_Blood	1.2626	0.207	1	0.490229
C7orf25	Whole_Blood	1.26235	0.207	1	0.490229
NEIL2	Whole_Blood	1.2621	0.207	1	0.490229
RP11-488C13.1	Whole_Blood	1.2614	0.207	1	0.490229
AP000640.10	Whole_Blood	1.261	0.207	1	0.490229
REV1	Whole_Blood	-1.26053	0.207	1	0.490229
APLP1	Whole_Blood	-1.26076	0.207	1	0.490229
LRP12	Whole_Blood	-1.2609	0.207	1	0.490229
TUBB6	Whole_Blood	-1.2614	0.207	1	0.490229
BDH2	Brain_Anterior_cingulate_cortex_BA24	1.2604	0.207513	1	0.491423
PTPN20B	Brain_Anterior_cingulate_cortex_BA24	1.2592	0.207958	1	0.491596
ZNF366	Brain_Amygdala	1.25959	0.208	1	0.491596
PSMC5	Brain_Amygdala	1.2587	0.208	1	0.491596
RP11-473M20.14	Brain_Amygdala	-1.2579	0.208	1	0.491596
AC003075.4	Brain_Anterior_cingulate_cortex_BA24	1.25838	0.208	1	0.491596
EFCAB6	Brain_Anterior_cingulate_cortex_BA24	-1.2595	0.208	1	0.491596
RP13-467H17.1	Brain_Caudate_basal_ganglia	1.2592	0.208	1	0.491596
RABGEF1	Brain_Caudate_basal_ganglia	1.2579	0.208	1	0.491596
IGFBP7	Brain_Caudate_basal_ganglia	-1.25916	0.208	1	0.491596
RP1-79C4.4	Brain_Caudate_basal_ganglia	-1.26015	0.208	1	0.491596
ZNF30	Brain_Cerebellar_Hemisphere	1.25885	0.208	1	0.491596
RP11-107N15.1	Brain_Cerebellum	1.25918	0.208	1	0.491596
MXD4	Brain_Cerebellum	-1.25815	0.208	1	0.491596
CIB2	Brain_Cortex	1.25913	0.208	1	0.491596
AHI1	Brain_Cortex	1.2589	0.208	1	0.491596
CAMTA2	Brain_Cortex	-1.25791	0.208	1	0.491596
TIGD6	Brain_Frontal_Cortex_BA9	-1.2596	0.208	1	0.491596
QSER1	Brain_Hippocampus	-1.26	0.208	1	0.491596
S100A13	Brain_Hypothalamus	1.25955	0.208	1	0.491596
DDO	Brain_Hypothalamus	-1.2577	0.208	1	0.491596
GTF2H1	Brain_Hypothalamus	-1.26009	0.208	1	0.491596
SPATA7	Brain_Nucleus_accumbens_basal_ganglia	1.259	0.208	1	0.491596
EIF2B3	Brain_Nucleus_accumbens_basal_ganglia	1.25891	0.208	1	0.491596
PTBP2	Brain_Nucleus_accumbens_basal_ganglia	1.25801	0.208	1	0.491596
ZNF496	Brain_Nucleus_accumbens_basal_ganglia	-1.25991	0.208	1	0.491596
UBL3	Brain_Putamen_basal_ganglia	1.25835	0.208	1	0.491596
RP11-54C4.1	Brain_Putamen_basal_ganglia	-1.2584	0.208	1	0.491596
ZNF324	Brain_Putamen_basal_ganglia	-1.25949	0.208	1	0.491596
LAT2	Cortex (PsychENCODE)	-1.26	0.208	1	0.491596
DIDO1	Cortex (PsychENCODE)	-1.2584	0.208	1	0.491596
TBC1D13	Cortex (PsychENCODE)	-1.25986	0.208	1	0.491596
TTLL5	Cortex (PsychENCODE)	1.25972	0.208	1	0.491596
NAPG	Cortex (PsychENCODE)	1.25837	0.208	1	0.491596
RNASEH2B	Cortex (PsychENCODE)	-1.2584	0.208	1	0.491596
FRZB	Cortex (PsychENCODE)	-1.25924	0.208	1	0.491596
OTUD3	Cortex (PsychENCODE)	1.25847	0.208	1	0.491596
CYB561D1	Cortex (PsychENCODE)	-1.25956	0.208	1	0.491596
RP11-121L10.3	Cortex (PsychENCODE)	-1.259	0.208	1	0.491596
AC092835.2	Cortex (PsychENCODE)	1.25919	0.208	1	0.491596
RP5-921G16.1	Cortex (PsychENCODE)	-1.26	0.208	1	0.491596
RP11-573M3.3	Cortex (PsychENCODE)	1.25994	0.208	1	0.491596
KLRC4-KLRK1	Cortex (PsychENCODE)	1.25896	0.208	1	0.491596
RP11-502I4.3	Cortex (PsychENCODE)	-1.25807	0.208	1	0.491596
RP1-245M18.2	Whole_Blood	1.2583	0.208	1	0.491596
LRRC8B	Whole_Blood	1.2581	0.208	1	0.491596
OAS1	Whole_Blood	-1.2584	0.208	1	0.491596
TOR1B	Whole_Blood	-1.25879	0.208	1	0.491596
PGM2	Brain_Amygdala	-1.25707	0.208727	1	0.493104
CCNT2	Brain_Amygdala	-1.25657	0.209	1	0.493104
RP11-1000B6.3	Brain_Anterior_cingulate_cortex_BA24	-1.2564	0.209	1	0.493104
RP11-307E17.8	Brain_Anterior_cingulate_cortex_BA24	-1.2566	0.209	1	0.493104
PCBP3	Brain_Caudate_basal_ganglia	1.2563	0.209	1	0.493104
TRAPPC12	Brain_Caudate_basal_ganglia	-1.2551	0.209	1	0.493104
PDZK1IP1	Brain_Caudate_basal_ganglia	-1.25561	0.209	1	0.493104
LA16c-380H5.2	Brain_Caudate_basal_ganglia	-1.2577	0.209	1	0.493104
AC007050.18	Brain_Cerebellar_Hemisphere	-1.2564	0.209	1	0.493104
C5orf64	Brain_Cerebellum	1.2571	0.209	1	0.493104
NEK10	Brain_Cerebellum	1.25661	0.209	1	0.493104
RIC3	Brain_Cerebellum	1.2561	0.209	1	0.493104
RARS	Brain_Cerebellum	1.256	0.209	1	0.493104
CAPG	Brain_Cerebellum	-1.2573	0.209	1	0.493104
AF064858.7	Brain_Cortex	1.25586	0.209	1	0.493104
METTL6	Brain_Cortex	-1.25495	0.209	1	0.493104
MED24	Brain_Frontal_Cortex_BA9	1.2558	0.209	1	0.493104
RABGEF1	Brain_Hippocampus	1.25681	0.209	1	0.493104
PLAC8L1	Brain_Hippocampus	1.2556	0.209	1	0.493104
RP11-75C9.1	Brain_Hippocampus	1.25527	0.209	1	0.493104
IL21R-AS1	Brain_Hypothalamus	-1.2565	0.209	1	0.493104
OLFML2A	Brain_Putamen_basal_ganglia	-1.2554	0.209	1	0.493104
GLIPR1L2	Brain_Putamen_basal_ganglia	-1.257	0.209	1	0.493104
TTC4	Brain_Substantia_nigra	-1.2551	0.209	1	0.493104
SMTNL1	Brain_Substantia_nigra	-1.25669	0.209	1	0.493104
AC091814.2	Brain_Substantia_nigra	-1.2571	0.209	1	0.493104
AIFM2	Cortex (PsychENCODE)	1.25497	0.209	1	0.493104
KIAA1257	Cortex (PsychENCODE)	1.25519	0.209	1	0.493104
NKX6-2	Cortex (PsychENCODE)	-1.25718	0.209	1	0.493104
TAF10	Cortex (PsychENCODE)	1.25659	0.209	1	0.493104
C19orf33	Cortex (PsychENCODE)	1.25691	0.209	1	0.493104
C4orf26	Cortex (PsychENCODE)	1.25655	0.209	1	0.493104
SLC12A8	Cortex (PsychENCODE)	1.25625	0.209	1	0.493104
RP11-419C5.2	Cortex (PsychENCODE)	1.25665	0.209	1	0.493104
FARP1	Whole_Blood	1.2575	0.209	1	0.493104
RFC2	Whole_Blood	1.25596	0.209	1	0.493104
CFDP1	Whole_Blood	1.25507	0.209	1	0.493104
TTI2	Whole_Blood	1.255	0.209	1	0.493104
EIF6	Whole_Blood	-1.2554	0.209	1	0.493104
MEN1	Whole_Blood	-1.2555	0.209	1	0.493104
UBA6	Whole_Blood	-1.2563	0.209	1	0.493104
TAF1A	Brain_Amygdala	-1.2539	0.21	1	0.494481
RAB6C	Brain_Anterior_cingulate_cortex_BA24	1.25273	0.21	1	0.494481
FASTK	Brain_Caudate_basal_ganglia	1.2548	0.21	1	0.494481
MTERFD2	Brain_Caudate_basal_ganglia	1.25324	0.21	1	0.494481
CEP85	Brain_Caudate_basal_ganglia	-1.25221	0.21	1	0.494481
S100A10	Brain_Caudate_basal_ganglia	-1.25388	0.21	1	0.494481
LTBP1	Brain_Caudate_basal_ganglia	-1.25414	0.21	1	0.494481
PPA1	Brain_Caudate_basal_ganglia	-1.25427	0.21	1	0.494481
RP11-465K1.2	Brain_Cerebellar_Hemisphere	1.2547	0.21	1	0.494481
RP11-491F9.6	Brain_Cerebellar_Hemisphere	1.2541	0.21	1	0.494481
CHRNB1	Brain_Cerebellar_Hemisphere	1.25373	0.21	1	0.494481
RP11-678G14.3	Brain_Cerebellar_Hemisphere	1.25323	0.21	1	0.494481
XRCC6BP1	Brain_Cerebellar_Hemisphere	1.2529	0.21	1	0.494481
ADCY6	Brain_Cerebellar_Hemisphere	1.2528	0.21	1	0.494481
RP11-473M20.14	Brain_Cerebellar_Hemisphere	-1.2538	0.21	1	0.494481
CDK14	Brain_Cerebellum	1.2549	0.21	1	0.494481
RP11-809C18.3	Brain_Cerebellum	1.254	0.21	1	0.494481
ORAOV1	Brain_Cerebellum	1.2536	0.21	1	0.494481
UBR2	Brain_Cerebellum	1.25	0.21	1	0.494481
ZNF708	Brain_Cerebellum	-1.25307	0.21	1	0.494481
SCUBE2	Brain_Cerebellum	-1.2531	0.21	1	0.494481
AKAP11	Brain_Cerebellum	-1.2546	0.21	1	0.494481
WWOX	Brain_Cerebellum	-1.25475	0.21	1	0.494481
CBLN3	Brain_Frontal_Cortex_BA9	1.2533	0.21	1	0.494481
GSAP	Brain_Frontal_Cortex_BA9	1.25323	0.21	1	0.494481
SUOX	Brain_Frontal_Cortex_BA9	1.25234	0.21	1	0.494481
AC073283.4	Brain_Hippocampus	1.2547	0.21	1	0.494481
ZNF418	Brain_Hypothalamus	1.2537	0.21	1	0.494481
HPS4	Brain_Nucleus_accumbens_basal_ganglia	1.25491	0.21	1	0.494481
RNF144A-AS1	Brain_Nucleus_accumbens_basal_ganglia	1.25222	0.21	1	0.494481
MIR940	Brain_Nucleus_accumbens_basal_ganglia	-1.25357	0.21	1	0.494481
C17orf62	Brain_Putamen_basal_ganglia	1.254	0.21	1	0.494481
MCOLN3	Brain_Putamen_basal_ganglia	-1.25334	0.21	1	0.494481
CRNKL1	Cortex (PsychENCODE)	1.25373	0.21	1	0.494481
LOX	Cortex (PsychENCODE)	-1.2543	0.21	1	0.494481
FAM154B	Cortex (PsychENCODE)	-1.25477	0.21	1	0.494481
CERS1	Cortex (PsychENCODE)	-1.25392	0.21	1	0.494481
KLHL7-AS1	Cortex (PsychENCODE)	-1.25	0.21	1	0.494481
LINC00440	Cortex (PsychENCODE)	1.2536	0.21	1	0.494481
CTA-445C9.15	Cortex (PsychENCODE)	1.25272	0.21	1	0.494481
MIA	Cortex (PsychENCODE)	1.25362	0.21	1	0.494481
AC005754.7	Cortex (PsychENCODE)	-1.254	0.21	1	0.494481
C11orf84	Whole_Blood	1.2527	0.21	1	0.494481
MAPK8IP1	Whole_Blood	-1.2524	0.21	1	0.494481
BAIAP3	Whole_Blood	-1.25291	0.21	1	0.494481
IMP4	Whole_Blood	-1.253	0.21	1	0.494481
CECR7	Whole_Blood	-1.2538	0.21	1	0.494481
RP11-425D10.10	Brain_Hippocampus	1.2523	0.210474	1	0.49554
RP1-149A16.17	Brain_Amygdala	-1.2498	0.211	1	0.49554
AP1G1	Brain_Amygdala	-1.2506	0.211	1	0.49554
ITGA10	Brain_Amygdala	-1.2519	0.211	1	0.49554
VAMP1	Brain_Anterior_cingulate_cortex_BA24	1.25119	0.211	1	0.49554
ERGIC3	Brain_Anterior_cingulate_cortex_BA24	1.2502	0.211	1	0.49554
KB-226F1.1	Brain_Anterior_cingulate_cortex_BA24	-1.2511	0.211	1	0.49554
RGR	Brain_Caudate_basal_ganglia	1.25016	0.211	1	0.49554
CNOT8	Brain_Caudate_basal_ganglia	-1.2513	0.211	1	0.49554
RP11-484K9.4	Brain_Cerebellar_Hemisphere	1.2511	0.211	1	0.49554
AC004893.10	Brain_Cerebellar_Hemisphere	1.25044	0.211	1	0.49554
CABP7	Brain_Cerebellar_Hemisphere	-1.2507	0.211	1	0.49554
GALNT16	Brain_Cerebellar_Hemisphere	-1.2518	0.211	1	0.49554
CCDC101	Brain_Cerebellum	1.25019	0.211	1	0.49554
ZNHIT1	Brain_Cerebellum	-1.2511	0.211	1	0.49554
FBXO22	Brain_Cerebellum	-1.2512	0.211	1	0.49554
GALNT16	Brain_Cerebellum	-1.25148	0.211	1	0.49554
RC3H1	Brain_Cortex	1.252	0.211	1	0.49554
RP11-529E10.6	Brain_Cortex	1.25177	0.211	1	0.49554
ZYG11B	Brain_Cortex	1.24991	0.211	1	0.49554
ATP5SL	Brain_Cortex	1.2497	0.211	1	0.49554
GPIHBP1	Brain_Cortex	-1.2502	0.211	1	0.49554
TMEM8B	Brain_Cortex	-1.251	0.211	1	0.49554
RP11-460N20.4	Brain_Cortex	-1.2519	0.211	1	0.49554
C7orf25	Brain_Frontal_Cortex_BA9	1.25167	0.211	1	0.49554
ZNF682	Brain_Frontal_Cortex_BA9	-1.25132	0.211	1	0.49554
WRB	Brain_Frontal_Cortex_BA9	-1.2517	0.211	1	0.49554
NUTM2E	Brain_Hippocampus	1.2516	0.211	1	0.49554
RP11-98I9.4	Brain_Hypothalamus	-1.2517	0.211	1	0.49554
AP000318.2	Brain_Nucleus_accumbens_basal_ganglia	1.2499	0.211	1	0.49554
RP11-119H12.4	Brain_Nucleus_accumbens_basal_ganglia	1.2499	0.211	1	0.49554
EARS2	Brain_Putamen_basal_ganglia	1.2521	0.211	1	0.49554
IQCB1	Brain_Putamen_basal_ganglia	-1.25136	0.211	1	0.49554
RP11-483P21.3	Brain_Substantia_nigra	1.2515	0.211	1	0.49554
WWOX	Brain_Substantia_nigra	-1.2516	0.211	1	0.49554
DPF1	Cortex (PsychENCODE)	1.25174	0.211	1	0.49554
ELOVL5	Cortex (PsychENCODE)	-1.25158	0.211	1	0.49554
ARNTL2	Cortex (PsychENCODE)	1.24979	0.211	1	0.49554
CD33	Cortex (PsychENCODE)	1.25165	0.211	1	0.49554
DLEU2L	Cortex (PsychENCODE)	-1.24959	0.211	1	0.49554
STRIP2	Cortex (PsychENCODE)	-1.25	0.211	1	0.49554
B4GALNT1	Cortex (PsychENCODE)	1.25059	0.211	1	0.49554
AOX1	Cortex (PsychENCODE)	-1.25134	0.211	1	0.49554
SPATA22	Cortex (PsychENCODE)	-1.2517	0.211	1	0.49554
MERTK	Cortex (PsychENCODE)	1.25102	0.211	1	0.49554
INPPL1	Cortex (PsychENCODE)	-1.24984	0.211	1	0.49554
ENGASE	Cortex (PsychENCODE)	1.24961	0.211	1	0.49554
TTLL11	Cortex (PsychENCODE)	1.25063	0.211	1	0.49554
FAR2P1	Cortex (PsychENCODE)	-1.25124	0.211	1	0.49554
RP11-477D19.2	Cortex (PsychENCODE)	1.25055	0.211	1	0.49554
CTD-2227C6.2	Cortex (PsychENCODE)	1.251	0.211	1	0.49554
MT1JP	Cortex (PsychENCODE)	1.24967	0.211	1	0.49554
RP11-401N18.1	Cortex (PsychENCODE)	-1.2501	0.211	1	0.49554
CTD-2201E18.5	Cortex (PsychENCODE)	1.2503	0.211	1	0.49554
NINJ2	Whole_Blood	1.2512	0.211	1	0.49554
SPAG7	Whole_Blood	1.25086	0.211	1	0.49554
EXOC2	Whole_Blood	1.25	0.211	1	0.49554
DMRTC2	Whole_Blood	-1.25048	0.211	1	0.49554
CSGALNACT1	Whole_Blood	-1.2508	0.211	1	0.49554
DPEP3	Whole_Blood	-1.25096	0.211	1	0.49554
POGLUT1	Whole_Blood	-1.252	0.211	1	0.49554
FBXO31	Whole_Blood	-1.25213	0.211	1	0.49554
MC1R	Brain_Caudate_basal_ganglia	1.2484	0.212	1	0.496927
C20orf201	Brain_Caudate_basal_ganglia	1.2475	0.212	1	0.496927
CYB561	Brain_Caudate_basal_ganglia	1.2473	0.212	1	0.496927
CPT1B	Brain_Caudate_basal_ganglia	-1.24758	0.212	1	0.496927
MMAB	Brain_Cerebellar_Hemisphere	1.2471	0.212	1	0.496927
EXOSC5	Brain_Cerebellar_Hemisphere	-1.24899	0.212	1	0.496927
RP11-203M5.7	Brain_Cerebellum	1.24871	0.212	1	0.496927
MCAM	Brain_Cerebellum	-1.247	0.212	1	0.496927
LZTS2	Brain_Cerebellum	-1.2478	0.212	1	0.496927
MSH6	Brain_Cerebellum	-1.24868	0.212	1	0.496927
RP3-400N23.6	Brain_Cortex	1.2489	0.212	1	0.496927
FFAR3	Brain_Cortex	-1.248	0.212	1	0.496927
ABCC5	Brain_Cortex	-1.24898	0.212	1	0.496927
CNDP2	Brain_Cortex	-1.2493	0.212	1	0.496927
AC008074.3	Brain_Frontal_Cortex_BA9	1.2489	0.212	1	0.496927
CTC-444N24.6	Brain_Frontal_Cortex_BA9	1.24836	0.212	1	0.496927
RP11-981G7.3	Brain_Hypothalamus	1.248	0.212	1	0.496927
MLLT10P1	Brain_Hypothalamus	-1.24725	0.212	1	0.496927
TMEM216	Brain_Hypothalamus	-1.24792	0.212	1	0.496927
MFGE8	Brain_Hypothalamus	-1.2494	0.212	1	0.496927
RGR	Brain_Nucleus_accumbens_basal_ganglia	1.24864	0.212	1	0.496927
SLC24A4	Brain_Putamen_basal_ganglia	1.247	0.212	1	0.496927
AK8	Brain_Substantia_nigra	1.248	0.212	1	0.496927
GLIPR1L2	Brain_Substantia_nigra	-1.2468	0.212	1	0.496927
NGFR	Brain_Substantia_nigra	-1.2471	0.212	1	0.496927
TRAPPC12-AS1	Brain_Substantia_nigra	-1.2484	0.212	1	0.496927
IFT88	Cortex (PsychENCODE)	-1.248	0.212	1	0.496927
ZNF264	Cortex (PsychENCODE)	1.24885	0.212	1	0.496927
HPCA	Cortex (PsychENCODE)	1.24866	0.212	1	0.496927
IPO8	Cortex (PsychENCODE)	1.24908	0.212	1	0.496927
WBSCR27	Cortex (PsychENCODE)	1.25	0.212	1	0.496927
TPST1	Cortex (PsychENCODE)	-1.25	0.212	1	0.496927
PRKG1	Cortex (PsychENCODE)	-1.247	0.212	1	0.496927
CLDN4	Cortex (PsychENCODE)	1.25	0.212	1	0.496927
SLC39A10	Cortex (PsychENCODE)	-1.24817	0.212	1	0.496927
RN7SL364P	Cortex (PsychENCODE)	1.24853	0.212	1	0.496927
CNPY2	Cortex (PsychENCODE)	1.24858	0.212	1	0.496927
RP11-47L3.1	Cortex (PsychENCODE)	-1.24746	0.212	1	0.496927
CHRFAM7A	Whole_Blood	1.2487	0.212	1	0.496927
CIB2	Whole_Blood	1.2486	0.212	1	0.496927
CTB-50L17.9	Whole_Blood	1.24765	0.212	1	0.496927
HOXB2	Whole_Blood	1.24742	0.212	1	0.496927
KIR3DL2	Whole_Blood	-1.24786	0.212	1	0.496927
C1orf174	Whole_Blood	-1.24908	0.212	1	0.496927
FNTB	Whole_Blood	-1.2491	0.212	1	0.496927
GCNT7	Whole_Blood	-1.2491	0.212	1	0.496927
RP11-692N5.1	Brain_Substantia_nigra	1.248	0.212022	1	0.496958
ZDHHC6	Brain_Amygdala	-1.2465	0.212585	1	0.498257
ST3GAL6-AS1	Brain_Amygdala	1.2447	0.213	1	0.498372
RP11-109L13.1	Brain_Amygdala	1.24445	0.213	1	0.498372
AC079210.1	Brain_Anterior_cingulate_cortex_BA24	1.2457	0.213	1	0.498372
PYCRL	Brain_Anterior_cingulate_cortex_BA24	1.2447	0.213	1	0.498372
RP11-56B16.2	Brain_Caudate_basal_ganglia	-1.24582	0.213	1	0.498372
DEFB134	Brain_Cerebellar_Hemisphere	1.24438	0.213	1	0.498372
SNX18	Brain_Cerebellar_Hemisphere	-1.2464	0.213	1	0.498372
ZNF283	Brain_Cerebellum	1.24669	0.213	1	0.498372
CTD-2260A17.2	Brain_Cerebellum	1.2463	0.213	1	0.498372
PSRC1	Brain_Cerebellum	1.246	0.213	1	0.498372
UPF3A	Brain_Cerebellum	1.2445	0.213	1	0.498372
NDUFAF4	Brain_Cerebellum	1.24	0.213	1	0.498372
TBC1D16	Brain_Cerebellum	-1.24614	0.213	1	0.498372
RP11-418J17.1	Brain_Cortex	1.24555	0.213	1	0.498372
CTA-212D2.2	Brain_Cortex	1.24513	0.213	1	0.498372
RP1-199J3.5	Brain_Cortex	1.24411	0.213	1	0.498372
C21orf128	Brain_Cortex	-1.24568	0.213	1	0.498372
SDR39U1	Brain_Cortex	-1.2459	0.213	1	0.498372
TMEM98	Brain_Hippocampus	1.2443	0.213	1	0.498372
PTPRE	Brain_Hippocampus	1.2442	0.213	1	0.498372
RP4-800G7.2	Brain_Hypothalamus	1.2441	0.213	1	0.498372
ITGB6	Brain_Hypothalamus	-1.2462	0.213	1	0.498372
AQP4-AS1	Brain_Nucleus_accumbens_basal_ganglia	1.2455	0.213	1	0.498372
ERV3-1	Brain_Nucleus_accumbens_basal_ganglia	-1.24409	0.213	1	0.498372
PEX12	Brain_Putamen_basal_ganglia	1.2461	0.213	1	0.498372
GS1-166A23.2	Brain_Putamen_basal_ganglia	1.246	0.213	1	0.498372
CHAF1A	Brain_Putamen_basal_ganglia	1.24501	0.213	1	0.498372
MED31	Cortex (PsychENCODE)	-1.24606	0.213	1	0.498372
FBRSL1	Cortex (PsychENCODE)	1.2459	0.213	1	0.498372
TIMMDC1	Cortex (PsychENCODE)	-1.24609	0.213	1	0.498372
UVSSA	Cortex (PsychENCODE)	1.24638	0.213	1	0.498372
ARL9	Cortex (PsychENCODE)	-1.24645	0.213	1	0.498372
SVIL	Cortex (PsychENCODE)	1.24497	0.213	1	0.498372
AC072062.1	Cortex (PsychENCODE)	-1.24533	0.213	1	0.498372
AL450992.2	Cortex (PsychENCODE)	-1.24667	0.213	1	0.498372
ASB3	Cortex (PsychENCODE)	1.2453	0.213	1	0.498372
PNKD	Whole_Blood	1.2458	0.213	1	0.498372
KB-208E9.1	Whole_Blood	1.24519	0.213	1	0.498372
SLC25A29	Whole_Blood	1.2442	0.213	1	0.498372
CRIPAK	Whole_Blood	-1.2455	0.213	1	0.498372
TPM3P9	Whole_Blood	-1.24611	0.213	1	0.498372
OPN4	Brain_Anterior_cingulate_cortex_BA24	1.2446	0.213265	1	0.498971
TUBBP2	Brain_Nucleus_accumbens_basal_ganglia	-1.244	0.21367	1	0.499602
RP11-315D16.4	Brain_Amygdala	-1.24343	0.214	1	0.499602
FN3KRP	Brain_Amygdala	-1.2436	0.214	1	0.499602
PHB	Brain_Amygdala	-1.2436	0.214	1	0.499602
FAH	Brain_Anterior_cingulate_cortex_BA24	1.2423	0.214	1	0.499602
NEFH	Brain_Anterior_cingulate_cortex_BA24	1.2422	0.214	1	0.499602
FFAR1	Brain_Caudate_basal_ganglia	1.24224	0.214	1	0.499602
CYBRD1	Brain_Caudate_basal_ganglia	-1.24182	0.214	1	0.499602
IL17RB	Brain_Cerebellar_Hemisphere	-1.2433	0.214	1	0.499602
CDC25C	Brain_Cerebellar_Hemisphere	-1.2438	0.214	1	0.499602
CAPN3	Brain_Cerebellum	1.2432	0.214	1	0.499602
SNW1	Brain_Cerebellum	1.24281	0.214	1	0.499602
N4BP2L2	Brain_Cerebellum	1.2428	0.214	1	0.499602
PPAPDC1A	Brain_Cerebellum	1.2416	0.214	1	0.499602
DFFB	Brain_Cerebellum	1.24143	0.214	1	0.499602
SEC13P1	Brain_Cerebellum	-1.24154	0.214	1	0.499602
KIAA1199	Brain_Cerebellum	-1.242	0.214	1	0.499602
HDAC10	Brain_Cerebellum	-1.24209	0.214	1	0.499602
CHD6	Brain_Cerebellum	-1.2426	0.214	1	0.499602
ATXN8OS	Brain_Cerebellum	-1.2432	0.214	1	0.499602
RP11-528I4.2	Brain_Cortex	1.24253	0.214	1	0.499602
IL12A-AS1	Brain_Cortex	-1.24275	0.214	1	0.499602
ENPP5	Brain_Cortex	-1.244	0.214	1	0.499602
MYO9B	Brain_Frontal_Cortex_BA9	1.24279	0.214	1	0.499602
GBE1	Brain_Frontal_Cortex_BA9	-1.24176	0.214	1	0.499602
RP11-814P5.1	Brain_Frontal_Cortex_BA9	-1.24208	0.214	1	0.499602
GS1-124K5.11	Brain_Hippocampus	1.24231	0.214	1	0.499602
RP11-520B13.4	Brain_Hippocampus	-1.2413	0.214	1	0.499602
IQCB1	Brain_Hippocampus	-1.2423	0.214	1	0.499602
TEN1	Brain_Hippocampus	-1.2425	0.214	1	0.499602
VASH1	Brain_Nucleus_accumbens_basal_ganglia	1.2423	0.214	1	0.499602
PLA2G5	Brain_Nucleus_accumbens_basal_ganglia	1.24226	0.214	1	0.499602
MLLT10P1	Brain_Nucleus_accumbens_basal_ganglia	-1.24322	0.214	1	0.499602
C14orf79	Brain_Putamen_basal_ganglia	-1.2418	0.214	1	0.499602
SFI1	Brain_Putamen_basal_ganglia	-1.2439	0.214	1	0.499602
ARNT	Brain_Substantia_nigra	1.2423	0.214	1	0.499602
MCOLN3	Cortex (PsychENCODE)	-1.24253	0.214	1	0.499602
SPAG5	Cortex (PsychENCODE)	1.24198	0.214	1	0.499602
TPD52	Cortex (PsychENCODE)	1.2427	0.214	1	0.499602
ANKRD10	Cortex (PsychENCODE)	1.2432	0.214	1	0.499602
CRLS1	Cortex (PsychENCODE)	1.24197	0.214	1	0.499602
SH3PXD2A	Cortex (PsychENCODE)	-1.24228	0.214	1	0.499602
MAP1B	Cortex (PsychENCODE)	1.2421	0.214	1	0.499602
MTO1	Cortex (PsychENCODE)	1.24282	0.214	1	0.499602
TSPAN31	Cortex (PsychENCODE)	1.24327	0.214	1	0.499602
PAQR5	Cortex (PsychENCODE)	-1.24219	0.214	1	0.499602
DBF4B	Cortex (PsychENCODE)	1.24189	0.214	1	0.499602
TEX264	Cortex (PsychENCODE)	-1.24395	0.214	1	0.499602
AC131971.1	Cortex (PsychENCODE)	-1.24238	0.214	1	0.499602
RP11-436K8.1	Cortex (PsychENCODE)	-1.24261	0.214	1	0.499602
ATP1B2	Whole_Blood	1.24206	0.214	1	0.499602
KLHL7	Whole_Blood	-1.24296	0.214	1	0.499602
PROX1-AS1	Brain_Amygdala	-1.2388	0.215	1	0.500639
37316	Brain_Anterior_cingulate_cortex_BA24	1.2403	0.215	1	0.500639
TPTE2P6	Brain_Caudate_basal_ganglia	1.2411	0.215	1	0.500639
ZFYVE28	Brain_Cerebellar_Hemisphere	1.2388	0.215	1	0.500639
KLHDC8A	Brain_Cerebellar_Hemisphere	-1.2401	0.215	1	0.500639
NAPSB	Brain_Cerebellar_Hemisphere	-1.24013	0.215	1	0.500639
C9orf156	Brain_Cerebellum	1.2402	0.215	1	0.500639
RP11-3D4.2	Brain_Cerebellum	1.2394	0.215	1	0.500639
NME8	Brain_Cerebellum	-1.2388	0.215	1	0.500639
DPYSL4	Brain_Cerebellum	-1.2392	0.215	1	0.500639
GLIPR1L2	Brain_Cerebellum	-1.2402	0.215	1	0.500639
GSDMB	Brain_Cerebellum	-1.24039	0.215	1	0.500639
ATP6V0D1	Brain_Cerebellum	-1.24081	0.215	1	0.500639
RP11-108M9.4	Brain_Cortex	1.24095	0.215	1	0.500639
CHAF1A	Brain_Cortex	1.2386	0.215	1	0.500639
SLC25A32	Brain_Frontal_Cortex_BA9	1.23935	0.215	1	0.500639
CTD-3025N20.2	Brain_Frontal_Cortex_BA9	1.23919	0.215	1	0.500639
FAM71F2	Brain_Frontal_Cortex_BA9	-1.23939	0.215	1	0.500639
MCUR1	Brain_Frontal_Cortex_BA9	-1.2401	0.215	1	0.500639
RP11-23P13.6	Brain_Frontal_Cortex_BA9	-1.24017	0.215	1	0.500639
ZNF714	Brain_Frontal_Cortex_BA9	-1.24046	0.215	1	0.500639
TDRD5	Brain_Hippocampus	1.2387	0.215	1	0.500639
APOA1BP	Brain_Hippocampus	-1.2389	0.215	1	0.500639
RP11-100G15.7	Brain_Hypothalamus	-1.2404	0.215	1	0.500639
AC091878.1	Brain_Hypothalamus	-1.24074	0.215	1	0.500639
CTC-459F4.1	Brain_Nucleus_accumbens_basal_ganglia	1.2412	0.215	1	0.500639
RAD52	Brain_Nucleus_accumbens_basal_ganglia	-1.239	0.215	1	0.500639
MTMR9LP	Brain_Nucleus_accumbens_basal_ganglia	-1.24007	0.215	1	0.500639
HAR1B	Brain_Nucleus_accumbens_basal_ganglia	-1.24059	0.215	1	0.500639
MPP6	Brain_Putamen_basal_ganglia	-1.2403	0.215	1	0.500639
PWRN1	Brain_Substantia_nigra	-1.239	0.215	1	0.500639
RP11-561I11.3	Brain_Substantia_nigra	-1.2401	0.215	1	0.500639
CCT6P3	Brain_Substantia_nigra	-1.24018	0.215	1	0.500639
HERPUD1	Cortex (PsychENCODE)	1.24096	0.215	1	0.500639
SLC6A16	Cortex (PsychENCODE)	-1.23931	0.215	1	0.500639
UBE2T	Cortex (PsychENCODE)	1.23974	0.215	1	0.500639
PSMB5	Cortex (PsychENCODE)	-1.2403	0.215	1	0.500639
C7orf63	Cortex (PsychENCODE)	-1.24	0.215	1	0.500639
SPTBN1	Cortex (PsychENCODE)	1.2393	0.215	1	0.500639
PANK3	Cortex (PsychENCODE)	1.2395	0.215	1	0.500639
FAM35A	Cortex (PsychENCODE)	-1.23931	0.215	1	0.500639
ANKEF1	Cortex (PsychENCODE)	-1.24125	0.215	1	0.500639
SETDB2	Cortex (PsychENCODE)	-1.2398	0.215	1	0.500639
CCDC148	Cortex (PsychENCODE)	1.24038	0.215	1	0.500639
EYA3	Cortex (PsychENCODE)	-1.23968	0.215	1	0.500639
PTPN9	Cortex (PsychENCODE)	-1.2404	0.215	1	0.500639
RFNG	Cortex (PsychENCODE)	1.23931	0.215	1	0.500639
CLEC14A	Cortex (PsychENCODE)	1.23977	0.215	1	0.500639
ZFP82	Cortex (PsychENCODE)	1.2412	0.215	1	0.500639
TNFAIP2	Cortex (PsychENCODE)	-1.23924	0.215	1	0.500639
LCNL1	Cortex (PsychENCODE)	1.2393	0.215	1	0.500639
RAET1E-AS1	Cortex (PsychENCODE)	1.23868	0.215	1	0.500639
PRKAG2-AS1	Cortex (PsychENCODE)	-1.24	0.215	1	0.500639
DYX1C1	Cortex (PsychENCODE)	1.2411	0.215	1	0.500639
RP11-303E16.3	Cortex (PsychENCODE)	-1.2399	0.215	1	0.500639
CIAPIN1P	Cortex (PsychENCODE)	-1.23922	0.215	1	0.500639
JUP	Whole_Blood	1.24067	0.215	1	0.500639
MAP2K5	Whole_Blood	1.2401	0.215	1	0.500639
AL513477.1	Whole_Blood	1.23927	0.215	1	0.500639
RP11-673E1.3	Whole_Blood	1.2389	0.215	1	0.500639
IFT27	Whole_Blood	1.23863	0.215	1	0.500639
IQCB1	Whole_Blood	-1.2393	0.215	1	0.500639
SUCLA2-AS1	Brain_Nucleus_accumbens_basal_ganglia	1.24	0.21507	1	0.500781
RP11-571L19.8	Brain_Anterior_cingulate_cortex_BA24	1.2397	0.215089	1	0.500804
HSF2BP	Brain_Putamen_basal_ganglia	-1.2379	0.215749	1	0.501607
NDUFAF4	Brain_Amygdala	1.23633	0.216	1	0.501607
ZNF568	Brain_Anterior_cingulate_cortex_BA24	1.23773	0.216	1	0.501607
KIAA1875	Brain_Anterior_cingulate_cortex_BA24	-1.236	0.216	1	0.501607
AC011899.9	Brain_Anterior_cingulate_cortex_BA24	-1.23674	0.216	1	0.501607
ZNF124	Brain_Caudate_basal_ganglia	1.23795	0.216	1	0.501607
RP1-182D15.2	Brain_Caudate_basal_ganglia	1.2372	0.216	1	0.501607
RP11-481A20.11	Brain_Caudate_basal_ganglia	1.2364	0.216	1	0.501607
GLIPR1L2	Brain_Caudate_basal_ganglia	-1.23643	0.216	1	0.501607
RN7SKP73	Brain_Cerebellar_Hemisphere	1.2381	0.216	1	0.501607
ZNF624	Brain_Cerebellar_Hemisphere	1.23626	0.216	1	0.501607
MAP3K7CL	Brain_Cerebellar_Hemisphere	-1.2381	0.216	1	0.501607
ABHD11	Brain_Cerebellum	1.2382	0.216	1	0.501607
CTC-498M16.4	Brain_Cerebellum	1.2367	0.216	1	0.501607
FGFRL1	Brain_Cerebellum	1.23621	0.216	1	0.501607
NPC1	Brain_Cerebellum	-1.2365	0.216	1	0.501607
ZNF726	Brain_Cerebellum	-1.2365	0.216	1	0.501607
ZCCHC2	Brain_Cerebellum	-1.2373	0.216	1	0.501607
ZNF419	Brain_Cortex	1.2367	0.216	1	0.501607
SLC17A6	Brain_Cortex	-1.23624	0.216	1	0.501607
AC004980.7	Brain_Cortex	-1.2363	0.216	1	0.501607
KNG1	Brain_Cortex	-1.23709	0.216	1	0.501607
EPB41L5	Brain_Cortex	-1.2383	0.216	1	0.501607
NAPSB	Brain_Frontal_Cortex_BA9	-1.23725	0.216	1	0.501607
MAPK3	Brain_Hippocampus	1.2364	0.216	1	0.501607
RP11-498P14.5	Brain_Hippocampus	-1.23603	0.216	1	0.501607
SNAP29	Brain_Hippocampus	-1.23639	0.216	1	0.501607
FABP1	Brain_Hypothalamus	1.2377	0.216	1	0.501607
MXRA7	Brain_Hypothalamus	-1.23658	0.216	1	0.501607
MKRN7P	Brain_Hypothalamus	-1.23718	0.216	1	0.501607
EIF2A	Brain_Nucleus_accumbens_basal_ganglia	1.23799	0.216	1	0.501607
PHBP9	Brain_Nucleus_accumbens_basal_ganglia	1.23682	0.216	1	0.501607
FAM182A	Brain_Nucleus_accumbens_basal_ganglia	-1.23639	0.216	1	0.501607
LY75	Brain_Putamen_basal_ganglia	-1.2383	0.216	1	0.501607
HEXA	Brain_Substantia_nigra	-1.238	0.216	1	0.501607
TTC22	Cortex (PsychENCODE)	1.23785	0.216	1	0.501607
SLC25A39	Cortex (PsychENCODE)	-1.2372	0.216	1	0.501607
ARHGEF5	Cortex (PsychENCODE)	-1.24	0.216	1	0.501607
DNAJC5	Cortex (PsychENCODE)	1.23709	0.216	1	0.501607
SCAP	Cortex (PsychENCODE)	1.23742	0.216	1	0.501607
KMO	Cortex (PsychENCODE)	1.23714	0.216	1	0.501607
LRRC47	Cortex (PsychENCODE)	-1.23749	0.216	1	0.501607
KIAA1109	Cortex (PsychENCODE)	-1.23752	0.216	1	0.501607
PDE5A	Cortex (PsychENCODE)	1.23603	0.216	1	0.501607
IMMP1L	Cortex (PsychENCODE)	-1.23772	0.216	1	0.501607
SETD9	Cortex (PsychENCODE)	-1.2366	0.216	1	0.501607
MYT1L	Cortex (PsychENCODE)	-1.23632	0.216	1	0.501607
NPIPB9	Cortex (PsychENCODE)	1.23837	0.216	1	0.501607
AC006946.15	Cortex (PsychENCODE)	-1.237	0.216	1	0.501607
RPL5P30	Cortex (PsychENCODE)	1.23689	0.216	1	0.501607
RP11-378I6.1	Cortex (PsychENCODE)	1.23734	0.216	1	0.501607
AC016629.3	Cortex (PsychENCODE)	1.23611	0.216	1	0.501607
RP1-153G14.4	Cortex (PsychENCODE)	1.23772	0.216	1	0.501607
RP11-379F4.8	Cortex (PsychENCODE)	1.23658	0.216	1	0.501607
SRSF8	Cortex (PsychENCODE)	1.23819	0.216	1	0.501607
LPHN1	Whole_Blood	1.23826	0.216	1	0.501607
IL17RB	Whole_Blood	1.2368	0.216	1	0.501607
GTF2F1	Whole_Blood	-1.23615	0.216	1	0.501607
CES1	Whole_Blood	-1.23669	0.216	1	0.501607
SVIL	Whole_Blood	-1.23673	0.216	1	0.501607
GPR84	Whole_Blood	-1.2379	0.216	1	0.501607
SLCO3A1	Whole_Blood	-1.2385	0.216	1	0.501607
ZNF791	Whole_Blood	-1.23858	0.216	1	0.501607
HAR1A	Brain_Amygdala	-1.235	0.216714	1	0.502675
EVC2	Brain_Amygdala	1.23517	0.216766	1	0.502675
FAM213A	Brain_Amygdala	-1.2351	0.216805	1	0.502675
ABHD12	Brain_Hippocampus	1.23503	0.21682	1	0.502675
MRPS21	Brain_Amygdala	1.2356	0.217	1	0.502675
ZDHHC20-IT1	Brain_Anterior_cingulate_cortex_BA24	1.2354	0.217	1	0.502675
KIAA0141	Brain_Caudate_basal_ganglia	1.2347	0.217	1	0.502675
CTA-85E5.10	Brain_Caudate_basal_ganglia	1.23424	0.217	1	0.502675
PRKD2	Brain_Caudate_basal_ganglia	1.23364	0.217	1	0.502675
AC084809.2	Brain_Caudate_basal_ganglia	1.2335	0.217	1	0.502675
ADO	Brain_Caudate_basal_ganglia	-1.23483	0.217	1	0.502675
CTC-251D13.1	Brain_Caudate_basal_ganglia	-1.235	0.217	1	0.502675
CTSB	Brain_Caudate_basal_ganglia	-1.2353	0.217	1	0.502675
C1orf27	Brain_Cerebellar_Hemisphere	1.2358	0.217	1	0.502675
PROM2	Brain_Cerebellar_Hemisphere	1.2346	0.217	1	0.502675
POLR2D	Brain_Cerebellar_Hemisphere	-1.2333	0.217	1	0.502675
RP11-434C1.1	Brain_Cerebellar_Hemisphere	-1.2349	0.217	1	0.502675
CTD-2310F14.1	Brain_Cerebellar_Hemisphere	-1.235	0.217	1	0.502675
ZNF559	Brain_Cerebellum	1.2355	0.217	1	0.502675
MTHFD2L	Brain_Cerebellum	1.23497	0.217	1	0.502675
C6orf89	Brain_Cerebellum	-1.23	0.217	1	0.502675
AL022341.3	Brain_Cortex	1.235	0.217	1	0.502675
ATOX1	Brain_Cortex	-1.2343	0.217	1	0.502675
TIPRL	Brain_Cortex	-1.2346	0.217	1	0.502675
RP11-517P14.2	Brain_Cortex	-1.23542	0.217	1	0.502675
DIS3L	Brain_Frontal_Cortex_BA9	1.23411	0.217	1	0.502675
ZNF117	Brain_Hippocampus	-1.23475	0.217	1	0.502675
CLEC7A	Brain_Hippocampus	-1.23519	0.217	1	0.502675
RP11-356C4.5	Brain_Hypothalamus	1.2348	0.217	1	0.502675
SLC5A9	Brain_Hypothalamus	1.23327	0.217	1	0.502675
AC008731.1	Brain_Hypothalamus	-1.2338	0.217	1	0.502675
AMPD3	Brain_Nucleus_accumbens_basal_ganglia	1.23541	0.217	1	0.502675
RP11-143J12.3	Brain_Nucleus_accumbens_basal_ganglia	1.2341	0.217	1	0.502675
NDUFA3P4	Brain_Nucleus_accumbens_basal_ganglia	1.2337	0.217	1	0.502675
ATP6V0E2	Brain_Nucleus_accumbens_basal_ganglia	-1.23423	0.217	1	0.502675
RBM19	Brain_Nucleus_accumbens_basal_ganglia	-1.235	0.217	1	0.502675
AC108448.2	Brain_Nucleus_accumbens_basal_ganglia	-1.23512	0.217	1	0.502675
C2orf71	Brain_Nucleus_accumbens_basal_ganglia	-1.23517	0.217	1	0.502675
MCOLN2	Brain_Nucleus_accumbens_basal_ganglia	-1.23543	0.217	1	0.502675
NARF	Brain_Putamen_basal_ganglia	1.2338	0.217	1	0.502675
RP11-388C12.1	Brain_Substantia_nigra	-1.2356	0.217	1	0.502675
ADCK4	Cortex (PsychENCODE)	-1.2335	0.217	1	0.502675
KANK4	Cortex (PsychENCODE)	1.23438	0.217	1	0.502675
SDSL	Cortex (PsychENCODE)	1.2348	0.217	1	0.502675
HMG20A	Cortex (PsychENCODE)	-1.23432	0.217	1	0.502675
ADPRH	Cortex (PsychENCODE)	-1.23332	0.217	1	0.502675
EPB41	Cortex (PsychENCODE)	1.23391	0.217	1	0.502675
ENDOV	Cortex (PsychENCODE)	-1.23439	0.217	1	0.502675
DEXI	Cortex (PsychENCODE)	-1.2352	0.217	1	0.502675
FAM187A	Cortex (PsychENCODE)	-1.23588	0.217	1	0.502675
AP003774.6	Cortex (PsychENCODE)	1.23513	0.217	1	0.502675
RP1-130H16.16	Whole_Blood	1.23579	0.217	1	0.502675
AP4S1	Whole_Blood	1.2357	0.217	1	0.502675
SLC25A41	Whole_Blood	1.23431	0.217	1	0.502675
RP11-120K18.3	Whole_Blood	1.23382	0.217	1	0.502675
REPS1	Whole_Blood	1.2337	0.217	1	0.502675
ANK3	Whole_Blood	-1.23333	0.217	1	0.502675
TDP2	Whole_Blood	-1.2341	0.217	1	0.502675
ODF3B	Whole_Blood	-1.23485	0.217	1	0.502675
AC139100.2	Whole_Blood	-1.235	0.217	1	0.502675
PSPC1P1	Brain_Nucleus_accumbens_basal_ganglia	-1.234	0.21717	1	0.503048
C10orf107	Brain_Amygdala	1.2323	0.217818	1	0.504009
MIPEP	Brain_Nucleus_accumbens_basal_ganglia	-1.232	0.21786	1	0.504009
AACS	Brain_Amygdala	1.2318	0.218	1	0.504009
FAM57A	Brain_Anterior_cingulate_cortex_BA24	1.2326	0.218	1	0.504009
ERVK13-1	Brain_Caudate_basal_ganglia	1.2327	0.218	1	0.504009
ANKRD18CP	Brain_Caudate_basal_ganglia	-1.2306	0.218	1	0.504009
DHRS7	Brain_Caudate_basal_ganglia	-1.23227	0.218	1	0.504009
AP1M1	Brain_Cerebellar_Hemisphere	1.23301	0.218	1	0.504009
RP11-54C4.1	Brain_Cerebellar_Hemisphere	-1.2308	0.218	1	0.504009
ATP5G3	Brain_Cerebellar_Hemisphere	-1.2322	0.218	1	0.504009
L2HGDH	Brain_Cerebellum	1.23107	0.218	1	0.504009
RP11-3N2.13	Brain_Cerebellum	-1.2324	0.218	1	0.504009
RP11-1101H11.1	Brain_Cortex	1.23282	0.218	1	0.504009
BHLHA9	Brain_Cortex	1.23199	0.218	1	0.504009
C14orf23	Brain_Cortex	-1.2309	0.218	1	0.504009
LBX2-AS1	Brain_Cortex	-1.2321	0.218	1	0.504009
RP11-426C22.6	Brain_Frontal_Cortex_BA9	1.2324	0.218	1	0.504009
RP11-578F21.9	Brain_Frontal_Cortex_BA9	1.23176	0.218	1	0.504009
SGCA	Brain_Frontal_Cortex_BA9	-1.2311	0.218	1	0.504009
UQCC1	Brain_Frontal_Cortex_BA9	-1.2311	0.218	1	0.504009
SLC27A5	Brain_Hippocampus	-1.2321	0.218	1	0.504009
KIAA1429	Brain_Hypothalamus	1.2323	0.218	1	0.504009
MRPS9	Brain_Hypothalamus	1.23086	0.218	1	0.504009
CMTM2	Brain_Hypothalamus	1.2308	0.218	1	0.504009
RP11-326C3.15	Brain_Hypothalamus	-1.23108	0.218	1	0.504009
RRP7A	Brain_Nucleus_accumbens_basal_ganglia	1.23229	0.218	1	0.504009
AP000679.2	Brain_Substantia_nigra	1.23106	0.218	1	0.504009
SEMA3F	Cortex (PsychENCODE)	-1.23263	0.218	1	0.504009
EPB41L4B	Cortex (PsychENCODE)	1.23285	0.218	1	0.504009
TBC1D2	Cortex (PsychENCODE)	-1.23244	0.218	1	0.504009
IKZF5	Cortex (PsychENCODE)	-1.2318	0.218	1	0.504009
NDUFAF5	Cortex (PsychENCODE)	1.23157	0.218	1	0.504009
KRR1	Cortex (PsychENCODE)	-1.23205	0.218	1	0.504009
MAN1A1	Cortex (PsychENCODE)	-1.23237	0.218	1	0.504009
TPMT	Cortex (PsychENCODE)	1.23166	0.218	1	0.504009
SNRPF	Cortex (PsychENCODE)	-1.23064	0.218	1	0.504009
DENND5A	Cortex (PsychENCODE)	1.23206	0.218	1	0.504009
AC018799.1	Cortex (PsychENCODE)	-1.23221	0.218	1	0.504009
RP5-1180C10.2	Cortex (PsychENCODE)	1.23234	0.218	1	0.504009
NAV2-AS3	Cortex (PsychENCODE)	-1.23117	0.218	1	0.504009
ANKRD18A	Cortex (PsychENCODE)	1.23139	0.218	1	0.504009
TAS2R60	Whole_Blood	1.23234	0.218	1	0.504009
SLC15A3	Whole_Blood	1.2315	0.218	1	0.504009
MTSS1	Whole_Blood	1.2315	0.218	1	0.504009
DNAH17	Whole_Blood	-1.23134	0.218	1	0.504009
CTD-2310F14.1	Whole_Blood	-1.23199	0.218	1	0.504009
RP11-88H9.2	Brain_Amygdala	1.229	0.219	1	0.505191
RP11-158M2.3	Brain_Anterior_cingulate_cortex_BA24	1.2299	0.219	1	0.505191
DIS3L	Brain_Anterior_cingulate_cortex_BA24	1.2288	0.219	1	0.505191
CTC-255N20.1	Brain_Anterior_cingulate_cortex_BA24	-1.2281	0.219	1	0.505191
ANKRD18CP	Brain_Anterior_cingulate_cortex_BA24	-1.2291	0.219	1	0.505191
OBP2A	Brain_Anterior_cingulate_cortex_BA24	-1.2292	0.219	1	0.505191
AC007405.8	Brain_Anterior_cingulate_cortex_BA24	-1.23017	0.219	1	0.505191
AP2A2	Brain_Caudate_basal_ganglia	1.2293	0.219	1	0.505191
CTC-550B14.7	Brain_Caudate_basal_ganglia	-1.2283	0.219	1	0.505191
HOXB2	Brain_Cerebellar_Hemisphere	1.2283	0.219	1	0.505191
FAHD2P1	Brain_Cerebellar_Hemisphere	-1.23	0.219	1	0.505191
LTB4R	Brain_Cerebellar_Hemisphere	-1.2303	0.219	1	0.505191
JAK1	Brain_Cerebellum	1.22906	0.219	1	0.505191
RRN3P2	Brain_Cerebellum	1.22791	0.219	1	0.505191
CTC-251D13.1	Brain_Cerebellum	-1.2283	0.219	1	0.505191
POGLUT1	Brain_Cerebellum	-1.22928	0.219	1	0.505191
RAB6C	Brain_Frontal_Cortex_BA9	1.2303	0.219	1	0.505191
ZXDC	Brain_Frontal_Cortex_BA9	-1.22836	0.219	1	0.505191
KLHL2P1	Brain_Frontal_Cortex_BA9	-1.2293	0.219	1	0.505191
AC009228.1	Brain_Frontal_Cortex_BA9	-1.2295	0.219	1	0.505191
AF131216.5	Brain_Hippocampus	1.2301	0.219	1	0.505191
AC135178.1	Brain_Hippocampus	-1.2301	0.219	1	0.505191
RP11-377G16.2	Brain_Hypothalamus	1.23023	0.219	1	0.505191
LY75	Brain_Hypothalamus	-1.23015	0.219	1	0.505191
RP11-159H10.3	Brain_Nucleus_accumbens_basal_ganglia	1.22832	0.219	1	0.505191
CTC-459F4.1	Brain_Putamen_basal_ganglia	1.22881	0.219	1	0.505191
GSTM1	Brain_Putamen_basal_ganglia	1.22818	0.219	1	0.505191
RP11-203M5.7	Brain_Putamen_basal_ganglia	1.2281	0.219	1	0.505191
BIVM	Brain_Putamen_basal_ganglia	-1.22857	0.219	1	0.505191
FAM228A	Brain_Substantia_nigra	1.2304	0.219	1	0.505191
CHAF1A	Brain_Substantia_nigra	1.23	0.219	1	0.505191
FAM136A	Cortex (PsychENCODE)	1.2305	0.219	1	0.505191
PNKP	Cortex (PsychENCODE)	-1.22988	0.219	1	0.505191
CHRD	Cortex (PsychENCODE)	1.22853	0.219	1	0.505191
PHF19	Cortex (PsychENCODE)	1.22874	0.219	1	0.505191
ENOSF1	Cortex (PsychENCODE)	-1.22786	0.219	1	0.505191
ANXA7	Cortex (PsychENCODE)	1.22888	0.219	1	0.505191
APEH	Cortex (PsychENCODE)	1.2284	0.219	1	0.505191
ZNF83	Cortex (PsychENCODE)	1.22787	0.219	1	0.505191
SNAPC5	Cortex (PsychENCODE)	1.22979	0.219	1	0.505191
C8orf4	Cortex (PsychENCODE)	1.2279	0.219	1	0.505191
MRPL30	Cortex (PsychENCODE)	1.22954	0.219	1	0.505191
STX16-NPEPL1	Cortex (PsychENCODE)	-1.23008	0.219	1	0.505191
RP11-83J16.3	Cortex (PsychENCODE)	-1.2301	0.219	1	0.505191
RP11-212P7.2	Cortex (PsychENCODE)	1.23	0.219	1	0.505191
QSOX1	Whole_Blood	1.2304	0.219	1	0.505191
RP1-90J20.11	Whole_Blood	1.2304	0.219	1	0.505191
ZDHHC19	Whole_Blood	1.2303	0.219	1	0.505191
DYNC1LI1	Whole_Blood	1.2286	0.219	1	0.505191
METTL10	Whole_Blood	-1.228	0.219	1	0.505191
KLHDC7B	Whole_Blood	-1.22939	0.219	1	0.505191
RP11-473M20.5	Whole_Blood	-1.2297	0.219	1	0.505191
S100A1	Whole_Blood	-1.23	0.219	1	0.505191
TNFSF15	Whole_Blood	-1.23037	0.219	1	0.505191
MTAP	Brain_Nucleus_accumbens_basal_ganglia	-1.22654	0.219997	1	0.506473
RRP7A	Brain_Anterior_cingulate_cortex_BA24	1.2278	0.22	1	0.506473
CTB-46B19.2	Brain_Anterior_cingulate_cortex_BA24	1.2272	0.22	1	0.506473
TRGC1	Brain_Anterior_cingulate_cortex_BA24	1.22711	0.22	1	0.506473
SLPI	Brain_Anterior_cingulate_cortex_BA24	1.2257	0.22	1	0.506473
FAM182A	Brain_Anterior_cingulate_cortex_BA24	-1.2259	0.22	1	0.506473
C1QTNF6	Brain_Caudate_basal_ganglia	1.22646	0.22	1	0.506473
MMP11	Brain_Cerebellar_Hemisphere	1.2273	0.22	1	0.506473
RP11-309L24.4	Brain_Cerebellar_Hemisphere	1.22685	0.22	1	0.506473
RNF144A	Brain_Cerebellum	1.22588	0.22	1	0.506473
RP11-5C23.2	Brain_Cerebellum	-1.2272	0.22	1	0.506473
CC2D1B	Brain_Cerebellum	-1.22785	0.22	1	0.506473
CCDC171	Brain_Cortex	1.2277	0.22	1	0.506473
ANXA11	Brain_Cortex	1.22745	0.22	1	0.506473
NDUFAF5	Brain_Cortex	1.22686	0.22	1	0.506473
AC108488.3	Brain_Cortex	-1.2258	0.22	1	0.506473
LIPT1	Brain_Frontal_Cortex_BA9	1.2276	0.22	1	0.506473
EIF5A	Brain_Frontal_Cortex_BA9	1.2272	0.22	1	0.506473
37500	Brain_Frontal_Cortex_BA9	1.2271	0.22	1	0.506473
AC007292.6	Brain_Frontal_Cortex_BA9	1.22555	0.22	1	0.506473
KIAA1875	Brain_Frontal_Cortex_BA9	-1.22577	0.22	1	0.506473
CTA-445C9.15	Brain_Hippocampus	1.22735	0.22	1	0.506473
UBXN6	Brain_Hippocampus	1.2266	0.22	1	0.506473
TTC28-AS1	Brain_Hippocampus	1.22655	0.22	1	0.506473
NMRK1	Brain_Hippocampus	-1.22655	0.22	1	0.506473
TAS2R14	Brain_Hippocampus	-1.22696	0.22	1	0.506473
KLRC3	Brain_Hypothalamus	1.2268	0.22	1	0.506473
AC012442.5	Brain_Nucleus_accumbens_basal_ganglia	1.22761	0.22	1	0.506473
SLC25A41	Brain_Putamen_basal_ganglia	-1.22761	0.22	1	0.506473
AC104135.3	Brain_Substantia_nigra	1.2261	0.22	1	0.506473
AC079776.2	Brain_Substantia_nigra	1.2258	0.22	1	0.506473
DHRS7B	Cortex (PsychENCODE)	-1.22779	0.22	1	0.506473
TENC1	Cortex (PsychENCODE)	1.22706	0.22	1	0.506473
NID1	Cortex (PsychENCODE)	-1.2273	0.22	1	0.506473
IQGAP1	Cortex (PsychENCODE)	1.22639	0.22	1	0.506473
NSA2	Cortex (PsychENCODE)	-1.2278	0.22	1	0.506473
CTSB	Cortex (PsychENCODE)	-1.2276	0.22	1	0.506473
HTR1E	Cortex (PsychENCODE)	1.22731	0.22	1	0.506473
SPTAN1	Cortex (PsychENCODE)	1.22537	0.22	1	0.506473
LINC00493	Cortex (PsychENCODE)	1.22635	0.22	1	0.506473
RP11-399H11.2	Cortex (PsychENCODE)	1.22723	0.22	1	0.506473
CTD-2037K23.2	Cortex (PsychENCODE)	-1.2266	0.22	1	0.506473
RP11-16E18.3	Cortex (PsychENCODE)	-1.2253	0.22	1	0.506473
EARS2	Whole_Blood	1.2275	0.22	1	0.506473
OR2W3	Whole_Blood	1.22627	0.22	1	0.506473
TMEM9	Whole_Blood	-1.22523	0.22	1	0.506473
AMOTL1	Whole_Blood	-1.2255	0.22	1	0.506473
MCC	Whole_Blood	-1.22668	0.22	1	0.506473
PGLYRP4	Whole_Blood	-1.22692	0.22	1	0.506473
RP11-313J2.1	Brain_Amygdala	1.2265	0.220019	1	0.506495
AIFM2	Brain_Anterior_cingulate_cortex_BA24	1.225	0.220586	1	0.507582
TDRD5	Brain_Amygdala	1.223	0.221	1	0.507582
KAT2B	Brain_Anterior_cingulate_cortex_BA24	1.22376	0.221	1	0.507582
AC005062.2	Brain_Anterior_cingulate_cortex_BA24	-1.22437	0.221	1	0.507582
HAAO	Brain_Caudate_basal_ganglia	-1.22357	0.221	1	0.507582
CDO1	Brain_Cerebellar_Hemisphere	1.2247	0.221	1	0.507582
FARP2	Brain_Cerebellar_Hemisphere	1.2244	0.221	1	0.507582
PLD5	Brain_Cerebellar_Hemisphere	1.2243	0.221	1	0.507582
BBS9	Brain_Cerebellar_Hemisphere	1.22401	0.221	1	0.507582
RP11-426L16.8	Brain_Cerebellar_Hemisphere	1.2236	0.221	1	0.507582
CTD-2303H24.2	Brain_Cerebellar_Hemisphere	-1.22499	0.221	1	0.507582
PEBP4	Brain_Cerebellum	1.2248	0.221	1	0.507582
RP11-284N8.3	Brain_Cerebellum	1.22397	0.221	1	0.507582
GTF3C5	Brain_Cerebellum	1.2239	0.221	1	0.507582
CLDN4	Brain_Cerebellum	1.2238	0.221	1	0.507582
ACVR2B	Brain_Cerebellum	1.22268	0.221	1	0.507582
HNRNPA3P9	Brain_Cerebellum	-1.2226	0.221	1	0.507582
RP11-730A19.9	Brain_Cerebellum	-1.2235	0.221	1	0.507582
CTD-2227C6.2	Brain_Cortex	1.224	0.221	1	0.507582
RP11-313J2.1	Brain_Cortex	1.22364	0.221	1	0.507582
RP11-834C11.3	Brain_Cortex	-1.2246	0.221	1	0.507582
RP11-1026M7.2	Brain_Frontal_Cortex_BA9	1.2241	0.221	1	0.507582
KIAA1683	Brain_Frontal_Cortex_BA9	1.22298	0.221	1	0.507582
FN3KRP	Brain_Frontal_Cortex_BA9	-1.2226	0.221	1	0.507582
DGKQ	Brain_Frontal_Cortex_BA9	-1.2235	0.221	1	0.507582
ZNF728	Brain_Frontal_Cortex_BA9	-1.22406	0.221	1	0.507582
RPA2	Brain_Hippocampus	1.2235	0.221	1	0.507582
RHPN2	Brain_Hippocampus	-1.2246	0.221	1	0.507582
RP11-661A12.12	Brain_Hippocampus	-1.2251	0.221	1	0.507582
LCA5L	Brain_Hypothalamus	-1.2247	0.221	1	0.507582
CTD-2227C6.2	Brain_Nucleus_accumbens_basal_ganglia	1.224	0.221	1	0.507582
EPX	Brain_Nucleus_accumbens_basal_ganglia	-1.2239	0.221	1	0.507582
NEK11	Brain_Nucleus_accumbens_basal_ganglia	-1.22435	0.221	1	0.507582
LDHC	Brain_Putamen_basal_ganglia	1.22335	0.221	1	0.507582
C22orf34	Brain_Putamen_basal_ganglia	-1.2247	0.221	1	0.507582
RP11-61A14.4	Brain_Substantia_nigra	1.2227	0.221	1	0.507582
KCNH2	Cortex (PsychENCODE)	-1.22	0.221	1	0.507582
SEC31B	Cortex (PsychENCODE)	-1.22274	0.221	1	0.507582
RNF40	Cortex (PsychENCODE)	1.22399	0.221	1	0.507582
ANKRD7	Cortex (PsychENCODE)	1.22	0.221	1	0.507582
RGS9	Cortex (PsychENCODE)	1.22256	0.221	1	0.507582
SELPLG	Cortex (PsychENCODE)	-1.22491	0.221	1	0.507582
TPD52L1	Cortex (PsychENCODE)	1.22387	0.221	1	0.507582
TNFSF4	Cortex (PsychENCODE)	-1.2233	0.221	1	0.507582
IRF6	Cortex (PsychENCODE)	-1.2251	0.221	1	0.507582
RHOT1	Cortex (PsychENCODE)	-1.22439	0.221	1	0.507582
COPS3	Cortex (PsychENCODE)	-1.22293	0.221	1	0.507582
C4orf45	Cortex (PsychENCODE)	1.22485	0.221	1	0.507582
YIF1B	Cortex (PsychENCODE)	-1.224	0.221	1	0.507582
DMWD	Cortex (PsychENCODE)	1.22514	0.221	1	0.507582
COL6A4P2	Cortex (PsychENCODE)	1.22518	0.221	1	0.507582
RP11-293M10.6	Cortex (PsychENCODE)	-1.22271	0.221	1	0.507582
KLRC1	Whole_Blood	1.2248	0.221	1	0.507582
TBXA2R	Whole_Blood	1.2236	0.221	1	0.507582
FAM43A	Whole_Blood	-1.2229	0.221	1	0.507582
SNRNP48	Whole_Blood	-1.224	0.221	1	0.507582
RAB6C	Brain_Amygdala	1.22182	0.222	1	0.508769
SHF	Brain_Amygdala	1.22173	0.222	1	0.508769
PSPHP1	Brain_Anterior_cingulate_cortex_BA24	1.22236	0.222	1	0.508769
TDRD5	Brain_Anterior_cingulate_cortex_BA24	1.2208	0.222	1	0.508769
KIAA1715	Brain_Anterior_cingulate_cortex_BA24	-1.22048	0.222	1	0.508769
NME7	Brain_Caudate_basal_ganglia	1.22234	0.222	1	0.508769
RP11-1191J2.2	Brain_Caudate_basal_ganglia	1.21996	0.222	1	0.508769
CTD-2619J13.17	Brain_Cerebellar_Hemisphere	1.22131	0.222	1	0.508769
FAM35A	Brain_Cerebellar_Hemisphere	1.2213	0.222	1	0.508769
ALDH1L2	Brain_Cerebellar_Hemisphere	1.2213	0.222	1	0.508769
SNORD124	Brain_Cerebellar_Hemisphere	1.22006	0.222	1	0.508769
CINP	Brain_Cerebellum	1.22197	0.222	1	0.508769
TXNDC15	Brain_Cerebellum	1.2208	0.222	1	0.508769
AC007285.6	Brain_Cerebellum	1.2207	0.222	1	0.508769
PANX1	Brain_Cerebellum	-1.2212	0.222	1	0.508769
AC007050.18	Brain_Cerebellum	-1.22178	0.222	1	0.508769
SIL1	Brain_Cortex	1.22067	0.222	1	0.508769
DNAJB12	Brain_Cortex	1.22008	0.222	1	0.508769
CBWD1	Brain_Cortex	1.22	0.222	1	0.508769
RPS27L	Brain_Cortex	-1.2204	0.222	1	0.508769
TRAP1	Brain_Cortex	-1.2217	0.222	1	0.508769
SETD9	Brain_Cortex	-1.22177	0.222	1	0.508769
RESP18	Brain_Frontal_Cortex_BA9	-1.22	0.222	1	0.508769
hsa-mir-1199	Brain_Frontal_Cortex_BA9	-1.22097	0.222	1	0.508769
TEN1	Brain_Frontal_Cortex_BA9	-1.2224	0.222	1	0.508769
KNOP1	Brain_Hippocampus	1.2217	0.222	1	0.508769
PWAR6	Brain_Hippocampus	-1.2207	0.222	1	0.508769
RP11-88L24.4	Brain_Hippocampus	-1.2219	0.222	1	0.508769
OR3A2	Brain_Hippocampus	-1.222	0.222	1	0.508769
AC079776.7	Brain_Hypothalamus	1.22224	0.222	1	0.508769
CFHR1	Brain_Hypothalamus	1.22182	0.222	1	0.508769
EIF3K	Brain_Hypothalamus	1.2213	0.222	1	0.508769
RDM1	Brain_Hypothalamus	-1.22022	0.222	1	0.508769
ZNF300P1	Brain_Hypothalamus	-1.22074	0.222	1	0.508769
PEBP1	Brain_Nucleus_accumbens_basal_ganglia	-1.222	0.222	1	0.508769
CTA-445C9.15	Brain_Substantia_nigra	1.2222	0.222	1	0.508769
VKORC1L1	Brain_Substantia_nigra	1.21997	0.222	1	0.508769
NOS2	Cortex (PsychENCODE)	1.22115	0.222	1	0.508769
DLX5	Cortex (PsychENCODE)	1.22	0.222	1	0.508769
CXCL12	Cortex (PsychENCODE)	-1.22236	0.222	1	0.508769
SOD3	Cortex (PsychENCODE)	1.22228	0.222	1	0.508769
POMT1	Cortex (PsychENCODE)	1.22134	0.222	1	0.508769
ADAMTS7	Cortex (PsychENCODE)	1.22151	0.222	1	0.508769
FBXL17	Cortex (PsychENCODE)	-1.2201	0.222	1	0.508769
PPAP2B	Cortex (PsychENCODE)	1.22219	0.222	1	0.508769
CD320	Cortex (PsychENCODE)	-1.22042	0.222	1	0.508769
C8orf59	Cortex (PsychENCODE)	1.2215	0.222	1	0.508769
TNC	Whole_Blood	1.22232	0.222	1	0.508769
PTPN7	Whole_Blood	1.22231	0.222	1	0.508769
CEACAM3	Whole_Blood	1.22033	0.222	1	0.508769
RP11-434C1.1	Whole_Blood	-1.2202	0.222	1	0.508769
GCNT2	Whole_Blood	-1.2204	0.222	1	0.508769
FAM105B	Whole_Blood	-1.22243	0.222	1	0.508769
LINC00437	Brain_Nucleus_accumbens_basal_ganglia	1.221	0.22218	1	0.509161
ZNF561	Brain_Amygdala	1.219	0.223	1	0.510098
RMI2	Brain_Amygdala	1.218	0.223	1	0.510098
ARL16	Brain_Caudate_basal_ganglia	1.2194	0.223	1	0.510098
KRI1	Brain_Caudate_basal_ganglia	1.21921	0.223	1	0.510098
RP11-388C12.1	Brain_Caudate_basal_ganglia	-1.2181	0.223	1	0.510098
RNF25	Brain_Cerebellar_Hemisphere	1.2194	0.223	1	0.510098
MAP3K4	Brain_Cerebellar_Hemisphere	1.21753	0.223	1	0.510098
ARF6	Brain_Cerebellar_Hemisphere	-1.2199	0.223	1	0.510098
PLEKHM2	Brain_Cerebellum	1.21967	0.223	1	0.510098
AC091729.9	Brain_Cerebellum	-1.2177	0.223	1	0.510098
DENND1B	Brain_Cerebellum	-1.21899	0.223	1	0.510098
CHCHD2	Brain_Cerebellum	-1.219	0.223	1	0.510098
THEM4	Brain_Cerebellum	-1.21923	0.223	1	0.510098
RNU4-78P	Brain_Cerebellum	-1.21977	0.223	1	0.510098
TSPYL1	Brain_Cerebellum	-1.22	0.223	1	0.510098
C1orf112	Brain_Cortex	1.21919	0.223	1	0.510098
RP11-635N19.1	Brain_Cortex	-1.2197	0.223	1	0.510098
SLC40A1	Brain_Frontal_Cortex_BA9	1.2182	0.223	1	0.510098
ZBTB10	Brain_Frontal_Cortex_BA9	1.21753	0.223	1	0.510098
COPG2	Brain_Frontal_Cortex_BA9	-1.21803	0.223	1	0.510098
OCEL1	Brain_Hippocampus	1.2192	0.223	1	0.510098
SMC2	Brain_Hippocampus	-1.2175	0.223	1	0.510098
RIN3	Brain_Hypothalamus	1.2175	0.223	1	0.510098
RP3-402G11.28	Brain_Hypothalamus	-1.2174	0.223	1	0.510098
CRYZ	Brain_Hypothalamus	-1.21839	0.223	1	0.510098
RP11-996F15.2	Brain_Hypothalamus	-1.2186	0.223	1	0.510098
BRF1	Brain_Nucleus_accumbens_basal_ganglia	-1.2191	0.223	1	0.510098
MAP6D1	Brain_Substantia_nigra	1.218	0.223	1	0.510098
CDIP1	Cortex (PsychENCODE)	1.2193	0.223	1	0.510098
DHCR24	Cortex (PsychENCODE)	-1.21933	0.223	1	0.510098
FKBP9	Cortex (PsychENCODE)	-1.22	0.223	1	0.510098
TNNT3	Cortex (PsychENCODE)	-1.21793	0.223	1	0.510098
TICRR	Cortex (PsychENCODE)	-1.21855	0.223	1	0.510098
ZNF660	Cortex (PsychENCODE)	-1.21917	0.223	1	0.510098
ECI1	Cortex (PsychENCODE)	1.21861	0.223	1	0.510098
C11orf45	Cortex (PsychENCODE)	-1.21731	0.223	1	0.510098
CDH4	Cortex (PsychENCODE)	-1.21892	0.223	1	0.510098
TAL2	Cortex (PsychENCODE)	1.21927	0.223	1	0.510098
ZNF675	Cortex (PsychENCODE)	-1.21881	0.223	1	0.510098
PXN-AS1	Cortex (PsychENCODE)	1.218	0.223	1	0.510098
RP5-1065J22.8	Cortex (PsychENCODE)	-1.21826	0.223	1	0.510098
FADS2	Whole_Blood	1.2193	0.223	1	0.510098
CYTL1	Whole_Blood	1.2188	0.223	1	0.510098
RAPGEF6	Whole_Blood	-1.21754	0.223	1	0.510098
PLAGL1	Whole_Blood	-1.2186	0.223	1	0.510098
LAMTOR3	Brain_Putamen_basal_ganglia	1.2185	0.22305	1	0.510191
ZBTB46	Brain_Amygdala	1.218	0.223075	1	0.510228
PLCG2	Brain_Amygdala	-1.2147	0.224	1	0.511443
CPSF1	Brain_Caudate_basal_ganglia	1.2171	0.224	1	0.511443
NTN5	Brain_Caudate_basal_ganglia	1.21674	0.224	1	0.511443
CICP14	Brain_Caudate_basal_ganglia	1.2166	0.224	1	0.511443
RP11-368I23.3	Brain_Caudate_basal_ganglia	-1.21469	0.224	1	0.511443
NAA38	Brain_Caudate_basal_ganglia	-1.2157	0.224	1	0.511443
TATDN3	Brain_Cerebellar_Hemisphere	1.217	0.224	1	0.511443
MAPKBP1	Brain_Cerebellar_Hemisphere	1.2161	0.224	1	0.511443
NUPR1	Brain_Cerebellar_Hemisphere	1.2156	0.224	1	0.511443
ZNF205-AS1	Brain_Cerebellar_Hemisphere	-1.2172	0.224	1	0.511443
GNMT	Brain_Cerebellum	1.22	0.224	1	0.511443
SIGLEC5	Brain_Cerebellum	1.21483	0.224	1	0.511443
C21orf128	Brain_Cerebellum	-1.2155	0.224	1	0.511443
MPP7	Brain_Cerebellum	-1.2162	0.224	1	0.511443
RP11-820I16.1	Brain_Cortex	1.2167	0.224	1	0.511443
KCNJ6	Brain_Frontal_Cortex_BA9	1.2154	0.224	1	0.511443
AC135178.1	Brain_Frontal_Cortex_BA9	-1.216	0.224	1	0.511443
DNAJC9	Brain_Hippocampus	1.2155	0.224	1	0.511443
PDZD8	Brain_Hippocampus	-1.2159	0.224	1	0.511443
ZNF141	Brain_Hippocampus	-1.2163	0.224	1	0.511443
MPZL3	Brain_Hypothalamus	1.21602	0.224	1	0.511443
CTC-459F4.1	Brain_Hypothalamus	1.2155	0.224	1	0.511443
ZNF565	Brain_Hypothalamus	-1.2172	0.224	1	0.511443
RP11-552M11.8	Brain_Nucleus_accumbens_basal_ganglia	1.21487	0.224	1	0.511443
AQP4-AS1	Brain_Putamen_basal_ganglia	1.2171	0.224	1	0.511443
TUBG1P	Brain_Putamen_basal_ganglia	1.2151	0.224	1	0.511443
NIPAL3	Cortex (PsychENCODE)	1.21536	0.224	1	0.511443
COPA	Cortex (PsychENCODE)	1.21627	0.224	1	0.511443
FAM124B	Cortex (PsychENCODE)	-1.21609	0.224	1	0.511443
RHPN2	Cortex (PsychENCODE)	1.21592	0.224	1	0.511443
VAV3	Cortex (PsychENCODE)	-1.21529	0.224	1	0.511443
GCOM1	Cortex (PsychENCODE)	1.21616	0.224	1	0.511443
FANCC	Cortex (PsychENCODE)	1.21647	0.224	1	0.511443
ANKRD2	Cortex (PsychENCODE)	-1.21653	0.224	1	0.511443
DUSP18	Cortex (PsychENCODE)	-1.21632	0.224	1	0.511443
DNAAF3	Cortex (PsychENCODE)	1.21705	0.224	1	0.511443
INSM1	Cortex (PsychENCODE)	-1.21493	0.224	1	0.511443
RP11-151N17.1	Cortex (PsychENCODE)	1.2172	0.224	1	0.511443
RP11-909M7.3	Cortex (PsychENCODE)	1.21647	0.224	1	0.511443
PTGS1	Whole_Blood	1.2153	0.224	1	0.511443
SH3YL1	Whole_Blood	-1.215	0.224	1	0.511443
CBX6	Whole_Blood	-1.21588	0.224	1	0.511443
CD33	Whole_Blood	-1.21613	0.224	1	0.511443
ADAMTS14	Brain_Anterior_cingulate_cortex_BA24	-1.2152	0.22429	1	0.512084
TCP10L	Brain_Putamen_basal_ganglia	1.2139	0.224787	1	0.512636
GABARAPL1	Brain_Amygdala	1.2127	0.225	1	0.512636
ATRAID	Brain_Anterior_cingulate_cortex_BA24	1.21212	0.225	1	0.512636
PDHX	Brain_Anterior_cingulate_cortex_BA24	1.21207	0.225	1	0.512636
AC007375.1	Brain_Anterior_cingulate_cortex_BA24	-1.21344	0.225	1	0.512636
SMIM19	Brain_Anterior_cingulate_cortex_BA24	-1.2136	0.225	1	0.512636
CDK3	Brain_Caudate_basal_ganglia	-1.2127	0.225	1	0.512636
EPHX2	Brain_Caudate_basal_ganglia	-1.2127	0.225	1	0.512636
ZNF300P1	Brain_Cerebellar_Hemisphere	-1.2121	0.225	1	0.512636
C6orf201	Brain_Cerebellar_Hemisphere	-1.21302	0.225	1	0.512636
C15orf65	Brain_Cerebellar_Hemisphere	-1.2141	0.225	1	0.512636
SLC38A9	Brain_Cerebellar_Hemisphere	-1.2145	0.225	1	0.512636
CICP14	Brain_Cerebellum	1.2145	0.225	1	0.512636
KCNAB3	Brain_Cerebellum	1.21391	0.225	1	0.512636
ANKDD1A	Brain_Cerebellum	1.2138	0.225	1	0.512636
AC079776.7	Brain_Cerebellum	1.21321	0.225	1	0.512636
CD81	Brain_Cerebellum	-1.2122	0.225	1	0.512636
RP11-722E23.2	Brain_Cerebellum	-1.2122	0.225	1	0.512636
RMI2	Brain_Cortex	1.2141	0.225	1	0.512636
ZNF302	Brain_Cortex	1.2126	0.225	1	0.512636
PPP2R3C	Brain_Cortex	1.2124	0.225	1	0.512636
LCN8	Brain_Cortex	-1.2128	0.225	1	0.512636
FABP1	Brain_Frontal_Cortex_BA9	1.2124	0.225	1	0.512636
SETD9	Brain_Hippocampus	-1.2131	0.225	1	0.512636
RWDD3	Brain_Hypothalamus	1.21268	0.225	1	0.512636
GPRC5B	Brain_Nucleus_accumbens_basal_ganglia	-1.21206	0.225	1	0.512636
COL6A1	Brain_Nucleus_accumbens_basal_ganglia	-1.2134	0.225	1	0.512636
CTC-484P3.1	Brain_Nucleus_accumbens_basal_ganglia	-1.21451	0.225	1	0.512636
TCTEX1D1	Brain_Putamen_basal_ganglia	-1.21275	0.225	1	0.512636
RP11-520B13.4	Brain_Substantia_nigra	-1.2138	0.225	1	0.512636
CYP26B1	Cortex (PsychENCODE)	1.21373	0.225	1	0.512636
RHOA	Cortex (PsychENCODE)	1.21396	0.225	1	0.512636
EIF4G3	Cortex (PsychENCODE)	-1.21441	0.225	1	0.512636
PYCRL	Cortex (PsychENCODE)	-1.2126	0.225	1	0.512636
ALG5	Cortex (PsychENCODE)	-1.2122	0.225	1	0.512636
UBL3	Cortex (PsychENCODE)	-1.2126	0.225	1	0.512636
ZBED3	Cortex (PsychENCODE)	-1.2129	0.225	1	0.512636
C10orf111	Cortex (PsychENCODE)	-1.21367	0.225	1	0.512636
NUDT17	Cortex (PsychENCODE)	-1.2142	0.225	1	0.512636
CLEC17A	Cortex (PsychENCODE)	-1.21456	0.225	1	0.512636
C11orf83	Cortex (PsychENCODE)	-1.21261	0.225	1	0.512636
EBAG9P1	Cortex (PsychENCODE)	1.21308	0.225	1	0.512636
PTCHD4	Cortex (PsychENCODE)	-1.21248	0.225	1	0.512636
RP11-16P20.3	Cortex (PsychENCODE)	-1.2126	0.225	1	0.512636
RP5-914P20.5	Cortex (PsychENCODE)	1.21234	0.225	1	0.512636
RP11-849F2.7	Cortex (PsychENCODE)	-1.21443	0.225	1	0.512636
NEK4P2	Cortex (PsychENCODE)	-1.21363	0.225	1	0.512636
RP11-343L5.2	Cortex (PsychENCODE)	1.214	0.225	1	0.512636
RP11-458F8.4	Cortex (PsychENCODE)	-1.21	0.225	1	0.512636
PDIA6	Whole_Blood	-1.21239	0.225	1	0.512636
MAP2K1	Whole_Blood	-1.2136	0.225	1	0.512636
PPIL6	Brain_Anterior_cingulate_cortex_BA24	1.2119	0.225562	1	0.513845
AL132709.1	Brain_Anterior_cingulate_cortex_BA24	1.21125	0.226	1	0.513845
SNHG18	Brain_Anterior_cingulate_cortex_BA24	-1.2097	0.226	1	0.513845
RP11-268F1.3	Brain_Caudate_basal_ganglia	-1.2097	0.226	1	0.513845
OR10AB1P	Brain_Cerebellar_Hemisphere	-1.21	0.226	1	0.513845
E2F5	Brain_Cerebellar_Hemisphere	-1.21001	0.226	1	0.513845
PPA1	Brain_Cerebellar_Hemisphere	-1.2102	0.226	1	0.513845
PTX3	Brain_Cerebellar_Hemisphere	-1.2106	0.226	1	0.513845
RP11-13K12.2	Brain_Cerebellum	1.21097	0.226	1	0.513845
LINGO2	Brain_Cerebellum	1.2096	0.226	1	0.513845
SCO1	Brain_Cerebellum	-1.20974	0.226	1	0.513845
AMPD2	Brain_Cerebellum	-1.21152	0.226	1	0.513845
WDR41	Brain_Cortex	1.21119	0.226	1	0.513845
PAOX	Brain_Cortex	1.21094	0.226	1	0.513845
RP11-31I22.2	Brain_Cortex	1.20995	0.226	1	0.513845
LRRC1	Brain_Cortex	-1.21037	0.226	1	0.513845
CHRNB2	Brain_Cortex	-1.21142	0.226	1	0.513845
ACCS	Brain_Frontal_Cortex_BA9	1.21116	0.226	1	0.513845
AC034243.1	Brain_Frontal_Cortex_BA9	1.2101	0.226	1	0.513845
MICU1	Brain_Frontal_Cortex_BA9	-1.2114	0.226	1	0.513845
ACCS	Brain_Hippocampus	1.2112	0.226	1	0.513845
RP11-313J2.1	Brain_Hypothalamus	1.2101	0.226	1	0.513845
ACAP2	Brain_Nucleus_accumbens_basal_ganglia	1.21115	0.226	1	0.513845
RHPN2	Brain_Nucleus_accumbens_basal_ganglia	-1.2101	0.226	1	0.513845
SRGAP3	Brain_Putamen_basal_ganglia	-1.21117	0.226	1	0.513845
MGAM	Brain_Substantia_nigra	-1.21053	0.226	1	0.513845
METTL21B	Brain_Substantia_nigra	-1.2116	0.226	1	0.513845
CTNNA2	Cortex (PsychENCODE)	1.21115	0.226	1	0.513845
PRDX1	Cortex (PsychENCODE)	-1.21173	0.226	1	0.513845
ARL4A	Cortex (PsychENCODE)	1.21	0.226	1	0.513845
EVI5L	Cortex (PsychENCODE)	-1.20946	0.226	1	0.513845
WWC2	Cortex (PsychENCODE)	1.20958	0.226	1	0.513845
KCTD15	Cortex (PsychENCODE)	1.21042	0.226	1	0.513845
GRIP1	Cortex (PsychENCODE)	1.21072	0.226	1	0.513845
SHPK	Cortex (PsychENCODE)	1.21167	0.226	1	0.513845
KCNRG	Cortex (PsychENCODE)	-1.2117	0.226	1	0.513845
SLC35E2	Cortex (PsychENCODE)	1.21031	0.226	1	0.513845
SLC9A7P1	Cortex (PsychENCODE)	-1.20994	0.226	1	0.513845
RP3-475N16.1	Cortex (PsychENCODE)	1.21118	0.226	1	0.513845
AC006547.13	Cortex (PsychENCODE)	-1.21048	0.226	1	0.513845
RP11-278C7.2	Cortex (PsychENCODE)	1.21086	0.226	1	0.513845
RP11-91G21.1	Cortex (PsychENCODE)	-1.21	0.226	1	0.513845
TMEM116	Whole_Blood	1.2114	0.226	1	0.513845
AC024704.2	Whole_Blood	1.21088	0.226	1	0.513845
FLYWCH2	Whole_Blood	1.21074	0.226	1	0.513845
PGAP3	Whole_Blood	1.20984	0.226	1	0.513845
MCFD2	Whole_Blood	-1.20949	0.226	1	0.513845
RP11-155O18.6	Whole_Blood	-1.20977	0.226	1	0.513845
SLC35G5	Whole_Blood	-1.2099	0.226	1	0.513845
MTHFR	Whole_Blood	-1.21066	0.226	1	0.513845
RP3-508I15.14	Whole_Blood	-1.21143	0.226	1	0.513845
CHPT1	Brain_Caudate_basal_ganglia	1.209	0.227	1	0.51507
ANXA11	Brain_Caudate_basal_ganglia	1.20829	0.227	1	0.51507
AFF3	Brain_Caudate_basal_ganglia	1.20778	0.227	1	0.51507
TCEA3	Brain_Caudate_basal_ganglia	1.20699	0.227	1	0.51507
ADRA1A	Brain_Caudate_basal_ganglia	-1.207	0.227	1	0.51507
RP11-360F5.3	Brain_Cerebellar_Hemisphere	1.2089	0.227	1	0.51507
RP1-199J3.5	Brain_Cerebellar_Hemisphere	1.20872	0.227	1	0.51507
TCEA3	Brain_Cerebellar_Hemisphere	1.2076	0.227	1	0.51507
SACS	Brain_Cerebellar_Hemisphere	-1.20716	0.227	1	0.51507
CTD-2380F24.1	Brain_Cerebellar_Hemisphere	-1.2073	0.227	1	0.51507
RP11-382D8.5	Brain_Cerebellar_Hemisphere	-1.2088	0.227	1	0.51507
NSL1	Brain_Cerebellum	1.20834	0.227	1	0.51507
C9orf40	Brain_Cerebellum	1.2073	0.227	1	0.51507
SLCO1A2	Brain_Cerebellum	-1.207	0.227	1	0.51507
METRN	Brain_Cerebellum	-1.20838	0.227	1	0.51507
HAGH	Brain_Cerebellum	-1.20921	0.227	1	0.51507
RP11-157P1.4	Brain_Cerebellum	-1.2094	0.227	1	0.51507
PPIL4	Brain_Cerebellum	-1.21	0.227	1	0.51507
RP5-1021I20.1	Brain_Cortex	1.2069	0.227	1	0.51507
TMEM206	Brain_Cortex	-1.20863	0.227	1	0.51507
MAST2	Brain_Cortex	-1.20877	0.227	1	0.51507
CCDC15	Brain_Frontal_Cortex_BA9	1.20809	0.227	1	0.51507
WWOX	Brain_Hippocampus	-1.209	0.227	1	0.51507
CHPT1	Brain_Hypothalamus	1.2075	0.227	1	0.51507
PPWD1	Brain_Nucleus_accumbens_basal_ganglia	1.209	0.227	1	0.51507
AC084018.1	Brain_Nucleus_accumbens_basal_ganglia	-1.2069	0.227	1	0.51507
CTD-2380F24.1	Brain_Nucleus_accumbens_basal_ganglia	-1.2077	0.227	1	0.51507
TPST2	Brain_Nucleus_accumbens_basal_ganglia	-1.2088	0.227	1	0.51507
KNOP1	Brain_Putamen_basal_ganglia	1.2077	0.227	1	0.51507
C9orf156	Brain_Putamen_basal_ganglia	1.207	0.227	1	0.51507
CACNA2D4	Brain_Putamen_basal_ganglia	-1.2076	0.227	1	0.51507
RASIP1	Brain_Substantia_nigra	-1.21	0.227	1	0.51507
PAFAH1B3	Cortex (PsychENCODE)	1.20696	0.227	1	0.51507
SH3BP5	Cortex (PsychENCODE)	-1.20918	0.227	1	0.51507
C7orf25	Cortex (PsychENCODE)	1.21	0.227	1	0.51507
TUBA1A	Cortex (PsychENCODE)	1.20927	0.227	1	0.51507
UGP2	Cortex (PsychENCODE)	-1.20942	0.227	1	0.51507
KCNG3	Cortex (PsychENCODE)	1.20857	0.227	1	0.51507
SWI5	Cortex (PsychENCODE)	1.20869	0.227	1	0.51507
ARHGAP11B	Cortex (PsychENCODE)	-1.20705	0.227	1	0.51507
RAB12	Cortex (PsychENCODE)	-1.20913	0.227	1	0.51507
RP11-451B8.1	Cortex (PsychENCODE)	-1.207	0.227	1	0.51507
FNBP1	Whole_Blood	1.20913	0.227	1	0.51507
RP1-228P16.1	Whole_Blood	1.2081	0.227	1	0.51507
RP11-324I22.4	Whole_Blood	1.20686	0.227	1	0.51507
KIAA1024	Whole_Blood	-1.2069	0.227	1	0.51507
CAPS	Whole_Blood	-1.207	0.227	1	0.51507
ABRACL	Whole_Blood	-1.2075	0.227	1	0.51507
KDM1B	Whole_Blood	-1.2083	0.227	1	0.51507
AC091878.1	Whole_Blood	-1.20847	0.227	1	0.51507
SEPHS1P1	Brain_Amygdala	1.20608	0.228	1	0.516352
COQ6	Brain_Amygdala	-1.206	0.228	1	0.516352
KPTN	Brain_Caudate_basal_ganglia	-1.20435	0.228	1	0.516352
GS1-166A23.2	Brain_Cerebellar_Hemisphere	1.2044	0.228	1	0.516352
RP11-10L7.1	Brain_Cerebellar_Hemisphere	-1.2057	0.228	1	0.516352
CCNG1	Brain_Cerebellar_Hemisphere	-1.2068	0.228	1	0.516352
TIFA	Brain_Cerebellum	1.20562	0.228	1	0.516352
RP11-473M20.14	Brain_Cerebellum	-1.20514	0.228	1	0.516352
AC135178.1	Brain_Cerebellum	-1.2061	0.228	1	0.516352
CTA-445C9.15	Brain_Cortex	1.2068	0.228	1	0.516352
SH3GL2	Brain_Cortex	-1.2054	0.228	1	0.516352
ERV3-1	Brain_Cortex	-1.2066	0.228	1	0.516352
RP11-166O4.5	Brain_Frontal_Cortex_BA9	1.20669	0.228	1	0.516352
CCDC116	Brain_Frontal_Cortex_BA9	1.20636	0.228	1	0.516352
RADIL	Brain_Frontal_Cortex_BA9	1.20569	0.228	1	0.516352
LINC00174	Brain_Hippocampus	1.20423	0.228	1	0.516352
HAAO	Brain_Hippocampus	-1.2061	0.228	1	0.516352
INO80B	Brain_Hippocampus	-1.2065	0.228	1	0.516352
NUP88	Brain_Hypothalamus	1.20432	0.228	1	0.516352
SIL1	Brain_Nucleus_accumbens_basal_ganglia	1.2067	0.228	1	0.516352
RBM38	Brain_Nucleus_accumbens_basal_ganglia	1.20574	0.228	1	0.516352
AC144652.1	Brain_Nucleus_accumbens_basal_ganglia	1.20564	0.228	1	0.516352
CYP4F32P	Brain_Nucleus_accumbens_basal_ganglia	-1.20453	0.228	1	0.516352
FBN1	Brain_Putamen_basal_ganglia	1.20522	0.228	1	0.516352
MRPS21	Brain_Putamen_basal_ganglia	1.20457	0.228	1	0.516352
RP11-314C16.1	Brain_Putamen_basal_ganglia	-1.2043	0.228	1	0.516352
HES6	Brain_Putamen_basal_ganglia	-1.2047	0.228	1	0.516352
KLHL24	Brain_Putamen_basal_ganglia	-1.20608	0.228	1	0.516352
CTD-2380F24.1	Brain_Putamen_basal_ganglia	-1.2067	0.228	1	0.516352
TSPO	Cortex (PsychENCODE)	1.20601	0.228	1	0.516352
TMEM108	Cortex (PsychENCODE)	-1.206	0.228	1	0.516352
TDH	Cortex (PsychENCODE)	-1.2068	0.228	1	0.516352
PI4K2A	Cortex (PsychENCODE)	1.20614	0.228	1	0.516352
GYG1	Cortex (PsychENCODE)	1.20624	0.228	1	0.516352
FAM211A-AS1	Cortex (PsychENCODE)	-1.20452	0.228	1	0.516352
GK5	Cortex (PsychENCODE)	-1.20599	0.228	1	0.516352
ZNF707	Cortex (PsychENCODE)	1.2066	0.228	1	0.516352
HIST1H1C	Cortex (PsychENCODE)	1.20595	0.228	1	0.516352
AL049758.2	Cortex (PsychENCODE)	-1.20496	0.228	1	0.516352
RNASEH1P2	Cortex (PsychENCODE)	-1.2064	0.228	1	0.516352
RP11-890B15.3	Cortex (PsychENCODE)	1.2044	0.228	1	0.516352
KIAA1598	Whole_Blood	1.20671	0.228	1	0.516352
GPR137B	Whole_Blood	1.20569	0.228	1	0.516352
POLR2I	Whole_Blood	1.20444	0.228	1	0.516352
KYNU	Whole_Blood	-1.20558	0.228	1	0.516352
RPL23AP53	Whole_Blood	-1.2065	0.228	1	0.516352
LAMC1	Whole_Blood	-1.20669	0.228	1	0.516352
YES1	Brain_Substantia_nigra	1.2039	0.228643	1	0.517421
PPA2	Brain_Anterior_cingulate_cortex_BA24	-1.2037	0.228712	1	0.517421
RP13-514E23.2	Brain_Amygdala	1.20298	0.228984	1	0.517421
C19orf33	Brain_Amygdala	1.20378	0.229	1	0.517421
PCDHB3	Brain_Amygdala	-1.20191	0.229	1	0.517421
CAPN8	Brain_Anterior_cingulate_cortex_BA24	1.20248	0.229	1	0.517421
STXBP6	Brain_Anterior_cingulate_cortex_BA24	1.20242	0.229	1	0.517421
RP11-493E12.2	Brain_Anterior_cingulate_cortex_BA24	1.20212	0.229	1	0.517421
MIPEP	Brain_Anterior_cingulate_cortex_BA24	-1.2042	0.229	1	0.517421
SNUPN	Brain_Caudate_basal_ganglia	1.20399	0.229	1	0.517421
NUTM2G	Brain_Caudate_basal_ganglia	1.2032	0.229	1	0.517421
CTD-2554C21.1	Brain_Caudate_basal_ganglia	-1.20284	0.229	1	0.517421
HNRNPA3P9	Brain_Cerebellar_Hemisphere	-1.2018	0.229	1	0.517421
CSRP2BP	Brain_Cerebellum	1.2032	0.229	1	0.517421
TRIM67	Brain_Cerebellum	1.20193	0.229	1	0.517421
ALDH6A1	Brain_Cerebellum	1.20187	0.229	1	0.517421
ABLIM3	Brain_Cerebellum	-1.202	0.229	1	0.517421
LYPD1	Brain_Cerebellum	-1.20262	0.229	1	0.517421
RP11-454F8.2	Brain_Cerebellum	-1.20413	0.229	1	0.517421
RP11-540B6.6	Brain_Cortex	-1.20323	0.229	1	0.517421
NT5DC3	Brain_Cortex	-1.20396	0.229	1	0.517421
C19orf44	Brain_Frontal_Cortex_BA9	1.20364	0.229	1	0.517421
IL17RE	Brain_Frontal_Cortex_BA9	1.20332	0.229	1	0.517421
XKR9	Brain_Frontal_Cortex_BA9	1.20183	0.229	1	0.517421
ZNF337	Brain_Frontal_Cortex_BA9	-1.2023	0.229	1	0.517421
NUTM2A	Brain_Frontal_Cortex_BA9	-1.2039	0.229	1	0.517421
AKR1C2	Brain_Hippocampus	1.2041	0.229	1	0.517421
SUZ12P	Brain_Hippocampus	1.2027	0.229	1	0.517421
PBLD	Brain_Hippocampus	1.2019	0.229	1	0.517421
BARD1	Brain_Hippocampus	-1.2021	0.229	1	0.517421
TAS2R64P	Brain_Hypothalamus	1.2019	0.229	1	0.517421
RP11-706C16.7	Brain_Hypothalamus	1.2018	0.229	1	0.517421
TFP1	Brain_Hypothalamus	-1.20238	0.229	1	0.517421
POM121L9P	Brain_Nucleus_accumbens_basal_ganglia	1.20414	0.229	1	0.517421
AC007255.8	Brain_Nucleus_accumbens_basal_ganglia	1.20408	0.229	1	0.517421
AC069213.1	Brain_Nucleus_accumbens_basal_ganglia	1.20263	0.229	1	0.517421
GS1-304P7.3	Brain_Nucleus_accumbens_basal_ganglia	-1.2029	0.229	1	0.517421
EPRS	Brain_Putamen_basal_ganglia	1.20421	0.229	1	0.517421
PSPH	Brain_Putamen_basal_ganglia	1.2021	0.229	1	0.517421
ABLIM3	Brain_Putamen_basal_ganglia	-1.202	0.229	1	0.517421
NAPSB	Brain_Putamen_basal_ganglia	-1.20284	0.229	1	0.517421
SSX2IP	Cortex (PsychENCODE)	1.20327	0.229	1	0.517421
MFGE8	Cortex (PsychENCODE)	-1.20238	0.229	1	0.517421
TMCO1	Cortex (PsychENCODE)	1.20415	0.229	1	0.517421
LRP12	Cortex (PsychENCODE)	-1.2019	0.229	1	0.517421
YDJC	Cortex (PsychENCODE)	1.20336	0.229	1	0.517421
RPSA	Cortex (PsychENCODE)	1.203	0.229	1	0.517421
NET1	Cortex (PsychENCODE)	1.20232	0.229	1	0.517421
TSHZ2	Cortex (PsychENCODE)	1.20393	0.229	1	0.517421
UCHL1-AS1	Cortex (PsychENCODE)	-1.2031	0.229	1	0.517421
RP11-300A12.2	Cortex (PsychENCODE)	1.20317	0.229	1	0.517421
CTD-3092A11.1	Whole_Blood	1.204	0.229	1	0.517421
ICAM5	Whole_Blood	1.204	0.229	1	0.517421
RAC2	Whole_Blood	1.2038	0.229	1	0.517421
C16orf13	Whole_Blood	1.20281	0.229	1	0.517421
ZNF514	Whole_Blood	1.20225	0.229	1	0.517421
ABCG2	Whole_Blood	-1.2034	0.229	1	0.517421
NUP54	Brain_Anterior_cingulate_cortex_BA24	1.2018	0.22944	1	0.518394
GPX1	Brain_Amygdala	1.2014	0.23	1	0.518442
COL16A1	Brain_Amygdala	-1.1995	0.23	1	0.518442
RPGRIP1L	Brain_Anterior_cingulate_cortex_BA24	1.1998	0.23	1	0.518442
RP11-252A24.3	Brain_Caudate_basal_ganglia	1.2009	0.23	1	0.518442
C9orf156	Brain_Caudate_basal_ganglia	1.2006	0.23	1	0.518442
SLC1A4	Brain_Caudate_basal_ganglia	-1.20004	0.23	1	0.518442
C19orf71	Brain_Caudate_basal_ganglia	-1.20024	0.23	1	0.518442
CTD-2089N3.2	Brain_Caudate_basal_ganglia	-1.2005	0.23	1	0.518442
RRN3P2	Brain_Cerebellar_Hemisphere	1.201	0.23	1	0.518442
PLD2	Brain_Cerebellar_Hemisphere	1.19994	0.23	1	0.518442
CORO1C	Brain_Cerebellar_Hemisphere	1.1996	0.23	1	0.518442
MYO15B	Brain_Cerebellar_Hemisphere	1.19948	0.23	1	0.518442
FCGBP	Brain_Cerebellar_Hemisphere	-1.20106	0.23	1	0.518442
RP11-314C16.1	Brain_Cerebellar_Hemisphere	-1.20125	0.23	1	0.518442
PGBD4	Brain_Cerebellum	1.2013	0.23	1	0.518442
KIAA1211	Brain_Cerebellum	-1.19961	0.23	1	0.518442
MAPK9	Brain_Cerebellum	-1.2007	0.23	1	0.518442
AC007292.6	Brain_Cortex	1.1996	0.23	1	0.518442
COX6B1	Brain_Cortex	-1.1993	0.23	1	0.518442
TBC1D9B	Brain_Cortex	-1.19984	0.23	1	0.518442
CASC2	Brain_Cortex	-1.19991	0.23	1	0.518442
DERL1	Brain_Cortex	-1.2	0.23	1	0.518442
C7orf50	Brain_Cortex	-1.201	0.23	1	0.518442
MUC5B	Brain_Frontal_Cortex_BA9	-1.201	0.23	1	0.518442
PCDH8	Brain_Frontal_Cortex_BA9	-1.201	0.23	1	0.518442
CLDN4	Brain_Hippocampus	1.20114	0.23	1	0.518442
ATP6V0E2	Brain_Hippocampus	-1.19959	0.23	1	0.518442
NPHP4	Brain_Hippocampus	-1.2011	0.23	1	0.518442
EIF2A	Brain_Hypothalamus	1.19919	0.23	1	0.518442
GRWD1	Brain_Hypothalamus	-1.2006	0.23	1	0.518442
SLC22A18	Brain_Hypothalamus	-1.20096	0.23	1	0.518442
SLC14A1	Brain_Nucleus_accumbens_basal_ganglia	1.2007	0.23	1	0.518442
RP3-388E23.2	Brain_Nucleus_accumbens_basal_ganglia	1.20014	0.23	1	0.518442
RP11-689P11.2	Brain_Nucleus_accumbens_basal_ganglia	1.1995	0.23	1	0.518442
RP1-167G20.1	Brain_Nucleus_accumbens_basal_ganglia	-1.20002	0.23	1	0.518442
PTPRCAP	Brain_Nucleus_accumbens_basal_ganglia	-1.20049	0.23	1	0.518442
CDC7	Brain_Nucleus_accumbens_basal_ganglia	-1.20091	0.23	1	0.518442
RP11-977G19.11	Brain_Putamen_basal_ganglia	1.2011	0.23	1	0.518442
DECR2	Brain_Putamen_basal_ganglia	1.1993	0.23	1	0.518442
MDH1B	Brain_Putamen_basal_ganglia	-1.2004	0.23	1	0.518442
FKRP	Brain_Substantia_nigra	1.2	0.23	1	0.518442
CDC26	Brain_Substantia_nigra	-1.1995	0.23	1	0.518442
LINC00920	Brain_Substantia_nigra	-1.201	0.23	1	0.518442
PCNP	Cortex (PsychENCODE)	-1.19993	0.23	1	0.518442
ERCC2	Cortex (PsychENCODE)	-1.20049	0.23	1	0.518442
GARS	Cortex (PsychENCODE)	-1.2	0.23	1	0.518442
VAMP8	Cortex (PsychENCODE)	-1.20051	0.23	1	0.518442
PKD1L2	Cortex (PsychENCODE)	-1.20001	0.23	1	0.518442
ABRA	Cortex (PsychENCODE)	-1.2007	0.23	1	0.518442
TBC1D3	Cortex (PsychENCODE)	-1.20134	0.23	1	0.518442
SFT2D2	Cortex (PsychENCODE)	-1.19926	0.23	1	0.518442
RP11-170N11.1	Cortex (PsychENCODE)	-1.19955	0.23	1	0.518442
RP11-677M14.7	Cortex (PsychENCODE)	-1.1996	0.23	1	0.518442
PNP	Whole_Blood	-1.1995	0.23	1	0.518442
C2CD2L	Whole_Blood	-1.1997	0.23	1	0.518442
FAM174A	Whole_Blood	-1.20104	0.23	1	0.518442
SNAP29	Whole_Blood	-1.2011	0.23	1	0.518442
RP11-654A16.3	Whole_Blood	-1.2016	0.23	1	0.518442
ASCC3	Brain_Anterior_cingulate_cortex_BA24	-1.1999	0.230188	1	0.518845
TEX26	Brain_Hippocampus	1.1994	0.23038	1	0.519257
JAM2	Brain_Putamen_basal_ganglia	1.1993	0.230394	1	0.519268
ST7L	Brain_Amygdala	1.1976	0.231	1	0.51948
SLC26A8	Brain_Amygdala	-1.19783	0.231	1	0.51948
INPP5B	Brain_Anterior_cingulate_cortex_BA24	-1.19757	0.231	1	0.51948
ZNF660	Brain_Anterior_cingulate_cortex_BA24	-1.19821	0.231	1	0.51948
FAM129C	Brain_Anterior_cingulate_cortex_BA24	-1.19839	0.231	1	0.51948
MOGS	Brain_Caudate_basal_ganglia	1.19894	0.231	1	0.51948
CCDC181	Brain_Caudate_basal_ganglia	1.19864	0.231	1	0.51948
RP11-472B18.1	Brain_Caudate_basal_ganglia	1.19832	0.231	1	0.51948
ADCK3	Brain_Cerebellar_Hemisphere	1.1986	0.231	1	0.51948
PARP1	Brain_Cerebellar_Hemisphere	1.1982	0.231	1	0.51948
CHAF1A	Brain_Cerebellar_Hemisphere	1.19717	0.231	1	0.51948
ADAM1A	Brain_Cerebellar_Hemisphere	-1.198	0.231	1	0.51948
RP5-1024G6.5	Brain_Cerebellar_Hemisphere	-1.1986	0.231	1	0.51948
ENTPD6	Brain_Cerebellar_Hemisphere	-1.2	0.231	1	0.51948
CLIC6	Brain_Cerebellum	1.1985	0.231	1	0.51948
MRPL34	Brain_Cerebellum	-1.19773	0.231	1	0.51948
ISM1	Brain_Cerebellum	-1.1983	0.231	1	0.51948
IGSF8	Brain_Cerebellum	-1.19894	0.231	1	0.51948
CTA-445C9.15	Brain_Frontal_Cortex_BA9	1.19878	0.231	1	0.51948
CTD-3092A11.1	Brain_Frontal_Cortex_BA9	1.19836	0.231	1	0.51948
THUMPD1	Brain_Frontal_Cortex_BA9	-1.1986	0.231	1	0.51948
FRRS1L	Brain_Hippocampus	1.1984	0.231	1	0.51948
BHMT	Brain_Hippocampus	1.197	0.231	1	0.51948
TTC19	Brain_Hippocampus	-1.1978	0.231	1	0.51948
RP11-707A18.1	Brain_Hippocampus	-1.199	0.231	1	0.51948
PQLC2	Brain_Hypothalamus	1.19842	0.231	1	0.51948
RP13-977J11.2	Brain_Hypothalamus	-1.1974	0.231	1	0.51948
EML3	Brain_Nucleus_accumbens_basal_ganglia	1.199	0.231	1	0.51948
TPSD1	Brain_Nucleus_accumbens_basal_ganglia	1.1984	0.231	1	0.51948
TMEM97	Brain_Nucleus_accumbens_basal_ganglia	1.19676	0.231	1	0.51948
PXK	Brain_Nucleus_accumbens_basal_ganglia	-1.19893	0.231	1	0.51948
RABGEF1	Brain_Putamen_basal_ganglia	1.1988	0.231	1	0.51948
RP11-541N10.3	Brain_Putamen_basal_ganglia	1.19861	0.231	1	0.51948
AC091729.9	Brain_Putamen_basal_ganglia	-1.1988	0.231	1	0.51948
AGMO	Brain_Substantia_nigra	-1.19737	0.231	1	0.51948
CTB-109A12.1	Brain_Substantia_nigra	-1.1978	0.231	1	0.51948
SOAT1	Cortex (PsychENCODE)	1.19853	0.231	1	0.51948
TLE4	Cortex (PsychENCODE)	-1.19694	0.231	1	0.51948
NME7	Cortex (PsychENCODE)	1.19865	0.231	1	0.51948
DCAF6	Cortex (PsychENCODE)	1.19759	0.231	1	0.51948
ADRA1B	Cortex (PsychENCODE)	-1.1975	0.231	1	0.51948
ZMAT3	Cortex (PsychENCODE)	1.19728	0.231	1	0.51948
NEK5	Cortex (PsychENCODE)	1.1973	0.231	1	0.51948
OXCT2P1	Cortex (PsychENCODE)	-1.19727	0.231	1	0.51948
LINC00877	Cortex (PsychENCODE)	1.1974	0.231	1	0.51948
RP11-792A8.4	Cortex (PsychENCODE)	-1.2	0.231	1	0.51948
RP11-513M16.7	Cortex (PsychENCODE)	-1.1979	0.231	1	0.51948
CRLS1	Whole_Blood	1.1986	0.231	1	0.51948
ARL16	Whole_Blood	1.19794	0.231	1	0.51948
VCL	Whole_Blood	1.19785	0.231	1	0.51948
DRG2	Whole_Blood	-1.19663	0.231	1	0.51948
FAM118B	Whole_Blood	-1.1973	0.231	1	0.51948
GNS	Whole_Blood	-1.1973	0.231	1	0.51948
RP11-884K10.7	Whole_Blood	-1.1985	0.231	1	0.51948
RP11-421F16.3	Whole_Blood	-1.1989	0.231	1	0.51948
TPTE2P6	Brain_Amygdala	1.1965	0.23148	1	0.52045
CICP14	Brain_Amygdala	1.19619	0.232	1	0.52045
CTC-429P9.3	Brain_Anterior_cingulate_cortex_BA24	1.19433	0.232	1	0.52045
EAF1-AS1	Brain_Anterior_cingulate_cortex_BA24	-1.19618	0.232	1	0.52045
CTA-445C9.15	Brain_Caudate_basal_ganglia	1.19576	0.232	1	0.52045
SAAL1	Brain_Caudate_basal_ganglia	1.19545	0.232	1	0.52045
TPM2	Brain_Caudate_basal_ganglia	1.1946	0.232	1	0.52045
EBAG9P1	Brain_Caudate_basal_ganglia	1.19439	0.232	1	0.52045
METTL2B	Brain_Caudate_basal_ganglia	1.1943	0.232	1	0.52045
MRPS21	Brain_Caudate_basal_ganglia	-1.19452	0.232	1	0.52045
CYP4F32P	Brain_Caudate_basal_ganglia	-1.19496	0.232	1	0.52045
CRYBB2	Brain_Caudate_basal_ganglia	-1.19534	0.232	1	0.52045
SRP14-AS1	Brain_Caudate_basal_ganglia	-1.19555	0.232	1	0.52045
DHX34	Brain_Caudate_basal_ganglia	-1.19569	0.232	1	0.52045
AC108004.2	Brain_Caudate_basal_ganglia	-1.1962	0.232	1	0.52045
PSPHP1	Brain_Cerebellar_Hemisphere	1.19607	0.232	1	0.52045
RP11-178C3.2	Brain_Cerebellar_Hemisphere	1.19602	0.232	1	0.52045
PCMTD1	Brain_Cerebellar_Hemisphere	-1.19633	0.232	1	0.52045
TSC22D4	Brain_Cerebellum	1.1955	0.232	1	0.52045
CA13	Brain_Cerebellum	1.1952	0.232	1	0.52045
ALDH8A1	Brain_Cerebellum	1.19	0.232	1	0.52045
NDUFA11	Brain_Cerebellum	-1.19442	0.232	1	0.52045
GAL	Brain_Cerebellum	-1.1962	0.232	1	0.52045
AP003774.6	Brain_Cortex	1.19617	0.232	1	0.52045
TAS2R64P	Brain_Cortex	1.19557	0.232	1	0.52045
OGFR	Brain_Cortex	1.19534	0.232	1	0.52045
PAQR7	Brain_Cortex	1.19438	0.232	1	0.52045
RHNO1	Brain_Frontal_Cortex_BA9	-1.19569	0.232	1	0.52045
SETD9	Brain_Frontal_Cortex_BA9	-1.1957	0.232	1	0.52045
ADH5	Brain_Hippocampus	1.1944	0.232	1	0.52045
STAG3L1	Brain_Hippocampus	-1.195	0.232	1	0.52045
TRIM47	Brain_Hippocampus	-1.1953	0.232	1	0.52045
C19orf66	Brain_Hippocampus	-1.1955	0.232	1	0.52045
STYXL1	Brain_Hypothalamus	-1.195	0.232	1	0.52045
CTU2	Brain_Nucleus_accumbens_basal_ganglia	1.19521	0.232	1	0.52045
RP11-529H20.6	Brain_Nucleus_accumbens_basal_ganglia	1.1948	0.232	1	0.52045
ASNSD1	Brain_Nucleus_accumbens_basal_ganglia	1.19479	0.232	1	0.52045
ERVK13-1	Brain_Nucleus_accumbens_basal_ganglia	1.19477	0.232	1	0.52045
RP4-607J23.2	Brain_Nucleus_accumbens_basal_ganglia	-1.19507	0.232	1	0.52045
NEAT1	Brain_Putamen_basal_ganglia	1.19398	0.232	1	0.52045
PDE1A	Brain_Putamen_basal_ganglia	-1.1949	0.232	1	0.52045
RP11-109L13.1	Brain_Substantia_nigra	1.19466	0.232	1	0.52045
CYFIP2	Cortex (PsychENCODE)	1.1944	0.232	1	0.52045
RPA3	Cortex (PsychENCODE)	-1.2	0.232	1	0.52045
GNPAT	Cortex (PsychENCODE)	-1.19529	0.232	1	0.52045
WBP4	Cortex (PsychENCODE)	1.1964	0.232	1	0.52045
PSPC1	Cortex (PsychENCODE)	-1.1947	0.232	1	0.52045
KRT17P1	Cortex (PsychENCODE)	1.19426	0.232	1	0.52045
KSR1	Cortex (PsychENCODE)	-1.1965	0.232	1	0.52045
ZFAND3	Cortex (PsychENCODE)	-1.19417	0.232	1	0.52045
MTMR10	Cortex (PsychENCODE)	1.19526	0.232	1	0.52045
DNAJC9	Cortex (PsychENCODE)	1.196	0.232	1	0.52045
C5orf54	Cortex (PsychENCODE)	1.1956	0.232	1	0.52045
LINC01094	Cortex (PsychENCODE)	1.19438	0.232	1	0.52045
SNORD3D	Cortex (PsychENCODE)	-1.19576	0.232	1	0.52045
CECR5	Whole_Blood	1.19646	0.232	1	0.52045
PSMA2	Whole_Blood	1.19437	0.232	1	0.52045
TLR4	Whole_Blood	1.19433	0.232	1	0.52045
RP11-460N20.5	Whole_Blood	-1.19511	0.232	1	0.52045
SLC22A18AS	Whole_Blood	-1.1953	0.232	1	0.52045
GOLGA8N	Whole_Blood	-1.1961	0.232	1	0.52045
KRTAP5-7	Brain_Anterior_cingulate_cortex_BA24	1.19361	0.233	1	0.521729
RP11-1026M7.2	Brain_Anterior_cingulate_cortex_BA24	1.1932	0.233	1	0.521729
THUMPD3	Brain_Anterior_cingulate_cortex_BA24	-1.19236	0.233	1	0.521729
MORC2	Brain_Caudate_basal_ganglia	1.19208	0.233	1	0.521729
TSNARE1	Brain_Caudate_basal_ganglia	-1.1924	0.233	1	0.521729
NLRP2	Brain_Caudate_basal_ganglia	-1.19308	0.233	1	0.521729
RP11-799B12.2	Brain_Cerebellar_Hemisphere	1.1932	0.233	1	0.521729
PARVA	Brain_Cerebellar_Hemisphere	1.1929	0.233	1	0.521729
RP11-420A23.1	Brain_Cerebellar_Hemisphere	-1.1914	0.233	1	0.521729
WDR19	Brain_Cerebellar_Hemisphere	-1.1924	0.233	1	0.521729
RP11-491F9.8	Brain_Cerebellar_Hemisphere	-1.1926	0.233	1	0.521729
ASB8	Brain_Cerebellar_Hemisphere	-1.1932	0.233	1	0.521729
RPS28	Brain_Cerebellar_Hemisphere	-1.19388	0.233	1	0.521729
PXMP2	Brain_Cerebellum	1.1933	0.233	1	0.521729
GCDH	Brain_Cerebellum	1.19324	0.233	1	0.521729
STEAP3	Brain_Cerebellum	1.19296	0.233	1	0.521729
GLO1	Brain_Cerebellum	-1.19	0.233	1	0.521729
GORAB	Brain_Cerebellum	-1.19277	0.233	1	0.521729
RP11-981G7.3	Brain_Cortex	1.1926	0.233	1	0.521729
GLIPR1L2	Brain_Cortex	-1.19144	0.233	1	0.521729
FGL1	Brain_Frontal_Cortex_BA9	1.19362	0.233	1	0.521729
SMC2	Brain_Frontal_Cortex_BA9	-1.1939	0.233	1	0.521729
KREMEN2	Brain_Hippocampus	-1.1914	0.233	1	0.521729
RPS28	Brain_Hippocampus	-1.1916	0.233	1	0.521729
RP1-90J20.12	Brain_Hypothalamus	1.1916	0.233	1	0.521729
JAKMIP3	Brain_Hypothalamus	-1.1923	0.233	1	0.521729
PIGC	Brain_Hypothalamus	-1.19257	0.233	1	0.521729
ATP6V0E2	Brain_Hypothalamus	-1.1936	0.233	1	0.521729
LRP1B	Brain_Substantia_nigra	1.1931	0.233	1	0.521729
NAPSB	Brain_Substantia_nigra	-1.19	0.233	1	0.521729
POLR3H	Cortex (PsychENCODE)	1.19288	0.233	1	0.521729
SH3D19	Cortex (PsychENCODE)	-1.193	0.233	1	0.521729
LRRCC1	Cortex (PsychENCODE)	-1.1935	0.233	1	0.521729
PAQR6	Cortex (PsychENCODE)	1.1923	0.233	1	0.521729
P2RY14	Cortex (PsychENCODE)	1.19378	0.233	1	0.521729
C8orf31	Cortex (PsychENCODE)	-1.1927	0.233	1	0.521729
ZSCAN25	Cortex (PsychENCODE)	1.19	0.233	1	0.521729
CTD-2334D19.1	Cortex (PsychENCODE)	-1.1924	0.233	1	0.521729
RP11-701B16.2	Cortex (PsychENCODE)	-1.19304	0.233	1	0.521729
RP11-507M3.1	Cortex (PsychENCODE)	1.1936	0.233	1	0.521729
CTB-50L17.9	Cortex (PsychENCODE)	1.19189	0.233	1	0.521729
RP4-607J23.2	Cortex (PsychENCODE)	-1.19	0.233	1	0.521729
DGCR9	Cortex (PsychENCODE)	1.19158	0.233	1	0.521729
FKBP15	Whole_Blood	1.19279	0.233	1	0.521729
AC009506.1	Whole_Blood	1.19172	0.233	1	0.521729
MPPE1	Whole_Blood	-1.1938	0.233	1	0.521729
IBSP	Brain_Anterior_cingulate_cortex_BA24	-1.1918	0.233344	1	0.522479
RP11-194N12.2	Brain_Amygdala	1.1892	0.234	1	0.523087
POLR3H	Brain_Anterior_cingulate_cortex_BA24	1.1904	0.234	1	0.523087
RP11-23P13.7	Brain_Anterior_cingulate_cortex_BA24	-1.1902	0.234	1	0.523087
RP11-96H17.1	Brain_Caudate_basal_ganglia	1.1905	0.234	1	0.523087
ORMDL1	Brain_Cerebellar_Hemisphere	-1.1894	0.234	1	0.523087
YEATS2-AS1	Brain_Cerebellar_Hemisphere	-1.1899	0.234	1	0.523087
PSMB7	Brain_Cerebellum	1.1908	0.234	1	0.523087
YIPF7	Brain_Cerebellum	-1.18928	0.234	1	0.523087
RP11-339B21.10	Brain_Cerebellum	-1.1894	0.234	1	0.523087
ZNF333	Brain_Cerebellum	-1.18952	0.234	1	0.523087
TP73-AS1	Brain_Cerebellum	-1.19068	0.234	1	0.523087
POLR3K	Brain_Cerebellum	-1.19094	0.234	1	0.523087
PBLD	Brain_Cortex	1.19098	0.234	1	0.523087
RP11-33B1.4	Brain_Cortex	1.1908	0.234	1	0.523087
IFT27	Brain_Cortex	1.1902	0.234	1	0.523087
S100A10	Brain_Cortex	-1.18957	0.234	1	0.523087
AC016757.3	Brain_Cortex	-1.1905	0.234	1	0.523087
BEND6	Brain_Frontal_Cortex_BA9	1.19	0.234	1	0.523087
RP11-513M16.8	Brain_Frontal_Cortex_BA9	1.1899	0.234	1	0.523087
RP11-158M2.3	Brain_Frontal_Cortex_BA9	1.18939	0.234	1	0.523087
PIGQ	Brain_Hippocampus	-1.1914	0.234	1	0.523087
CSTB	Brain_Hypothalamus	-1.1894	0.234	1	0.523087
NRBP1	Brain_Hypothalamus	-1.18963	0.234	1	0.523087
DOCK8	Brain_Hypothalamus	-1.1902	0.234	1	0.523087
RP11-742D12.2	Brain_Nucleus_accumbens_basal_ganglia	1.19	0.234	1	0.523087
DNLZ	Brain_Substantia_nigra	1.1889	0.234	1	0.523087
PTPRCAP	Brain_Substantia_nigra	-1.1893	0.234	1	0.523087
FAM118A	Brain_Substantia_nigra	-1.1912	0.234	1	0.523087
GCLM	Cortex (PsychENCODE)	1.19125	0.234	1	0.523087
PNPLA8	Cortex (PsychENCODE)	1.19	0.234	1	0.523087
PTH2R	Cortex (PsychENCODE)	-1.19042	0.234	1	0.523087
DNALI1	Cortex (PsychENCODE)	1.19135	0.234	1	0.523087
ADRB2	Cortex (PsychENCODE)	1.1909	0.234	1	0.523087
GS1-124K5.3	Cortex (PsychENCODE)	1.19	0.234	1	0.523087
RASA4DP	Cortex (PsychENCODE)	1.19	0.234	1	0.523087
AP001429.1	Cortex (PsychENCODE)	-1.18929	0.234	1	0.523087
ARHGEF10	Whole_Blood	1.191	0.234	1	0.523087
GS1-124K5.4	Whole_Blood	-1.18909	0.234	1	0.523087
IGF1R	Whole_Blood	-1.1902	0.234	1	0.523087
CTC-459F4.6	Whole_Blood	-1.19034	0.234	1	0.523087
C15orf65	Whole_Blood	-1.191	0.234	1	0.523087
ZNF519	Brain_Substantia_nigra	1.1877	0.234965	1	0.524252
NPHP4	Brain_Amygdala	-1.1878	0.235	1	0.524252
AC108488.3	Brain_Amygdala	-1.18833	0.235	1	0.524252
ACTR8	Brain_Anterior_cingulate_cortex_BA24	1.18863	0.235	1	0.524252
OSGEP	Brain_Anterior_cingulate_cortex_BA24	1.18665	0.235	1	0.524252
CBLN3	Brain_Caudate_basal_ganglia	1.18883	0.235	1	0.524252
ZNF519	Brain_Cerebellar_Hemisphere	1.1875	0.235	1	0.524252
P4HTM	Brain_Cerebellum	-1.18656	0.235	1	0.524252
GPIHBP1	Brain_Cerebellum	-1.1869	0.235	1	0.524252
WIPI1	Brain_Cerebellum	-1.18784	0.235	1	0.524252
PI4K2B	Brain_Cerebellum	-1.18835	0.235	1	0.524252
ZNF565	Brain_Cortex	-1.1872	0.235	1	0.524252
WFDC3	Brain_Cortex	-1.18824	0.235	1	0.524252
FAM83H	Brain_Frontal_Cortex_BA9	1.18634	0.235	1	0.524252
GEN1	Brain_Frontal_Cortex_BA9	-1.1874	0.235	1	0.524252
JPH1	Brain_Hippocampus	1.1874	0.235	1	0.524252
RP11-439C15.4	Brain_Hippocampus	1.1874	0.235	1	0.524252
ENOSF1	Brain_Hippocampus	-1.1867	0.235	1	0.524252
FANCA	Brain_Hippocampus	-1.187	0.235	1	0.524252
OCEL1	Brain_Hypothalamus	1.1867	0.235	1	0.524252
ADCY6	Brain_Hypothalamus	1.1866	0.235	1	0.524252
GFM1	Brain_Hypothalamus	-1.18839	0.235	1	0.524252
CTD-2561J22.2	Brain_Nucleus_accumbens_basal_ganglia	1.1878	0.235	1	0.524252
CCND3	Brain_Nucleus_accumbens_basal_ganglia	-1.18668	0.235	1	0.524252
RP4-717I23.3	Brain_Nucleus_accumbens_basal_ganglia	-1.18807	0.235	1	0.524252
ADAM1A	Brain_Nucleus_accumbens_basal_ganglia	-1.1884	0.235	1	0.524252
WDR75	Brain_Putamen_basal_ganglia	1.1886	0.235	1	0.524252
RNU6-516P	Brain_Putamen_basal_ganglia	-1.18816	0.235	1	0.524252
CTC-559E9.8	Brain_Substantia_nigra	1.19	0.235	1	0.524252
RP5-1021I20.1	Brain_Substantia_nigra	1.18818	0.235	1	0.524252
RP11-108M9.5	Brain_Substantia_nigra	1.1866	0.235	1	0.524252
TRIM32	Cortex (PsychENCODE)	-1.18752	0.235	1	0.524252
ZNF137P	Cortex (PsychENCODE)	1.1884	0.235	1	0.524252
RIN2	Cortex (PsychENCODE)	-1.18758	0.235	1	0.524252
HEY2	Cortex (PsychENCODE)	-1.18841	0.235	1	0.524252
ZMYND15	Cortex (PsychENCODE)	-1.18839	0.235	1	0.524252
WTIP	Cortex (PsychENCODE)	1.1872	0.235	1	0.524252
OCIAD2	Cortex (PsychENCODE)	1.18655	0.235	1	0.524252
RBAK	Cortex (PsychENCODE)	1.19	0.235	1	0.524252
YTHDF1	Cortex (PsychENCODE)	-1.188	0.235	1	0.524252
RADIL	Cortex (PsychENCODE)	1.19	0.235	1	0.524252
DMTN	Cortex (PsychENCODE)	-1.1877	0.235	1	0.524252
NFXL1	Cortex (PsychENCODE)	-1.18761	0.235	1	0.524252
PLEKHM1P	Cortex (PsychENCODE)	1.18823	0.235	1	0.524252
NANOGP5	Cortex (PsychENCODE)	1.18817	0.235	1	0.524252
TM4SF19-AS1	Cortex (PsychENCODE)	-1.18652	0.235	1	0.524252
CECR7	Cortex (PsychENCODE)	-1.1876	0.235	1	0.524252
CTD-2058B24.2	Cortex (PsychENCODE)	-1.18841	0.235	1	0.524252
RP5-991G20.4	Cortex (PsychENCODE)	1.18812	0.235	1	0.524252
C1orf177	Whole_Blood	1.18669	0.235	1	0.524252
ATP9A	Whole_Blood	-1.1866	0.235	1	0.524252
RP3-460G2.2	Brain_Hippocampus	-1.1865	0.23541	1	0.525146
TTC28-AS1	Brain_Amygdala	1.1853	0.236	1	0.525392
MKRN2	Brain_Amygdala	1.1838	0.236	1	0.525392
RP11-520B13.4	Brain_Anterior_cingulate_cortex_BA24	-1.1842	0.236	1	0.525392
RYBP	Brain_Anterior_cingulate_cortex_BA24	-1.18582	0.236	1	0.525392
REM2	Brain_Caudate_basal_ganglia	-1.18461	0.236	1	0.525392
NADSYN1	Brain_Cerebellar_Hemisphere	1.1855	0.236	1	0.525392
KRI1	Brain_Cerebellar_Hemisphere	1.18427	0.236	1	0.525392
ACCS	Brain_Cerebellum	1.1852	0.236	1	0.525392
AP4B1	Brain_Cerebellum	1.18508	0.236	1	0.525392
CHD1L	Brain_Cerebellum	1.18381	0.236	1	0.525392
EHD4	Brain_Cerebellum	-1.1844	0.236	1	0.525392
MPRIPP1	Brain_Cerebellum	-1.18448	0.236	1	0.525392
SMPD3	Brain_Cerebellum	-1.1845	0.236	1	0.525392
GP6	Brain_Cerebellum	-1.18477	0.236	1	0.525392
C18orf8	Brain_Cerebellum	-1.185	0.236	1	0.525392
RP3-395M20.12	Brain_Cerebellum	-1.1854	0.236	1	0.525392
TRPT1	Brain_Cortex	1.18524	0.236	1	0.525392
ATP9A	Brain_Cortex	-1.18478	0.236	1	0.525392
C2orf80	Brain_Frontal_Cortex_BA9	-1.1843	0.236	1	0.525392
LINC00338	Brain_Frontal_Cortex_BA9	-1.1855	0.236	1	0.525392
ZNF534	Brain_Hippocampus	1.1857	0.236	1	0.525392
AC079776.2	Brain_Hippocampus	1.1854	0.236	1	0.525392
RP11-81A22.5	Brain_Hippocampus	1.1849	0.236	1	0.525392
NEIL2	Brain_Hypothalamus	1.186	0.236	1	0.525392
CTGLF12P	Brain_Hypothalamus	-1.1847	0.236	1	0.525392
C1QTNF6	Brain_Nucleus_accumbens_basal_ganglia	1.18494	0.236	1	0.525392
SLC13A3	Brain_Nucleus_accumbens_basal_ganglia	1.1843	0.236	1	0.525392
ADRA2A	Brain_Nucleus_accumbens_basal_ganglia	-1.1846	0.236	1	0.525392
WARS2	Brain_Putamen_basal_ganglia	1.18602	0.236	1	0.525392
AC079776.2	Brain_Putamen_basal_ganglia	1.1858	0.236	1	0.525392
WBSCR27	Brain_Putamen_basal_ganglia	1.1845	0.236	1	0.525392
POMZP3	Brain_Putamen_basal_ganglia	-1.1862	0.236	1	0.525392
WBSCR27	Brain_Substantia_nigra	1.18598	0.236	1	0.525392
OSGEP	Brain_Substantia_nigra	1.18586	0.236	1	0.525392
AC108004.2	Brain_Substantia_nigra	-1.1863	0.236	1	0.525392
FMO4	Cortex (PsychENCODE)	1.18399	0.236	1	0.525392
PKD2L1	Cortex (PsychENCODE)	1.18564	0.236	1	0.525392
C1orf54	Cortex (PsychENCODE)	1.1859	0.236	1	0.525392
SMPD2	Cortex (PsychENCODE)	1.18532	0.236	1	0.525392
RMDN3	Cortex (PsychENCODE)	-1.18439	0.236	1	0.525392
CNGA3	Cortex (PsychENCODE)	1.18477	0.236	1	0.525392
PSPH	Cortex (PsychENCODE)	-1.18	0.236	1	0.525392
ZNF547	Cortex (PsychENCODE)	1.18415	0.236	1	0.525392
NPY1R	Cortex (PsychENCODE)	-1.18611	0.236	1	0.525392
PKNOX2	Cortex (PsychENCODE)	1.18619	0.236	1	0.525392
RP11-17A1.3	Cortex (PsychENCODE)	1.18557	0.236	1	0.525392
SRD5A3-AS1	Cortex (PsychENCODE)	1.18417	0.236	1	0.525392
RP11-313F23.5	Cortex (PsychENCODE)	-1.18622	0.236	1	0.525392
JAGN1	Whole_Blood	-1.1839	0.236	1	0.525392
ISG20	Whole_Blood	-1.1847	0.236	1	0.525392
FAM53A	Whole_Blood	-1.1859	0.236	1	0.525392
NUP54	Brain_Substantia_nigra	1.1828	0.2369	1	0.52661
ZNF680	Brain_Amygdala	1.18336	0.237	1	0.52661
FLYWCH1	Brain_Amygdala	1.1823	0.237	1	0.52661
ARHGEF26-AS1	Brain_Amygdala	1.1813	0.237	1	0.52661
EARS2	Brain_Anterior_cingulate_cortex_BA24	1.1823	0.237	1	0.52661
RP11-334C17.5	Brain_Anterior_cingulate_cortex_BA24	1.1816	0.237	1	0.52661
ZFP90	Brain_Anterior_cingulate_cortex_BA24	-1.1816	0.237	1	0.52661
OGFR	Brain_Caudate_basal_ganglia	1.1836	0.237	1	0.52661
CTC-459F4.1	Brain_Caudate_basal_ganglia	1.18224	0.237	1	0.52661
EIF2A	Brain_Caudate_basal_ganglia	1.1817	0.237	1	0.52661
RP11-479G22.8	Brain_Cerebellar_Hemisphere	1.1831	0.237	1	0.52661
CDRT15P1	Brain_Cerebellar_Hemisphere	1.18259	0.237	1	0.52661
HSPB7	Brain_Cerebellar_Hemisphere	1.1818	0.237	1	0.52661
KIAA1715	Brain_Cerebellar_Hemisphere	-1.182	0.237	1	0.52661
RP3-462E2.5	Brain_Cerebellar_Hemisphere	-1.1825	0.237	1	0.52661
TRNT1	Brain_Cerebellar_Hemisphere	-1.1832	0.237	1	0.52661
CTD-2020K17.3	Brain_Cerebellum	1.18341	0.237	1	0.52661
IFNGR2	Brain_Cerebellum	1.1832	0.237	1	0.52661
AHSA2	Brain_Cerebellum	1.18299	0.237	1	0.52661
RP13-98N21.2	Brain_Cerebellum	-1.1819	0.237	1	0.52661
EIF4B	Brain_Cerebellum	-1.1836	0.237	1	0.52661
ERICH1	Brain_Cortex	-1.182	0.237	1	0.52661
BMS1P7	Brain_Cortex	-1.18295	0.237	1	0.52661
ZNF419	Brain_Frontal_Cortex_BA9	1.18247	0.237	1	0.52661
CLEC18C	Brain_Frontal_Cortex_BA9	1.182	0.237	1	0.52661
PMS2P4	Brain_Frontal_Cortex_BA9	-1.18262	0.237	1	0.52661
37316	Brain_Hippocampus	1.1834	0.237	1	0.52661
C22orf29	Brain_Hippocampus	-1.18126	0.237	1	0.52661
TDRD5	Brain_Hypothalamus	1.18163	0.237	1	0.52661
AC079922.3	Brain_Nucleus_accumbens_basal_ganglia	1.18364	0.237	1	0.52661
SLC4A11	Brain_Nucleus_accumbens_basal_ganglia	1.18209	0.237	1	0.52661
AC007773.2	Brain_Nucleus_accumbens_basal_ganglia	-1.1814	0.237	1	0.52661
METTL10	Brain_Nucleus_accumbens_basal_ganglia	-1.18321	0.237	1	0.52661
LRRC37BP1	Brain_Putamen_basal_ganglia	1.1823	0.237	1	0.52661
AP003068.23	Brain_Substantia_nigra	1.18268	0.237	1	0.52661
TMX1	Cortex (PsychENCODE)	-1.18167	0.237	1	0.52661
PSD2	Cortex (PsychENCODE)	-1.1822	0.237	1	0.52661
TRIM7	Cortex (PsychENCODE)	1.1821	0.237	1	0.52661
PHYHIPL	Cortex (PsychENCODE)	-1.18212	0.237	1	0.52661
LPAR3	Cortex (PsychENCODE)	-1.18329	0.237	1	0.52661
RAB40C	Cortex (PsychENCODE)	1.18213	0.237	1	0.52661
RP11-98D18.15	Cortex (PsychENCODE)	1.18284	0.237	1	0.52661
RP11-1094M14.11	Whole_Blood	1.18322	0.237	1	0.52661
NUDT17	Whole_Blood	1.183	0.237	1	0.52661
POLM	Whole_Blood	1.18299	0.237	1	0.52661
SLC27A3	Whole_Blood	1.18221	0.237	1	0.52661
LINC00865	Whole_Blood	-1.1815	0.237	1	0.52661
FLVCR2	Whole_Blood	-1.1818	0.237	1	0.52661
NEUROG3	Brain_Amygdala	-1.1814	0.237458	1	0.527607
PLA2G12A	Brain_Substantia_nigra	1.1812	0.23754	1	0.527698
RP11-689P11.2	Brain_Putamen_basal_ganglia	1.1805	0.23782	1	0.527698
RP11-513M16.8	Brain_Amygdala	1.1806	0.238	1	0.527698
FAM71E1	Brain_Caudate_basal_ganglia	1.1801	0.238	1	0.527698
RP11-122G18.5	Brain_Caudate_basal_ganglia	1.17895	0.238	1	0.527698
ELOVL5	Brain_Caudate_basal_ganglia	-1.1788	0.238	1	0.527698
SERTAD4-AS1	Brain_Caudate_basal_ganglia	-1.17951	0.238	1	0.527698
ZNF23	Brain_Caudate_basal_ganglia	-1.1803	0.238	1	0.527698
ABCC5	Brain_Caudate_basal_ganglia	-1.18035	0.238	1	0.527698
FKBP9	Brain_Cerebellar_Hemisphere	1.18106	0.238	1	0.527698
RASL11A	Brain_Cerebellar_Hemisphere	1.18017	0.238	1	0.527698
GCFC2	Brain_Cerebellar_Hemisphere	1.1796	0.238	1	0.527698
CCDC171	Brain_Cerebellar_Hemisphere	1.1793	0.238	1	0.527698
BCR	Brain_Cerebellar_Hemisphere	-1.1803	0.238	1	0.527698
SCAND2P	Brain_Cerebellum	1.1794	0.238	1	0.527698
SLC27A5	Brain_Cerebellum	-1.17989	0.238	1	0.527698
KIAA1430	Brain_Cerebellum	-1.18009	0.238	1	0.527698
SPATA7	Brain_Cortex	1.1802	0.238	1	0.527698
SLC39A4	Brain_Cortex	1.1796	0.238	1	0.527698
HMGCLL1	Brain_Cortex	1.1793	0.238	1	0.527698
RP11-562A8.4	Brain_Cortex	-1.18096	0.238	1	0.527698
KNOP1	Brain_Frontal_Cortex_BA9	1.1799	0.238	1	0.527698
EIF3EP1	Brain_Frontal_Cortex_BA9	1.1797	0.238	1	0.527698
CTD-2349P21.9	Brain_Frontal_Cortex_BA9	-1.1797	0.238	1	0.527698
NOS2P3	Brain_Hippocampus	-1.1789	0.238	1	0.527698
HMBS	Brain_Hypothalamus	1.17957	0.238	1	0.527698
MMRN1	Brain_Hypothalamus	-1.18	0.238	1	0.527698
ZNF333	Brain_Nucleus_accumbens_basal_ganglia	1.1801	0.238	1	0.527698
RP3-465N24.5	Brain_Nucleus_accumbens_basal_ganglia	1.17895	0.238	1	0.527698
AMT	Brain_Nucleus_accumbens_basal_ganglia	-1.18073	0.238	1	0.527698
ABCG4	Brain_Nucleus_accumbens_basal_ganglia	-1.18081	0.238	1	0.527698
TMED5	Brain_Nucleus_accumbens_basal_ganglia	-1.18088	0.238	1	0.527698
COX5BP6	Brain_Putamen_basal_ganglia	1.17946	0.238	1	0.527698
NDUFS2	Brain_Putamen_basal_ganglia	-1.18113	0.238	1	0.527698
ASB5	Brain_Substantia_nigra	-1.18	0.238	1	0.527698
COL23A1	Cortex (PsychENCODE)	-1.1803	0.238	1	0.527698
STYXL1	Cortex (PsychENCODE)	-1.18	0.238	1	0.527698
RSPH3	Cortex (PsychENCODE)	1.1793	0.238	1	0.527698
ANO1	Cortex (PsychENCODE)	1.17981	0.238	1	0.527698
CTTNBP2NL	Cortex (PsychENCODE)	-1.18072	0.238	1	0.527698
ARPC2	Cortex (PsychENCODE)	1.18063	0.238	1	0.527698
SOGA2	Cortex (PsychENCODE)	-1.17993	0.238	1	0.527698
PRR18	Cortex (PsychENCODE)	-1.17967	0.238	1	0.527698
FUCA1	Cortex (PsychENCODE)	-1.18096	0.238	1	0.527698
NOP10	Cortex (PsychENCODE)	1.18015	0.238	1	0.527698
SLC38A3	Cortex (PsychENCODE)	-1.18	0.238	1	0.527698
PRELP	Cortex (PsychENCODE)	1.17924	0.238	1	0.527698
NKIRAS1	Cortex (PsychENCODE)	1.17927	0.238	1	0.527698
VAC14-AS1	Cortex (PsychENCODE)	1.17909	0.238	1	0.527698
RP11-326E22.1	Cortex (PsychENCODE)	1.1808	0.238	1	0.527698
UBE2Q2P3	Cortex (PsychENCODE)	1.18074	0.238	1	0.527698
AP000255.6	Cortex (PsychENCODE)	-1.17904	0.238	1	0.527698
RP3-467K16.4	Whole_Blood	-1.18014	0.238	1	0.527698
KLHL2P1	Brain_Amygdala	-1.17914	0.238342	1	0.528435
SFTA1P	Brain_Anterior_cingulate_cortex_BA24	1.1778	0.238881	1	0.528949
MEGF9	Brain_Amygdala	-1.1769	0.239	1	0.528949
CTA-445C9.15	Brain_Anterior_cingulate_cortex_BA24	1.178	0.239	1	0.528949
TULP2	Brain_Anterior_cingulate_cortex_BA24	1.17672	0.239	1	0.528949
C2orf81	Brain_Anterior_cingulate_cortex_BA24	-1.17666	0.239	1	0.528949
ERV3-1	Brain_Anterior_cingulate_cortex_BA24	-1.17791	0.239	1	0.528949
RP11-328C8.4	Brain_Caudate_basal_ganglia	-1.17731	0.239	1	0.528949
DDX55	Brain_Cerebellar_Hemisphere	1.1774	0.239	1	0.528949
POLR3H	Brain_Cerebellar_Hemisphere	1.1766	0.239	1	0.528949
FAIM	Brain_Cerebellar_Hemisphere	-1.1766	0.239	1	0.528949
TMEM220	Brain_Cerebellar_Hemisphere	-1.17664	0.239	1	0.528949
LINC00900	Brain_Cerebellar_Hemisphere	-1.1772	0.239	1	0.528949
FAM53C	Brain_Cerebellum	1.1782	0.239	1	0.528949
ZNF534	Brain_Cerebellum	1.17683	0.239	1	0.528949
RP11-456P18.2	Brain_Cerebellum	1.17677	0.239	1	0.528949
TRIO	Brain_Cerebellum	-1.1781	0.239	1	0.528949
GAA	Brain_Cortex	1.17784	0.239	1	0.528949
RHOV	Brain_Cortex	-1.17647	0.239	1	0.528949
RP11-20J15.3	Brain_Cortex	-1.17666	0.239	1	0.528949
RAB3A	Brain_Cortex	-1.177	0.239	1	0.528949
SLC39A13	Brain_Cortex	-1.17811	0.239	1	0.528949
CTA-212D2.2	Brain_Frontal_Cortex_BA9	1.1775	0.239	1	0.528949
DLD	Brain_Frontal_Cortex_BA9	1.17715	0.239	1	0.528949
RP5-1098D14.1	Brain_Frontal_Cortex_BA9	-1.1768	0.239	1	0.528949
RP11-76E17.4	Brain_Hypothalamus	-1.1771	0.239	1	0.528949
ANKRD36B	Brain_Nucleus_accumbens_basal_ganglia	-1.17667	0.239	1	0.528949
PPM1A	Cortex (PsychENCODE)	-1.17872	0.239	1	0.528949
SMIM8	Cortex (PsychENCODE)	-1.17805	0.239	1	0.528949
ATL2	Cortex (PsychENCODE)	-1.17724	0.239	1	0.528949
AIF1L	Cortex (PsychENCODE)	1.17743	0.239	1	0.528949
WDR33	Cortex (PsychENCODE)	-1.17674	0.239	1	0.528949
ALDH1B1	Cortex (PsychENCODE)	1.17836	0.239	1	0.528949
RGR	Cortex (PsychENCODE)	1.17667	0.239	1	0.528949
ACSS1	Cortex (PsychENCODE)	-1.17784	0.239	1	0.528949
ZNF114	Cortex (PsychENCODE)	-1.17696	0.239	1	0.528949
KRBA2	Cortex (PsychENCODE)	-1.17782	0.239	1	0.528949
OR3A2	Cortex (PsychENCODE)	-1.17626	0.239	1	0.528949
RP11-421L21.3	Cortex (PsychENCODE)	1.17627	0.239	1	0.528949
RP11-478B9.1	Cortex (PsychENCODE)	1.17655	0.239	1	0.528949
RP11-426C22.6	Cortex (PsychENCODE)	1.17702	0.239	1	0.528949
PRRT3	Whole_Blood	1.178	0.239	1	0.528949
AC012442.5	Whole_Blood	1.17774	0.239	1	0.528949
CTGLF10P	Whole_Blood	1.17768	0.239	1	0.528949
LLGL1	Whole_Blood	1.17746	0.239	1	0.528949
TULP4	Whole_Blood	1.1768	0.239	1	0.528949
CD40	Brain_Amygdala	-1.177	0.239023	1	0.528979
C9orf156	Brain_Nucleus_accumbens_basal_ganglia	1.17586	0.239649	1	0.529734
NUPR1L	Brain_Amygdala	1.17374	0.24	1	0.529734
RMI1	Brain_Amygdala	-1.1757	0.24	1	0.529734
FTCDNL1	Brain_Amygdala	-1.17591	0.24	1	0.529734
C16orf62	Brain_Anterior_cingulate_cortex_BA24	1.1753	0.24	1	0.529734
CCDC113	Brain_Anterior_cingulate_cortex_BA24	1.1742	0.24	1	0.529734
CGNL1	Brain_Anterior_cingulate_cortex_BA24	-1.1752	0.24	1	0.529734
SPATA5L1	Brain_Anterior_cingulate_cortex_BA24	-1.1756	0.24	1	0.529734
CLDN20	Brain_Caudate_basal_ganglia	-1.174	0.24	1	0.529734
hsa-mir-1199	Brain_Caudate_basal_ganglia	-1.17574	0.24	1	0.529734
YEATS4	Brain_Cerebellar_Hemisphere	1.1759	0.24	1	0.529734
GREM2	Brain_Cerebellar_Hemisphere	1.1754	0.24	1	0.529734
CIB1	Brain_Cerebellar_Hemisphere	1.1749	0.24	1	0.529734
TRAF1	Brain_Cerebellar_Hemisphere	1.1747	0.24	1	0.529734
RP11-75C9.1	Brain_Cerebellar_Hemisphere	1.1739	0.24	1	0.529734
LMBRD1	Brain_Cerebellar_Hemisphere	-1.17429	0.24	1	0.529734
LA16c-349E10.1	Brain_Cerebellar_Hemisphere	-1.1751	0.24	1	0.529734
LINC00562	Brain_Cerebellum	1.1757	0.24	1	0.529734
GNB1L	Brain_Cerebellum	1.17435	0.24	1	0.529734
AP006621.1	Brain_Cerebellum	-1.1744	0.24	1	0.529734
ADCY10	Brain_Cerebellum	-1.17451	0.24	1	0.529734
TMOD1	Brain_Cerebellum	-1.1754	0.24	1	0.529734
OXTR	Brain_Cortex	-1.17398	0.24	1	0.529734
TRIM60P18	Brain_Cortex	-1.174	0.24	1	0.529734
SLC22A18	Brain_Cortex	-1.17489	0.24	1	0.529734
RP11-463O9.9	Brain_Cortex	-1.1753	0.24	1	0.529734
AC005013.5	Brain_Cortex	-1.1755	0.24	1	0.529734
VWA5B2	Brain_Cortex	-1.176	0.24	1	0.529734
TRIM65	Brain_Frontal_Cortex_BA9	1.1744	0.24	1	0.529734
TATDN1	Brain_Frontal_Cortex_BA9	-1.17391	0.24	1	0.529734
AKAP11	Brain_Frontal_Cortex_BA9	-1.175	0.24	1	0.529734
HHIPL1	Brain_Hippocampus	-1.1756	0.24	1	0.529734
POMT1	Brain_Hypothalamus	1.1758	0.24	1	0.529734
ANXA11	Brain_Hypothalamus	1.1755	0.24	1	0.529734
CPSF1	Brain_Hypothalamus	1.1754	0.24	1	0.529734
ZNF529	Brain_Hypothalamus	1.1749	0.24	1	0.529734
FOLH1	Brain_Hypothalamus	1.1747	0.24	1	0.529734
IGFBP7-AS1	Brain_Hypothalamus	1.17449	0.24	1	0.529734
CCT6P3	Brain_Hypothalamus	-1.1743	0.24	1	0.529734
CRIPAK	Brain_Hypothalamus	-1.17448	0.24	1	0.529734
IFI27L1	Brain_Hypothalamus	-1.1758	0.24	1	0.529734
AD000090.2	Brain_Nucleus_accumbens_basal_ganglia	1.1753	0.24	1	0.529734
RP11-418J17.1	Brain_Nucleus_accumbens_basal_ganglia	1.17494	0.24	1	0.529734
PTPN13	Brain_Nucleus_accumbens_basal_ganglia	1.1748	0.24	1	0.529734
KRTAP5-7	Brain_Nucleus_accumbens_basal_ganglia	1.17476	0.24	1	0.529734
TSNARE1	Brain_Nucleus_accumbens_basal_ganglia	-1.17607	0.24	1	0.529734
PPWD1	Brain_Putamen_basal_ganglia	1.1758	0.24	1	0.529734
ASAH2B	Brain_Putamen_basal_ganglia	1.17563	0.24	1	0.529734
MRPL21	Brain_Putamen_basal_ganglia	1.17396	0.24	1	0.529734
C7orf50	Brain_Putamen_basal_ganglia	-1.1747	0.24	1	0.529734
AC007278.3	Brain_Putamen_basal_ganglia	-1.1753	0.24	1	0.529734
PLEKHH2	Brain_Putamen_basal_ganglia	-1.1754	0.24	1	0.529734
FAM172A	Cortex (PsychENCODE)	-1.1751	0.24	1	0.529734
TMEM241	Cortex (PsychENCODE)	-1.1755	0.24	1	0.529734
LCP1	Cortex (PsychENCODE)	1.1739	0.24	1	0.529734
DYNC2LI1	Cortex (PsychENCODE)	1.1739	0.24	1	0.529734
ZUFSP	Cortex (PsychENCODE)	1.17495	0.24	1	0.529734
FAIM	Cortex (PsychENCODE)	-1.17588	0.24	1	0.529734
NOSTRIN	Cortex (PsychENCODE)	-1.17375	0.24	1	0.529734
RAB4B	Cortex (PsychENCODE)	1.17564	0.24	1	0.529734
ZFPM2	Cortex (PsychENCODE)	1.1748	0.24	1	0.529734
ADRA1D	Cortex (PsychENCODE)	1.17398	0.24	1	0.529734
RP11-190A12.7	Cortex (PsychENCODE)	1.17376	0.24	1	0.529734
ZNF578	Cortex (PsychENCODE)	1.17383	0.24	1	0.529734
VKORC1	Whole_Blood	1.17541	0.24	1	0.529734
TYK2	Whole_Blood	1.17398	0.24	1	0.529734
TRIM5	Whole_Blood	-1.1748	0.24	1	0.529734
TPTE2P2	Brain_Hypothalamus	1.17445	0.24021	1	0.530177
TPTE2P5	Brain_Nucleus_accumbens_basal_ganglia	-1.174	0.24051	1	0.530818
SMIM8	Brain_Hippocampus	-1.173	0.240796	1	0.530913
RP11-542G1.1	Brain_Anterior_cingulate_cortex_BA24	1.173	0.240811	1	0.530913
NFRKB	Brain_Amygdala	-1.17163	0.241	1	0.530913
USP40	Brain_Anterior_cingulate_cortex_BA24	1.17321	0.241	1	0.530913
S100A10	Brain_Anterior_cingulate_cortex_BA24	-1.17259	0.241	1	0.530913
HAR1A	Brain_Anterior_cingulate_cortex_BA24	-1.1736	0.241	1	0.530913
GNPTAB	Brain_Caudate_basal_ganglia	1.17224	0.241	1	0.530913
ZNF713	Brain_Caudate_basal_ganglia	1.1716	0.241	1	0.530913
SMTNL1	Brain_Caudate_basal_ganglia	-1.17154	0.241	1	0.530913
COLGALT2	Brain_Caudate_basal_ganglia	-1.17271	0.241	1	0.530913
AC007277.3	Brain_Caudate_basal_ganglia	-1.17271	0.241	1	0.530913
ZNF484	Brain_Cerebellar_Hemisphere	-1.1726	0.241	1	0.530913
EPHA3	Brain_Cerebellum	1.17301	0.241	1	0.530913
RP11-10C24.2	Brain_Cerebellum	1.17252	0.241	1	0.530913
CELP	Brain_Cerebellum	1.1721	0.241	1	0.530913
CTSK	Brain_Cerebellum	1.17149	0.241	1	0.530913
RP5-1052I5.1	Brain_Cerebellum	-1.17288	0.241	1	0.530913
ABCB4	Brain_Cerebellum	-1.1731	0.241	1	0.530913
TRPM4	Brain_Cortex	-1.1719	0.241	1	0.530913
SPTBN1	Brain_Cortex	-1.1724	0.241	1	0.530913
RP11-293M10.6	Brain_Cortex	-1.1731	0.241	1	0.530913
RP11-9G1.3	Brain_Frontal_Cortex_BA9	1.1735	0.241	1	0.530913
ROS1	Brain_Frontal_Cortex_BA9	1.1735	0.241	1	0.530913
AC113607.1	Brain_Frontal_Cortex_BA9	1.1731	0.241	1	0.530913
P2RX5	Brain_Frontal_Cortex_BA9	1.173	0.241	1	0.530913
snoU13	Brain_Frontal_Cortex_BA9	-1.1732	0.241	1	0.530913
AC013460.1	Brain_Hypothalamus	1.17203	0.241	1	0.530913
UBXN6	Brain_Hypothalamus	1.1714	0.241	1	0.530913
ACCS	Brain_Nucleus_accumbens_basal_ganglia	1.17226	0.241	1	0.530913
PRKG1	Brain_Putamen_basal_ganglia	-1.17217	0.241	1	0.530913
DLG1	Cortex (PsychENCODE)	-1.17144	0.241	1	0.530913
REEP5	Cortex (PsychENCODE)	-1.1731	0.241	1	0.530913
ZNF236	Cortex (PsychENCODE)	1.17319	0.241	1	0.530913
C1QTNF6	Cortex (PsychENCODE)	1.1721	0.241	1	0.530913
CCDC146	Cortex (PsychENCODE)	1.17	0.241	1	0.530913
MIR7-3HG	Cortex (PsychENCODE)	-1.17262	0.241	1	0.530913
SAMD12	Cortex (PsychENCODE)	1.1721	0.241	1	0.530913
OXCT2	Cortex (PsychENCODE)	1.17299	0.241	1	0.530913
IFI30	Cortex (PsychENCODE)	1.17133	0.241	1	0.530913
GVINP2	Cortex (PsychENCODE)	-1.17167	0.241	1	0.530913
KHDC1L	Cortex (PsychENCODE)	1.17368	0.241	1	0.530913
RP11-822E23.8	Cortex (PsychENCODE)	1.17257	0.241	1	0.530913
RP11-508N22.12	Cortex (PsychENCODE)	1.17239	0.241	1	0.530913
PROZ	Whole_Blood	1.1735	0.241	1	0.530913
C5orf56	Whole_Blood	1.17343	0.241	1	0.530913
VEPH1	Whole_Blood	1.172	0.241	1	0.530913
FHL3	Whole_Blood	-1.17322	0.241	1	0.530913
HEY2	Brain_Anterior_cingulate_cortex_BA24	-1.1715	0.241406	1	0.531787
USP53	Brain_Anterior_cingulate_cortex_BA24	1.1709	0.241646	1	0.531878
RP1-199J3.5	Brain_Amygdala	1.17101	0.242	1	0.531878
FABP1	Brain_Amygdala	1.17051	0.242	1	0.531878
STAG3L1	Brain_Amygdala	-1.17021	0.242	1	0.531878
TTC37	Brain_Anterior_cingulate_cortex_BA24	1.1693	0.242	1	0.531878
RP11-301O19.1	Brain_Anterior_cingulate_cortex_BA24	1.16912	0.242	1	0.531878
STAG3L5P	Brain_Anterior_cingulate_cortex_BA24	-1.16946	0.242	1	0.531878
AC127904.2	Brain_Anterior_cingulate_cortex_BA24	-1.17014	0.242	1	0.531878
INTS4L1	Brain_Caudate_basal_ganglia	1.1699	0.242	1	0.531878
INO80B	Brain_Caudate_basal_ganglia	-1.17057	0.242	1	0.531878
SLC25A41	Brain_Caudate_basal_ganglia	-1.17116	0.242	1	0.531878
ACADM	Brain_Cerebellar_Hemisphere	1.1711	0.242	1	0.531878
CTD-2292P10.4	Brain_Cerebellar_Hemisphere	1.17033	0.242	1	0.531878
SLC13A3	Brain_Cerebellar_Hemisphere	1.17	0.242	1	0.531878
NOD1	Brain_Cerebellar_Hemisphere	1.16974	0.242	1	0.531878
RP11-456P18.2	Brain_Cerebellar_Hemisphere	1.1692	0.242	1	0.531878
CTA-357J21.1	Brain_Cerebellar_Hemisphere	-1.16876	0.242	1	0.531878
THEM4	Brain_Cerebellar_Hemisphere	-1.1692	0.242	1	0.531878
AP000563.2	Brain_Cerebellar_Hemisphere	-1.17	0.242	1	0.531878
AC079922.3	Brain_Cerebellum	1.1705	0.242	1	0.531878
CUBN	Brain_Cerebellum	1.1703	0.242	1	0.531878
CHAF1A	Brain_Cerebellum	1.16987	0.242	1	0.531878
DPY19L2	Brain_Cerebellum	1.1697	0.242	1	0.531878
EIF3KP1	Brain_Cerebellum	1.1689	0.242	1	0.531878
LINC00926	Brain_Cerebellum	-1.1692	0.242	1	0.531878
LYG1	Brain_Cortex	1.1699	0.242	1	0.531878
C7orf25	Brain_Cortex	1.1697	0.242	1	0.531878
NCOA6	Brain_Cortex	-1.16941	0.242	1	0.531878
AC135178.1	Brain_Cortex	-1.17025	0.242	1	0.531878
LY6D	Brain_Frontal_Cortex_BA9	1.16904	0.242	1	0.531878
EPB41L5	Brain_Frontal_Cortex_BA9	-1.1691	0.242	1	0.531878
AP000662.4	Brain_Frontal_Cortex_BA9	-1.1705	0.242	1	0.531878
NUCKS1	Brain_Frontal_Cortex_BA9	-1.1706	0.242	1	0.531878
PROCA1	Brain_Hippocampus	1.1703	0.242	1	0.531878
SACM1L	Brain_Hippocampus	1.1695	0.242	1	0.531878
TBC1D26	Brain_Nucleus_accumbens_basal_ganglia	1.17017	0.242	1	0.531878
ARL1	Brain_Nucleus_accumbens_basal_ganglia	-1.1697	0.242	1	0.531878
HAGH	Brain_Nucleus_accumbens_basal_ganglia	-1.1697	0.242	1	0.531878
ZBED5-AS1	Brain_Nucleus_accumbens_basal_ganglia	-1.16975	0.242	1	0.531878
LY75	Brain_Nucleus_accumbens_basal_ganglia	-1.17119	0.242	1	0.531878
FXN	Brain_Putamen_basal_ganglia	1.1706	0.242	1	0.531878
RRP7A	Brain_Putamen_basal_ganglia	1.1699	0.242	1	0.531878
RIOK1	Brain_Putamen_basal_ganglia	-1.1694	0.242	1	0.531878
LINC00865	Brain_Putamen_basal_ganglia	-1.17113	0.242	1	0.531878
COBL	Cortex (PsychENCODE)	1.17	0.242	1	0.531878
LHX4	Cortex (PsychENCODE)	1.17114	0.242	1	0.531878
HID1	Cortex (PsychENCODE)	-1.17065	0.242	1	0.531878
ATP6V1G2	Cortex (PsychENCODE)	-1.16995	0.242	1	0.531878
PVRL3-AS1	Cortex (PsychENCODE)	-1.16989	0.242	1	0.531878
RP11-932O9.7	Cortex (PsychENCODE)	1.1709	0.242	1	0.531878
RP1-240B8.3	Cortex (PsychENCODE)	-1.17037	0.242	1	0.531878
HTR4-IT1	Cortex (PsychENCODE)	1.1696	0.242	1	0.531878
PCDHB17	Cortex (PsychENCODE)	1.1709	0.242	1	0.531878
RP11-355B11.2	Cortex (PsychENCODE)	1.17039	0.242	1	0.531878
CANX	Whole_Blood	1.17047	0.242	1	0.531878
FAAH	Whole_Blood	1.16919	0.242	1	0.531878
HSPA7	Whole_Blood	-1.16925	0.242	1	0.531878
NOP10	Whole_Blood	-1.1704	0.242	1	0.531878
RP11-1191J2.5	Brain_Anterior_cingulate_cortex_BA24	1.1696	0.242143	1	0.532171
C9orf156	Brain_Amygdala	1.1687	0.243	1	0.532922
ZNF749	Brain_Amygdala	-1.16775	0.243	1	0.532922
C2orf54	Brain_Caudate_basal_ganglia	1.16859	0.243	1	0.532922
MED30	Brain_Caudate_basal_ganglia	-1.1676	0.243	1	0.532922
AC091729.9	Brain_Caudate_basal_ganglia	-1.1677	0.243	1	0.532922
CTA-445C9.15	Brain_Cerebellar_Hemisphere	1.1687	0.243	1	0.532922
EIF2A	Brain_Cerebellar_Hemisphere	1.1686	0.243	1	0.532922
INO80C	Brain_Cerebellar_Hemisphere	1.1674	0.243	1	0.532922
RP11-981G7.3	Brain_Cerebellar_Hemisphere	1.16734	0.243	1	0.532922
RP4-735C1.4	Brain_Cerebellar_Hemisphere	1.1671	0.243	1	0.532922
KIF5A	Brain_Cerebellar_Hemisphere	1.1669	0.243	1	0.532922
RP11-472B18.1	Brain_Cerebellar_Hemisphere	1.1666	0.243	1	0.532922
SLC39A12-AS1	Brain_Cerebellar_Hemisphere	-1.1672	0.243	1	0.532922
CCDC65	Brain_Cerebellar_Hemisphere	-1.1677	0.243	1	0.532922
C1orf145	Brain_Cerebellum	1.16867	0.243	1	0.532922
ZNF585B	Brain_Cerebellum	1.16744	0.243	1	0.532922
SNORA15	Brain_Cerebellum	1.1667	0.243	1	0.532922
HLX	Brain_Cerebellum	1.16639	0.243	1	0.532922
TBC1D2B	Brain_Cerebellum	-1.1677	0.243	1	0.532922
ZNF697	Brain_Cortex	1.16757	0.243	1	0.532922
ASAP3	Brain_Cortex	1.16655	0.243	1	0.532922
ADAM1A	Brain_Cortex	-1.168	0.243	1	0.532922
RP11-255H23.2	Brain_Cortex	-1.1687	0.243	1	0.532922
UPK1A	Brain_Frontal_Cortex_BA9	1.16853	0.243	1	0.532922
PTGER3	Brain_Frontal_Cortex_BA9	1.1673	0.243	1	0.532922
NR1H3	Brain_Hypothalamus	-1.16707	0.243	1	0.532922
RP11-506K6.4	Brain_Hypothalamus	-1.1673	0.243	1	0.532922
WBP2	Brain_Hypothalamus	-1.16751	0.243	1	0.532922
FAM198A	Brain_Hypothalamus	-1.16819	0.243	1	0.532922
RP11-328C8.4	Brain_Putamen_basal_ganglia	-1.1663	0.243	1	0.532922
SLC14A1	Brain_Putamen_basal_ganglia	-1.1666	0.243	1	0.532922
CTD-2554C21.1	Brain_Putamen_basal_ganglia	-1.16719	0.243	1	0.532922
PCDHB3	Brain_Putamen_basal_ganglia	-1.1676	0.243	1	0.532922
KIAA1875	Brain_Substantia_nigra	-1.1687	0.243	1	0.532922
CDH23	Cortex (PsychENCODE)	1.16631	0.243	1	0.532922
CCND1	Cortex (PsychENCODE)	1.16758	0.243	1	0.532922
LIAS	Cortex (PsychENCODE)	1.16753	0.243	1	0.532922
STAT4	Cortex (PsychENCODE)	-1.16674	0.243	1	0.532922
TMEM19	Cortex (PsychENCODE)	-1.16656	0.243	1	0.532922
FAM161A	Cortex (PsychENCODE)	1.16761	0.243	1	0.532922
TRIM73	Cortex (PsychENCODE)	-1.17	0.243	1	0.532922
SCGB2B2	Cortex (PsychENCODE)	-1.16643	0.243	1	0.532922
C1orf167	Cortex (PsychENCODE)	-1.16691	0.243	1	0.532922
AC008269.2	Cortex (PsychENCODE)	1.16785	0.243	1	0.532922
RP5-943J3.1	Cortex (PsychENCODE)	1.16681	0.243	1	0.532922
RP13-582O9.5	Cortex (PsychENCODE)	-1.1666	0.243	1	0.532922
RP11-752G15.9	Cortex (PsychENCODE)	-1.1682	0.243	1	0.532922
PBX1	Whole_Blood	1.16773	0.243	1	0.532922
CBLN3	Whole_Blood	1.1664	0.243	1	0.532922
POM121C	Whole_Blood	-1.16645	0.243	1	0.532922
LPIN1	Whole_Blood	-1.167	0.243	1	0.532922
TIRAP	Whole_Blood	-1.1672	0.243	1	0.532922
IKBKAP	Whole_Blood	-1.16768	0.243	1	0.532922
MFGE8	Whole_Blood	-1.1687	0.243	1	0.532922
JAKMIP3	Brain_Anterior_cingulate_cortex_BA24	-1.1672	0.243149	1	0.533228
GPR180	Brain_Amygdala	-1.1661	0.24358	1	0.533752
PYROXD2	Brain_Substantia_nigra	1.16608	0.243583	1	0.533752
TPTE2P6	Brain_Hippocampus	1.1652	0.24395	1	0.533752
RP11-33B1.1	Brain_Amygdala	1.16506	0.243996	1	0.533752
FKTN	Brain_Amygdala	1.1662	0.244	1	0.533752
ZNF568	Brain_Amygdala	1.16492	0.244	1	0.533752
CTD-2227C6.2	Brain_Amygdala	1.16423	0.244	1	0.533752
RUVBL2	Brain_Anterior_cingulate_cortex_BA24	-1.16485	0.244	1	0.533752
EARS2	Brain_Caudate_basal_ganglia	1.1658	0.244	1	0.533752
ADPRHL1	Brain_Caudate_basal_ganglia	1.1642	0.244	1	0.533752
AC097374.2	Brain_Caudate_basal_ganglia	-1.16488	0.244	1	0.533752
RP11-108M9.5	Brain_Cerebellar_Hemisphere	1.1662	0.244	1	0.533752
TM2D2	Brain_Cerebellar_Hemisphere	1.16568	0.244	1	0.533752
ZNHIT1	Brain_Cerebellar_Hemisphere	-1.16488	0.244	1	0.533752
CERS1	Brain_Cerebellar_Hemisphere	-1.16513	0.244	1	0.533752
MBOAT4	Brain_Cerebellar_Hemisphere	-1.16524	0.244	1	0.533752
FEZ2	Brain_Cerebellar_Hemisphere	-1.1656	0.244	1	0.533752
RP4-800G7.2	Brain_Cerebellum	1.165	0.244	1	0.533752
ORC1	Brain_Cerebellum	-1.16448	0.244	1	0.533752
RAP1GAP2	Brain_Cerebellum	-1.16561	0.244	1	0.533752
AC016629.3	Brain_Cortex	1.1657	0.244	1	0.533752
KCNN4	Brain_Cortex	1.1643	0.244	1	0.533752
MEPCE	Brain_Cortex	1.1641	0.244	1	0.533752
TMEM229A	Brain_Cortex	-1.1641	0.244	1	0.533752
KCNJ14	Brain_Cortex	-1.1644	0.244	1	0.533752
JAKMIP3	Brain_Cortex	-1.16549	0.244	1	0.533752
NIPAL1	Brain_Frontal_Cortex_BA9	1.1662	0.244	1	0.533752
LINC00665	Brain_Frontal_Cortex_BA9	1.16514	0.244	1	0.533752
KCNT1	Brain_Frontal_Cortex_BA9	1.165	0.244	1	0.533752
RP11-88H9.2	Brain_Frontal_Cortex_BA9	1.1642	0.244	1	0.533752
SIRT3	Brain_Frontal_Cortex_BA9	-1.16444	0.244	1	0.533752
LXN	Brain_Hippocampus	1.1644	0.244	1	0.533752
KPNB1	Brain_Hypothalamus	1.16449	0.244	1	0.533752
CLIC5	Brain_Nucleus_accumbens_basal_ganglia	-1.16468	0.244	1	0.533752
RP11-326C3.15	Brain_Putamen_basal_ganglia	1.16452	0.244	1	0.533752
SULT4A1	Brain_Putamen_basal_ganglia	1.1645	0.244	1	0.533752
RBM43	Brain_Putamen_basal_ganglia	-1.1651	0.244	1	0.533752
RRN3P2	Brain_Substantia_nigra	1.1656	0.244	1	0.533752
RP11-176H8.1	Brain_Substantia_nigra	1.165	0.244	1	0.533752
PACRG	Brain_Substantia_nigra	-1.1651	0.244	1	0.533752
ARFGAP1	Cortex (PsychENCODE)	1.16612	0.244	1	0.533752
HIP1R	Cortex (PsychENCODE)	-1.16532	0.244	1	0.533752
EDNRB	Cortex (PsychENCODE)	-1.166	0.244	1	0.533752
NDUFB9	Cortex (PsychENCODE)	1.1659	0.244	1	0.533752
KIAA1755	Cortex (PsychENCODE)	-1.16484	0.244	1	0.533752
LYNX1	Cortex (PsychENCODE)	-1.166	0.244	1	0.533752
ZNF17	Cortex (PsychENCODE)	1.16431	0.244	1	0.533752
CYCSP6	Cortex (PsychENCODE)	-1.16538	0.244	1	0.533752
RP11-517P14.2	Cortex (PsychENCODE)	-1.16511	0.244	1	0.533752
RP1-45C12.1	Cortex (PsychENCODE)	1.16462	0.244	1	0.533752
STX18-AS1	Cortex (PsychENCODE)	-1.16383	0.244	1	0.533752
PINX1	Cortex (PsychENCODE)	-1.1662	0.244	1	0.533752
KB-1507C5.4	Cortex (PsychENCODE)	-1.1655	0.244	1	0.533752
CHMP1B	Cortex (PsychENCODE)	-1.16577	0.244	1	0.533752
RP11-1134I14.8	Cortex (PsychENCODE)	1.166	0.244	1	0.533752
AP000641.1	Cortex (PsychENCODE)	-1.1642	0.244	1	0.533752
RP11-214N9.1	Cortex (PsychENCODE)	1.16542	0.244	1	0.533752
EPRS	Whole_Blood	1.16574	0.244	1	0.533752
RP11-686D22.4	Whole_Blood	1.16536	0.244	1	0.533752
HTATSF1P2	Whole_Blood	1.1647	0.244	1	0.533752
RP11-774O3.3	Whole_Blood	1.1645	0.244	1	0.533752
EDEM3	Whole_Blood	1.16431	0.244	1	0.533752
RNF167	Whole_Blood	1.16389	0.244	1	0.533752
METTL4	Whole_Blood	-1.164	0.244	1	0.533752
RP11-520B13.4	Brain_Nucleus_accumbens_basal_ganglia	-1.16343	0.244656	1	0.534808
DNALI1	Brain_Anterior_cingulate_cortex_BA24	1.16312	0.245	1	0.534808
CTD-2020K17.3	Brain_Anterior_cingulate_cortex_BA24	1.1614	0.245	1	0.534808
CPVL	Brain_Caudate_basal_ganglia	1.1633	0.245	1	0.534808
CTC-559E9.6	Brain_Caudate_basal_ganglia	1.1621	0.245	1	0.534808
RP11-552M11.8	Brain_Caudate_basal_ganglia	1.16176	0.245	1	0.534808
AP003774.1	Brain_Cerebellar_Hemisphere	1.1636	0.245	1	0.534808
CECR6	Brain_Cerebellar_Hemisphere	1.1636	0.245	1	0.534808
RP11-977G19.11	Brain_Cerebellar_Hemisphere	1.1627	0.245	1	0.534808
DIP2C	Brain_Cerebellar_Hemisphere	1.1626	0.245	1	0.534808
P4HA2	Brain_Cerebellar_Hemisphere	-1.1633	0.245	1	0.534808
FGF17	Brain_Cerebellum	1.1628	0.245	1	0.534808
ZNF500	Brain_Cerebellum	1.16175	0.245	1	0.534808
AC004980.7	Brain_Cerebellum	-1.1621	0.245	1	0.534808
CDK5RAP2	Brain_Cerebellum	-1.1627	0.245	1	0.534808
RPS20	Brain_Cerebellum	-1.1631	0.245	1	0.534808
ESM1	Brain_Cortex	1.16303	0.245	1	0.534808
ZNF418	Brain_Cortex	1.1628	0.245	1	0.534808
APMAP	Brain_Cortex	1.16203	0.245	1	0.534808
SERHL2	Brain_Cortex	-1.1614	0.245	1	0.534808
NFKBIB	Brain_Cortex	-1.1617	0.245	1	0.534808
UPK3BL	Brain_Cortex	-1.1618	0.245	1	0.534808
CAST	Brain_Cortex	-1.16349	0.245	1	0.534808
CTC-498M16.4	Brain_Frontal_Cortex_BA9	1.1636	0.245	1	0.534808
CTD-2044J15.2	Brain_Frontal_Cortex_BA9	-1.1615	0.245	1	0.534808
ROGDI	Brain_Frontal_Cortex_BA9	-1.1624	0.245	1	0.534808
RP11-338N10.1	Brain_Frontal_Cortex_BA9	-1.1638	0.245	1	0.534808
ARL16	Brain_Hippocampus	1.1636	0.245	1	0.534808
GNG10	Brain_Hippocampus	1.1631	0.245	1	0.534808
LINC00184	Brain_Hippocampus	1.1624	0.245	1	0.534808
HIST2H2AC	Brain_Hippocampus	1.1619	0.245	1	0.534808
LRRCC1	Brain_Hippocampus	-1.1637	0.245	1	0.534808
XXYLT1	Brain_Hypothalamus	1.16347	0.245	1	0.534808
AP006216.11	Brain_Substantia_nigra	1.1636	0.245	1	0.534808
TACR1	Cortex (PsychENCODE)	-1.16162	0.245	1	0.534808
NFYB	Cortex (PsychENCODE)	1.16184	0.245	1	0.534808
SULT4A1	Cortex (PsychENCODE)	1.16316	0.245	1	0.534808
PDPK1	Cortex (PsychENCODE)	-1.16273	0.245	1	0.534808
FBLN7	Cortex (PsychENCODE)	1.16298	0.245	1	0.534808
CCKAR	Cortex (PsychENCODE)	-1.1636	0.245	1	0.534808
SART1	Cortex (PsychENCODE)	1.16271	0.245	1	0.534808
ADARB2	Cortex (PsychENCODE)	1.16317	0.245	1	0.534808
WNT7B	Cortex (PsychENCODE)	1.16376	0.245	1	0.534808
NME1	Cortex (PsychENCODE)	-1.16243	0.245	1	0.534808
IL12A-AS1	Cortex (PsychENCODE)	-1.16189	0.245	1	0.534808
UNKL	Whole_Blood	1.1638	0.245	1	0.534808
FOXN3	Whole_Blood	1.1635	0.245	1	0.534808
ISCA2	Whole_Blood	1.1632	0.245	1	0.534808
RHD	Whole_Blood	1.16313	0.245	1	0.534808
CPSF1	Whole_Blood	1.1622	0.245	1	0.534808
RALGAPA1	Whole_Blood	-1.1614	0.245	1	0.534808
NBN	Whole_Blood	-1.1619	0.245	1	0.534808
ERN1	Whole_Blood	-1.16204	0.245	1	0.534808
CTC-459F4.3	Whole_Blood	-1.16307	0.245	1	0.534808
CTB-50L17.9	Brain_Amygdala	1.1589	0.246	1	0.536048
ERV3-1	Brain_Amygdala	-1.16059	0.246	1	0.536048
RPL4P5	Brain_Anterior_cingulate_cortex_BA24	1.1613	0.246	1	0.536048
UBXN6	Brain_Anterior_cingulate_cortex_BA24	1.16032	0.246	1	0.536048
RP11-111K18.2	Brain_Anterior_cingulate_cortex_BA24	-1.15906	0.246	1	0.536048
DOCK7	Brain_Anterior_cingulate_cortex_BA24	-1.15989	0.246	1	0.536048
C7orf13	Brain_Anterior_cingulate_cortex_BA24	-1.16025	0.246	1	0.536048
RP5-1180C10.2	Brain_Caudate_basal_ganglia	1.1602	0.246	1	0.536048
FBXO27	Brain_Caudate_basal_ganglia	1.15951	0.246	1	0.536048
GSDMD	Brain_Caudate_basal_ganglia	-1.1598	0.246	1	0.536048
PCDHB9	Brain_Cerebellar_Hemisphere	1.1609	0.246	1	0.536048
RP11-166O4.5	Brain_Cerebellar_Hemisphere	1.16025	0.246	1	0.536048
RP11-330M2.4	Brain_Cerebellar_Hemisphere	-1.1601	0.246	1	0.536048
GOLGA1	Brain_Cerebellar_Hemisphere	-1.1607	0.246	1	0.536048
RNF7	Brain_Cerebellar_Hemisphere	-1.1612	0.246	1	0.536048
IL7	Brain_Cerebellum	1.1595	0.246	1	0.536048
PTPRCAP	Brain_Cerebellum	-1.1594	0.246	1	0.536048
VAMP4	Brain_Cerebellum	-1.16102	0.246	1	0.536048
ZNF268	Brain_Frontal_Cortex_BA9	1.16048	0.246	1	0.536048
RP11-313P13.3	Brain_Hippocampus	1.16011	0.246	1	0.536048
FAS	Brain_Hippocampus	1.1597	0.246	1	0.536048
C9orf156	Brain_Hypothalamus	1.1608	0.246	1	0.536048
RP3-460G2.2	Brain_Hypothalamus	-1.16	0.246	1	0.536048
RNF212	Brain_Nucleus_accumbens_basal_ganglia	1.1604	0.246	1	0.536048
MLK4	Brain_Nucleus_accumbens_basal_ganglia	-1.16	0.246	1	0.536048
NPM1P47	Brain_Nucleus_accumbens_basal_ganglia	-1.1606	0.246	1	0.536048
RAMP2-AS1	Brain_Putamen_basal_ganglia	1.1602	0.246	1	0.536048
RP4-607J23.2	Brain_Putamen_basal_ganglia	-1.1604	0.246	1	0.536048
CTD-2619J13.19	Brain_Putamen_basal_ganglia	-1.16057	0.246	1	0.536048
HGF	Cortex (PsychENCODE)	-1.16	0.246	1	0.536048
PTPRN	Cortex (PsychENCODE)	1.15946	0.246	1	0.536048
ITGB5	Cortex (PsychENCODE)	1.15959	0.246	1	0.536048
RIN3	Cortex (PsychENCODE)	1.15949	0.246	1	0.536048
TES	Cortex (PsychENCODE)	-1.16	0.246	1	0.536048
INIP	Cortex (PsychENCODE)	-1.16048	0.246	1	0.536048
SLC25A41	Cortex (PsychENCODE)	-1.16013	0.246	1	0.536048
ZNF79	Cortex (PsychENCODE)	1.15967	0.246	1	0.536048
FAM19A2	Cortex (PsychENCODE)	-1.16021	0.246	1	0.536048
RP4-784A16.5	Cortex (PsychENCODE)	1.16001	0.246	1	0.536048
SDCBP2-AS1	Cortex (PsychENCODE)	1.15953	0.246	1	0.536048
RP11-317N8.3	Cortex (PsychENCODE)	-1.159	0.246	1	0.536048
CTC-559E9.5	Cortex (PsychENCODE)	1.15983	0.246	1	0.536048
RP11-360I2.1	Cortex (PsychENCODE)	-1.1602	0.246	1	0.536048
37316	Whole_Blood	1.16004	0.246	1	0.536048
GPR180	Whole_Blood	-1.1591	0.246	1	0.536048
RP1-179N16.6	Brain_Anterior_cingulate_cortex_BA24	-1.1588	0.246539	1	0.537116
RP11-445H22.3	Brain_Hippocampus	1.15813	0.24681	1	0.537116
ZNF3	Brain_Anterior_cingulate_cortex_BA24	-1.15769	0.247	1	0.537116
SETD9	Brain_Anterior_cingulate_cortex_BA24	-1.1581	0.247	1	0.537116
SUSD2	Brain_Caudate_basal_ganglia	1.1587	0.247	1	0.537116
MPC2	Brain_Caudate_basal_ganglia	1.15684	0.247	1	0.537116
RP11-286H14.4	Brain_Caudate_basal_ganglia	-1.1565	0.247	1	0.537116
TMEM177	Brain_Cerebellar_Hemisphere	1.1588	0.247	1	0.537116
SNTG2	Brain_Cerebellar_Hemisphere	1.1583	0.247	1	0.537116
ARHGEF19	Brain_Cerebellar_Hemisphere	1.1579	0.247	1	0.537116
GOLGA6L4	Brain_Cerebellar_Hemisphere	-1.1575	0.247	1	0.537116
TMEM161B	Brain_Cerebellar_Hemisphere	-1.1588	0.247	1	0.537116
MKRN7P	Brain_Cerebellar_Hemisphere	-1.16	0.247	1	0.537116
PIGP	Brain_Cerebellum	1.1581	0.247	1	0.537116
ARHGEF5	Brain_Cerebellum	-1.1568	0.247	1	0.537116
MYRIP	Brain_Cerebellum	-1.15694	0.247	1	0.537116
RRP7B	Brain_Cerebellum	-1.15807	0.247	1	0.537116
LRFN2	Brain_Cerebellum	-1.16	0.247	1	0.537116
ZSWIM7	Brain_Cortex	1.15835	0.247	1	0.537116
CDH23	Brain_Cortex	1.15811	0.247	1	0.537116
GCC1	Brain_Cortex	-1.1569	0.247	1	0.537116
AC007773.2	Brain_Cortex	-1.158	0.247	1	0.537116
LA16c-380A1.1	Brain_Cortex	-1.1581	0.247	1	0.537116
CACNG1	Brain_Frontal_Cortex_BA9	1.1581	0.247	1	0.537116
ABHD17AP4	Brain_Frontal_Cortex_BA9	-1.15711	0.247	1	0.537116
RP11-283G6.3	Brain_Nucleus_accumbens_basal_ganglia	1.1587	0.247	1	0.537116
C2orf80	Brain_Nucleus_accumbens_basal_ganglia	-1.15696	0.247	1	0.537116
SLC15A2	Brain_Nucleus_accumbens_basal_ganglia	-1.15848	0.247	1	0.537116
AC084809.2	Brain_Putamen_basal_ganglia	1.1571	0.247	1	0.537116
CTD-2541M15.3	Brain_Substantia_nigra	-1.1571	0.247	1	0.537116
MCM6	Cortex (PsychENCODE)	1.15723	0.247	1	0.537116
XBP1	Cortex (PsychENCODE)	-1.15755	0.247	1	0.537116
KNOP1	Cortex (PsychENCODE)	1.15815	0.247	1	0.537116
UBE2M	Cortex (PsychENCODE)	1.15858	0.247	1	0.537116
COMMD4	Cortex (PsychENCODE)	-1.1582	0.247	1	0.537116
UBE2Q2	Cortex (PsychENCODE)	-1.15888	0.247	1	0.537116
WDR45B	Cortex (PsychENCODE)	-1.15835	0.247	1	0.537116
RHEBL1	Cortex (PsychENCODE)	1.15725	0.247	1	0.537116
C1QTNF1	Cortex (PsychENCODE)	1.15703	0.247	1	0.537116
CARD11	Cortex (PsychENCODE)	-1.16	0.247	1	0.537116
MIR181A2HG	Cortex (PsychENCODE)	1.15785	0.247	1	0.537116
AC007000.10	Cortex (PsychENCODE)	1.16	0.247	1	0.537116
RPL3P5	Cortex (PsychENCODE)	1.1583	0.247	1	0.537116
AACSP1	Cortex (PsychENCODE)	-1.1585	0.247	1	0.537116
CTD-2184D3.6	Cortex (PsychENCODE)	-1.15735	0.247	1	0.537116
RP11-182J23.1	Cortex (PsychENCODE)	-1.16	0.247	1	0.537116
CTC-459F4.1	Cortex (PsychENCODE)	1.15647	0.247	1	0.537116
RP11-1057B6.1	Cortex (PsychENCODE)	1.15683	0.247	1	0.537116
RP11-523H20.3	Whole_Blood	1.15863	0.247	1	0.537116
LINC00667	Whole_Blood	1.1575	0.247	1	0.537116
C11orf21	Whole_Blood	1.1573	0.247	1	0.537116
SYCE1L	Whole_Blood	-1.15713	0.247	1	0.537116
ZNHIT1	Whole_Blood	-1.15868	0.247	1	0.537116
RPL31P54	Brain_Hypothalamus	-1.15545	0.2479	1	0.538034
RSRC1	Brain_Anterior_cingulate_cortex_BA24	1.15594	0.248	1	0.538034
PCSK5	Brain_Anterior_cingulate_cortex_BA24	-1.1558	0.248	1	0.538034
RP11-806O11.1	Brain_Anterior_cingulate_cortex_BA24	-1.156	0.248	1	0.538034
TEX26	Brain_Caudate_basal_ganglia	1.1555	0.248	1	0.538034
CCDC113	Brain_Caudate_basal_ganglia	1.1552	0.248	1	0.538034
CRYBB3	Brain_Caudate_basal_ganglia	1.15414	0.248	1	0.538034
RP11-33B1.4	Brain_Caudate_basal_ganglia	1.15412	0.248	1	0.538034
OXCT2P1	Brain_Caudate_basal_ganglia	-1.1543	0.248	1	0.538034
XKR6	Brain_Caudate_basal_ganglia	-1.1549	0.248	1	0.538034
RP11-999E24.3	Brain_Caudate_basal_ganglia	-1.15642	0.248	1	0.538034
LARP1	Brain_Cerebellar_Hemisphere	1.156	0.248	1	0.538034
AFAP1	Brain_Cerebellar_Hemisphere	1.1554	0.248	1	0.538034
ZNF425	Brain_Cerebellar_Hemisphere	-1.15403	0.248	1	0.538034
TRBV20OR9-2	Brain_Cerebellar_Hemisphere	-1.1557	0.248	1	0.538034
SRR	Brain_Cerebellar_Hemisphere	-1.156	0.248	1	0.538034
SULT1C4	Brain_Cerebellum	1.15569	0.248	1	0.538034
RP11-678G14.3	Brain_Cerebellum	1.15543	0.248	1	0.538034
NUPR1	Brain_Cerebellum	1.15532	0.248	1	0.538034
RP11-303E16.3	Brain_Cerebellum	-1.15449	0.248	1	0.538034
RRM1	Brain_Cerebellum	-1.1547	0.248	1	0.538034
PPAPDC3	Brain_Cerebellum	-1.1556	0.248	1	0.538034
HNF4A	Brain_Cortex	1.15483	0.248	1	0.538034
VTA1	Brain_Cortex	-1.15442	0.248	1	0.538034
RP11-638I8.1	Brain_Cortex	-1.1552	0.248	1	0.538034
GPATCH4	Brain_Frontal_Cortex_BA9	1.1556	0.248	1	0.538034
AK5	Brain_Frontal_Cortex_BA9	1.1541	0.248	1	0.538034
SSH3	Brain_Frontal_Cortex_BA9	-1.1541	0.248	1	0.538034
CCT6P3	Brain_Hippocampus	-1.15491	0.248	1	0.538034
GPBP1	Brain_Hippocampus	-1.1554	0.248	1	0.538034
PISD	Brain_Nucleus_accumbens_basal_ganglia	-1.1541	0.248	1	0.538034
IQUB	Brain_Nucleus_accumbens_basal_ganglia	-1.15524	0.248	1	0.538034
SRR	Brain_Nucleus_accumbens_basal_ganglia	-1.156	0.248	1	0.538034
DNAH12	Brain_Putamen_basal_ganglia	1.15611	0.248	1	0.538034
TTC23	Brain_Putamen_basal_ganglia	1.15584	0.248	1	0.538034
CHST8	Brain_Putamen_basal_ganglia	-1.15439	0.248	1	0.538034
SMC2	Brain_Putamen_basal_ganglia	-1.1557	0.248	1	0.538034
RP4-717I23.3	Brain_Substantia_nigra	-1.1541	0.248	1	0.538034
DCBLD2	Cortex (PsychENCODE)	-1.15605	0.248	1	0.538034
MON2	Cortex (PsychENCODE)	1.154	0.248	1	0.538034
MAN2B1	Cortex (PsychENCODE)	-1.15551	0.248	1	0.538034
AURKC	Cortex (PsychENCODE)	-1.15634	0.248	1	0.538034
FAM110A	Cortex (PsychENCODE)	1.156	0.248	1	0.538034
CYB5D1	Cortex (PsychENCODE)	1.15635	0.248	1	0.538034
NDN	Cortex (PsychENCODE)	-1.15496	0.248	1	0.538034
NPBWR1	Cortex (PsychENCODE)	1.1564	0.248	1	0.538034
ITSN1	Cortex (PsychENCODE)	1.15459	0.248	1	0.538034
RP11-527D7.1	Cortex (PsychENCODE)	1.15619	0.248	1	0.538034
PROB1	Cortex (PsychENCODE)	-1.1551	0.248	1	0.538034
AC092652.1	Cortex (PsychENCODE)	-1.15482	0.248	1	0.538034
GPX1	Cortex (PsychENCODE)	1.15491	0.248	1	0.538034
RP11-452L6.1	Cortex (PsychENCODE)	1.15554	0.248	1	0.538034
CTD-2528L19.6	Cortex (PsychENCODE)	-1.15469	0.248	1	0.538034
WARS2	Whole_Blood	1.15635	0.248	1	0.538034
CTC-527H23.3	Whole_Blood	1.15624	0.248	1	0.538034
PAK4	Whole_Blood	1.15471	0.248	1	0.538034
RP11-686D22.3	Whole_Blood	1.15458	0.248	1	0.538034
HOXB4	Whole_Blood	1.15414	0.248	1	0.538034
PNKP	Whole_Blood	-1.15489	0.248	1	0.538034
SAT2	Whole_Blood	-1.15598	0.248	1	0.538034
TFAP2C	Brain_Putamen_basal_ganglia	1.1548	0.248162	1	0.538364
KIF25-AS1	Brain_Anterior_cingulate_cortex_BA24	1.1543	0.24839	1	0.538838
CDC26	Brain_Nucleus_accumbens_basal_ganglia	1.15393	0.248529	1	0.539118
SRPK1	Brain_Amygdala	-1.15358	0.249	1	0.539469
SPEF2	Brain_Anterior_cingulate_cortex_BA24	1.154	0.249	1	0.539469
C20orf96	Brain_Cerebellar_Hemisphere	-1.15	0.249	1	0.539469
RP11-569G13.2	Brain_Cerebellar_Hemisphere	-1.1526	0.249	1	0.539469
CTD-2227C6.2	Brain_Cerebellum	1.1531	0.249	1	0.539469
PARVA	Brain_Cerebellum	1.1529	0.249	1	0.539469
CTD-2380F24.1	Brain_Cerebellum	-1.15184	0.249	1	0.539469
ACSL6	Brain_Cortex	1.15343	0.249	1	0.539469
CNTD2	Brain_Cortex	-1.1523	0.249	1	0.539469
AP001172.2	Brain_Frontal_Cortex_BA9	1.15271	0.249	1	0.539469
RP11-274B21.4	Brain_Frontal_Cortex_BA9	1.15164	0.249	1	0.539469
LINC00426	Brain_Frontal_Cortex_BA9	-1.153	0.249	1	0.539469
CHCHD4	Brain_Hypothalamus	-1.15368	0.249	1	0.539469
RAB30-AS1	Brain_Nucleus_accumbens_basal_ganglia	1.15337	0.249	1	0.539469
KIAA1683	Brain_Nucleus_accumbens_basal_ganglia	1.1517	0.249	1	0.539469
AC093838.4	Brain_Putamen_basal_ganglia	1.1537	0.249	1	0.539469
HSD17B12	Brain_Putamen_basal_ganglia	-1.15251	0.249	1	0.539469
RP11-421F16.3	Brain_Putamen_basal_ganglia	-1.1533	0.249	1	0.539469
LYVE1	Cortex (PsychENCODE)	-1.15169	0.249	1	0.539469
GPNMB	Cortex (PsychENCODE)	-1.15	0.249	1	0.539469
NFKBIZ	Cortex (PsychENCODE)	-1.15256	0.249	1	0.539469
FSTL1	Cortex (PsychENCODE)	-1.1535	0.249	1	0.539469
ARL15	Cortex (PsychENCODE)	1.154	0.249	1	0.539469
RP11-314N13.3	Cortex (PsychENCODE)	1.15279	0.249	1	0.539469
RP11-1094H24.4	Cortex (PsychENCODE)	1.15337	0.249	1	0.539469
RP11-505E24.3	Cortex (PsychENCODE)	1.153	0.249	1	0.539469
RP11-81A22.5	Cortex (PsychENCODE)	1.15398	0.249	1	0.539469
CTD-3105H18.18	Cortex (PsychENCODE)	-1.15305	0.249	1	0.539469
CTC-559E9.6	Whole_Blood	1.15362	0.249	1	0.539469
GYS1	Whole_Blood	-1.15234	0.249	1	0.539469
HSD17B12	Whole_Blood	-1.1527	0.249	1	0.539469
TBC1D30	Whole_Blood	-1.1527	0.249	1	0.539469
PDXK	Whole_Blood	1.1523	0.249181	1	0.539841
RP11-217B7.2	Brain_Amygdala	1.1494	0.25	1	0.540273
NADSYN1	Brain_Amygdala	-1.15155	0.25	1	0.540273
OXCT2	Brain_Anterior_cingulate_cortex_BA24	1.15137	0.25	1	0.540273
CTC-232P5.1	Brain_Anterior_cingulate_cortex_BA24	1.14955	0.25	1	0.540273
CHD1L	Brain_Anterior_cingulate_cortex_BA24	1.14946	0.25	1	0.540273
C1orf204	Brain_Anterior_cingulate_cortex_BA24	-1.14918	0.25	1	0.540273
GCDH	Brain_Caudate_basal_ganglia	1.15057	0.25	1	0.540273
CD82	Brain_Caudate_basal_ganglia	1.14967	0.25	1	0.540273
COL16A1	Brain_Caudate_basal_ganglia	-1.14981	0.25	1	0.540273
RP11-498P14.5	Brain_Caudate_basal_ganglia	-1.1503	0.25	1	0.540273
NSFP1	Brain_Caudate_basal_ganglia	-1.1507	0.25	1	0.540273
AC069213.1	Brain_Cerebellar_Hemisphere	1.151	0.25	1	0.540273
ABCA3	Brain_Cerebellar_Hemisphere	1.1509	0.25	1	0.540273
PITRM1	Brain_Cerebellar_Hemisphere	1.1506	0.25	1	0.540273
ZNF709	Brain_Cerebellar_Hemisphere	1.14981	0.25	1	0.540273
ITPR2	Brain_Cerebellar_Hemisphere	-1.1493	0.25	1	0.540273
FRG1B	Brain_Cerebellar_Hemisphere	-1.15	0.25	1	0.540273
HAPLN3	Brain_Cerebellum	1.1506	0.25	1	0.540273
ZNF544	Brain_Cerebellum	1.14981	0.25	1	0.540273
C5orf45	Brain_Cerebellum	1.1494	0.25	1	0.540273
AFAP1	Brain_Cerebellum	1.14923	0.25	1	0.540273
PAPSS1	Brain_Cerebellum	-1.14999	0.25	1	0.540273
FAM46A	Brain_Cerebellum	-1.15	0.25	1	0.540273
NPTX1	Brain_Cerebellum	-1.15115	0.25	1	0.540273
FBF1	Brain_Cortex	1.1515	0.25	1	0.540273
CTA-85E5.10	Brain_Cortex	1.1512	0.25	1	0.540273
SPAG7	Brain_Cortex	1.15026	0.25	1	0.540273
MTPAP	Brain_Cortex	1.15022	0.25	1	0.540273
OSGEP	Brain_Cortex	1.1499	0.25	1	0.540273
CPSF1	Brain_Cortex	1.1494	0.25	1	0.540273
ZP3	Brain_Cortex	-1.1508	0.25	1	0.540273
C9orf156	Brain_Frontal_Cortex_BA9	1.1508	0.25	1	0.540273
C9orf156	Brain_Hippocampus	1.1509	0.25	1	0.540273
ROPN1B	Brain_Hippocampus	-1.1498	0.25	1	0.540273
RP4-717I23.3	Brain_Hippocampus	-1.1509	0.25	1	0.540273
SDAD1P1	Brain_Hypothalamus	1.1515	0.25	1	0.540273
CTA-246H3.12	Brain_Hypothalamus	1.1512	0.25	1	0.540273
RP5-1142A6.9	Brain_Hypothalamus	1.1493	0.25	1	0.540273
TBCK	Brain_Hypothalamus	-1.15048	0.25	1	0.540273
TRAPPC12	Brain_Nucleus_accumbens_basal_ganglia	1.1505	0.25	1	0.540273
TMEM220	Brain_Nucleus_accumbens_basal_ganglia	-1.14984	0.25	1	0.540273
C1orf85	Brain_Putamen_basal_ganglia	-1.14936	0.25	1	0.540273
ZNF101	Brain_Substantia_nigra	1.15	0.25	1	0.540273
CCDC64B	Brain_Substantia_nigra	-1.15	0.25	1	0.540273
TRIM60P18	Brain_Substantia_nigra	-1.15035	0.25	1	0.540273
ATP9A	Cortex (PsychENCODE)	-1.1495	0.25	1	0.540273
GNB3	Cortex (PsychENCODE)	-1.15097	0.25	1	0.540273
PTGFR	Cortex (PsychENCODE)	1.15106	0.25	1	0.540273
C21orf33	Cortex (PsychENCODE)	-1.1504	0.25	1	0.540273
AXDND1	Cortex (PsychENCODE)	1.15118	0.25	1	0.540273
C16orf46	Cortex (PsychENCODE)	-1.15118	0.25	1	0.540273
C1QTNF4	Cortex (PsychENCODE)	1.15129	0.25	1	0.540273
HECTD4	Cortex (PsychENCODE)	-1.15096	0.25	1	0.540273
TMEM116	Cortex (PsychENCODE)	1.15142	0.25	1	0.540273
C22orf29	Cortex (PsychENCODE)	-1.15064	0.25	1	0.540273
LINC00552	Cortex (PsychENCODE)	1.1493	0.25	1	0.540273
TOB1-AS1	Cortex (PsychENCODE)	-1.15006	0.25	1	0.540273
CIB1	Whole_Blood	1.1508	0.25	1	0.540273
ZNF500	Whole_Blood	1.15041	0.25	1	0.540273
FAM20A	Whole_Blood	1.14956	0.25	1	0.540273
WDR52	Whole_Blood	1.1492	0.25	1	0.540273
CRISP3	Whole_Blood	-1.1495	0.25	1	0.540273
PANK4	Whole_Blood	-1.15027	0.25	1	0.540273
ARL17A	Whole_Blood	-1.15068	0.25	1	0.540273
NSMCE2	Brain_Amygdala	1.14899	0.251	1	0.541345
PDPN	Brain_Amygdala	1.1472	0.251	1	0.541345
SIGLEC11	Brain_Amygdala	-1.14701	0.251	1	0.541345
RP11-624M8.1	Brain_Amygdala	-1.14721	0.251	1	0.541345
EXOG	Brain_Anterior_cingulate_cortex_BA24	-1.14834	0.251	1	0.541345
PRSS3P4	Brain_Anterior_cingulate_cortex_BA24	-1.149	0.251	1	0.541345
AGAP7	Brain_Caudate_basal_ganglia	1.14877	0.251	1	0.541345
RP11-529E10.6	Brain_Caudate_basal_ganglia	1.14806	0.251	1	0.541345
TM2D3	Brain_Caudate_basal_ganglia	1.148	0.251	1	0.541345
KLRC4	Brain_Caudate_basal_ganglia	1.14696	0.251	1	0.541345
RP11-513M16.8	Brain_Cerebellar_Hemisphere	1.1489	0.251	1	0.541345
RP13-467H17.1	Brain_Cerebellar_Hemisphere	1.14709	0.251	1	0.541345
DALRD3	Brain_Cerebellar_Hemisphere	-1.1478	0.251	1	0.541345
RP11-797J4.1	Brain_Cerebellum	1.1482	0.251	1	0.541345
PGLYRP1	Brain_Cerebellum	1.14816	0.251	1	0.541345
C21orf91	Brain_Cerebellum	1.1473	0.251	1	0.541345
FGFR1	Brain_Cerebellum	1.1473	0.251	1	0.541345
TRIM68	Brain_Cerebellum	1.1469	0.251	1	0.541345
FBXO7	Brain_Cerebellum	-1.14891	0.251	1	0.541345
XRCC6BP1	Brain_Cortex	1.1482	0.251	1	0.541345
FREM1	Brain_Cortex	1.148	0.251	1	0.541345
COX6A1	Brain_Cortex	1.14675	0.251	1	0.541345
PWRN1	Brain_Cortex	-1.14716	0.251	1	0.541345
FLVCR2	Brain_Cortex	-1.1477	0.251	1	0.541345
P2RX6	Brain_Cortex	-1.1488	0.251	1	0.541345
RP11-81A22.5	Brain_Frontal_Cortex_BA9	1.1474	0.251	1	0.541345
ARHGAP28	Brain_Frontal_Cortex_BA9	-1.14722	0.251	1	0.541345
ZNF404	Brain_Frontal_Cortex_BA9	-1.14783	0.251	1	0.541345
DHODH	Brain_Frontal_Cortex_BA9	-1.1489	0.251	1	0.541345
ECHDC3	Brain_Hippocampus	-1.1478	0.251	1	0.541345
TAL1	Brain_Hypothalamus	1.14676	0.251	1	0.541345
RP11-460N20.5	Brain_Hypothalamus	-1.1486	0.251	1	0.541345
RP11-203M5.7	Brain_Nucleus_accumbens_basal_ganglia	1.1491	0.251	1	0.541345
ADA	Brain_Nucleus_accumbens_basal_ganglia	1.14884	0.251	1	0.541345
UPB1	Brain_Nucleus_accumbens_basal_ganglia	1.14843	0.251	1	0.541345
CNTN3	Brain_Nucleus_accumbens_basal_ganglia	-1.14793	0.251	1	0.541345
RHEBL1	Brain_Putamen_basal_ganglia	1.1486	0.251	1	0.541345
KCNE3	Brain_Putamen_basal_ganglia	1.14728	0.251	1	0.541345
AC135178.1	Brain_Putamen_basal_ganglia	-1.1483	0.251	1	0.541345
CHGB	Cortex (PsychENCODE)	1.14767	0.251	1	0.541345
ZNF85	Cortex (PsychENCODE)	1.14885	0.251	1	0.541345
TCTE1	Cortex (PsychENCODE)	1.14851	0.251	1	0.541345
CSGALNACT2	Cortex (PsychENCODE)	-1.14897	0.251	1	0.541345
FAM115C	Cortex (PsychENCODE)	1.15	0.251	1	0.541345
DPP7	Cortex (PsychENCODE)	-1.14893	0.251	1	0.541345
RP11-429E11.2	Cortex (PsychENCODE)	-1.14767	0.251	1	0.541345
LINC00237	Cortex (PsychENCODE)	1.14886	0.251	1	0.541345
LMCD1-AS1	Cortex (PsychENCODE)	1.1488	0.251	1	0.541345
RP11-334C17.5	Cortex (PsychENCODE)	1.14794	0.251	1	0.541345
YIF1B	Whole_Blood	-1.14698	0.251	1	0.541345
TMX1	Whole_Blood	-1.1485	0.251	1	0.541345
TGS1	Whole_Blood	-1.149	0.251	1	0.541345
PARP4	Brain_Nucleus_accumbens_basal_ganglia	-1.147	0.25128	1	0.541928
RP11-324I22.4	Brain_Amygdala	1.147	0.251382	1	0.542127
BLOC1S2	Brain_Amygdala	-1.1467	0.251508	1	0.542287
LINC00969	Brain_Anterior_cingulate_cortex_BA24	1.14597	0.252	1	0.542287
PEPD	Brain_Anterior_cingulate_cortex_BA24	-1.14502	0.252	1	0.542287
LDB3	Brain_Caudate_basal_ganglia	1.14539	0.252	1	0.542287
KCNS3	Brain_Caudate_basal_ganglia	-1.14653	0.252	1	0.542287
MYOM2	Brain_Cerebellar_Hemisphere	1.14587	0.252	1	0.542287
PTCHD3P1	Brain_Cerebellar_Hemisphere	1.1447	0.252	1	0.542287
MAGI3	Brain_Cerebellar_Hemisphere	-1.1448	0.252	1	0.542287
MCFD2	Brain_Cerebellar_Hemisphere	-1.1466	0.252	1	0.542287
RPRD1B	Brain_Cerebellar_Hemisphere	-1.15	0.252	1	0.542287
SYPL2	Brain_Cerebellum	1.14651	0.252	1	0.542287
ZNF17	Brain_Cerebellum	1.14637	0.252	1	0.542287
MED24	Brain_Cerebellum	1.14513	0.252	1	0.542287
AGA	Brain_Cerebellum	1.14509	0.252	1	0.542287
PSEN2	Brain_Cerebellum	1.14475	0.252	1	0.542287
ADAT2	Brain_Cerebellum	1.14	0.252	1	0.542287
POLR1A	Brain_Cerebellum	-1.14481	0.252	1	0.542287
SLC25A33	Brain_Cerebellum	-1.14495	0.252	1	0.542287
AC139100.3	Brain_Cerebellum	-1.1461	0.252	1	0.542287
CHN2	Brain_Cortex	1.1465	0.252	1	0.542287
RP11-552M11.8	Brain_Cortex	1.14579	0.252	1	0.542287
RP11-347I19.8	Brain_Cortex	-1.14487	0.252	1	0.542287
RRP12	Brain_Cortex	-1.14599	0.252	1	0.542287
ANKRD30BL	Brain_Frontal_Cortex_BA9	1.1458	0.252	1	0.542287
LINC00951	Brain_Frontal_Cortex_BA9	-1.1451	0.252	1	0.542287
FAM220CP	Brain_Frontal_Cortex_BA9	-1.1455	0.252	1	0.542287
GPR179	Brain_Frontal_Cortex_BA9	-1.1462	0.252	1	0.542287
C14orf28	Brain_Hippocampus	1.1446	0.252	1	0.542287
AC034220.3	Brain_Hypothalamus	-1.14453	0.252	1	0.542287
AC135178.1	Brain_Hypothalamus	-1.14609	0.252	1	0.542287
CHAD	Brain_Nucleus_accumbens_basal_ganglia	1.14633	0.252	1	0.542287
C1orf53	Brain_Nucleus_accumbens_basal_ganglia	-1.14604	0.252	1	0.542287
ZNF467	Brain_Nucleus_accumbens_basal_ganglia	-1.1461	0.252	1	0.542287
PIGB	Brain_Putamen_basal_ganglia	1.14472	0.252	1	0.542287
RP11-96C23.11	Brain_Putamen_basal_ganglia	-1.14523	0.252	1	0.542287
ANKRD18CP	Brain_Putamen_basal_ganglia	-1.146	0.252	1	0.542287
RP11-723O4.9	Brain_Putamen_basal_ganglia	-1.14608	0.252	1	0.542287
MGST1	Brain_Putamen_basal_ganglia	-1.1461	0.252	1	0.542287
RHOV	Cortex (PsychENCODE)	-1.14541	0.252	1	0.542287
ADCY4	Cortex (PsychENCODE)	-1.14585	0.252	1	0.542287
LDHD	Cortex (PsychENCODE)	1.146	0.252	1	0.542287
KLK7	Cortex (PsychENCODE)	-1.14455	0.252	1	0.542287
TTC9B	Cortex (PsychENCODE)	1.14461	0.252	1	0.542287
KCTD12	Cortex (PsychENCODE)	1.1458	0.252	1	0.542287
AP001347.6	Cortex (PsychENCODE)	-1.14548	0.252	1	0.542287
CCT6P3	Cortex (PsychENCODE)	-1.14	0.252	1	0.542287
OR6E1P	Cortex (PsychENCODE)	-1.146	0.252	1	0.542287
CDRT1	Cortex (PsychENCODE)	-1.14586	0.252	1	0.542287
CTD-2336H13.1	Cortex (PsychENCODE)	-1.1465	0.252	1	0.542287
RP11-541E12.1	Cortex (PsychENCODE)	-1.1449	0.252	1	0.542287
AC069282.6	Whole_Blood	1.14564	0.252	1	0.542287
KB-431C1.5	Whole_Blood	1.1456	0.252	1	0.542287
GALNT4	Whole_Blood	1.145	0.252	1	0.542287
NCOR1	Whole_Blood	1.14493	0.252	1	0.542287
RP11-572C15.6	Whole_Blood	1.1444	0.252	1	0.542287
UBAP1	Whole_Blood	-1.14614	0.252	1	0.542287
ARF4	Brain_Amygdala	-1.1438	0.253	1	0.543224
NRG4	Brain_Amygdala	-1.14424	0.253	1	0.543224
ADORA2B	Brain_Cerebellar_Hemisphere	1.14405	0.253	1	0.543224
ZNF252P	Brain_Cerebellar_Hemisphere	1.14367	0.253	1	0.543224
TTC28-AS1	Brain_Cerebellar_Hemisphere	1.1434	0.253	1	0.543224
CCT6P1	Brain_Cerebellar_Hemisphere	1.1426	0.253	1	0.543224
RP11-420K14.2	Brain_Cerebellum	1.14412	0.253	1	0.543224
LANCL2	Brain_Cerebellum	1.1438	0.253	1	0.543224
STXBP2	Brain_Cerebellum	1.14209	0.253	1	0.543224
PRDM1	Brain_Cerebellum	-1.14	0.253	1	0.543224
RP11-98I9.4	Brain_Cerebellum	-1.14	0.253	1	0.543224
NSA2	Brain_Cerebellum	-1.143	0.253	1	0.543224
SPTBN1	Brain_Cerebellum	-1.14319	0.253	1	0.543224
MAPRE2	Brain_Cerebellum	-1.1432	0.253	1	0.543224
TUSC1	Brain_Cerebellum	-1.1432	0.253	1	0.543224
RIF1	Brain_Cerebellum	-1.1435	0.253	1	0.543224
DOT1L	Brain_Cortex	1.1435	0.253	1	0.543224
MZT2A	Brain_Cortex	1.1422	0.253	1	0.543224
NCMAP	Brain_Cortex	1.14207	0.253	1	0.543224
TPGS2	Brain_Frontal_Cortex_BA9	1.14421	0.253	1	0.543224
RP11-313J2.1	Brain_Frontal_Cortex_BA9	1.1438	0.253	1	0.543224
MKKS	Brain_Frontal_Cortex_BA9	1.1425	0.253	1	0.543224
SLC25A41	Brain_Frontal_Cortex_BA9	-1.14216	0.253	1	0.543224
METTL21B	Brain_Frontal_Cortex_BA9	-1.14271	0.253	1	0.543224
UROD	Brain_Frontal_Cortex_BA9	-1.1435	0.253	1	0.543224
TSTD1	Brain_Hippocampus	1.1432	0.253	1	0.543224
CENPN	Brain_Hippocampus	1.1432	0.253	1	0.543224
RP11-338N10.1	Brain_Hippocampus	-1.1429	0.253	1	0.543224
RP11-326F20.5	Brain_Hypothalamus	1.1443	0.253	1	0.543224
HADH	Brain_Hypothalamus	1.14429	0.253	1	0.543224
C15orf57	Brain_Hypothalamus	-1.1431	0.253	1	0.543224
SERTAD4-AS1	Brain_Hypothalamus	-1.14328	0.253	1	0.543224
PWP2	Brain_Hypothalamus	-1.1434	0.253	1	0.543224
GSTM4	Brain_Nucleus_accumbens_basal_ganglia	1.14309	0.253	1	0.543224
RP1-90J20.12	Brain_Nucleus_accumbens_basal_ganglia	1.14257	0.253	1	0.543224
RP11-140A10.3	Brain_Nucleus_accumbens_basal_ganglia	1.14208	0.253	1	0.543224
HNRNPH1	Brain_Putamen_basal_ganglia	1.143	0.253	1	0.543224
IGHMBP2	Brain_Putamen_basal_ganglia	-1.14255	0.253	1	0.543224
FN3KRP	Brain_Putamen_basal_ganglia	-1.1439	0.253	1	0.543224
RP11-81A22.5	Brain_Substantia_nigra	1.1431	0.253	1	0.543224
ZCWPW1	Brain_Substantia_nigra	-1.1441	0.253	1	0.543224
FAM65C	Cortex (PsychENCODE)	1.1432	0.253	1	0.543224
TANGO6	Cortex (PsychENCODE)	-1.14301	0.253	1	0.543224
CHRNE	Cortex (PsychENCODE)	1.14348	0.253	1	0.543224
SCUBE1	Cortex (PsychENCODE)	1.14201	0.253	1	0.543224
CCDC117	Cortex (PsychENCODE)	-1.14257	0.253	1	0.543224
ERCC3	Cortex (PsychENCODE)	1.14277	0.253	1	0.543224
UTP15	Cortex (PsychENCODE)	1.1425	0.253	1	0.543224
C10orf25	Cortex (PsychENCODE)	1.14259	0.253	1	0.543224
JAKMIP3	Cortex (PsychENCODE)	-1.14223	0.253	1	0.543224
RP11-139H15.1	Cortex (PsychENCODE)	1.14202	0.253	1	0.543224
RP4-613B23.1	Cortex (PsychENCODE)	-1.14342	0.253	1	0.543224
NSUN6	Cortex (PsychENCODE)	-1.14402	0.253	1	0.543224
SDHAP1	Whole_Blood	1.144	0.253	1	0.543224
PMM1	Whole_Blood	1.14308	0.253	1	0.543224
SLC25A21	Whole_Blood	1.143	0.253	1	0.543224
RP11-463O9.9	Whole_Blood	-1.1419	0.253	1	0.543224
RP11-1149O23.3	Whole_Blood	-1.1433	0.253	1	0.543224
TPTE2P1	Brain_Nucleus_accumbens_basal_ganglia	-1.142	0.25335	1	0.543955
OLIG2	Whole_Blood	-1.1419	0.2535	1	0.54422
RP11-338N10.1	Brain_Amygdala	-1.14	0.254	1	0.54422
HSPA8P11	Brain_Anterior_cingulate_cortex_BA24	-1.1407	0.254	1	0.54422
PMP22	Brain_Caudate_basal_ganglia	1.141	0.254	1	0.54422
CTD-2192J16.21	Brain_Caudate_basal_ganglia	1.14076	0.254	1	0.54422
TMEM241	Brain_Caudate_basal_ganglia	-1.14076	0.254	1	0.54422
PAK7	Brain_Cerebellar_Hemisphere	1.14	0.254	1	0.54422
DOC2GP	Brain_Cerebellar_Hemisphere	-1.1399	0.254	1	0.54422
SLC25A13	Brain_Cerebellar_Hemisphere	-1.14056	0.254	1	0.54422
TMEM25	Brain_Cerebellar_Hemisphere	-1.1407	0.254	1	0.54422
LYSMD1	Brain_Cerebellar_Hemisphere	-1.1409	0.254	1	0.54422
SCLY	Brain_Cerebellar_Hemisphere	-1.1418	0.254	1	0.54422
ADARB2-AS1	Brain_Cerebellum	1.1398	0.254	1	0.54422
DALRD3	Brain_Cerebellum	-1.13991	0.254	1	0.54422
DNAJC30	Brain_Cerebellum	-1.1405	0.254	1	0.54422
FAHD2P1	Brain_Cerebellum	-1.1412	0.254	1	0.54422
CBL	Brain_Cerebellum	-1.1413	0.254	1	0.54422
CCDC82	Brain_Cerebellum	-1.1418	0.254	1	0.54422
RP1-39G22.7	Brain_Cortex	1.14108	0.254	1	0.54422
RP11-384P7.7	Brain_Cortex	1.1408	0.254	1	0.54422
RAB6C	Brain_Cortex	1.1396	0.254	1	0.54422
PTPLAD2	Brain_Cortex	-1.1397	0.254	1	0.54422
KANSL2	Brain_Cortex	-1.14058	0.254	1	0.54422
FAM220CP	Brain_Cortex	-1.1411	0.254	1	0.54422
CTD-2380F24.1	Brain_Frontal_Cortex_BA9	-1.1406	0.254	1	0.54422
RP11-421F16.3	Brain_Frontal_Cortex_BA9	-1.14154	0.254	1	0.54422
RAB27A	Brain_Nucleus_accumbens_basal_ganglia	1.1411	0.254	1	0.54422
DDX59	Brain_Nucleus_accumbens_basal_ganglia	1.1405	0.254	1	0.54422
RPS4XP2	Brain_Nucleus_accumbens_basal_ganglia	1.13993	0.254	1	0.54422
AC004980.7	Brain_Nucleus_accumbens_basal_ganglia	-1.14036	0.254	1	0.54422
SEC14L6	Brain_Putamen_basal_ganglia	1.1405	0.254	1	0.54422
CMC2	Cortex (PsychENCODE)	-1.14088	0.254	1	0.54422
ELMOD1	Cortex (PsychENCODE)	-1.1403	0.254	1	0.54422
RNF170	Cortex (PsychENCODE)	1.1417	0.254	1	0.54422
FAM71F1	Cortex (PsychENCODE)	-1.14	0.254	1	0.54422
LMO2	Cortex (PsychENCODE)	1.14135	0.254	1	0.54422
PRCP	Cortex (PsychENCODE)	1.13987	0.254	1	0.54422
ARHGEF40	Cortex (PsychENCODE)	-1.13994	0.254	1	0.54422
OTUD7A	Cortex (PsychENCODE)	-1.14017	0.254	1	0.54422
C1QA	Cortex (PsychENCODE)	-1.13962	0.254	1	0.54422
C12orf60	Cortex (PsychENCODE)	-1.14088	0.254	1	0.54422
KCTD16	Cortex (PsychENCODE)	1.1416	0.254	1	0.54422
SDHAP2	Cortex (PsychENCODE)	1.14153	0.254	1	0.54422
RAB6C	Cortex (PsychENCODE)	1.13995	0.254	1	0.54422
MIAT	Cortex (PsychENCODE)	-1.1397	0.254	1	0.54422
RP11-56M3.1	Cortex (PsychENCODE)	1.14186	0.254	1	0.54422
RP11-1026M7.2	Cortex (PsychENCODE)	1.1418	0.254	1	0.54422
RP11-449P15.1	Cortex (PsychENCODE)	1.14	0.254	1	0.54422
RP4-555D20.2	Cortex (PsychENCODE)	1.14116	0.254	1	0.54422
COMMD7	Whole_Blood	1.1416	0.254	1	0.54422
IPO13	Whole_Blood	1.14136	0.254	1	0.54422
PASK	Whole_Blood	1.14065	0.254	1	0.54422
AP4B1-AS1	Whole_Blood	1.13972	0.254	1	0.54422
PLXDC1	Whole_Blood	-1.14108	0.254	1	0.54422
RP11-532F6.3	Brain_Hippocampus	-1.1403	0.254171	1	0.544566
OSER1-AS1	Brain_Putamen_basal_ganglia	-1.1402	0.254206	1	0.54462
NMRK1	Brain_Nucleus_accumbens_basal_ganglia	-1.13899	0.254706	1	0.545358
AC195454.1	Brain_Anterior_cingulate_cortex_BA24	1.1387	0.254812	1	0.545358
RAB23	Brain_Anterior_cingulate_cortex_BA24	-1.1386	0.254872	1	0.545358
MRPL19	Brain_Anterior_cingulate_cortex_BA24	1.1383	0.255	1	0.545358
NEIL2	Brain_Caudate_basal_ganglia	1.1374	0.255	1	0.545358
CNTLN	Brain_Caudate_basal_ganglia	1.1374	0.255	1	0.545358
GPS2	Brain_Caudate_basal_ganglia	1.1373	0.255	1	0.545358
CENPH	Brain_Caudate_basal_ganglia	-1.1391	0.255	1	0.545358
RAI14	Brain_Caudate_basal_ganglia	-1.1392	0.255	1	0.545358
NPSR1	Brain_Cerebellar_Hemisphere	1.13886	0.255	1	0.545358
C9orf156	Brain_Cerebellar_Hemisphere	1.1374	0.255	1	0.545358
KLKB1	Brain_Cerebellar_Hemisphere	-1.1382	0.255	1	0.545358
TSNARE1	Brain_Cerebellar_Hemisphere	-1.13903	0.255	1	0.545358
CTNS	Brain_Cerebellar_Hemisphere	-1.13907	0.255	1	0.545358
IRF6	Brain_Cerebellar_Hemisphere	-1.1391	0.255	1	0.545358
SGIP1	Brain_Cerebellum	1.13844	0.255	1	0.545358
ZGPAT	Brain_Cerebellum	1.1378	0.255	1	0.545358
FASTKD1	Brain_Cerebellum	-1.13861	0.255	1	0.545358
STYXL1	Brain_Cerebellum	-1.1388	0.255	1	0.545358
AC079776.7	Brain_Cortex	1.139	0.255	1	0.545358
ZNF717	Brain_Cortex	1.13845	0.255	1	0.545358
EGFEM1P	Brain_Cortex	1.13773	0.255	1	0.545358
ENTPD3-AS1	Brain_Cortex	-1.13818	0.255	1	0.545358
KIAA1328	Brain_Hippocampus	1.1389	0.255	1	0.545358
ZNF534	Brain_Hypothalamus	1.1379	0.255	1	0.545358
MTERFD2	Brain_Nucleus_accumbens_basal_ganglia	1.139	0.255	1	0.545358
SERTAD4-AS1	Brain_Nucleus_accumbens_basal_ganglia	-1.13754	0.255	1	0.545358
RPRM	Brain_Nucleus_accumbens_basal_ganglia	-1.13824	0.255	1	0.545358
GSDMD	Brain_Nucleus_accumbens_basal_ganglia	-1.13892	0.255	1	0.545358
HP	Brain_Putamen_basal_ganglia	1.1385	0.255	1	0.545358
TRIM58	Brain_Putamen_basal_ganglia	1.13779	0.255	1	0.545358
BDNF-AS	Brain_Putamen_basal_ganglia	1.13739	0.255	1	0.545358
RHD	Brain_Putamen_basal_ganglia	1.13717	0.255	1	0.545358
C6ORF165	Brain_Putamen_basal_ganglia	-1.1377	0.255	1	0.545358
RAB21	Cortex (PsychENCODE)	1.13899	0.255	1	0.545358
SH3BP2	Cortex (PsychENCODE)	1.13894	0.255	1	0.545358
ZNF343	Cortex (PsychENCODE)	-1.13922	0.255	1	0.545358
DCTD	Cortex (PsychENCODE)	1.13856	0.255	1	0.545358
LRRK2	Cortex (PsychENCODE)	-1.13799	0.255	1	0.545358
TMEM200C	Cortex (PsychENCODE)	1.13857	0.255	1	0.545358
TAS2R13	Cortex (PsychENCODE)	-1.1379	0.255	1	0.545358
CTD-2651B20.3	Cortex (PsychENCODE)	1.13837	0.255	1	0.545358
RP11-712B9.4	Cortex (PsychENCODE)	1.13722	0.255	1	0.545358
CTD-2368P22.1	Whole_Blood	1.1389	0.255	1	0.545358
GPCPD1	Whole_Blood	1.1378	0.255	1	0.545358
TAS2R14	Whole_Blood	-1.1381	0.255	1	0.545358
AF001548.5	Brain_Amygdala	-1.1366	0.256	1	0.546096
DISP2	Brain_Anterior_cingulate_cortex_BA24	1.1368	0.256	1	0.546096
PLCD4	Brain_Anterior_cingulate_cortex_BA24	-1.13501	0.256	1	0.546096
CARM1	Brain_Anterior_cingulate_cortex_BA24	-1.13651	0.256	1	0.546096
ART5	Brain_Caudate_basal_ganglia	1.13551	0.256	1	0.546096
AP000230.1	Brain_Caudate_basal_ganglia	1.1348	0.256	1	0.546096
TOP3BP1	Brain_Caudate_basal_ganglia	-1.13604	0.256	1	0.546096
TAS2R43	Brain_Cerebellar_Hemisphere	1.136	0.256	1	0.546096
OSGEP	Brain_Cerebellar_Hemisphere	1.1358	0.256	1	0.546096
DHRS4L2	Brain_Cerebellar_Hemisphere	1.1356	0.256	1	0.546096
PDHB	Brain_Cerebellar_Hemisphere	1.1351	0.256	1	0.546096
IGFALS	Brain_Cerebellar_Hemisphere	-1.136	0.256	1	0.546096
CC2D1B	Brain_Cerebellar_Hemisphere	-1.137	0.256	1	0.546096
MLLT10P1	Brain_Cerebellar_Hemisphere	-1.14	0.256	1	0.546096
EIF5A	Brain_Cerebellum	1.13564	0.256	1	0.546096
KCNJ6	Brain_Cerebellum	1.1354	0.256	1	0.546096
ADCK3	Brain_Cerebellum	-1.13506	0.256	1	0.546096
SPEF2	Brain_Cortex	1.13652	0.256	1	0.546096
SH2B2	Brain_Cortex	1.136	0.256	1	0.546096
PLK1	Brain_Cortex	1.1351	0.256	1	0.546096
LARP4B	Brain_Cortex	-1.13495	0.256	1	0.546096
AC005077.14	Brain_Cortex	-1.1361	0.256	1	0.546096
SPATC1L	Brain_Cortex	-1.13667	0.256	1	0.546096
EIF2A	Brain_Frontal_Cortex_BA9	1.13685	0.256	1	0.546096
SPAG7	Brain_Frontal_Cortex_BA9	1.1364	0.256	1	0.546096
LCE5A	Brain_Frontal_Cortex_BA9	1.136	0.256	1	0.546096
AP1M1	Brain_Frontal_Cortex_BA9	1.13535	0.256	1	0.546096
RP11-541N10.3	Brain_Frontal_Cortex_BA9	1.1352	0.256	1	0.546096
TMEM241	Brain_Frontal_Cortex_BA9	-1.13553	0.256	1	0.546096
WBSCR27	Brain_Hippocampus	1.13635	0.256	1	0.546096
RP11-121C2.2	Brain_Hippocampus	-1.1353	0.256	1	0.546096
CYP4F3	Brain_Hypothalamus	1.1359	0.256	1	0.546096
NUP107	Brain_Hypothalamus	-1.1352	0.256	1	0.546096
SRRM1	Brain_Hypothalamus	-1.13555	0.256	1	0.546096
SLC36A1	Brain_Hypothalamus	-1.13606	0.256	1	0.546096
RP11-114H24.2	Brain_Hypothalamus	-1.1363	0.256	1	0.546096
RP11-378A13.1	Brain_Nucleus_accumbens_basal_ganglia	1.13588	0.256	1	0.546096
CBR1	Brain_Nucleus_accumbens_basal_ganglia	-1.1358	0.256	1	0.546096
RP11-421F16.3	Brain_Nucleus_accumbens_basal_ganglia	-1.1365	0.256	1	0.546096
C5orf56	Brain_Putamen_basal_ganglia	1.1368	0.256	1	0.546096
TRMU	Brain_Putamen_basal_ganglia	-1.1364	0.256	1	0.546096
TM2D3	Brain_Substantia_nigra	1.1369	0.256	1	0.546096
C9orf156	Brain_Substantia_nigra	1.1369	0.256	1	0.546096
TRIM69	Brain_Substantia_nigra	1.1359	0.256	1	0.546096
TMEM8B	Brain_Substantia_nigra	-1.1352	0.256	1	0.546096
C6orf3	Brain_Substantia_nigra	-1.1364	0.256	1	0.546096
PBX2P1	Brain_Substantia_nigra	-1.1366	0.256	1	0.546096
MGST1	Cortex (PsychENCODE)	-1.13701	0.256	1	0.546096
SH2D3C	Cortex (PsychENCODE)	1.13564	0.256	1	0.546096
C3orf52	Cortex (PsychENCODE)	1.13703	0.256	1	0.546096
IDH1	Cortex (PsychENCODE)	1.13559	0.256	1	0.546096
DISC1	Cortex (PsychENCODE)	1.13695	0.256	1	0.546096
SNIP1	Cortex (PsychENCODE)	-1.13684	0.256	1	0.546096
FEN1	Cortex (PsychENCODE)	1.13657	0.256	1	0.546096
RESP18	Cortex (PsychENCODE)	-1.13692	0.256	1	0.546096
OR7E14P	Cortex (PsychENCODE)	1.13547	0.256	1	0.546096
CCDC85C	Cortex (PsychENCODE)	1.1351	0.256	1	0.546096
AMY2B	Cortex (PsychENCODE)	-1.13652	0.256	1	0.546096
CTD-2313J17.5	Cortex (PsychENCODE)	-1.13603	0.256	1	0.546096
RP11-141C7.3	Cortex (PsychENCODE)	-1.13543	0.256	1	0.546096
SLC22A3	Whole_Blood	1.1364	0.256	1	0.546096
SMC2	Whole_Blood	1.13588	0.256	1	0.546096
ST20	Whole_Blood	1.1355	0.256	1	0.546096
GSTCD	Whole_Blood	1.1353	0.256	1	0.546096
RP11-378A13.1	Whole_Blood	1.13513	0.256	1	0.546096
RP1-68D18.2	Whole_Blood	-1.1351	0.256	1	0.546096
GORAB	Whole_Blood	-1.13667	0.256	1	0.546096
HMBS	Brain_Anterior_cingulate_cortex_BA24	1.13416	0.257	1	0.547204
KLRC4	Brain_Anterior_cingulate_cortex_BA24	1.13339	0.257	1	0.547204
CTD-2380F24.1	Brain_Caudate_basal_ganglia	-1.1328	0.257	1	0.547204
RP11-571L19.8	Brain_Caudate_basal_ganglia	-1.13391	0.257	1	0.547204
FDPSP4	Brain_Cerebellar_Hemisphere	-1.1331	0.257	1	0.547204
PNMA2	Brain_Cerebellum	1.1347	0.257	1	0.547204
SPG21	Brain_Cerebellum	1.1344	0.257	1	0.547204
RP11-557L19.1	Brain_Cerebellum	1.13277	0.257	1	0.547204
OPA1	Brain_Cerebellum	-1.13255	0.257	1	0.547204
LINC00865	Brain_Cerebellum	-1.1332	0.257	1	0.547204
AKR1C1	Brain_Cerebellum	-1.1335	0.257	1	0.547204
RP11-410E4.1	Brain_Cerebellum	-1.13426	0.257	1	0.547204
WBSCR27	Brain_Cortex	1.1341	0.257	1	0.547204
PNKD	Brain_Cortex	1.1337	0.257	1	0.547204
RP11-284M14.1	Brain_Cortex	1.13267	0.257	1	0.547204
RMI2	Brain_Frontal_Cortex_BA9	1.1342	0.257	1	0.547204
FAIM	Brain_Frontal_Cortex_BA9	-1.13306	0.257	1	0.547204
SLCO5A1	Brain_Frontal_Cortex_BA9	-1.13442	0.257	1	0.547204
CTB-75G16.3	Brain_Hypothalamus	1.13461	0.257	1	0.547204
CHAF1A	Brain_Hypothalamus	1.1345	0.257	1	0.547204
ZSWIM7	Brain_Hypothalamus	1.134	0.257	1	0.547204
SIL1	Brain_Hypothalamus	1.13263	0.257	1	0.547204
TMC2	Brain_Hypothalamus	-1.13447	0.257	1	0.547204
RP11-18I14.10	Brain_Nucleus_accumbens_basal_ganglia	1.13426	0.257	1	0.547204
ZSWIM7	Brain_Nucleus_accumbens_basal_ganglia	1.134	0.257	1	0.547204
ZSWIM7	Brain_Putamen_basal_ganglia	1.134	0.257	1	0.547204
RP11-644N4.1	Brain_Putamen_basal_ganglia	-1.1331	0.257	1	0.547204
CLEC12A	Brain_Putamen_basal_ganglia	-1.1335	0.257	1	0.547204
ZSWIM7	Brain_Substantia_nigra	1.134	0.257	1	0.547204
RBM23	Brain_Substantia_nigra	-1.13346	0.257	1	0.547204
FN3KRP	Brain_Substantia_nigra	-1.1335	0.257	1	0.547204
CHDH	Cortex (PsychENCODE)	-1.13254	0.257	1	0.547204
ATP11B	Cortex (PsychENCODE)	1.13387	0.257	1	0.547204
ST3GAL6	Cortex (PsychENCODE)	-1.13309	0.257	1	0.547204
USP33	Cortex (PsychENCODE)	1.13288	0.257	1	0.547204
DHRS4	Cortex (PsychENCODE)	1.13446	0.257	1	0.547204
CCDC74A	Cortex (PsychENCODE)	1.13449	0.257	1	0.547204
HSPA4	Cortex (PsychENCODE)	1.133	0.257	1	0.547204
B3GALT1	Cortex (PsychENCODE)	-1.13306	0.257	1	0.547204
DAPK1	Cortex (PsychENCODE)	-1.13294	0.257	1	0.547204
RP9P	Cortex (PsychENCODE)	-1.13	0.257	1	0.547204
RP1-228P16.1	Cortex (PsychENCODE)	1.13242	0.257	1	0.547204
LINC00535	Cortex (PsychENCODE)	-1.134	0.257	1	0.547204
CTD-2555A7.2	Cortex (PsychENCODE)	1.13365	0.257	1	0.547204
RP5-1021I20.4	Cortex (PsychENCODE)	-1.13322	0.257	1	0.547204
RP1-90L6.2	Whole_Blood	1.13379	0.257	1	0.547204
SCYL3	Whole_Blood	1.13325	0.257	1	0.547204
POLR2L	Whole_Blood	1.133	0.257	1	0.547204
ZDHHC18	Whole_Blood	-1.13315	0.257	1	0.547204
METTL21EP	Brain_Nucleus_accumbens_basal_ganglia	1.133	0.25717	1	0.547545
PARP14	Brain_Anterior_cingulate_cortex_BA24	1.13181	0.258	1	0.548205
CBLN3	Brain_Anterior_cingulate_cortex_BA24	1.13029	0.258	1	0.548205
NUBPL	Brain_Caudate_basal_ganglia	1.1311	0.258	1	0.548205
XPR1	Brain_Caudate_basal_ganglia	1.13076	0.258	1	0.548205
CTC-360G5.9	Brain_Caudate_basal_ganglia	1.13028	0.258	1	0.548205
TOP3B	Brain_Caudate_basal_ganglia	1.13005	0.258	1	0.548205
SNAP29	Brain_Caudate_basal_ganglia	-1.13177	0.258	1	0.548205
TRIP11	Brain_Cerebellar_Hemisphere	1.1317	0.258	1	0.548205
NCBP2-AS2	Brain_Cerebellar_Hemisphere	-1.1318	0.258	1	0.548205
CNTN1	Brain_Cerebellum	1.1321	0.258	1	0.548205
AC110299.5	Brain_Cerebellum	1.13207	0.258	1	0.548205
U2AF1L4	Brain_Cerebellum	1.13137	0.258	1	0.548205
CTD-2349P21.5	Brain_Cerebellum	1.13108	0.258	1	0.548205
IGBP1P1	Brain_Cerebellum	1.13041	0.258	1	0.548205
RP11-244K5.8	Brain_Cerebellum	1.13	0.258	1	0.548205
THRAP3	Brain_Cerebellum	-1.13024	0.258	1	0.548205
RP11-333E1.2	Brain_Cerebellum	-1.13078	0.258	1	0.548205
RHPN2	Brain_Cerebellum	-1.13127	0.258	1	0.548205
AC002456.2	Brain_Cerebellum	-1.1315	0.258	1	0.548205
ASB1	Brain_Cerebellum	-1.13169	0.258	1	0.548205
SNHG16	Brain_Cortex	1.1317	0.258	1	0.548205
RP11-98I9.4	Brain_Cortex	-1.13005	0.258	1	0.548205
AF001548.5	Brain_Cortex	-1.1301	0.258	1	0.548205
CHERP	Brain_Cortex	-1.1303	0.258	1	0.548205
CHST5	Brain_Cortex	-1.132	0.258	1	0.548205
METTL15	Brain_Frontal_Cortex_BA9	-1.1301	0.258	1	0.548205
RP11-66N24.3	Brain_Frontal_Cortex_BA9	-1.13046	0.258	1	0.548205
GSTT2	Brain_Frontal_Cortex_BA9	-1.13086	0.258	1	0.548205
ZNF445	Brain_Frontal_Cortex_BA9	-1.1313	0.258	1	0.548205
CTD-3092A11.1	Brain_Hypothalamus	1.1313	0.258	1	0.548205
CDRT4	Brain_Hypothalamus	1.13068	0.258	1	0.548205
CHST9	Brain_Hypothalamus	1.13	0.258	1	0.548205
ATP5S	Brain_Nucleus_accumbens_basal_ganglia	-1.1307	0.258	1	0.548205
RNU6-516P	Brain_Nucleus_accumbens_basal_ganglia	-1.1319	0.258	1	0.548205
HMGCLL1	Brain_Putamen_basal_ganglia	1.1319	0.258	1	0.548205
C12orf60	Brain_Putamen_basal_ganglia	-1.1318	0.258	1	0.548205
TMEM98	Brain_Substantia_nigra	1.1311	0.258	1	0.548205
PROM2	Brain_Substantia_nigra	1.13	0.258	1	0.548205
ZNF718	Brain_Substantia_nigra	-1.1311	0.258	1	0.548205
DRD4	Cortex (PsychENCODE)	1.13129	0.258	1	0.548205
RNMT	Cortex (PsychENCODE)	-1.13046	0.258	1	0.548205
STIM2	Cortex (PsychENCODE)	1.13005	0.258	1	0.548205
ARL6	Cortex (PsychENCODE)	-1.13198	0.258	1	0.548205
PODXL2	Cortex (PsychENCODE)	-1.13146	0.258	1	0.548205
WHAMM	Cortex (PsychENCODE)	1.131	0.258	1	0.548205
CHD7	Cortex (PsychENCODE)	1.1317	0.258	1	0.548205
PRPF39	Cortex (PsychENCODE)	-1.1314	0.258	1	0.548205
RXRB	Cortex (PsychENCODE)	-1.13	0.258	1	0.548205
ADARB2-AS1	Cortex (PsychENCODE)	-1.1307	0.258	1	0.548205
RP11-64C12.3	Cortex (PsychENCODE)	-1.13186	0.258	1	0.548205
AC007292.6	Cortex (PsychENCODE)	1.13164	0.258	1	0.548205
CD9	Whole_Blood	1.1315	0.258	1	0.548205
RSG1	Whole_Blood	-1.13029	0.258	1	0.548205
DPYSL4	Brain_Anterior_cingulate_cortex_BA24	-1.1304	0.25831	1	0.548842
ERCC5	Brain_Hypothalamus	1.12985	0.25854	1	0.54918
RNASEH2B	Brain_Nucleus_accumbens_basal_ganglia	-1.129	0.25887	1	0.54918
RP11-303E16.3	Brain_Amygdala	-1.1281	0.259	1	0.54918
TXLNA	Brain_Caudate_basal_ganglia	1.12898	0.259	1	0.54918
FREM2	Brain_Caudate_basal_ganglia	1.1288	0.259	1	0.54918
GBP7	Brain_Caudate_basal_ganglia	1.12852	0.259	1	0.54918
CTD-2227C6.2	Brain_Caudate_basal_ganglia	1.1278	0.259	1	0.54918
ARL13B	Brain_Caudate_basal_ganglia	-1.12789	0.259	1	0.54918
CTD-2555O16.3	Brain_Cerebellar_Hemisphere	-1.1276	0.259	1	0.54918
RP11-548H18.2	Brain_Cerebellar_Hemisphere	-1.1283	0.259	1	0.54918
TMED5	Brain_Cerebellar_Hemisphere	-1.1288	0.259	1	0.54918
RP11-1105G2.3	Brain_Cerebellar_Hemisphere	-1.1293	0.259	1	0.54918
FAM106A	Brain_Cerebellar_Hemisphere	-1.1297	0.259	1	0.54918
RP11-384P7.7	Brain_Cerebellum	1.1277	0.259	1	0.54918
IGDCC4	Brain_Cerebellum	-1.128	0.259	1	0.54918
S100A13	Brain_Cortex	1.12977	0.259	1	0.54918
HPS4	Brain_Cortex	1.1281	0.259	1	0.54918
SMYD2	Brain_Cortex	1.12775	0.259	1	0.54918
RP11-170N11.1	Brain_Cortex	-1.12867	0.259	1	0.54918
BRWD1-IT2	Brain_Cortex	-1.12906	0.259	1	0.54918
CLCNKA	Brain_Frontal_Cortex_BA9	1.1296	0.259	1	0.54918
CTD-2619J13.9	Brain_Frontal_Cortex_BA9	1.12954	0.259	1	0.54918
DDX31	Brain_Frontal_Cortex_BA9	-1.1276	0.259	1	0.54918
RP11-785H5.2	Brain_Frontal_Cortex_BA9	-1.12762	0.259	1	0.54918
RP11-399E6.1	Brain_Frontal_Cortex_BA9	-1.1283	0.259	1	0.54918
PRKD3	Brain_Hippocampus	1.1286	0.259	1	0.54918
AC009404.2	Brain_Hippocampus	-1.1279	0.259	1	0.54918
AC091729.9	Brain_Hippocampus	-1.12907	0.259	1	0.54918
RP11-5P18.10	Brain_Hypothalamus	1.12882	0.259	1	0.54918
CTD-3092A11.1	Brain_Nucleus_accumbens_basal_ganglia	1.1278	0.259	1	0.54918
GBP7	Brain_Putamen_basal_ganglia	1.12848	0.259	1	0.54918
CD27-AS1	Brain_Putamen_basal_ganglia	-1.1296	0.259	1	0.54918
UBP1	Brain_Substantia_nigra	-1.128	0.259	1	0.54918
JAK2	Cortex (PsychENCODE)	-1.12921	0.259	1	0.54918
CORO2A	Cortex (PsychENCODE)	1.12945	0.259	1	0.54918
RCAN3	Cortex (PsychENCODE)	-1.12934	0.259	1	0.54918
RASL11A	Cortex (PsychENCODE)	1.1281	0.259	1	0.54918
PCSK2	Cortex (PsychENCODE)	-1.12958	0.259	1	0.54918
BBOX1	Cortex (PsychENCODE)	1.12945	0.259	1	0.54918
E2F5	Cortex (PsychENCODE)	-1.1289	0.259	1	0.54918
FKBP10	Cortex (PsychENCODE)	1.12769	0.259	1	0.54918
TMEM171	Cortex (PsychENCODE)	1.1287	0.259	1	0.54918
AC091814.2	Cortex (PsychENCODE)	-1.12939	0.259	1	0.54918
ENTPD1-AS1	Cortex (PsychENCODE)	1.12895	0.259	1	0.54918
CTC-444N24.8	Cortex (PsychENCODE)	1.12957	0.259	1	0.54918
GEN1	Whole_Blood	1.12949	0.259	1	0.54918
POLDIP3	Whole_Blood	1.12921	0.259	1	0.54918
TPD52	Whole_Blood	1.129	0.259	1	0.54918
NDUFB1	Whole_Blood	-1.1277	0.259	1	0.54918
RP11-429J17.2	Whole_Blood	-1.1293	0.259	1	0.54918
AC131056.3	Whole_Blood	-1.12931	0.259	1	0.54918
CTC-550B14.7	Whole_Blood	-1.12952	0.259	1	0.54918
CTD-3088G3.8	Whole_Blood	-1.12964	0.259	1	0.54918
ATF6	Whole_Blood	-1.1297	0.259	1	0.54918
TPM2	Brain_Amygdala	1.1267	0.26	1	0.550381
ATP10B	Brain_Anterior_cingulate_cortex_BA24	1.1275	0.26	1	0.550381
RP4-717I23.3	Brain_Anterior_cingulate_cortex_BA24	-1.12574	0.26	1	0.550381
AC007773.2	Brain_Anterior_cingulate_cortex_BA24	-1.12598	0.26	1	0.550381
CLIC6	Brain_Cerebellar_Hemisphere	1.1274	0.26	1	0.550381
ULK4	Brain_Cerebellar_Hemisphere	-1.1259	0.26	1	0.550381
RP11-4O1.2	Brain_Cerebellar_Hemisphere	-1.126	0.26	1	0.550381
TP53I3	Brain_Cerebellar_Hemisphere	-1.1261	0.26	1	0.550381
RP11-149I9.2	Brain_Cerebellum	1.12641	0.26	1	0.550381
DLG1	Brain_Cerebellum	-1.12613	0.26	1	0.550381
S100A10	Brain_Cerebellum	-1.12661	0.26	1	0.550381
NFATC3	Brain_Cerebellum	-1.12694	0.26	1	0.550381
LMBRD1	Brain_Cerebellum	-1.13	0.26	1	0.550381
NSUN5P2	Brain_Cortex	1.1259	0.26	1	0.550381
RP11-742D12.2	Brain_Cortex	-1.1252	0.26	1	0.550381
ZNF300P1	Brain_Cortex	-1.12675	0.26	1	0.550381
TNRC6C	Brain_Cortex	-1.12757	0.26	1	0.550381
VCL	Brain_Frontal_Cortex_BA9	1.1262	0.26	1	0.550381
PRPF39	Brain_Frontal_Cortex_BA9	1.12559	0.26	1	0.550381
TNNI3K	Brain_Hippocampus	-1.1271	0.26	1	0.550381
WFIKKN1	Brain_Hypothalamus	1.1259	0.26	1	0.550381
FTOP1	Brain_Hypothalamus	1.1253	0.26	1	0.550381
NR1I2	Brain_Hypothalamus	-1.12586	0.26	1	0.550381
ZNF138	Brain_Hypothalamus	-1.1276	0.26	1	0.550381
ZNF626	Brain_Nucleus_accumbens_basal_ganglia	1.1272	0.26	1	0.550381
NOS2	Brain_Nucleus_accumbens_basal_ganglia	1.12543	0.26	1	0.550381
OR2L2	Brain_Putamen_basal_ganglia	-1.12722	0.26	1	0.550381
ABI2	Brain_Substantia_nigra	-1.1266	0.26	1	0.550381
PPP2R3C	Cortex (PsychENCODE)	1.12589	0.26	1	0.550381
TCEANC2	Cortex (PsychENCODE)	-1.12742	0.26	1	0.550381
NDUFA9	Cortex (PsychENCODE)	1.12571	0.26	1	0.550381
C8orf37	Cortex (PsychENCODE)	-1.1264	0.26	1	0.550381
C4orf32	Cortex (PsychENCODE)	1.12664	0.26	1	0.550381
PFAS	Cortex (PsychENCODE)	1.12608	0.26	1	0.550381
TRABD2A	Cortex (PsychENCODE)	-1.12553	0.26	1	0.550381
HEATR4	Cortex (PsychENCODE)	-1.12649	0.26	1	0.550381
FAM163B	Cortex (PsychENCODE)	-1.12705	0.26	1	0.550381
UAP1L1	Cortex (PsychENCODE)	-1.12655	0.26	1	0.550381
RP11-313J2.1	Cortex (PsychENCODE)	1.12738	0.26	1	0.550381
VAMP2	Cortex (PsychENCODE)	1.12659	0.26	1	0.550381
MAST4-IT1	Cortex (PsychENCODE)	-1.1272	0.26	1	0.550381
RP11-560J1.2	Cortex (PsychENCODE)	1.12709	0.26	1	0.550381
CYP4F22	Whole_Blood	1.12572	0.26	1	0.550381
CASP5	Whole_Blood	1.1254	0.26	1	0.550381
FAM209B	Brain_Putamen_basal_ganglia	-1.126	0.260167	1	0.550713
SPG20	Brain_Hippocampus	1.1247	0.26072	1	0.55164
PRODH	Brain_Amygdala	1.1243	0.261	1	0.55164
SPATA7	Brain_Amygdala	1.124	0.261	1	0.55164
LINGO2	Brain_Anterior_cingulate_cortex_BA24	1.1232	0.261	1	0.55164
RP11-386M24.4	Brain_Anterior_cingulate_cortex_BA24	-1.1243	0.261	1	0.55164
RP11-33B1.1	Brain_Caudate_basal_ganglia	1.12437	0.261	1	0.55164
C2orf71	Brain_Caudate_basal_ganglia	-1.12458	0.261	1	0.55164
CLN8	Brain_Cerebellar_Hemisphere	1.12401	0.261	1	0.55164
RP11-936I5.1	Brain_Cerebellar_Hemisphere	1.12359	0.261	1	0.55164
ZNF33B	Brain_Cerebellar_Hemisphere	1.1231	0.261	1	0.55164
RNU4-22P	Brain_Cerebellar_Hemisphere	-1.1232	0.261	1	0.55164
CHRM5	Brain_Cerebellar_Hemisphere	-1.1236	0.261	1	0.55164
UBE2B	Brain_Cerebellum	1.1237	0.261	1	0.55164
PTPN4	Brain_Cerebellum	-1.1236	0.261	1	0.55164
MROH6	Brain_Cerebellum	-1.1249	0.261	1	0.55164
CTD-2303H24.2	Brain_Cortex	1.12375	0.261	1	0.55164
SLC25A41	Brain_Cortex	-1.123	0.261	1	0.55164
QSER1	Brain_Cortex	-1.12467	0.261	1	0.55164
SPG21	Brain_Frontal_Cortex_BA9	1.12492	0.261	1	0.55164
SEC14L6	Brain_Frontal_Cortex_BA9	1.12388	0.261	1	0.55164
MR1	Brain_Frontal_Cortex_BA9	-1.1231	0.261	1	0.55164
KAT8	Brain_Hippocampus	-1.1235	0.261	1	0.55164
ZNF730	Brain_Hypothalamus	1.1235	0.261	1	0.55164
CHL1-AS2	Brain_Nucleus_accumbens_basal_ganglia	1.12432	0.261	1	0.55164
C10orf107	Brain_Nucleus_accumbens_basal_ganglia	1.12406	0.261	1	0.55164
COLEC11	Brain_Substantia_nigra	1.1239	0.261	1	0.55164
ZNF415	Brain_Substantia_nigra	1.12	0.261	1	0.55164
KLHL18	Cortex (PsychENCODE)	1.12356	0.261	1	0.55164
RAPGEF5	Cortex (PsychENCODE)	-1.12	0.261	1	0.55164
MMD2	Cortex (PsychENCODE)	-1.12	0.261	1	0.55164
ZNF189	Cortex (PsychENCODE)	1.12432	0.261	1	0.55164
SENP7	Cortex (PsychENCODE)	-1.12515	0.261	1	0.55164
TTYH2	Cortex (PsychENCODE)	1.12326	0.261	1	0.55164
RHO	Cortex (PsychENCODE)	1.1232	0.261	1	0.55164
MRPL45	Cortex (PsychENCODE)	1.12441	0.261	1	0.55164
MCCC1-AS1	Cortex (PsychENCODE)	1.12301	0.261	1	0.55164
FSBP	Cortex (PsychENCODE)	1.123	0.261	1	0.55164
CCDC125	Whole_Blood	1.12501	0.261	1	0.55164
STX8	Whole_Blood	1.12435	0.261	1	0.55164
AP000355.2	Whole_Blood	1.12292	0.261	1	0.55164
RP3-388E23.2	Brain_Hippocampus	1.122	0.261867	1	0.552666
TYW1B	Brain_Amygdala	-1.12213	0.262	1	0.552666
CBWD1	Brain_Anterior_cingulate_cortex_BA24	1.1222	0.262	1	0.552666
RP11-57H12.5	Brain_Anterior_cingulate_cortex_BA24	-1.12157	0.262	1	0.552666
RP11-463O9.9	Brain_Anterior_cingulate_cortex_BA24	-1.1222	0.262	1	0.552666
AC093495.4	Brain_Anterior_cingulate_cortex_BA24	-1.12276	0.262	1	0.552666
ACAP2	Brain_Caudate_basal_ganglia	1.12271	0.262	1	0.552666
SUCLG2	Brain_Caudate_basal_ganglia	1.12231	0.262	1	0.552666
C1orf229	Brain_Caudate_basal_ganglia	1.12194	0.262	1	0.552666
C5orf64	Brain_Caudate_basal_ganglia	1.1216	0.262	1	0.552666
C2ORF15	Brain_Caudate_basal_ganglia	1.12085	0.262	1	0.552666
MKRN7P	Brain_Caudate_basal_ganglia	-1.1206	0.262	1	0.552666
TACR2	Brain_Caudate_basal_ganglia	-1.12155	0.262	1	0.552666
STXBP6	Brain_Cerebellar_Hemisphere	1.1214	0.262	1	0.552666
TSPAN5	Brain_Cerebellar_Hemisphere	1.1213	0.262	1	0.552666
RNF114	Brain_Cerebellar_Hemisphere	-1.12	0.262	1	0.552666
P2RX2	Brain_Cerebellar_Hemisphere	-1.1214	0.262	1	0.552666
RP11-297M9.2	Brain_Cerebellar_Hemisphere	-1.1221	0.262	1	0.552666
ZNF709	Brain_Cerebellum	1.12205	0.262	1	0.552666
FAM65A	Brain_Cerebellum	1.122	0.262	1	0.552666
SFTPD	Brain_Cerebellum	1.1207	0.262	1	0.552666
FAM124A	Brain_Cerebellum	-1.1216	0.262	1	0.552666
CTD-2224J9.8	Brain_Cerebellum	-1.12205	0.262	1	0.552666
STK17A	Brain_Cortex	1.1208	0.262	1	0.552666
CAPS2	Brain_Frontal_Cortex_BA9	1.122	0.262	1	0.552666
LACTB2	Brain_Frontal_Cortex_BA9	1.12082	0.262	1	0.552666
C5orf64	Brain_Frontal_Cortex_BA9	1.1207	0.262	1	0.552666
ANKRD34A	Brain_Frontal_Cortex_BA9	-1.1216	0.262	1	0.552666
RP11-108M9.5	Brain_Hippocampus	1.1213	0.262	1	0.552666
PCBP3	Brain_Hippocampus	1.1213	0.262	1	0.552666
SPATA3	Brain_Nucleus_accumbens_basal_ganglia	1.12261	0.262	1	0.552666
AC005281.2	Brain_Nucleus_accumbens_basal_ganglia	-1.12131	0.262	1	0.552666
ALDH8A1	Brain_Putamen_basal_ganglia	1.1219	0.262	1	0.552666
PSMA3	Brain_Putamen_basal_ganglia	-1.122	0.262	1	0.552666
CTD-2010I16.1	Brain_Substantia_nigra	-1.12182	0.262	1	0.552666
DSE	Cortex (PsychENCODE)	-1.12124	0.262	1	0.552666
BCAR3	Cortex (PsychENCODE)	1.12262	0.262	1	0.552666
TMTC3	Cortex (PsychENCODE)	-1.12052	0.262	1	0.552666
SLC13A3	Cortex (PsychENCODE)	1.12167	0.262	1	0.552666
SPATA2	Cortex (PsychENCODE)	1.12144	0.262	1	0.552666
MT1X	Cortex (PsychENCODE)	1.12072	0.262	1	0.552666
AC098614.2	Cortex (PsychENCODE)	1.12159	0.262	1	0.552666
RP11-361F15.2	Cortex (PsychENCODE)	-1.12091	0.262	1	0.552666
PCDHGB1	Cortex (PsychENCODE)	1.1227	0.262	1	0.552666
RP3-467N11.1	Cortex (PsychENCODE)	1.12257	0.262	1	0.552666
SLC5A3	Cortex (PsychENCODE)	-1.12108	0.262	1	0.552666
AP003068.23	Whole_Blood	1.1227	0.262	1	0.552666
MAST4	Whole_Blood	1.12264	0.262	1	0.552666
CTD-2527I21.14	Whole_Blood	1.12121	0.262	1	0.552666
HEY1	Whole_Blood	1.1206	0.262	1	0.552666
DOK7	Whole_Blood	-1.122	0.262	1	0.552666
RP11-419C5.2	Whole_Blood	-1.12285	0.262	1	0.552666
HSD17B12	Brain_Amygdala	-1.11987	0.263	1	0.553854
BHMT	Brain_Anterior_cingulate_cortex_BA24	1.1197	0.263	1	0.553854
DPY19L1P2	Brain_Anterior_cingulate_cortex_BA24	-1.12001	0.263	1	0.553854
LINC00852	Brain_Caudate_basal_ganglia	1.11946	0.263	1	0.553854
SCN9A	Brain_Caudate_basal_ganglia	1.11895	0.263	1	0.553854
CCDC136	Brain_Cerebellar_Hemisphere	1.11987	0.263	1	0.553854
C1orf50	Brain_Cerebellar_Hemisphere	1.1186	0.263	1	0.553854
PROZ	Brain_Cerebellar_Hemisphere	1.11857	0.263	1	0.553854
COLGALT2	Brain_Cerebellar_Hemisphere	-1.119	0.263	1	0.553854
IFT140	Brain_Cerebellar_Hemisphere	-1.1195	0.263	1	0.553854
ITGAL	Brain_Cerebellum	1.12039	0.263	1	0.553854
RP11-88H9.2	Brain_Cerebellum	1.12	0.263	1	0.553854
RP11-12L8.1	Brain_Cerebellum	1.11997	0.263	1	0.553854
ASRGL1	Brain_Cerebellum	1.1192	0.263	1	0.553854
TPM2	Brain_Cerebellum	1.1187	0.263	1	0.553854
BOC	Brain_Cerebellum	1.11828	0.263	1	0.553854
RP11-643A5.2	Brain_Cerebellum	-1.1187	0.263	1	0.553854
FOCAD	Brain_Cortex	1.1196	0.263	1	0.553854
EIF2A	Brain_Cortex	1.11873	0.263	1	0.553854
SFTA1P	Brain_Cortex	1.11831	0.263	1	0.553854
SULT1A4	Brain_Cortex	-1.1183	0.263	1	0.553854
CTSB	Brain_Cortex	-1.1197	0.263	1	0.553854
STAG3L1	Brain_Frontal_Cortex_BA9	-1.11949	0.263	1	0.553854
CCDC66	Brain_Hypothalamus	1.11858	0.263	1	0.553854
GUSBP1	Brain_Hypothalamus	-1.11919	0.263	1	0.553854
ZPLD1	Brain_Hypothalamus	-1.11921	0.263	1	0.553854
HMBS	Brain_Nucleus_accumbens_basal_ganglia	1.11974	0.263	1	0.553854
ECD	Brain_Nucleus_accumbens_basal_ganglia	1.11847	0.263	1	0.553854
ADD3	Brain_Putamen_basal_ganglia	1.11872	0.263	1	0.553854
STYXL1	Brain_Putamen_basal_ganglia	-1.1191	0.263	1	0.553854
AC069213.1	Brain_Substantia_nigra	1.1194	0.263	1	0.553854
SEC62	Cortex (PsychENCODE)	-1.11899	0.263	1	0.553854
COX6A1	Cortex (PsychENCODE)	1.12044	0.263	1	0.553854
EPCAM	Cortex (PsychENCODE)	-1.12002	0.263	1	0.553854
CENPC	Cortex (PsychENCODE)	-1.11895	0.263	1	0.553854
ZFAND2B	Cortex (PsychENCODE)	-1.12	0.263	1	0.553854
TLK1	Cortex (PsychENCODE)	-1.119	0.263	1	0.553854
FADS3	Cortex (PsychENCODE)	1.11908	0.263	1	0.553854
SGPP2	Whole_Blood	1.12027	0.263	1	0.553854
SAAL1	Whole_Blood	1.1202	0.263	1	0.553854
AIFM3	Whole_Blood	1.11975	0.263	1	0.553854
TMEM241	Whole_Blood	1.1185	0.263	1	0.553854
IRAK1BP1	Whole_Blood	-1.1185	0.263	1	0.553854
CTC-228N24.3	Whole_Blood	-1.1195	0.263	1	0.553854
NPAS3	Brain_Amygdala	1.116	0.264	1	0.555081
ETS1	Brain_Amygdala	-1.11587	0.264	1	0.555081
CTD-2227C6.2	Brain_Anterior_cingulate_cortex_BA24	1.1165	0.264	1	0.555081
ODF2	Brain_Caudate_basal_ganglia	-1.1167	0.264	1	0.555081
CTD-3088G3.8	Brain_Cerebellar_Hemisphere	-1.1166	0.264	1	0.555081
RPS6KC1	Brain_Cerebellum	1.11793	0.264	1	0.555081
TRIM21	Brain_Cerebellum	1.1176	0.264	1	0.555081
ZNF33B	Brain_Cerebellum	-1.1173	0.264	1	0.555081
RP11-197M22.2	Brain_Cerebellum	-1.1175	0.264	1	0.555081
ATP10A	Brain_Cerebellum	-1.118	0.264	1	0.555081
RNPS1	Brain_Cortex	1.1169	0.264	1	0.555081
C9orf156	Brain_Cortex	1.1166	0.264	1	0.555081
SLC26A1	Brain_Cortex	-1.11633	0.264	1	0.555081
ZFP90	Brain_Cortex	-1.1164	0.264	1	0.555081
RP11-368I23.2	Brain_Frontal_Cortex_BA9	1.11785	0.264	1	0.555081
RP11-218E20.3	Brain_Frontal_Cortex_BA9	1.11722	0.264	1	0.555081
NKTR	Brain_Frontal_Cortex_BA9	1.11584	0.264	1	0.555081
METTL6	Brain_Frontal_Cortex_BA9	-1.11595	0.264	1	0.555081
CTNS	Brain_Frontal_Cortex_BA9	-1.1168	0.264	1	0.555081
GOLGA8H	Brain_Hypothalamus	-1.1171	0.264	1	0.555081
CHST5	Brain_Nucleus_accumbens_basal_ganglia	-1.11714	0.264	1	0.555081
NCOA1	Brain_Putamen_basal_ganglia	1.1175	0.264	1	0.555081
WFIKKN1	Brain_Putamen_basal_ganglia	1.1174	0.264	1	0.555081
PMS2P5	Brain_Putamen_basal_ganglia	-1.1162	0.264	1	0.555081
IQCB1	Brain_Substantia_nigra	-1.1178	0.264	1	0.555081
PPP1R37	Cortex (PsychENCODE)	-1.116	0.264	1	0.555081
RITA1	Cortex (PsychENCODE)	-1.11797	0.264	1	0.555081
TMEM232	Cortex (PsychENCODE)	1.1174	0.264	1	0.555081
RP11-119F19.2	Cortex (PsychENCODE)	-1.11777	0.264	1	0.555081
KIF4B	Cortex (PsychENCODE)	1.1164	0.264	1	0.555081
RP11-218C23.1	Cortex (PsychENCODE)	1.11812	0.264	1	0.555081
RP11-87C12.5	Cortex (PsychENCODE)	-1.11701	0.264	1	0.555081
C12orf79	Cortex (PsychENCODE)	1.11734	0.264	1	0.555081
CTD-2619J13.17	Cortex (PsychENCODE)	1.11768	0.264	1	0.555081
AC013394.2	Cortex (PsychENCODE)	1.11709	0.264	1	0.555081
TESPA1	Whole_Blood	1.1163	0.264	1	0.555081
MTND3P9	Whole_Blood	-1.11607	0.264	1	0.555081
XXyac-YM21GA2.7	Whole_Blood	-1.11678	0.264	1	0.555081
ATIC	Whole_Blood	-1.11715	0.264	1	0.555081
FAM160A1	Whole_Blood	-1.1174	0.264	1	0.555081
CD302	Whole_Blood	-1.11766	0.264	1	0.555081
PLEKHF2	Whole_Blood	-1.1181	0.264	1	0.555081
C21orf128	Whole_Blood	-1.1166	0.264176	1	0.55543
C6orf3	Brain_Hippocampus	-1.1163	0.264284	1	0.555636
CCDC170	Brain_Hippocampus	-1.1156	0.264587	1	0.55622
GPR4	Brain_Anterior_cingulate_cortex_BA24	-1.11424	0.265	1	0.55622
LDLRAD3	Brain_Caudate_basal_ganglia	1.11392	0.265	1	0.55622
NEB	Brain_Caudate_basal_ganglia	-1.11467	0.265	1	0.55622
ANKRD37	Brain_Caudate_basal_ganglia	-1.11565	0.265	1	0.55622
PAH	Brain_Cerebellar_Hemisphere	1.1155	0.265	1	0.55622
RP11-88H9.2	Brain_Cerebellar_Hemisphere	1.1149	0.265	1	0.55622
FAM134B	Brain_Cerebellar_Hemisphere	-1.1145	0.265	1	0.55622
RP11-936I5.1	Brain_Cerebellum	1.11517	0.265	1	0.55622
C9orf89	Brain_Cerebellum	-1.1138	0.265	1	0.55622
KLHL23	Brain_Cerebellum	-1.11531	0.265	1	0.55622
RP11-448A19.1	Brain_Cerebellum	-1.1154	0.265	1	0.55622
ZP3	Brain_Cerebellum	-1.1158	0.265	1	0.55622
CFDP1	Brain_Cortex	1.1153	0.265	1	0.55622
SF3B3	Brain_Cortex	1.1151	0.265	1	0.55622
CYBRD1	Brain_Cortex	-1.114	0.265	1	0.55622
CALR4P	Brain_Cortex	-1.11446	0.265	1	0.55622
C2orf50	Brain_Frontal_Cortex_BA9	1.1157	0.265	1	0.55622
RP11-175P19.2	Brain_Frontal_Cortex_BA9	-1.11424	0.265	1	0.55622
FAM90A25P	Brain_Hippocampus	1.114	0.265	1	0.55622
NUDT22	Brain_Hypothalamus	1.11476	0.265	1	0.55622
CTC-550B14.7	Brain_Nucleus_accumbens_basal_ganglia	-1.1144	0.265	1	0.55622
TRAF1	Brain_Putamen_basal_ganglia	1.1137	0.265	1	0.55622
FABP1	Brain_Substantia_nigra	1.1155	0.265	1	0.55622
ALG3	Brain_Substantia_nigra	-1.1154	0.265	1	0.55622
WDR47	Cortex (PsychENCODE)	-1.11536	0.265	1	0.55622
NECAB2	Cortex (PsychENCODE)	1.11469	0.265	1	0.55622
RASL12	Cortex (PsychENCODE)	-1.11416	0.265	1	0.55622
TMTC4	Cortex (PsychENCODE)	-1.1146	0.265	1	0.55622
WDR36	Cortex (PsychENCODE)	1.1146	0.265	1	0.55622
CREBZF	Cortex (PsychENCODE)	-1.11412	0.265	1	0.55622
MRPL15	Cortex (PsychENCODE)	1.1139	0.265	1	0.55622
ANKRD50	Cortex (PsychENCODE)	1.11566	0.265	1	0.55622
ESYT3	Cortex (PsychENCODE)	1.11372	0.265	1	0.55622
ALPL	Cortex (PsychENCODE)	1.11535	0.265	1	0.55622
B3GNTL1	Cortex (PsychENCODE)	-1.11553	0.265	1	0.55622
LDLRAD3	Cortex (PsychENCODE)	-1.11566	0.265	1	0.55622
SH2D7	Cortex (PsychENCODE)	1.11501	0.265	1	0.55622
CCDC180	Cortex (PsychENCODE)	1.11508	0.265	1	0.55622
RP11-163O19.3	Cortex (PsychENCODE)	-1.11392	0.265	1	0.55622
MROH7-TTC4	Cortex (PsychENCODE)	-1.11372	0.265	1	0.55622
TAF2	Whole_Blood	1.1138	0.265	1	0.55622
MPST	Whole_Blood	-1.11385	0.265	1	0.55622
KLHDC4	Whole_Blood	-1.11438	0.265	1	0.55622
RP11-496D24.2	Brain_Amygdala	1.11401	0.265273	1	0.556772
IL21R	Brain_Amygdala	-1.1131	0.266	1	0.557397
TEAD2	Brain_Anterior_cingulate_cortex_BA24	1.11193	0.266	1	0.557397
POLR1A	Brain_Anterior_cingulate_cortex_BA24	-1.11231	0.266	1	0.557397
TRAF1	Brain_Caudate_basal_ganglia	1.113	0.266	1	0.557397
VAMP3	Brain_Caudate_basal_ganglia	1.11206	0.266	1	0.557397
NFKBIB	Brain_Caudate_basal_ganglia	-1.11201	0.266	1	0.557397
RP11-723O4.9	Brain_Caudate_basal_ganglia	-1.11237	0.266	1	0.557397
GATSL3	Brain_Cerebellar_Hemisphere	-1.1133	0.266	1	0.557397
DLL1	Brain_Cerebellum	-1.11	0.266	1	0.557397
DPF2	Brain_Cerebellum	-1.1126	0.266	1	0.557397
SLC25A14P1	Brain_Cerebellum	-1.11299	0.266	1	0.557397
LEKR1	Brain_Cortex	1.11287	0.266	1	0.557397
RP11-211N11.5	Brain_Cortex	1.1123	0.266	1	0.557397
GGCX	Brain_Cortex	1.1113	0.266	1	0.557397
ZXDC	Brain_Cortex	-1.11281	0.266	1	0.557397
SAT2	Brain_Cortex	-1.11314	0.266	1	0.557397
GOLGA8O	Brain_Frontal_Cortex_BA9	-1.11212	0.266	1	0.557397
C10orf112	Brain_Hippocampus	1.1127	0.266	1	0.557397
PINLYP	Brain_Hippocampus	-1.1112	0.266	1	0.557397
RP11-274B21.4	Brain_Hypothalamus	1.1121	0.266	1	0.557397
RP11-1191J2.2	Brain_Hypothalamus	1.11169	0.266	1	0.557397
CAMK2B	Brain_Hypothalamus	-1.1119	0.266	1	0.557397
MSL1	Brain_Nucleus_accumbens_basal_ganglia	1.11134	0.266	1	0.557397
CCDC82	Brain_Nucleus_accumbens_basal_ganglia	-1.11208	0.266	1	0.557397
RRP7B	Brain_Nucleus_accumbens_basal_ganglia	-1.11293	0.266	1	0.557397
DPPA4	Brain_Putamen_basal_ganglia	1.11245	0.266	1	0.557397
DTX4	Cortex (PsychENCODE)	1.11233	0.266	1	0.557397
C15orf57	Cortex (PsychENCODE)	-1.11272	0.266	1	0.557397
DSC2	Cortex (PsychENCODE)	-1.11303	0.266	1	0.557397
PELO	Cortex (PsychENCODE)	-1.1126	0.266	1	0.557397
ALS2CR12	Cortex (PsychENCODE)	1.11323	0.266	1	0.557397
C9orf9	Cortex (PsychENCODE)	1.11155	0.266	1	0.557397
RP1-20N4.1	Cortex (PsychENCODE)	1.11294	0.266	1	0.557397
RP4-753D10.3	Cortex (PsychENCODE)	-1.11145	0.266	1	0.557397
FAM13A-AS1	Cortex (PsychENCODE)	-1.1122	0.266	1	0.557397
RP11-127H5.1	Cortex (PsychENCODE)	-1.1118	0.266	1	0.557397
RP11-462G12.1	Cortex (PsychENCODE)	-1.11166	0.266	1	0.557397
COMMD3	Whole_Blood	1.1123	0.266	1	0.557397
AGAP7	Whole_Blood	1.11161	0.266	1	0.557397
AC091729.9	Whole_Blood	-1.11137	0.266	1	0.557397
CTB-27N1.1	Whole_Blood	-1.11207	0.266	1	0.557397
USP15	Whole_Blood	-1.1121	0.266	1	0.557397
MMEL1	Whole_Blood	-1.1123	0.266	1	0.557397
RP11-195E2.4	Brain_Amygdala	-1.10901	0.267	1	0.558357
MRPL34	Brain_Anterior_cingulate_cortex_BA24	-1.10914	0.267	1	0.558357
SUCO	Brain_Caudate_basal_ganglia	1.11101	0.267	1	0.558357
S100A13	Brain_Caudate_basal_ganglia	1.11095	0.267	1	0.558357
TULP4	Brain_Cerebellar_Hemisphere	1.11044	0.267	1	0.558357
MFSD6	Brain_Cerebellar_Hemisphere	1.1099	0.267	1	0.558357
RIC3	Brain_Cerebellar_Hemisphere	1.1097	0.267	1	0.558357
TPM2	Brain_Cerebellar_Hemisphere	1.1096	0.267	1	0.558357
RP11-430H10.3	Brain_Cerebellar_Hemisphere	-1.1095	0.267	1	0.558357
CCDC162P	Brain_Cerebellar_Hemisphere	-1.11008	0.267	1	0.558357
KPNA5	Brain_Cerebellum	1.11	0.267	1	0.558357
TPM3P6	Brain_Cerebellum	1.10953	0.267	1	0.558357
PYGO1	Brain_Cerebellum	-1.109	0.267	1	0.558357
PLOD1	Brain_Cerebellum	-1.10966	0.267	1	0.558357
TOP3A	Brain_Cerebellum	-1.11008	0.267	1	0.558357
PCNT	Brain_Cerebellum	-1.1102	0.267	1	0.558357
NAPG	Brain_Cortex	1.1096	0.267	1	0.558357
FIGNL1	Brain_Cortex	1.1093	0.267	1	0.558357
SFTPD	Brain_Cortex	1.1092	0.267	1	0.558357
MLK4	Brain_Cortex	-1.11099	0.267	1	0.558357
RP3-477O4.16	Brain_Frontal_Cortex_BA9	1.1108	0.267	1	0.558357
GTPBP3	Brain_Frontal_Cortex_BA9	1.10943	0.267	1	0.558357
LRRCC1	Brain_Frontal_Cortex_BA9	-1.10975	0.267	1	0.558357
SMOC2	Brain_Frontal_Cortex_BA9	-1.1104	0.267	1	0.558357
MLK4	Brain_Frontal_Cortex_BA9	-1.1105	0.267	1	0.558357
USP40	Brain_Hypothalamus	1.11089	0.267	1	0.558357
RPA2	Brain_Hypothalamus	1.11087	0.267	1	0.558357
TAS2R64P	Brain_Nucleus_accumbens_basal_ganglia	1.1108	0.267	1	0.558357
TTLL13	Brain_Nucleus_accumbens_basal_ganglia	-1.1095	0.267	1	0.558357
LINC01011	Brain_Nucleus_accumbens_basal_ganglia	-1.11031	0.267	1	0.558357
ITPRIPL1	Brain_Nucleus_accumbens_basal_ganglia	-1.1106	0.267	1	0.558357
RP11-463O9.9	Brain_Putamen_basal_ganglia	-1.1089	0.267	1	0.558357
AF001548.5	Brain_Putamen_basal_ganglia	-1.111	0.267	1	0.558357
ERV3-1	Brain_Substantia_nigra	-1.1093	0.267	1	0.558357
PHLDB1	Cortex (PsychENCODE)	-1.11116	0.267	1	0.558357
NUAK1	Cortex (PsychENCODE)	-1.11088	0.267	1	0.558357
WDR70	Cortex (PsychENCODE)	-1.111	0.267	1	0.558357
FGF14	Cortex (PsychENCODE)	-1.111	0.267	1	0.558357
WARS2	Cortex (PsychENCODE)	1.11071	0.267	1	0.558357
MXD4	Cortex (PsychENCODE)	-1.11	0.267	1	0.558357
TRIM29	Cortex (PsychENCODE)	1.10944	0.267	1	0.558357
DHTKD1	Cortex (PsychENCODE)	-1.1108	0.267	1	0.558357
BCO2	Cortex (PsychENCODE)	-1.10906	0.267	1	0.558357
PRSS50	Cortex (PsychENCODE)	-1.11112	0.267	1	0.558357
PES1P2	Cortex (PsychENCODE)	1.10942	0.267	1	0.558357
RP11-1236K1.8	Cortex (PsychENCODE)	-1.1098	0.267	1	0.558357
RP11-1223D19.1	Cortex (PsychENCODE)	-1.1098	0.267	1	0.558357
CTD-2017D11.1	Cortex (PsychENCODE)	1.11093	0.267	1	0.558357
RP4-758J24.5	Cortex (PsychENCODE)	-1.10885	0.267	1	0.558357
RP11-1277A3.2	Whole_Blood	1.11066	0.267	1	0.558357
CENPK	Whole_Blood	1.11053	0.267	1	0.558357
ATE1	Whole_Blood	1.10991	0.267	1	0.558357
RRP7A	Whole_Blood	1.10962	0.267	1	0.558357
LINC00662	Whole_Blood	-1.11039	0.267	1	0.558357
RP11-477D19.2	Brain_Hippocampus	1.11	0.267008	1	0.558357
MYO15A	Brain_Anterior_cingulate_cortex_BA24	1.1082	0.268	1	0.559405
NUP107	Brain_Anterior_cingulate_cortex_BA24	1.10797	0.268	1	0.559405
CHRNE	Brain_Caudate_basal_ganglia	1.1083	0.268	1	0.559405
ATG10	Brain_Caudate_basal_ganglia	-1.1083	0.268	1	0.559405
FMO2	Brain_Cerebellar_Hemisphere	1.1075	0.268	1	0.559405
C21orf119	Brain_Cerebellar_Hemisphere	-1.1069	0.268	1	0.559405
CTD-2619J13.19	Brain_Cerebellar_Hemisphere	-1.10708	0.268	1	0.559405
TIGD6	Brain_Cerebellar_Hemisphere	-1.1075	0.268	1	0.559405
VSIG8	Brain_Cerebellum	1.10875	0.268	1	0.559405
GID8	Brain_Cerebellum	1.1081	0.268	1	0.559405
AQP4-AS1	Brain_Cerebellum	1.1079	0.268	1	0.559405
CTD-3138B18.5	Brain_Cerebellum	1.10788	0.268	1	0.559405
EARS2	Brain_Cerebellum	1.10735	0.268	1	0.559405
TBCK	Brain_Cerebellum	-1.1075	0.268	1	0.559405
ZNF117	Brain_Cerebellum	-1.1086	0.268	1	0.559405
STYXL1	Brain_Cortex	-1.1071	0.268	1	0.559405
RP11-61J19.4	Brain_Cortex	-1.10727	0.268	1	0.559405
NUP85	Brain_Cortex	-1.10775	0.268	1	0.559405
MROH7	Brain_Frontal_Cortex_BA9	1.107	0.268	1	0.559405
FABP1	Brain_Hippocampus	1.1083	0.268	1	0.559405
AC034243.1	Brain_Hippocampus	1.1073	0.268	1	0.559405
EFCAB13	Brain_Hippocampus	1.107	0.268	1	0.559405
RP11-460N20.5	Brain_Hippocampus	-1.10718	0.268	1	0.559405
UBE2U	Brain_Hippocampus	-1.1078	0.268	1	0.559405
RP11-140A10.3	Brain_Hypothalamus	1.1076	0.268	1	0.559405
OR13E1P	Brain_Hypothalamus	-1.1068	0.268	1	0.559405
ASAH2	Brain_Hypothalamus	-1.1073	0.268	1	0.559405
TIPARP-AS1	Brain_Hypothalamus	-1.10783	0.268	1	0.559405
ETNK1	Brain_Hypothalamus	-1.108	0.268	1	0.559405
UTP18	Brain_Nucleus_accumbens_basal_ganglia	1.10754	0.268	1	0.559405
NACAP1	Brain_Nucleus_accumbens_basal_ganglia	-1.10857	0.268	1	0.559405
SCN11A	Brain_Putamen_basal_ganglia	1.10671	0.268	1	0.559405
CRIPT	Brain_Putamen_basal_ganglia	-1.1074	0.268	1	0.559405
SCUBE1	Brain_Putamen_basal_ganglia	-1.1081	0.268	1	0.559405
SUCNR1	Brain_Substantia_nigra	1.1073	0.268	1	0.559405
ZAP70	Cortex (PsychENCODE)	-1.10697	0.268	1	0.559405
UXS1	Cortex (PsychENCODE)	1.10681	0.268	1	0.559405
EXOC8	Cortex (PsychENCODE)	-1.10834	0.268	1	0.559405
MYO1B	Cortex (PsychENCODE)	1.10833	0.268	1	0.559405
RET	Cortex (PsychENCODE)	1.10776	0.268	1	0.559405
AQPEP	Cortex (PsychENCODE)	-1.107	0.268	1	0.559405
TMEM107	Cortex (PsychENCODE)	-1.107	0.268	1	0.559405
LRRC55	Cortex (PsychENCODE)	1.1082	0.268	1	0.559405
EIF3EP1	Cortex (PsychENCODE)	1.1068	0.268	1	0.559405
SMKR1	Cortex (PsychENCODE)	1.11	0.268	1	0.559405
RP11-269G24.8	Cortex (PsychENCODE)	-1.10825	0.268	1	0.559405
CTD-2555A7.3	Whole_Blood	1.10694	0.268	1	0.559405
PLEKHG5	Whole_Blood	1.10686	0.268	1	0.559405
PTBP3	Whole_Blood	-1.10863	0.268	1	0.559405
LRPAP1	Brain_Putamen_basal_ganglia	1.1075	0.26808	1	0.559551
MFSD7	Brain_Anterior_cingulate_cortex_BA24	-1.1054	0.268987	1	0.560612
RP11-273G15.2	Brain_Anterior_cingulate_cortex_BA24	1.1049	0.269	1	0.560612
LNP1	Brain_Anterior_cingulate_cortex_BA24	-1.1048	0.269	1	0.560612
DDX59	Brain_Caudate_basal_ganglia	1.10442	0.269	1	0.560612
RSPH4A	Brain_Cerebellar_Hemisphere	1.10433	0.269	1	0.560612
RABL2A	Brain_Cerebellar_Hemisphere	-1.1051	0.269	1	0.560612
ZNF490	Brain_Cerebellar_Hemisphere	-1.10525	0.269	1	0.560612
LRP12	Brain_Cerebellar_Hemisphere	-1.10643	0.269	1	0.560612
GLIPR2	Brain_Cerebellum	1.1065	0.269	1	0.560612
TAS2R15	Brain_Cerebellum	-1.1051	0.269	1	0.560612
ELOVL7	Brain_Cerebellum	-1.1054	0.269	1	0.560612
RP4-798A10.2	Brain_Cerebellum	-1.10576	0.269	1	0.560612
SVIP	Brain_Cortex	1.10422	0.269	1	0.560612
IL33	Brain_Cortex	-1.1061	0.269	1	0.560612
KRT8P30	Brain_Frontal_Cortex_BA9	1.1064	0.269	1	0.560612
ACSL5	Brain_Frontal_Cortex_BA9	1.1061	0.269	1	0.560612
KLK10	Brain_Frontal_Cortex_BA9	-1.10518	0.269	1	0.560612
LINC00920	Brain_Hippocampus	-1.1048	0.269	1	0.560612
RP11-656D10.3	Brain_Hippocampus	-1.105	0.269	1	0.560612
TCEANC2	Brain_Hypothalamus	-1.10557	0.269	1	0.560612
YME1L1	Brain_Nucleus_accumbens_basal_ganglia	1.10634	0.269	1	0.560612
CEP104	Brain_Nucleus_accumbens_basal_ganglia	-1.10484	0.269	1	0.560612
COG6	Brain_Putamen_basal_ganglia	1.10599	0.269	1	0.560612
ZNF30	Brain_Putamen_basal_ganglia	1.10588	0.269	1	0.560612
C1orf229	Brain_Putamen_basal_ganglia	1.10566	0.269	1	0.560612
KCNMA1	Brain_Putamen_basal_ganglia	-1.10475	0.269	1	0.560612
CKMT2-AS1	Brain_Substantia_nigra	1.1059	0.269	1	0.560612
ASUN	Cortex (PsychENCODE)	-1.10448	0.269	1	0.560612
LAMB1	Cortex (PsychENCODE)	-1.11	0.269	1	0.560612
LATS2	Cortex (PsychENCODE)	-1.105	0.269	1	0.560612
BUB1B	Cortex (PsychENCODE)	1.10493	0.269	1	0.560612
SETD4	Cortex (PsychENCODE)	1.10443	0.269	1	0.560612
AC096669.3	Cortex (PsychENCODE)	-1.1061	0.269	1	0.560612
AP001625.6	Cortex (PsychENCODE)	-1.10612	0.269	1	0.560612
RP11-156E6.1	Cortex (PsychENCODE)	-1.10511	0.269	1	0.560612
AATK	Whole_Blood	1.10634	0.269	1	0.560612
BTAF1	Whole_Blood	1.10628	0.269	1	0.560612
COG4	Whole_Blood	1.10617	0.269	1	0.560612
WDR41	Whole_Blood	1.10606	0.269	1	0.560612
ZNF783	Whole_Blood	-1.10438	0.269	1	0.560612
RP11-430C7.4	Whole_Blood	-1.10564	0.269	1	0.560612
CLIC6	Brain_Putamen_basal_ganglia	1.1045	0.269397	1	0.561418
SETD9	Brain_Amygdala	-1.10292	0.27	1	0.561773
GPX3	Brain_Anterior_cingulate_cortex_BA24	-1.1024	0.27	1	0.561773
LINC00847	Brain_Caudate_basal_ganglia	1.1041	0.27	1	0.561773
CHRNA3	Brain_Caudate_basal_ganglia	1.10404	0.27	1	0.561773
ADAMTS8	Brain_Caudate_basal_ganglia	1.10384	0.27	1	0.561773
HTT-AS	Brain_Caudate_basal_ganglia	1.10308	0.27	1	0.561773
TAS2R64P	Brain_Cerebellar_Hemisphere	1.1042	0.27	1	0.561773
ZNF717	Brain_Cerebellar_Hemisphere	1.1035	0.27	1	0.561773
RP4-740C4.8	Brain_Cerebellum	1.10364	0.27	1	0.561773
RANGAP1	Brain_Cerebellum	1.10233	0.27	1	0.561773
NLRP2	Brain_Cerebellum	-1.10347	0.27	1	0.561773
GPR83	Brain_Frontal_Cortex_BA9	1.10237	0.27	1	0.561773
RP11-1191J2.2	Brain_Hippocampus	1.103	0.27	1	0.561773
SPATA7	Brain_Hippocampus	1.1027	0.27	1	0.561773
CYP4F32P	Brain_Hypothalamus	-1.10265	0.27	1	0.561773
AC104135.3	Brain_Nucleus_accumbens_basal_ganglia	1.10409	0.27	1	0.561773
RP11-426C22.6	Brain_Nucleus_accumbens_basal_ganglia	1.10347	0.27	1	0.561773
RHD	Brain_Nucleus_accumbens_basal_ganglia	1.10258	0.27	1	0.561773
MANEA-AS1	Brain_Nucleus_accumbens_basal_ganglia	-1.10232	0.27	1	0.561773
EPB41L4A	Brain_Putamen_basal_ganglia	1.1035	0.27	1	0.561773
RAB7L1	Brain_Putamen_basal_ganglia	1.10338	0.27	1	0.561773
SGK2	Brain_Substantia_nigra	1.1021	0.27	1	0.561773
APMAP	Brain_Substantia_nigra	-1.1027	0.27	1	0.561773
ESRRB	Brain_Substantia_nigra	-1.10314	0.27	1	0.561773
PHLPP2	Cortex (PsychENCODE)	-1.1032	0.27	1	0.561773
SPG21	Cortex (PsychENCODE)	1.10351	0.27	1	0.561773
TBL2	Cortex (PsychENCODE)	1.1	0.27	1	0.561773
WDR48	Cortex (PsychENCODE)	1.10246	0.27	1	0.561773
DNAJC6	Cortex (PsychENCODE)	1.10233	0.27	1	0.561773
YEATS4	Cortex (PsychENCODE)	1.10387	0.27	1	0.561773
FAM117B	Cortex (PsychENCODE)	1.10286	0.27	1	0.561773
UBE2J2	Cortex (PsychENCODE)	-1.10216	0.27	1	0.561773
NRG4	Cortex (PsychENCODE)	-1.10337	0.27	1	0.561773
ABLIM3	Cortex (PsychENCODE)	-1.1028	0.27	1	0.561773
FANK1	Cortex (PsychENCODE)	1.10377	0.27	1	0.561773
C17orf89	Cortex (PsychENCODE)	-1.1026	0.27	1	0.561773
AP000344.4	Cortex (PsychENCODE)	-1.10412	0.27	1	0.561773
RNF2P1	Cortex (PsychENCODE)	-1.10297	0.27	1	0.561773
ZNF302	Whole_Blood	1.10388	0.27	1	0.561773
HAVCR1	Whole_Blood	1.10316	0.27	1	0.561773
C8orf31	Whole_Blood	1.103	0.27	1	0.561773
MEAF6	Whole_Blood	-1.10329	0.27	1	0.561773
ABHD4	Whole_Blood	-1.1038	0.27	1	0.561773
RPS12	Brain_Hippocampus	1.1019	0.270505	1	0.562742
KLHL35	Brain_Amygdala	1.1018	0.271	1	0.562742
RP11-463O9.9	Brain_Amygdala	-1.1019	0.271	1	0.562742
SLC13A3	Brain_Anterior_cingulate_cortex_BA24	1.1006	0.271	1	0.562742
ZNF425	Brain_Anterior_cingulate_cortex_BA24	-1.10069	0.271	1	0.562742
CTC-484P3.1	Brain_Anterior_cingulate_cortex_BA24	-1.1013	0.271	1	0.562742
TAS2R64P	Brain_Caudate_basal_ganglia	1.10068	0.271	1	0.562742
CTA-293F17.1	Brain_Caudate_basal_ganglia	1.1	0.271	1	0.562742
TRAF3IP3	Brain_Cerebellar_Hemisphere	1.1018	0.271	1	0.562742
KCNJ3	Brain_Cerebellar_Hemisphere	1.1015	0.271	1	0.562742
RN7SL176P	Brain_Cerebellar_Hemisphere	1.1012	0.271	1	0.562742
ADAT2	Brain_Cerebellar_Hemisphere	1.1006	0.271	1	0.562742
DGKB	Brain_Cerebellar_Hemisphere	1.10036	0.271	1	0.562742
RMI2	Brain_Cerebellar_Hemisphere	1.1002	0.271	1	0.562742
STRCP1	Brain_Cerebellar_Hemisphere	-1.1008	0.271	1	0.562742
CDH15	Brain_Cerebellar_Hemisphere	-1.101	0.271	1	0.562742
SNORA16	Brain_Cerebellum	1.1017	0.271	1	0.562742
AL133481.1	Brain_Cerebellum	1.1012	0.271	1	0.562742
PHIP	Brain_Cerebellum	-1.1	0.271	1	0.562742
TECTB	Brain_Cortex	-1.10042	0.271	1	0.562742
KIAA1107	Brain_Frontal_Cortex_BA9	1.1018	0.271	1	0.562742
HSD17B12	Brain_Frontal_Cortex_BA9	-1.10074	0.271	1	0.562742
TXNDC15	Brain_Hippocampus	1.1014	0.271	1	0.562742
DNLZ	Brain_Hippocampus	1.10092	0.271	1	0.562742
HEATR6	Brain_Hypothalamus	1.1013	0.271	1	0.562742
RP11-809O17.1	Brain_Hypothalamus	1.1006	0.271	1	0.562742
SF3B2	Brain_Nucleus_accumbens_basal_ganglia	1.10124	0.271	1	0.562742
AC005324.6	Brain_Nucleus_accumbens_basal_ganglia	-1.0998	0.271	1	0.562742
GPIHBP1	Brain_Nucleus_accumbens_basal_ganglia	-1.10114	0.271	1	0.562742
METTL15	Brain_Putamen_basal_ganglia	1.1012	0.271	1	0.562742
SDC1	Cortex (PsychENCODE)	1.10106	0.271	1	0.562742
RAP2A	Cortex (PsychENCODE)	1.1018	0.271	1	0.562742
KCNK1	Cortex (PsychENCODE)	1.10184	0.271	1	0.562742
EAF1	Cortex (PsychENCODE)	1.10133	0.271	1	0.562742
DTX3L	Cortex (PsychENCODE)	1.10138	0.271	1	0.562742
CCDC178	Cortex (PsychENCODE)	1.10101	0.271	1	0.562742
RP11-551L14.1	Cortex (PsychENCODE)	1.09964	0.271	1	0.562742
ADI1	Cortex (PsychENCODE)	1.10137	0.271	1	0.562742
RP11-309I15.1	Cortex (PsychENCODE)	-1.0998	0.271	1	0.562742
RN7SL832P	Cortex (PsychENCODE)	1.10017	0.271	1	0.562742
RP11-482M8.1	Cortex (PsychENCODE)	1.10089	0.271	1	0.562742
CTB-31O20.4	Cortex (PsychENCODE)	1.09965	0.271	1	0.562742
CTD-2619J13.16	Cortex (PsychENCODE)	-1.10144	0.271	1	0.562742
SNAPC1	Whole_Blood	1.1019	0.271	1	0.562742
CTA-445C9.15	Whole_Blood	1.10089	0.271	1	0.562742
TES	Whole_Blood	1.10025	0.271	1	0.562742
NAA30	Whole_Blood	1.1002	0.271	1	0.562742
AASDH	Whole_Blood	1.1001	0.271	1	0.562742
FAM83A	Whole_Blood	1.1	0.271	1	0.562742
C15orf38	Whole_Blood	-1.1001	0.271	1	0.562742
RP11-473M20.14	Whole_Blood	-1.10056	0.271	1	0.562742
LOXHD1	Whole_Blood	-1.1006	0.271	1	0.562742
NIPSNAP3A	Whole_Blood	-1.10084	0.271	1	0.562742
SFXN3	Brain_Anterior_cingulate_cortex_BA24	1.1	0.271321	1	0.563388
GIPC3	Brain_Anterior_cingulate_cortex_BA24	-1.0974	0.272	1	0.563812
AF131215.2	Brain_Caudate_basal_ganglia	1.0983	0.272	1	0.563812
NF1	Brain_Caudate_basal_ganglia	1.0979	0.272	1	0.563812
MCF2L	Brain_Caudate_basal_ganglia	-1.0973	0.272	1	0.563812
RPS20	Brain_Caudate_basal_ganglia	-1.098	0.272	1	0.563812
ADAT1	Brain_Caudate_basal_ganglia	-1.0988	0.272	1	0.563812
TM2D3	Brain_Cerebellar_Hemisphere	1.0979	0.272	1	0.563812
SAMD12	Brain_Cerebellar_Hemisphere	-1.09824	0.272	1	0.563812
RP6-102O10.1	Brain_Cerebellar_Hemisphere	-1.0989	0.272	1	0.563812
RP11-330M2.4	Brain_Cerebellum	-1.0975	0.272	1	0.563812
MCF2L-AS1	Brain_Cerebellum	-1.0981	0.272	1	0.563812
ENO3	Brain_Cerebellum	-1.0986	0.272	1	0.563812
PXK	Brain_Cerebellum	-1.09861	0.272	1	0.563812
LINC00951	Brain_Cerebellum	-1.1	0.272	1	0.563812
UPK1A	Brain_Cortex	1.0992	0.272	1	0.563812
MTUS1	Brain_Cortex	1.0988	0.272	1	0.563812
MOGS	Brain_Cortex	1.0981	0.272	1	0.563812
ADRA1D	Brain_Frontal_Cortex_BA9	-1.0977	0.272	1	0.563812
STRA13	Brain_Frontal_Cortex_BA9	-1.098	0.272	1	0.563812
LARS	Brain_Frontal_Cortex_BA9	-1.098	0.272	1	0.563812
VWDE	Brain_Frontal_Cortex_BA9	-1.0981	0.272	1	0.563812
RP11-673E1.1	Brain_Frontal_Cortex_BA9	-1.0985	0.272	1	0.563812
EMC10	Brain_Hippocampus	-1.0986	0.272	1	0.563812
RP11-81A22.5	Brain_Hypothalamus	1.09873	0.272	1	0.563812
RP11-584P21.2	Brain_Hypothalamus	1.09818	0.272	1	0.563812
AF131217.1	Brain_Hypothalamus	1.098	0.272	1	0.563812
POM121	Brain_Hypothalamus	-1.0989	0.272	1	0.563812
IQGAP1	Brain_Nucleus_accumbens_basal_ganglia	1.0993	0.272	1	0.563812
OSGEP	Brain_Nucleus_accumbens_basal_ganglia	1.0992	0.272	1	0.563812
NME7	Brain_Nucleus_accumbens_basal_ganglia	1.0978	0.272	1	0.563812
BUB3	Brain_Putamen_basal_ganglia	-1.09738	0.272	1	0.563812
VPS13A	Brain_Putamen_basal_ganglia	-1.0974	0.272	1	0.563812
TTC16	Brain_Putamen_basal_ganglia	-1.0989	0.272	1	0.563812
QRSL1	Brain_Substantia_nigra	-1.0992	0.272	1	0.563812
BRMS1L	Cortex (PsychENCODE)	1.09829	0.272	1	0.563812
TAX1BP1	Cortex (PsychENCODE)	1.1	0.272	1	0.563812
ATP1A4	Cortex (PsychENCODE)	-1.09843	0.272	1	0.563812
ZDHHC16	Cortex (PsychENCODE)	1.09807	0.272	1	0.563812
ACOT1	Cortex (PsychENCODE)	1.09867	0.272	1	0.563812
TCN2	Cortex (PsychENCODE)	-1.09826	0.272	1	0.563812
TMEM194B	Cortex (PsychENCODE)	1.09778	0.272	1	0.563812
RP11-317B7.2	Cortex (PsychENCODE)	1.09742	0.272	1	0.563812
RP11-517I3.1	Cortex (PsychENCODE)	-1.0992	0.272	1	0.563812
JHDM1D-AS1	Cortex (PsychENCODE)	-1.1	0.272	1	0.563812
AKR1C2	Whole_Blood	1.09929	0.272	1	0.563812
RPS20	Whole_Blood	-1.0986	0.272	1	0.563812
RP11-115C21.2	Whole_Blood	-1.0991	0.272	1	0.563812
EPM2A	Brain_Anterior_cingulate_cortex_BA24	1.0982	0.272116	1	0.564032
TAPBPL	Brain_Amygdala	1.0971	0.273	1	0.565025
RP3-460G2.2	Brain_Amygdala	-1.09528	0.273	1	0.565025
LINC00662	Brain_Amygdala	-1.09558	0.273	1	0.565025
VTA1	Brain_Caudate_basal_ganglia	1.0957	0.273	1	0.565025
NPC1	Brain_Caudate_basal_ganglia	-1.09527	0.273	1	0.565025
SERPINA5	Brain_Cerebellar_Hemisphere	1.0971	0.273	1	0.565025
PPARG	Brain_Cerebellum	-1.09695	0.273	1	0.565025
SLC38A9	Brain_Cerebellum	-1.0973	0.273	1	0.565025
SPG21	Brain_Cortex	1.09714	0.273	1	0.565025
MRPS18C	Brain_Cortex	1.09688	0.273	1	0.565025
RP4-730K3.3	Brain_Cortex	-1.09622	0.273	1	0.565025
RP11-109L13.1	Brain_Frontal_Cortex_BA9	1.09716	0.273	1	0.565025
C1GALT1	Brain_Frontal_Cortex_BA9	1.09514	0.273	1	0.565025
KRBA2	Brain_Frontal_Cortex_BA9	-1.0952	0.273	1	0.565025
METTL18	Brain_Hippocampus	1.096	0.273	1	0.565025
CBR1	Brain_Hippocampus	-1.0959	0.273	1	0.565025
DUSP16	Brain_Hippocampus	-1.09688	0.273	1	0.565025
RP11-303E16.3	Brain_Hippocampus	-1.0971	0.273	1	0.565025
SUDS3P1	Brain_Hippocampus	-1.0973	0.273	1	0.565025
MPPE1	Brain_Hypothalamus	-1.095	0.273	1	0.565025
WFDC10B	Brain_Hypothalamus	-1.09694	0.273	1	0.565025
HAS2-AS1	Brain_Nucleus_accumbens_basal_ganglia	1.09529	0.273	1	0.565025
ADAT2	Brain_Putamen_basal_ganglia	1.0964	0.273	1	0.565025
RP5-1021I20.2	Brain_Substantia_nigra	1.09649	0.273	1	0.565025
RP11-568K15.1	Brain_Substantia_nigra	-1.0968	0.273	1	0.565025
NISCH	Cortex (PsychENCODE)	-1.096	0.273	1	0.565025
ANK1	Cortex (PsychENCODE)	-1.0958	0.273	1	0.565025
LXN	Cortex (PsychENCODE)	1.09731	0.273	1	0.565025
RSG1	Cortex (PsychENCODE)	-1.09603	0.273	1	0.565025
BBS7	Cortex (PsychENCODE)	-1.09679	0.273	1	0.565025
TMEM135	Cortex (PsychENCODE)	-1.09582	0.273	1	0.565025
MS4A7	Cortex (PsychENCODE)	-1.09575	0.273	1	0.565025
TRIM71	Cortex (PsychENCODE)	1.09724	0.273	1	0.565025
CTC-444N24.11	Cortex (PsychENCODE)	-1.09556	0.273	1	0.565025
RP11-390E23.6	Cortex (PsychENCODE)	-1.1	0.273	1	0.565025
RPS13	Whole_Blood	1.0967	0.273	1	0.565025
INPP4A	Whole_Blood	1.09515	0.273	1	0.565025
PMM2	Whole_Blood	1.09508	0.273	1	0.565025
HIF1AN	Whole_Blood	-1.09552	0.273	1	0.565025
RGP1	Whole_Blood	-1.09652	0.273	1	0.565025
PTPN13	Brain_Putamen_basal_ganglia	1.094	0.27394	1	0.566171
GREM1	Brain_Amygdala	-1.09351	0.274	1	0.566171
ZNF714	Brain_Anterior_cingulate_cortex_BA24	-1.09377	0.274	1	0.566171
CTD-2554C21.3	Brain_Caudate_basal_ganglia	1.09458	0.274	1	0.566171
BMPR1A	Brain_Cerebellar_Hemisphere	1.0949	0.274	1	0.566171
AP006621.5	Brain_Cerebellar_Hemisphere	-1.0936	0.274	1	0.566171
TDH	Brain_Cerebellar_Hemisphere	-1.09374	0.274	1	0.566171
ANKRD50	Brain_Cerebellum	1.09488	0.274	1	0.566171
NOTO	Brain_Cerebellum	1.09427	0.274	1	0.566171
OIT3	Brain_Cerebellum	1.0936	0.274	1	0.566171
ACSS1	Brain_Cerebellum	1.0933	0.274	1	0.566171
RP11-411B10.4	Brain_Cerebellum	1.0931	0.274	1	0.566171
SACS	Brain_Cerebellum	-1.0933	0.274	1	0.566171
TOP3B	Brain_Cerebellum	-1.0936	0.274	1	0.566171
CTD-2210P15.2	Brain_Cerebellum	-1.0937	0.274	1	0.566171
PROCA1	Brain_Cortex	1.09424	0.274	1	0.566171
SEC14L6	Brain_Cortex	1.0938	0.274	1	0.566171
RP11-797H7.5	Brain_Cortex	-1.0933	0.274	1	0.566171
CPSF1	Brain_Frontal_Cortex_BA9	1.09502	0.274	1	0.566171
MAP2	Brain_Frontal_Cortex_BA9	1.0939	0.274	1	0.566171
AP000688.8	Brain_Frontal_Cortex_BA9	-1.09297	0.274	1	0.566171
NSA2	Brain_Frontal_Cortex_BA9	-1.0948	0.274	1	0.566171
RP11-178F10.3	Brain_Hippocampus	1.0938	0.274	1	0.566171
FCGBP	Brain_Hippocampus	-1.0936	0.274	1	0.566171
AC034243.1	Brain_Hypothalamus	1.09381	0.274	1	0.566171
RP11-385F5.5	Brain_Hypothalamus	-1.09423	0.274	1	0.566171
TCEA3	Brain_Nucleus_accumbens_basal_ganglia	1.09452	0.274	1	0.566171
CSNK1A1	Brain_Putamen_basal_ganglia	-1.0942	0.274	1	0.566171
UROD	Brain_Putamen_basal_ganglia	-1.0946	0.274	1	0.566171
GSTT2	Cortex (PsychENCODE)	-1.09423	0.274	1	0.566171
MDM2	Cortex (PsychENCODE)	-1.09432	0.274	1	0.566171
SLC3A1	Cortex (PsychENCODE)	-1.093	0.274	1	0.566171
PMAIP1	Cortex (PsychENCODE)	1.09463	0.274	1	0.566171
TPPP3	Cortex (PsychENCODE)	-1.09458	0.274	1	0.566171
UBAP1	Cortex (PsychENCODE)	1.09448	0.274	1	0.566171
PRR5	Cortex (PsychENCODE)	1.09372	0.274	1	0.566171
SVIP	Cortex (PsychENCODE)	1.09499	0.274	1	0.566171
RSL24D1P6	Cortex (PsychENCODE)	1.09411	0.274	1	0.566171
ZNF826P	Cortex (PsychENCODE)	-1.09405	0.274	1	0.566171
AC003002.6	Cortex (PsychENCODE)	-1.09327	0.274	1	0.566171
GPR19	Whole_Blood	1.0949	0.274	1	0.566171
IGHV3-49	Whole_Blood	1.0942	0.274	1	0.566171
ZNF613	Whole_Blood	1.09388	0.274	1	0.566171
WASF2	Whole_Blood	-1.09326	0.274	1	0.566171
TRPC3	Brain_Amygdala	1.09324	0.27429	1	0.56675
MX2	Whole_Blood	1.0924	0.274671	1	0.567
AP006621.5	Brain_Amygdala	-1.09123	0.275	1	0.567
CLPSL1	Brain_Amygdala	-1.092	0.275	1	0.567
CDK5RAP3	Brain_Anterior_cingulate_cortex_BA24	1.0921	0.275	1	0.567
LINC00184	Brain_Anterior_cingulate_cortex_BA24	1.0918	0.275	1	0.567
SNX18P14	Brain_Caudate_basal_ganglia	-1.09172	0.275	1	0.567
PCDHB8	Brain_Caudate_basal_ganglia	-1.0925	0.275	1	0.567
EGFEM1P	Brain_Cerebellar_Hemisphere	1.0911	0.275	1	0.567
CTD-2349P21.9	Brain_Cerebellar_Hemisphere	-1.09123	0.275	1	0.567
PPAPDC3	Brain_Cerebellar_Hemisphere	-1.0917	0.275	1	0.567
PPOX	Brain_Cerebellar_Hemisphere	-1.0923	0.275	1	0.567
MMADHC	Brain_Cerebellar_Hemisphere	-1.0924	0.275	1	0.567
AC135178.1	Brain_Cerebellar_Hemisphere	-1.09253	0.275	1	0.567
IQCE	Brain_Cerebellum	-1.0917	0.275	1	0.567
RABL2A	Brain_Cerebellum	-1.09275	0.275	1	0.567
CEP41	Brain_Cortex	1.0925	0.275	1	0.567
SLC5A4	Brain_Cortex	1.0923	0.275	1	0.567
ABRACL	Brain_Cortex	-1.09076	0.275	1	0.567
TPSB2	Brain_Cortex	-1.091	0.275	1	0.567
RAD9A	Brain_Cortex	-1.0923	0.275	1	0.567
ZBTB32	Brain_Frontal_Cortex_BA9	1.09266	0.275	1	0.567
RNF149	Brain_Frontal_Cortex_BA9	1.092	0.275	1	0.567
ZSWIM7	Brain_Frontal_Cortex_BA9	1.0919	0.275	1	0.567
CTA-293F17.1	Brain_Frontal_Cortex_BA9	1.091	0.275	1	0.567
C1orf229	Brain_Frontal_Cortex_BA9	1.0905	0.275	1	0.567
PTPRCAP	Brain_Hypothalamus	-1.09103	0.275	1	0.567
RP11-561I11.4	Brain_Hypothalamus	-1.09174	0.275	1	0.567
ARL16	Brain_Nucleus_accumbens_basal_ganglia	1.09169	0.275	1	0.567
ZNF549	Brain_Nucleus_accumbens_basal_ganglia	1.0914	0.275	1	0.567
CORO6	Brain_Nucleus_accumbens_basal_ganglia	-1.09061	0.275	1	0.567
ZNF717	Brain_Putamen_basal_ganglia	1.09195	0.275	1	0.567
RP11-334C17.5	Brain_Putamen_basal_ganglia	1.0909	0.275	1	0.567
ASB18	Brain_Putamen_basal_ganglia	-1.0906	0.275	1	0.567
ENTPD3-AS1	Brain_Putamen_basal_ganglia	-1.09098	0.275	1	0.567
MXD3	Brain_Putamen_basal_ganglia	-1.0914	0.275	1	0.567
RP11-303E16.3	Brain_Putamen_basal_ganglia	-1.0917	0.275	1	0.567
ERVK13-1	Brain_Substantia_nigra	1.0921	0.275	1	0.567
CRYZ	Brain_Substantia_nigra	-1.0916	0.275	1	0.567
SCIN	Cortex (PsychENCODE)	-1.09	0.275	1	0.567
PER3	Cortex (PsychENCODE)	-1.09153	0.275	1	0.567
PPM1B	Cortex (PsychENCODE)	1.0921	0.275	1	0.567
ESCO1	Cortex (PsychENCODE)	1.09064	0.275	1	0.567
TIAM2	Cortex (PsychENCODE)	1.09113	0.275	1	0.567
AKAP6	Cortex (PsychENCODE)	-1.09066	0.275	1	0.567
FZD1	Cortex (PsychENCODE)	-1.09	0.275	1	0.567
GRAMD1C	Cortex (PsychENCODE)	1.09155	0.275	1	0.567
FOXS1	Cortex (PsychENCODE)	1.09227	0.275	1	0.567
RP11-480I12.7	Cortex (PsychENCODE)	-1.09161	0.275	1	0.567
N4BP2L2	Cortex (PsychENCODE)	1.0913	0.275	1	0.567
TMEM110-MUSTN1	Cortex (PsychENCODE)	-1.09147	0.275	1	0.567
CTD-2316B1.2	Cortex (PsychENCODE)	1.0915	0.275	1	0.567
RFC4	Whole_Blood	1.0927	0.275	1	0.567
CECR1	Whole_Blood	1.09139	0.275	1	0.567
C3orf33	Whole_Blood	1.091	0.275	1	0.567
CYCSP40	Whole_Blood	1.09083	0.275	1	0.567
ATG7	Whole_Blood	1.0908	0.275	1	0.567
DISP2	Whole_Blood	1.0906	0.275	1	0.567
OSER1-AS1	Whole_Blood	-1.0925	0.275	1	0.567
FAM21C	Brain_Amygdala	1.091	0.275285	1	0.567566
SETD4	Brain_Amygdala	1.0895	0.27592	1	0.567971
CDK2AP1	Brain_Amygdala	-1.0883	0.276	1	0.567971
FCRLB	Brain_Anterior_cingulate_cortex_BA24	1.09048	0.276	1	0.567971
DEPDC5	Brain_Anterior_cingulate_cortex_BA24	1.0896	0.276	1	0.567971
RP11-81A22.5	Brain_Anterior_cingulate_cortex_BA24	1.0892	0.276	1	0.567971
VPS45	Brain_Anterior_cingulate_cortex_BA24	-1.08898	0.276	1	0.567971
HPN	Brain_Anterior_cingulate_cortex_BA24	-1.08949	0.276	1	0.567971
H1FNT	Brain_Caudate_basal_ganglia	1.0884	0.276	1	0.567971
RP11-261C10.7	Brain_Caudate_basal_ganglia	1.08822	0.276	1	0.567971
ZNF552	Brain_Caudate_basal_ganglia	-1.08938	0.276	1	0.567971
NDUFC2	Brain_Cerebellar_Hemisphere	1.0897	0.276	1	0.567971
GRB2	Brain_Cerebellar_Hemisphere	1.08903	0.276	1	0.567971
NPPA-AS1	Brain_Cerebellar_Hemisphere	1.0889	0.276	1	0.567971
PROSER2	Brain_Cerebellar_Hemisphere	-1.089	0.276	1	0.567971
ZNF718	Brain_Cerebellar_Hemisphere	-1.0897	0.276	1	0.567971
PIK3C2B	Brain_Cerebellum	1.09021	0.276	1	0.567971
ABCA3	Brain_Cerebellum	1.08984	0.276	1	0.567971
FAM101B	Brain_Cerebellum	1.08975	0.276	1	0.567971
AC008746.12	Brain_Cerebellum	1.08835	0.276	1	0.567971
C8orf59	Brain_Cerebellum	1.0882	0.276	1	0.567971
HRNR	Brain_Cerebellum	-1.08996	0.276	1	0.567971
RP11-378I6.1	Brain_Cortex	1.09	0.276	1	0.567971
KCNT1	Brain_Cortex	1.0896	0.276	1	0.567971
COG5	Brain_Cortex	1.0884	0.276	1	0.567971
DNLZ	Brain_Frontal_Cortex_BA9	1.0896	0.276	1	0.567971
RP11-96H17.1	Brain_Frontal_Cortex_BA9	1.0884	0.276	1	0.567971
PDLIM5	Brain_Frontal_Cortex_BA9	-1.0887	0.276	1	0.567971
RP11-451B8.1	Brain_Frontal_Cortex_BA9	-1.09025	0.276	1	0.567971
SMURF2P1	Brain_Hippocampus	1.0904	0.276	1	0.567971
CHRFAM7A	Brain_Hippocampus	1.0902	0.276	1	0.567971
AL132709.5	Brain_Hypothalamus	-1.0899	0.276	1	0.567971
POLR1B	Brain_Nucleus_accumbens_basal_ganglia	1.08952	0.276	1	0.567971
NCAPD2	Brain_Nucleus_accumbens_basal_ganglia	-1.0901	0.276	1	0.567971
RP11-158M2.5	Brain_Putamen_basal_ganglia	1.08877	0.276	1	0.567971
SIGLEC14	Brain_Substantia_nigra	1.09	0.276	1	0.567971
TPSB2	Brain_Substantia_nigra	-1.0887	0.276	1	0.567971
ROR2	Brain_Substantia_nigra	-1.0894	0.276	1	0.567971
SPRTN	Cortex (PsychENCODE)	-1.08901	0.276	1	0.567971
GPR133	Cortex (PsychENCODE)	-1.08897	0.276	1	0.567971
KIAA1191	Cortex (PsychENCODE)	-1.0888	0.276	1	0.567971
SLC39A8	Cortex (PsychENCODE)	-1.08995	0.276	1	0.567971
ENOPH1	Cortex (PsychENCODE)	-1.08979	0.276	1	0.567971
FZD4	Cortex (PsychENCODE)	-1.08907	0.276	1	0.567971
EXOC7	Cortex (PsychENCODE)	-1.08918	0.276	1	0.567971
DPP10-AS1	Cortex (PsychENCODE)	1.08945	0.276	1	0.567971
RP11-275H4.1	Cortex (PsychENCODE)	-1.08848	0.276	1	0.567971
RP11-815J4.6	Cortex (PsychENCODE)	1.08844	0.276	1	0.567971
RP11-617F23.1	Cortex (PsychENCODE)	-1.08879	0.276	1	0.567971
ASRGL1	Whole_Blood	1.0885	0.276	1	0.567971
TTC39B	Whole_Blood	-1.08948	0.276	1	0.567971
NUDT12	Whole_Blood	-1.09039	0.276	1	0.567971
FAM218A	Brain_Amygdala	1.08791	0.276636	1	0.569001
RSBN1L-AS1	Brain_Amygdala	1.08601	0.277	1	0.569001
MEI1	Brain_Anterior_cingulate_cortex_BA24	1.086	0.277	1	0.569001
ZNF117	Brain_Anterior_cingulate_cortex_BA24	-1.08599	0.277	1	0.569001
RP11-723O4.6	Brain_Anterior_cingulate_cortex_BA24	-1.08741	0.277	1	0.569001
PWRN1	Brain_Anterior_cingulate_cortex_BA24	-1.0878	0.277	1	0.569001
CCNB1IP1	Brain_Caudate_basal_ganglia	-1.0863	0.277	1	0.569001
RPL13	Brain_Caudate_basal_ganglia	-1.0871	0.277	1	0.569001
CCT6P3	Brain_Caudate_basal_ganglia	-1.0871	0.277	1	0.569001
MCU	Brain_Cerebellar_Hemisphere	1.0881	0.277	1	0.569001
MIR181A2HG	Brain_Cerebellar_Hemisphere	1.088	0.277	1	0.569001
NCAPD2	Brain_Cerebellar_Hemisphere	1.0867	0.277	1	0.569001
RBP1	Brain_Cerebellar_Hemisphere	1.0865	0.277	1	0.569001
DPY19L2	Brain_Cerebellar_Hemisphere	1.086	0.277	1	0.569001
RP11-585P4.5	Brain_Cerebellar_Hemisphere	-1.0872	0.277	1	0.569001
NOV	Brain_Cerebellum	1.088	0.277	1	0.569001
SRD5A3-AS1	Brain_Cerebellum	1.0873	0.277	1	0.569001
SNX18	Brain_Cerebellum	-1.086	0.277	1	0.569001
CECR7	Brain_Cortex	-1.0868	0.277	1	0.569001
MCF2L-AS1	Brain_Frontal_Cortex_BA9	-1.088	0.277	1	0.569001
AP006621.1	Brain_Frontal_Cortex_BA9	-1.08802	0.277	1	0.569001
AP1M1	Brain_Hippocampus	1.086	0.277	1	0.569001
SPATA7	Brain_Hypothalamus	1.0875	0.277	1	0.569001
NAPSB	Brain_Hypothalamus	-1.086	0.277	1	0.569001
HBS1L	Brain_Nucleus_accumbens_basal_ganglia	1.08736	0.277	1	0.569001
RPAP1	Brain_Nucleus_accumbens_basal_ganglia	-1.0869	0.277	1	0.569001
RP11-532F6.3	Brain_Nucleus_accumbens_basal_ganglia	-1.08749	0.277	1	0.569001
ZFYVE19	Brain_Putamen_basal_ganglia	1.08764	0.277	1	0.569001
RP3-449M8.9	Brain_Putamen_basal_ganglia	-1.0873	0.277	1	0.569001
PICALM	Cortex (PsychENCODE)	-1.08819	0.277	1	0.569001
NEFL	Cortex (PsychENCODE)	-1.0861	0.277	1	0.569001
LILRB1	Cortex (PsychENCODE)	-1.08703	0.277	1	0.569001
SASH1	Cortex (PsychENCODE)	-1.08742	0.277	1	0.569001
ZBTB45	Cortex (PsychENCODE)	1.08635	0.277	1	0.569001
EXOC4	Cortex (PsychENCODE)	-1.09	0.277	1	0.569001
UBL7	Cortex (PsychENCODE)	-1.087	0.277	1	0.569001
MAPK8IP3	Cortex (PsychENCODE)	1.08636	0.277	1	0.569001
FNDC5	Cortex (PsychENCODE)	1.08664	0.277	1	0.569001
THEMIS	Cortex (PsychENCODE)	1.08782	0.277	1	0.569001
SPTBN2	Cortex (PsychENCODE)	1.08804	0.277	1	0.569001
BICD2	Cortex (PsychENCODE)	1.08724	0.277	1	0.569001
VIMP1	Cortex (PsychENCODE)	1.08611	0.277	1	0.569001
RP11-383C5.4	Cortex (PsychENCODE)	-1.08695	0.277	1	0.569001
RP11-130F10.1	Cortex (PsychENCODE)	1.08683	0.277	1	0.569001
RP11-485G4.2	Cortex (PsychENCODE)	1.08709	0.277	1	0.569001
SNAPIN	Whole_Blood	1.08706	0.277	1	0.569001
KNDC1	Whole_Blood	1.08658	0.277	1	0.569001
HNRNPU	Whole_Blood	-1.08598	0.277	1	0.569001
PSMB3	Whole_Blood	-1.08673	0.277	1	0.569001
RP11-10K16.1	Brain_Putamen_basal_ganglia	1.0864	0.27731	1	0.569617
RP11-18H21.1	Brain_Anterior_cingulate_cortex_BA24	1.0855	0.27768	1	0.570028
INTS4L1	Brain_Anterior_cingulate_cortex_BA24	1.08471	0.278	1	0.570028
OTUD3	Brain_Anterior_cingulate_cortex_BA24	1.08421	0.278	1	0.570028
TPTE2P1	Brain_Anterior_cingulate_cortex_BA24	-1.0852	0.278	1	0.570028
37316	Brain_Caudate_basal_ganglia	1.0852	0.278	1	0.570028
NSA2	Brain_Caudate_basal_ganglia	-1.0841	0.278	1	0.570028
RP11-666A20.3	Brain_Caudate_basal_ganglia	-1.08487	0.278	1	0.570028
EXOG	Brain_Caudate_basal_ganglia	-1.08583	0.278	1	0.570028
C17orf102	Brain_Cerebellar_Hemisphere	1.08436	0.278	1	0.570028
RP11-680F20.9	Brain_Cerebellar_Hemisphere	-1.0846	0.278	1	0.570028
MSR1	Brain_Cerebellum	1.0843	0.278	1	0.570028
TRMT44	Brain_Cerebellum	1.08371	0.278	1	0.570028
DCTN1-AS1	Brain_Cerebellum	-1.08476	0.278	1	0.570028
RP11-95P2.1	Brain_Cortex	1.0859	0.278	1	0.570028
RP11-459I19.1	Brain_Cortex	1.0854	0.278	1	0.570028
CTC-325H20.2	Brain_Cortex	1.0851	0.278	1	0.570028
TUBB6	Brain_Frontal_Cortex_BA9	-1.08476	0.278	1	0.570028
RP11-174G6.5	Brain_Frontal_Cortex_BA9	-1.08523	0.278	1	0.570028
CTD-3074O7.12	Brain_Hypothalamus	1.08579	0.278	1	0.570028
FAM131B	Brain_Hypothalamus	1.0838	0.278	1	0.570028
RP11-89K11.1	Brain_Hypothalamus	-1.0849	0.278	1	0.570028
RP11-624M8.1	Brain_Hypothalamus	-1.0849	0.278	1	0.570028
SOX12	Brain_Hypothalamus	-1.08542	0.278	1	0.570028
AC098826.5	Brain_Nucleus_accumbens_basal_ganglia	1.08572	0.278	1	0.570028
SDHDP6	Brain_Nucleus_accumbens_basal_ganglia	1.08376	0.278	1	0.570028
RRM1	Brain_Nucleus_accumbens_basal_ganglia	-1.08401	0.278	1	0.570028
DARS2	Brain_Putamen_basal_ganglia	1.08444	0.278	1	0.570028
ATG10	Brain_Putamen_basal_ganglia	-1.0841	0.278	1	0.570028
ABHD17AP4	Brain_Putamen_basal_ganglia	-1.0843	0.278	1	0.570028
TRIT1	Brain_Putamen_basal_ganglia	-1.08461	0.278	1	0.570028
COX6C	Brain_Substantia_nigra	-1.0852	0.278	1	0.570028
PON1	Cortex (PsychENCODE)	-1.08	0.278	1	0.570028
STAG3	Cortex (PsychENCODE)	1.09	0.278	1	0.570028
PHYH	Cortex (PsychENCODE)	1.08508	0.278	1	0.570028
ENSA	Cortex (PsychENCODE)	1.08401	0.278	1	0.570028
PAOX	Cortex (PsychENCODE)	1.08467	0.278	1	0.570028
CCNO	Cortex (PsychENCODE)	1.0854	0.278	1	0.570028
RP11-25K19.1	Cortex (PsychENCODE)	-1.0851	0.278	1	0.570028
ADAM9	Cortex (PsychENCODE)	-1.084	0.278	1	0.570028
ZBTB9	Cortex (PsychENCODE)	1.08467	0.278	1	0.570028
AC091729.9	Cortex (PsychENCODE)	-1.08	0.278	1	0.570028
CTD-2339F6.1	Cortex (PsychENCODE)	1.0845	0.278	1	0.570028
RP11-578O24.2	Cortex (PsychENCODE)	-1.0841	0.278	1	0.570028
AL139385.1	Cortex (PsychENCODE)	1.0849	0.278	1	0.570028
RP11-723O4.9	Cortex (PsychENCODE)	-1.08401	0.278	1	0.570028
VPS9D1-AS1	Whole_Blood	-1.08463	0.278	1	0.570028
IL12RB2	Whole_Blood	-1.08473	0.278	1	0.570028
AC084018.1	Whole_Blood	-1.0848	0.278	1	0.570028
RP1-223B1.1	Brain_Hippocampus	1.0833	0.27867	1	0.570904
GNG10	Brain_Amygdala	1.0822	0.279	1	0.570904
ABCC5	Brain_Amygdala	-1.0833	0.279	1	0.570904
CTB-50L17.9	Brain_Anterior_cingulate_cortex_BA24	1.08292	0.279	1	0.570904
RP11-295M18.6	Brain_Anterior_cingulate_cortex_BA24	1.08215	0.279	1	0.570904
C9orf156	Brain_Anterior_cingulate_cortex_BA24	1.0819	0.279	1	0.570904
RP11-895K13.2	Brain_Anterior_cingulate_cortex_BA24	-1.0833	0.279	1	0.570904
AP000688.29	Brain_Anterior_cingulate_cortex_BA24	-1.084	0.279	1	0.570904
UMPS	Brain_Caudate_basal_ganglia	1.08207	0.279	1	0.570904
ANKRD30BL	Brain_Caudate_basal_ganglia	1.08199	0.279	1	0.570904
ARHGEF35	Brain_Caudate_basal_ganglia	-1.083	0.279	1	0.570904
SLC25A15	Brain_Cerebellar_Hemisphere	-1.08303	0.279	1	0.570904
MPP7	Brain_Cerebellar_Hemisphere	-1.0834	0.279	1	0.570904
MKRN7P	Brain_Cerebellum	-1.0817	0.279	1	0.570904
RPS24	Brain_Cerebellum	-1.0832	0.279	1	0.570904
PGPEP1	Brain_Cortex	1.0837	0.279	1	0.570904
37135	Brain_Cortex	1.082	0.279	1	0.570904
AC006547.14	Brain_Cortex	1.0817	0.279	1	0.570904
RP11-520B13.4	Brain_Cortex	-1.0817	0.279	1	0.570904
LACTB	Brain_Cortex	-1.08206	0.279	1	0.570904
C21orf119	Brain_Frontal_Cortex_BA9	-1.08152	0.279	1	0.570904
ANAPC4	Brain_Frontal_Cortex_BA9	-1.0826	0.279	1	0.570904
NSA2	Brain_Hippocampus	-1.0821	0.279	1	0.570904
IFRD1	Brain_Hippocampus	-1.0836	0.279	1	0.570904
LINC01011	Brain_Hypothalamus	1.0833	0.279	1	0.570904
CTA-212D2.2	Brain_Hypothalamus	1.0821	0.279	1	0.570904
SPNS3	Brain_Hypothalamus	1.08203	0.279	1	0.570904
KIAA1586	Brain_Hypothalamus	1.0815	0.279	1	0.570904
C7orf13	Brain_Hypothalamus	-1.082	0.279	1	0.570904
YEATS2-AS1	Brain_Hypothalamus	-1.083	0.279	1	0.570904
TUBB6	Brain_Nucleus_accumbens_basal_ganglia	1.0832	0.279	1	0.570904
NPAT	Brain_Nucleus_accumbens_basal_ganglia	1.08317	0.279	1	0.570904
AFF3	Brain_Nucleus_accumbens_basal_ganglia	1.08297	0.279	1	0.570904
NXN	Brain_Putamen_basal_ganglia	-1.0817	0.279	1	0.570904
FAM177A1	Brain_Putamen_basal_ganglia	-1.0821	0.279	1	0.570904
RP11-1000B6.3	Brain_Putamen_basal_ganglia	-1.0822	0.279	1	0.570904
DLG5	Brain_Putamen_basal_ganglia	-1.08366	0.279	1	0.570904
RP11-73M18.9	Brain_Substantia_nigra	1.08368	0.279	1	0.570904
KIAA1033	Brain_Substantia_nigra	1.0815	0.279	1	0.570904
DKK1	Cortex (PsychENCODE)	1.08261	0.279	1	0.570904
RAB17	Cortex (PsychENCODE)	-1.08197	0.279	1	0.570904
POLG	Cortex (PsychENCODE)	1.08254	0.279	1	0.570904
EXOSC1	Cortex (PsychENCODE)	-1.08227	0.279	1	0.570904
BRMS1	Cortex (PsychENCODE)	-1.08285	0.279	1	0.570904
TIAF1	Cortex (PsychENCODE)	1.0831	0.279	1	0.570904
TPM3P9	Cortex (PsychENCODE)	-1.0832	0.279	1	0.570904
RP11-10K16.1	Cortex (PsychENCODE)	1.08311	0.279	1	0.570904
RP11-367E12.4	Cortex (PsychENCODE)	1.082	0.279	1	0.570904
RP11-680F20.10	Cortex (PsychENCODE)	1.082	0.279	1	0.570904
CTC-448F2.6	Cortex (PsychENCODE)	-1.08201	0.279	1	0.570904
LCN8	Whole_Blood	1.08269	0.279	1	0.570904
RP11-459I19.1	Whole_Blood	1.08268	0.279	1	0.570904
TPPP	Whole_Blood	1.08187	0.279	1	0.570904
ZNF786	Whole_Blood	-1.08178	0.279	1	0.570904
MSH2	Whole_Blood	-1.08214	0.279	1	0.570904
S100A13	Whole_Blood	-1.08252	0.279	1	0.570904
PNMAL1	Brain_Amygdala	-1.08002	0.28	1	0.571798
SMIM8	Brain_Amygdala	-1.08045	0.28	1	0.571798
PABPC1	Brain_Anterior_cingulate_cortex_BA24	1.0802	0.28	1	0.571798
OSBPL3	Brain_Caudate_basal_ganglia	1.0811	0.28	1	0.571798
SERPINI2	Brain_Caudate_basal_ganglia	-1.08024	0.28	1	0.571798
JSRP1	Brain_Cerebellar_Hemisphere	1.08011	0.28	1	0.571798
EP400NL	Brain_Cerebellar_Hemisphere	1.0799	0.28	1	0.571798
C10orf111	Brain_Cerebellar_Hemisphere	-1.0795	0.28	1	0.571798
ELP3	Brain_Cerebellum	1.0813	0.28	1	0.571798
NDUFC1	Brain_Cerebellum	1.08006	0.28	1	0.571798
NOL6	Brain_Cerebellum	1.0796	0.28	1	0.571798
DDI2	Brain_Cerebellum	1.07942	0.28	1	0.571798
RP11-680F20.11	Brain_Cerebellum	-1.0793	0.28	1	0.571798
RP11-252A24.5	Brain_Cerebellum	-1.07994	0.28	1	0.571798
VCL	Brain_Cortex	1.08117	0.28	1	0.571798
RP11-616M22.5	Brain_Cortex	1.0793	0.28	1	0.571798
PARP2	Brain_Cortex	-1.0799	0.28	1	0.571798
CTB-113P19.4	Brain_Cortex	-1.08095	0.28	1	0.571798
CRHR2	Brain_Frontal_Cortex_BA9	1.08132	0.28	1	0.571798
TRIM58	Brain_Frontal_Cortex_BA9	1.0807	0.28	1	0.571798
GAA	Brain_Frontal_Cortex_BA9	1.08	0.28	1	0.571798
LINC00471	Brain_Frontal_Cortex_BA9	-1.0795	0.28	1	0.571798
PTPRCAP	Brain_Frontal_Cortex_BA9	-1.07953	0.28	1	0.571798
TERF1	Brain_Frontal_Cortex_BA9	-1.0798	0.28	1	0.571798
C7orf50	Brain_Frontal_Cortex_BA9	-1.08025	0.28	1	0.571798
ACTR8	Brain_Hippocampus	1.0812	0.28	1	0.571798
TRAF1	Brain_Hypothalamus	1.0801	0.28	1	0.571798
XCL1	Brain_Hypothalamus	-1.07944	0.28	1	0.571798
RP11-72I8.1	Brain_Hypothalamus	-1.0813	0.28	1	0.571798
RP11-303E16.3	Brain_Nucleus_accumbens_basal_ganglia	-1.08028	0.28	1	0.571798
ANKRD20A8P	Brain_Nucleus_accumbens_basal_ganglia	-1.081	0.28	1	0.571798
RP11-545I5.3	Brain_Nucleus_accumbens_basal_ganglia	-1.08109	0.28	1	0.571798
TAS2R64P	Brain_Putamen_basal_ganglia	1.0814	0.28	1	0.571798
ZXDC	Brain_Putamen_basal_ganglia	-1.07998	0.28	1	0.571798
TDRD12	Brain_Putamen_basal_ganglia	-1.08117	0.28	1	0.571798
MFSD11	Cortex (PsychENCODE)	1.08066	0.28	1	0.571798
DDX17	Cortex (PsychENCODE)	-1.0808	0.28	1	0.571798
PROKR2	Cortex (PsychENCODE)	-1.08125	0.28	1	0.571798
DGCR8	Cortex (PsychENCODE)	-1.08136	0.28	1	0.571798
KLRG1	Cortex (PsychENCODE)	-1.07967	0.28	1	0.571798
WDR20	Cortex (PsychENCODE)	1.07936	0.28	1	0.571798
ATG12	Cortex (PsychENCODE)	-1.081	0.28	1	0.571798
CECR6	Cortex (PsychENCODE)	-1.08121	0.28	1	0.571798
AC079776.2	Cortex (PsychENCODE)	1.08072	0.28	1	0.571798
RP4-669P10.19	Cortex (PsychENCODE)	1.08018	0.28	1	0.571798
RPS3AP14	Cortex (PsychENCODE)	1.0806	0.28	1	0.571798
RP11-594N15.3	Cortex (PsychENCODE)	-1.0795	0.28	1	0.571798
ADSS	Whole_Blood	1.0813	0.28	1	0.571798
PHKG1	Whole_Blood	1.08015	0.28	1	0.571798
TRAP1	Whole_Blood	-1.07934	0.28	1	0.571798
TLR10	Whole_Blood	-1.0794	0.28	1	0.571798
RHOT1	Whole_Blood	-1.07964	0.28	1	0.571798
STYXL1	Whole_Blood	-1.08058	0.28	1	0.571798
HDGFRP3	Whole_Blood	-1.081	0.28	1	0.571798
MYLK4	Whole_Blood	-1.081	0.28	1	0.571798
SCRG1	Brain_Anterior_cingulate_cortex_BA24	1.0791	0.280541	1	0.572882
SLC1A6	Brain_Amygdala	1.07744	0.281	1	0.573169
EIF4EBP1	Brain_Anterior_cingulate_cortex_BA24	-1.0778	0.281	1	0.573169
SYCP3	Brain_Caudate_basal_ganglia	-1.07736	0.281	1	0.573169
RP11-766N7.3	Brain_Caudate_basal_ganglia	-1.07858	0.281	1	0.573169
MIPEP	Brain_Caudate_basal_ganglia	-1.0787	0.281	1	0.573169
GGCX	Brain_Cerebellar_Hemisphere	1.0788	0.281	1	0.573169
EXOC2	Brain_Cerebellar_Hemisphere	1.07732	0.281	1	0.573169
RP4-713B5.2	Brain_Cerebellar_Hemisphere	-1.0778	0.281	1	0.573169
RP11-645C24.5	Brain_Cerebellar_Hemisphere	-1.0787	0.281	1	0.573169
ZSWIM7	Brain_Cerebellar_Hemisphere	-1.07897	0.281	1	0.573169
ADORA2B	Brain_Cerebellum	1.07904	0.281	1	0.573169
FARP2	Brain_Cerebellum	1.07819	0.281	1	0.573169
CCDC65	Brain_Cerebellum	-1.0778	0.281	1	0.573169
ZDHHC20	Brain_Cerebellum	-1.0782	0.281	1	0.573169
MPP7	Brain_Cortex	-1.07894	0.281	1	0.573169
CTB-50L17.9	Brain_Frontal_Cortex_BA9	1.07891	0.281	1	0.573169
SHF	Brain_Frontal_Cortex_BA9	1.07817	0.281	1	0.573169
EML4	Brain_Frontal_Cortex_BA9	-1.077	0.281	1	0.573169
BMS1P5	Brain_Frontal_Cortex_BA9	-1.0784	0.281	1	0.573169
CTD-2227C6.2	Brain_Hypothalamus	1.07898	0.281	1	0.573169
RBAK	Brain_Hypothalamus	1.0778	0.281	1	0.573169
POLR1A	Brain_Hypothalamus	-1.07761	0.281	1	0.573169
LARP1	Brain_Nucleus_accumbens_basal_ganglia	-1.07916	0.281	1	0.573169
IGFBP4	Brain_Putamen_basal_ganglia	-1.0771	0.281	1	0.573169
WDR27	Brain_Substantia_nigra	1.0784	0.281	1	0.573169
MRPS35	Cortex (PsychENCODE)	1.07889	0.281	1	0.573169
VAC14	Cortex (PsychENCODE)	1.0774	0.281	1	0.573169
GPR89A	Cortex (PsychENCODE)	-1.07888	0.281	1	0.573169
ATP6V0E2-AS1	Cortex (PsychENCODE)	-1.08	0.281	1	0.573169
TELO2	Whole_Blood	1.07697	0.281	1	0.573169
FBXW8	Whole_Blood	-1.0787	0.281	1	0.573169
RP11-360F5.3	Brain_Substantia_nigra	1.0774	0.28129	1	0.57374
RP11-313J2.1	Brain_Substantia_nigra	1.07729	0.281349	1	0.573839
AHI1	Brain_Hippocampus	1.0768	0.281587	1	0.574139
SLC9A3	Brain_Amygdala	-1.0749	0.282	1	0.574139
GPR113	Brain_Anterior_cingulate_cortex_BA24	1.07649	0.282	1	0.574139
BCR	Brain_Caudate_basal_ganglia	-1.07571	0.282	1	0.574139
SHB	Brain_Caudate_basal_ganglia	-1.0769	0.282	1	0.574139
RP5-1021I20.1	Brain_Cerebellar_Hemisphere	1.0769	0.282	1	0.574139
BCL2L13	Brain_Cerebellar_Hemisphere	1.0749	0.282	1	0.574139
CTD-2583A14.8	Brain_Cerebellar_Hemisphere	-1.07575	0.282	1	0.574139
ZP3	Brain_Cerebellar_Hemisphere	-1.07594	0.282	1	0.574139
C7orf25	Brain_Cerebellum	1.0769	0.282	1	0.574139
RFNG	Brain_Cerebellum	1.07601	0.282	1	0.574139
TBC1D31	Brain_Cerebellum	-1.0749	0.282	1	0.574139
RP11-341G23.4	Brain_Cerebellum	-1.0755	0.282	1	0.574139
RP11-594N15.3	Brain_Cerebellum	-1.0756	0.282	1	0.574139
EXOSC5	Brain_Cerebellum	-1.07653	0.282	1	0.574139
FRG1B	Brain_Cerebellum	-1.0767	0.282	1	0.574139
NUPR1L	Brain_Cortex	1.0766	0.282	1	0.574139
ZNF680	Brain_Cortex	1.0749	0.282	1	0.574139
CTA-445C9.14	Brain_Cortex	1.0748	0.282	1	0.574139
TPM2	Brain_Cortex	1.0748	0.282	1	0.574139
SDHB	Brain_Cortex	-1.07507	0.282	1	0.574139
SLC36A1	Brain_Cortex	-1.07547	0.282	1	0.574139
ZNF37BP	Brain_Cortex	-1.07612	0.282	1	0.574139
CTD-2636A23.2	Brain_Frontal_Cortex_BA9	1.076	0.282	1	0.574139
GS1-304P7.3	Brain_Frontal_Cortex_BA9	-1.0754	0.282	1	0.574139
RP4-717I23.3	Brain_Frontal_Cortex_BA9	-1.0763	0.282	1	0.574139
MAP3K7CL	Brain_Hippocampus	-1.0752	0.282	1	0.574139
ICT1	Brain_Hypothalamus	-1.07582	0.282	1	0.574139
SETD9	Brain_Hypothalamus	-1.07689	0.282	1	0.574139
GGPS1	Brain_Nucleus_accumbens_basal_ganglia	-1.07477	0.282	1	0.574139
LGALS8	Brain_Nucleus_accumbens_basal_ganglia	-1.07669	0.282	1	0.574139
ADARB2-AS1	Brain_Putamen_basal_ganglia	1.07619	0.282	1	0.574139
SPATA7	Brain_Putamen_basal_ganglia	1.075	0.282	1	0.574139
TRIM66	Brain_Putamen_basal_ganglia	-1.07623	0.282	1	0.574139
TMEM220	Brain_Putamen_basal_ganglia	-1.0766	0.282	1	0.574139
PIK3C3	Cortex (PsychENCODE)	1.07573	0.282	1	0.574139
FAM151B	Cortex (PsychENCODE)	1.0749	0.282	1	0.574139
PPP1R9A	Cortex (PsychENCODE)	1.08	0.282	1	0.574139
MORF4L1	Cortex (PsychENCODE)	-1.07475	0.282	1	0.574139
ZNF521	Cortex (PsychENCODE)	1.07571	0.282	1	0.574139
EEF1A1P8	Cortex (PsychENCODE)	1.07671	0.282	1	0.574139
MIR29A	Cortex (PsychENCODE)	1.08	0.282	1	0.574139
CTD-2561J22.6	Cortex (PsychENCODE)	-1.07529	0.282	1	0.574139
RPS10-NUDT3	Cortex (PsychENCODE)	-1.07567	0.282	1	0.574139
TTC12	Whole_Blood	1.0766	0.282	1	0.574139
RP11-849F2.8	Whole_Blood	1.07653	0.282	1	0.574139
FLYWCH1	Whole_Blood	1.07591	0.282	1	0.574139
CTB-41I6.2	Whole_Blood	-1.07476	0.282	1	0.574139
KIF5B	Whole_Blood	-1.07597	0.282	1	0.574139
RP11-10L7.1	Brain_Substantia_nigra	-1.0747	0.28252	1	0.575177
ENOSF1	Brain_Amygdala	-1.0745	0.282609	1	0.575337
POLR1A	Brain_Amygdala	-1.07261	0.283	1	0.575357
LINC01011	Brain_Caudate_basal_ganglia	1.0746	0.283	1	0.575357
DDX51	Brain_Caudate_basal_ganglia	1.0743	0.283	1	0.575357
RP11-341G23.4	Brain_Caudate_basal_ganglia	-1.07296	0.283	1	0.575357
CHL1-AS2	Brain_Cerebellar_Hemisphere	1.0743	0.283	1	0.575357
JAK1	Brain_Cerebellar_Hemisphere	1.074	0.283	1	0.575357
ZNF778	Brain_Cerebellar_Hemisphere	-1.0733	0.283	1	0.575357
UPB1	Brain_Cerebellum	1.07269	0.283	1	0.575357
AC074367.1	Brain_Cerebellum	1.07249	0.283	1	0.575357
RBM48	Brain_Cerebellum	-1.0738	0.283	1	0.575357
RIC8B	Brain_Cerebellum	-1.0739	0.283	1	0.575357
CERS1	Brain_Cerebellum	-1.07414	0.283	1	0.575357
RIN2	Brain_Cortex	1.07289	0.283	1	0.575357
B3GAT3	Brain_Frontal_Cortex_BA9	1.07316	0.283	1	0.575357
36951	Brain_Hippocampus	1.0726	0.283	1	0.575357
STAP2	Brain_Hippocampus	-1.0734	0.283	1	0.575357
CSGALNACT2	Brain_Hippocampus	-1.0737	0.283	1	0.575357
ZNF623	Brain_Hypothalamus	1.0736	0.283	1	0.575357
CDC26	Brain_Hypothalamus	1.0733	0.283	1	0.575357
AC093838.4	Brain_Nucleus_accumbens_basal_ganglia	1.07372	0.283	1	0.575357
CCDC40	Brain_Nucleus_accumbens_basal_ganglia	1.07267	0.283	1	0.575357
NOC4L	Brain_Nucleus_accumbens_basal_ganglia	-1.0737	0.283	1	0.575357
QSER1	Brain_Putamen_basal_ganglia	-1.07305	0.283	1	0.575357
HMBS	Brain_Substantia_nigra	1.07253	0.283	1	0.575357
EYA2	Cortex (PsychENCODE)	1.07298	0.283	1	0.575357
SESN1	Cortex (PsychENCODE)	1.07301	0.283	1	0.575357
RPN2	Cortex (PsychENCODE)	-1.07405	0.283	1	0.575357
ZNF205	Cortex (PsychENCODE)	1.07443	0.283	1	0.575357
TLE3	Cortex (PsychENCODE)	1.07455	0.283	1	0.575357
IQGAP2	Cortex (PsychENCODE)	1.0736	0.283	1	0.575357
ANKAR	Cortex (PsychENCODE)	1.07408	0.283	1	0.575357
BEND6	Cortex (PsychENCODE)	1.0734	0.283	1	0.575357
TMEM9B	Cortex (PsychENCODE)	1.07459	0.283	1	0.575357
CTC1	Whole_Blood	1.0737	0.283	1	0.575357
TREX1	Whole_Blood	1.0737	0.283	1	0.575357
AC079922.3	Whole_Blood	1.07321	0.283	1	0.575357
ASB16	Whole_Blood	-1.07408	0.283	1	0.575357
XPO4	Brain_Hippocampus	-1.072	0.28374	1	0.576466
TMEM98	Brain_Amygdala	1.0707	0.284	1	0.576466
TRMT61B	Brain_Amygdala	-1.07047	0.284	1	0.576466
ZBED5	Brain_Amygdala	-1.07168	0.284	1	0.576466
TRAPPC5	Brain_Anterior_cingulate_cortex_BA24	1.07065	0.284	1	0.576466
RP11-426C22.6	Brain_Anterior_cingulate_cortex_BA24	1.0704	0.284	1	0.576466
GS1-304P7.3	Brain_Caudate_basal_ganglia	-1.07211	0.284	1	0.576466
RPL36P4	Brain_Cerebellar_Hemisphere	1.07	0.284	1	0.576466
RP11-521D12.5	Brain_Cerebellar_Hemisphere	-1.0705	0.284	1	0.576466
SLC16A9	Brain_Cerebellar_Hemisphere	-1.0708	0.284	1	0.576466
RP11-465K1.2	Brain_Cerebellum	1.07198	0.284	1	0.576466
SLC46A3	Brain_Cerebellum	1.0706	0.284	1	0.576466
CCDC58	Brain_Cerebellum	-1.07067	0.284	1	0.576466
RP11-161M6.2	Brain_Cerebellum	-1.07172	0.284	1	0.576466
CTD-2583A14.8	Brain_Cerebellum	-1.07227	0.284	1	0.576466
RP4-800G7.2	Brain_Cortex	1.0722	0.284	1	0.576466
RP13-685P2.7	Brain_Cortex	1.07188	0.284	1	0.576466
HOGA1	Brain_Cortex	1.07146	0.284	1	0.576466
MCF2L-AS1	Brain_Cortex	-1.07051	0.284	1	0.576466
TIGD6	Brain_Cortex	-1.07055	0.284	1	0.576466
S100A13	Brain_Frontal_Cortex_BA9	1.0717	0.284	1	0.576466
RP11-140K17.3	Brain_Frontal_Cortex_BA9	1.0709	0.284	1	0.576466
BLVRB	Brain_Hippocampus	1.0716	0.284	1	0.576466
AC012309.5	Brain_Hippocampus	-1.072	0.284	1	0.576466
SAAL1	Brain_Hypothalamus	1.07207	0.284	1	0.576466
SFTPD	Brain_Nucleus_accumbens_basal_ganglia	1.07236	0.284	1	0.576466
AP4M1	Brain_Nucleus_accumbens_basal_ganglia	1.07129	0.284	1	0.576466
RP11-1260E13.4	Brain_Nucleus_accumbens_basal_ganglia	-1.07095	0.284	1	0.576466
SLC25A41	Brain_Nucleus_accumbens_basal_ganglia	-1.0722	0.284	1	0.576466
FLT4	Brain_Putamen_basal_ganglia	1.0709	0.284	1	0.576466
NAALAD2	Brain_Putamen_basal_ganglia	-1.07045	0.284	1	0.576466
RP11-565N2.1	Brain_Putamen_basal_ganglia	-1.07062	0.284	1	0.576466
VASH1	Cortex (PsychENCODE)	-1.07182	0.284	1	0.576466
ATP8B1	Cortex (PsychENCODE)	1.07152	0.284	1	0.576466
ZCCHC6	Cortex (PsychENCODE)	1.071	0.284	1	0.576466
SERPINF1	Cortex (PsychENCODE)	-1.07156	0.284	1	0.576466
SCRN2	Cortex (PsychENCODE)	1.07157	0.284	1	0.576466
CCNA2	Cortex (PsychENCODE)	-1.07143	0.284	1	0.576466
B3GALT2	Cortex (PsychENCODE)	1.07113	0.284	1	0.576466
PIGO	Cortex (PsychENCODE)	1.07246	0.284	1	0.576466
C8orf47	Cortex (PsychENCODE)	1.0721	0.284	1	0.576466
RP11-314A20.2	Cortex (PsychENCODE)	1.07037	0.284	1	0.576466
GBA	Whole_Blood	1.07179	0.284	1	0.576466
ATG10	Whole_Blood	-1.07218	0.284	1	0.576466
COL6A2	Whole_Blood	1.071	0.284161	1	0.576772
TNNI3K	Brain_Amygdala	-1.0691	0.285	1	0.577677
RHBDL3	Brain_Anterior_cingulate_cortex_BA24	1.0681	0.285	1	0.577677
MORN1	Brain_Anterior_cingulate_cortex_BA24	-1.06852	0.285	1	0.577677
GRK4	Brain_Caudate_basal_ganglia	1.06919	0.285	1	0.577677
EFCAB13	Brain_Cerebellar_Hemisphere	1.06991	0.285	1	0.577677
TXNRD2	Brain_Cerebellar_Hemisphere	1.0692	0.285	1	0.577677
RP11-368P15.3	Brain_Cerebellum	1.07016	0.285	1	0.577677
UBAC1	Brain_Cerebellum	1.0699	0.285	1	0.577677
KIAA1024	Brain_Cerebellum	1.0697	0.285	1	0.577677
WDR11	Brain_Cerebellum	1.0685	0.285	1	0.577677
LRRCC1	Brain_Cerebellum	-1.0683	0.285	1	0.577677
CENPP	Brain_Cerebellum	-1.0683	0.285	1	0.577677
EFNB3	Brain_Cerebellum	-1.06903	0.285	1	0.577677
CTD-2589H19.4	Brain_Cerebellum	-1.07	0.285	1	0.577677
SLC12A8	Brain_Cortex	1.07017	0.285	1	0.577677
RRP7B	Brain_Cortex	-1.0681	0.285	1	0.577677
ZNF181	Brain_Cortex	-1.0687	0.285	1	0.577677
KIAA1430	Brain_Cortex	-1.0689	0.285	1	0.577677
AMZ1	Brain_Cortex	-1.0701	0.285	1	0.577677
RP11-98I9.4	Brain_Frontal_Cortex_BA9	-1.0686	0.285	1	0.577677
RP1-137D17.1	Brain_Frontal_Cortex_BA9	-1.0689	0.285	1	0.577677
FAM126A	Brain_Hippocampus	1.0688	0.285	1	0.577677
RP11-473M20.14	Brain_Hypothalamus	-1.0685	0.285	1	0.577677
SNHG16	Brain_Putamen_basal_ganglia	1.07	0.285	1	0.577677
ZNF180	Brain_Putamen_basal_ganglia	1.06905	0.285	1	0.577677
CRYZ	Brain_Putamen_basal_ganglia	-1.06812	0.285	1	0.577677
TSPAN1	Cortex (PsychENCODE)	1.06984	0.285	1	0.577677
FAM126A	Cortex (PsychENCODE)	1.07	0.285	1	0.577677
MRO	Cortex (PsychENCODE)	-1.06847	0.285	1	0.577677
PNPT1	Cortex (PsychENCODE)	-1.06903	0.285	1	0.577677
ZC3H8	Cortex (PsychENCODE)	1.06957	0.285	1	0.577677
TM2D3	Cortex (PsychENCODE)	1.0682	0.285	1	0.577677
ZNF34	Cortex (PsychENCODE)	-1.0698	0.285	1	0.577677
NXPE2	Cortex (PsychENCODE)	-1.06899	0.285	1	0.577677
CTD-2325P2.4	Cortex (PsychENCODE)	1.06874	0.285	1	0.577677
RP3-402G11.26	Cortex (PsychENCODE)	-1.06932	0.285	1	0.577677
EPT1	Whole_Blood	1.06848	0.285	1	0.577677
IRF6	Whole_Blood	-1.06924	0.285	1	0.577677
ARMC2	Brain_Anterior_cingulate_cortex_BA24	-1.0672	0.285872	1	0.578696
THEM6	Brain_Amygdala	1.06698	0.286	1	0.578696
CCDC82	Brain_Anterior_cingulate_cortex_BA24	-1.06585	0.286	1	0.578696
ASB16-AS1	Brain_Anterior_cingulate_cortex_BA24	-1.0669	0.286	1	0.578696
AGT	Brain_Anterior_cingulate_cortex_BA24	-1.0674	0.286	1	0.578696
CNIH4	Brain_Caudate_basal_ganglia	-1.06584	0.286	1	0.578696
ADAM1A	Brain_Caudate_basal_ganglia	-1.06599	0.286	1	0.578696
PNPLA6	Brain_Caudate_basal_ganglia	-1.06605	0.286	1	0.578696
LAP3	Brain_Caudate_basal_ganglia	-1.06606	0.286	1	0.578696
POLR1A	Brain_Caudate_basal_ganglia	-1.06639	0.286	1	0.578696
IQGAP1	Brain_Cerebellar_Hemisphere	1.0676	0.286	1	0.578696
WDR11-AS1	Brain_Cerebellar_Hemisphere	1.0675	0.286	1	0.578696
RNF19A	Brain_Cerebellar_Hemisphere	1.06622	0.286	1	0.578696
RNF149	Brain_Cerebellar_Hemisphere	1.0662	0.286	1	0.578696
CTD-3193O13.9	Brain_Cerebellar_Hemisphere	-1.06606	0.286	1	0.578696
RP11-884K10.6	Brain_Cerebellar_Hemisphere	-1.0672	0.286	1	0.578696
CTC-471C19.1	Brain_Cerebellar_Hemisphere	-1.0672	0.286	1	0.578696
RNF149	Brain_Cerebellum	1.06764	0.286	1	0.578696
TCEA3	Brain_Cerebellum	1.06654	0.286	1	0.578696
TAS2R43	Brain_Cerebellum	1.0661	0.286	1	0.578696
LINC00499	Brain_Cerebellum	-1.06612	0.286	1	0.578696
MIR7-3HG	Brain_Cerebellum	-1.06666	0.286	1	0.578696
C17orf105	Brain_Cerebellum	-1.06694	0.286	1	0.578696
MPPE1	Brain_Cerebellum	-1.0674	0.286	1	0.578696
SLC2A1-AS1	Brain_Cerebellum	-1.06793	0.286	1	0.578696
WDR64	Brain_Cortex	-1.06615	0.286	1	0.578696
MOGS	Brain_Frontal_Cortex_BA9	1.0663	0.286	1	0.578696
TMEM254-AS1	Brain_Frontal_Cortex_BA9	1.0659	0.286	1	0.578696
RP11-388C12.8	Brain_Frontal_Cortex_BA9	-1.0661	0.286	1	0.578696
CTB-12O2.1	Brain_Frontal_Cortex_BA9	-1.0679	0.286	1	0.578696
PTPRCAP	Brain_Hippocampus	-1.0671	0.286	1	0.578696
RP11-274B21.2	Brain_Hypothalamus	1.0679	0.286	1	0.578696
RIOK1	Brain_Hypothalamus	1.0663	0.286	1	0.578696
AL132709.8	Brain_Nucleus_accumbens_basal_ganglia	1.0665	0.286	1	0.578696
EBPL	Brain_Putamen_basal_ganglia	-1.06612	0.286	1	0.578696
AC007970.1	Brain_Putamen_basal_ganglia	-1.0667	0.286	1	0.578696
HEATR6	Brain_Substantia_nigra	1.0672	0.286	1	0.578696
RP11-643G16.4	Brain_Substantia_nigra	1.06617	0.286	1	0.578696
ATP5SL	Cortex (PsychENCODE)	-1.06696	0.286	1	0.578696
TTC21B	Cortex (PsychENCODE)	1.06589	0.286	1	0.578696
HELB	Cortex (PsychENCODE)	1.06627	0.286	1	0.578696
EXOC3L1	Cortex (PsychENCODE)	1.06744	0.286	1	0.578696
AP000459.4	Cortex (PsychENCODE)	1.06772	0.286	1	0.578696
AC005041.17	Whole_Blood	1.06618	0.286	1	0.578696
TRAM1	Whole_Blood	1.0661	0.286	1	0.578696
MRPL51	Whole_Blood	1.066	0.286	1	0.578696
MGAT5	Whole_Blood	-1.06586	0.286	1	0.578696
WDR74	Whole_Blood	-1.0679	0.286	1	0.578696
LINC00499	Brain_Putamen_basal_ganglia	-1.0658	0.2865	1	0.579669
AC139100.3	Brain_Amygdala	-1.0647	0.286992	1	0.579669
CCDC66	Brain_Amygdala	1.0658	0.287	1	0.579669
NUDT16P	Brain_Amygdala	-1.0637	0.287	1	0.579669
DHFR	Brain_Anterior_cingulate_cortex_BA24	1.0657	0.287	1	0.579669
RP11-368J21.3	Brain_Anterior_cingulate_cortex_BA24	-1.0655	0.287	1	0.579669
AC069213.1	Brain_Caudate_basal_ganglia	1.06521	0.287	1	0.579669
VPS36	Brain_Caudate_basal_ganglia	1.0641	0.287	1	0.579669
LRRC37A6P	Brain_Caudate_basal_ganglia	-1.06432	0.287	1	0.579669
GHRL	Brain_Cerebellar_Hemisphere	1.0657	0.287	1	0.579669
DHX34	Brain_Cerebellar_Hemisphere	-1.0643	0.287	1	0.579669
RP11-572O17.1	Brain_Cerebellar_Hemisphere	-1.0654	0.287	1	0.579669
PLCD4	Brain_Cerebellar_Hemisphere	-1.0658	0.287	1	0.579669
KLK4	Brain_Cerebellum	1.06423	0.287	1	0.579669
ZNF749	Brain_Cerebellum	-1.06369	0.287	1	0.579669
IGF1R	Brain_Cerebellum	-1.0639	0.287	1	0.579669
PRR15L	Brain_Cerebellum	-1.065	0.287	1	0.579669
PEX13	Brain_Cerebellum	-1.06504	0.287	1	0.579669
GRID2IP	Brain_Cerebellum	-1.0654	0.287	1	0.579669
STAP2	Brain_Cortex	-1.0651	0.287	1	0.579669
MAEA	Brain_Cortex	-1.06527	0.287	1	0.579669
OXGR1	Brain_Frontal_Cortex_BA9	1.065	0.287	1	0.579669
CYB561	Brain_Frontal_Cortex_BA9	1.0649	0.287	1	0.579669
RP5-1142A6.8	Brain_Hypothalamus	1.0648	0.287	1	0.579669
CTA-445C9.15	Brain_Hypothalamus	1.0644	0.287	1	0.579669
SLC26A1	Brain_Hypothalamus	-1.06439	0.287	1	0.579669
ADCY10	Brain_Nucleus_accumbens_basal_ganglia	-1.06391	0.287	1	0.579669
TAMM41	Brain_Nucleus_accumbens_basal_ganglia	-1.0645	0.287	1	0.579669
S100A10	Brain_Nucleus_accumbens_basal_ganglia	-1.06509	0.287	1	0.579669
RP11-496N12.6	Brain_Putamen_basal_ganglia	1.06404	0.287	1	0.579669
CPSF3	Brain_Putamen_basal_ganglia	1.0637	0.287	1	0.579669
MLLT10P1	Brain_Substantia_nigra	-1.0646	0.287	1	0.579669
ITPA	Brain_Substantia_nigra	-1.065	0.287	1	0.579669
N4BP2	Cortex (PsychENCODE)	1.0646	0.287	1	0.579669
LRMP	Cortex (PsychENCODE)	-1.06392	0.287	1	0.579669
LMO1	Cortex (PsychENCODE)	-1.06394	0.287	1	0.579669
NUDT21	Cortex (PsychENCODE)	1.06458	0.287	1	0.579669
MLST8	Cortex (PsychENCODE)	-1.06391	0.287	1	0.579669
PNMA1	Cortex (PsychENCODE)	1.06535	0.287	1	0.579669
DPY19L2	Cortex (PsychENCODE)	1.06497	0.287	1	0.579669
CCDC66	Cortex (PsychENCODE)	1.06537	0.287	1	0.579669
EIF2S3L	Cortex (PsychENCODE)	1.06424	0.287	1	0.579669
ZNF347	Cortex (PsychENCODE)	1.0637	0.287	1	0.579669
CTNND1	Cortex (PsychENCODE)	-1.06377	0.287	1	0.579669
RP11-175P19.2	Cortex (PsychENCODE)	-1.06378	0.287	1	0.579669
AC004053.1	Cortex (PsychENCODE)	1.064	0.287	1	0.579669
RP11-1072C15.4	Cortex (PsychENCODE)	1.06423	0.287	1	0.579669
ITPR2	Whole_Blood	1.0657	0.287	1	0.579669
RP1-90J20.12	Whole_Blood	1.0651	0.287	1	0.579669
EXOG	Whole_Blood	-1.0642	0.287	1	0.579669
ELP3	Brain_Amygdala	1.06247	0.288	1	0.580533
AK3	Brain_Amygdala	1.0618	0.288	1	0.580533
ALDH4A1	Brain_Amygdala	-1.062	0.288	1	0.580533
AMPD3	Brain_Caudate_basal_ganglia	1.06289	0.288	1	0.580533
RP11-299J3.8	Brain_Caudate_basal_ganglia	-1.06144	0.288	1	0.580533
RP11-585P4.5	Brain_Caudate_basal_ganglia	-1.06244	0.288	1	0.580533
CANX	Brain_Caudate_basal_ganglia	-1.0625	0.288	1	0.580533
ANKMY1	Brain_Cerebellar_Hemisphere	1.0627	0.288	1	0.580533
KRTAP5-7	Brain_Cerebellar_Hemisphere	1.0623	0.288	1	0.580533
FLOT2	Brain_Cerebellar_Hemisphere	-1.06351	0.288	1	0.580533
TRIM9	Brain_Cerebellum	1.06281	0.288	1	0.580533
RP11-981G7.3	Brain_Cerebellum	1.0622	0.288	1	0.580533
PTPRM	Brain_Cerebellum	1.0617	0.288	1	0.580533
TMEM234	Brain_Cerebellum	-1.06242	0.288	1	0.580533
C1orf147	Brain_Cerebellum	-1.06292	0.288	1	0.580533
RP11-676J15.1	Brain_Cortex	1.0629	0.288	1	0.580533
SHMT1	Brain_Cortex	-1.06202	0.288	1	0.580533
PPP1R1C	Brain_Frontal_Cortex_BA9	-1.0627	0.288	1	0.580533
RP5-1021I20.1	Brain_Hippocampus	1.0632	0.288	1	0.580533
CYB561	Brain_Hippocampus	1.0627	0.288	1	0.580533
NSUN6	Brain_Hippocampus	1.0619	0.288	1	0.580533
GYPC	Brain_Hippocampus	-1.0623	0.288	1	0.580533
RP11-10L7.1	Brain_Hippocampus	-1.0631	0.288	1	0.580533
ADAMTS14	Brain_Hypothalamus	-1.0615	0.288	1	0.580533
FAM43A	Brain_Hypothalamus	-1.06258	0.288	1	0.580533
C5orf64	Brain_Nucleus_accumbens_basal_ganglia	1.06333	0.288	1	0.580533
CDK5RAP3	Brain_Nucleus_accumbens_basal_ganglia	1.06244	0.288	1	0.580533
AC004053.1	Brain_Nucleus_accumbens_basal_ganglia	-1.0622	0.288	1	0.580533
RGR	Brain_Putamen_basal_ganglia	1.06259	0.288	1	0.580533
BHLHA15	Brain_Putamen_basal_ganglia	-1.0619	0.288	1	0.580533
P4HTM	Brain_Putamen_basal_ganglia	-1.06256	0.288	1	0.580533
ZNF749	Brain_Substantia_nigra	-1.06	0.288	1	0.580533
SKIV2L2	Cortex (PsychENCODE)	-1.062	0.288	1	0.580533
NUP188	Cortex (PsychENCODE)	-1.06171	0.288	1	0.580533
TSPAN15	Cortex (PsychENCODE)	-1.06164	0.288	1	0.580533
SEL1L2	Cortex (PsychENCODE)	1.0629	0.288	1	0.580533
MVK	Cortex (PsychENCODE)	-1.0626	0.288	1	0.580533
GRB14	Cortex (PsychENCODE)	1.063	0.288	1	0.580533
KRI1	Cortex (PsychENCODE)	1.0622	0.288	1	0.580533
KIAA1468	Cortex (PsychENCODE)	1.0629	0.288	1	0.580533
BTBD16	Cortex (PsychENCODE)	-1.06339	0.288	1	0.580533
STRIP1	Cortex (PsychENCODE)	-1.06282	0.288	1	0.580533
LOH12CR2	Cortex (PsychENCODE)	-1.06248	0.288	1	0.580533
LDHAP4	Cortex (PsychENCODE)	1.06273	0.288	1	0.580533
CTA-212D2.2	Cortex (PsychENCODE)	1.06272	0.288	1	0.580533
HMGB1P21	Cortex (PsychENCODE)	-1.0632	0.288	1	0.580533
TAS2R20	Cortex (PsychENCODE)	-1.06291	0.288	1	0.580533
RP11-434B12.1	Cortex (PsychENCODE)	1.06243	0.288	1	0.580533
AC006116.27	Cortex (PsychENCODE)	-1.06246	0.288	1	0.580533
RP11-392E22.10	Cortex (PsychENCODE)	1.0621	0.288	1	0.580533
AP001189.4	Whole_Blood	1.0636	0.288	1	0.580533
RP11-263K19.4	Whole_Blood	1.06233	0.288	1	0.580533
INO80B	Whole_Blood	-1.06176	0.288	1	0.580533
SLC22A15	Whole_Blood	-1.06309	0.288	1	0.580533
FBXW4P1	Whole_Blood	-1.06314	0.288	1	0.580533
DLEU7-AS1	Brain_Hippocampus	-1.0622	0.28816	1	0.580835
RP11-137H2.6	Brain_Substantia_nigra	-1.06197	0.288251	1	0.580997
PTPRCAP	Brain_Amygdala	-1.05968	0.289	1	0.581269
SPATA20	Brain_Amygdala	-1.06	0.289	1	0.581269
STK33	Brain_Anterior_cingulate_cortex_BA24	1.06128	0.289	1	0.581269
RP11-963H4.3	Brain_Anterior_cingulate_cortex_BA24	1.0596	0.289	1	0.581269
FN3KRP	Brain_Anterior_cingulate_cortex_BA24	-1.0596	0.289	1	0.581269
AP000688.8	Brain_Anterior_cingulate_cortex_BA24	-1.06	0.289	1	0.581269
RPS5	Brain_Anterior_cingulate_cortex_BA24	-1.06085	0.289	1	0.581269
PLA2G4B	Brain_Caudate_basal_ganglia	-1.06023	0.289	1	0.581269
PARPBP	Brain_Caudate_basal_ganglia	-1.06091	0.289	1	0.581269
VPS11	Brain_Cerebellar_Hemisphere	1.0601	0.289	1	0.581269
PAPD7	Brain_Cerebellar_Hemisphere	1.0593	0.289	1	0.581269
RP11-493E12.2	Brain_Cerebellar_Hemisphere	-1.06	0.289	1	0.581269
USP35	Brain_Cerebellar_Hemisphere	-1.0612	0.289	1	0.581269
DAGLA	Brain_Cerebellum	1.0598	0.289	1	0.581269
MSH4	Brain_Cerebellum	1.05975	0.289	1	0.581269
KCNIP2-AS1	Brain_Cerebellum	1.0597	0.289	1	0.581269
KIAA1755	Brain_Cerebellum	1.0597	0.289	1	0.581269
RP4-610C12.3	Brain_Cerebellum	-1.0596	0.289	1	0.581269
MTND3P5	Brain_Cerebellum	-1.05973	0.289	1	0.581269
TRIM45	Brain_Cerebellum	-1.06064	0.289	1	0.581269
PWRN1	Brain_Cerebellum	-1.061	0.289	1	0.581269
AKR1C2	Brain_Cortex	1.0601	0.289	1	0.581269
LINC00184	Brain_Cortex	1.05961	0.289	1	0.581269
CTGLF10P	Brain_Cortex	1.0596	0.289	1	0.581269
DRG2	Brain_Cortex	-1.05947	0.289	1	0.581269
WNT2	Brain_Cortex	-1.0598	0.289	1	0.581269
TMEM220	Brain_Cortex	-1.06033	0.289	1	0.581269
RP11-302B13.1	Brain_Frontal_Cortex_BA9	1.06052	0.289	1	0.581269
CYP24A1	Brain_Frontal_Cortex_BA9	-1.0596	0.289	1	0.581269
CEP250	Brain_Frontal_Cortex_BA9	-1.0603	0.289	1	0.581269
ADAMTS13	Brain_Frontal_Cortex_BA9	-1.0606	0.289	1	0.581269
RSG1	Brain_Frontal_Cortex_BA9	-1.0608	0.289	1	0.581269
KCNIP3	Brain_Frontal_Cortex_BA9	-1.061	0.289	1	0.581269
RP11-277P12.20	Brain_Hippocampus	1.0611	0.289	1	0.581269
MTMR3	Brain_Hippocampus	1.05984	0.289	1	0.581269
ZNF252P	Brain_Hippocampus	1.0595	0.289	1	0.581269
ADHFE1	Brain_Nucleus_accumbens_basal_ganglia	1.0613	0.289	1	0.581269
KRI1	Brain_Nucleus_accumbens_basal_ganglia	1.0606	0.289	1	0.581269
LINC00299	Brain_Nucleus_accumbens_basal_ganglia	1.06005	0.289	1	0.581269
NDUFAF4	Brain_Nucleus_accumbens_basal_ganglia	1.05936	0.289	1	0.581269
UPB1	Brain_Putamen_basal_ganglia	1.0602	0.289	1	0.581269
RP13-582O9.5	Brain_Putamen_basal_ganglia	-1.06037	0.289	1	0.581269
SLC25A19	Brain_Substantia_nigra	1.0611	0.289	1	0.581269
CCDC129	Brain_Substantia_nigra	1.05981	0.289	1	0.581269
CHRNA5	Brain_Substantia_nigra	-1.0599	0.289	1	0.581269
EFNB3	Cortex (PsychENCODE)	-1.06068	0.289	1	0.581269
TRMT1L	Cortex (PsychENCODE)	1.06018	0.289	1	0.581269
TREM1	Cortex (PsychENCODE)	-1.05956	0.289	1	0.581269
CLEC1A	Cortex (PsychENCODE)	-1.06067	0.289	1	0.581269
WDR66	Cortex (PsychENCODE)	-1.06092	0.289	1	0.581269
ASAH2	Cortex (PsychENCODE)	-1.05935	0.289	1	0.581269
LRBA	Cortex (PsychENCODE)	-1.05989	0.289	1	0.581269
CNEP1R1	Cortex (PsychENCODE)	-1.06007	0.289	1	0.581269
ANXA2P3	Cortex (PsychENCODE)	-1.06035	0.289	1	0.581269
LPCAT2BP	Cortex (PsychENCODE)	1.05972	0.289	1	0.581269
ARPC2	Whole_Blood	1.05931	0.289	1	0.581269
LA16c-390E6.4	Whole_Blood	-1.05985	0.289	1	0.581269
ITGA1	Whole_Blood	-1.06013	0.289	1	0.581269
GPX7	Whole_Blood	-1.06073	0.289	1	0.581269
TFB1M	Brain_Anterior_cingulate_cortex_BA24	1.0602	0.289068	1	0.581385
JAKMIP3	Brain_Substantia_nigra	-1.05948	0.289383	1	0.581997
RP11-85O21.2	Brain_Nucleus_accumbens_basal_ganglia	-1.05881	0.289687	1	0.58219
RYBP	Brain_Amygdala	1.0581	0.29	1	0.58219
RAB5C	Brain_Amygdala	1.0577	0.29	1	0.58219
DGCR2	Brain_Amygdala	1.057	0.29	1	0.58219
ATP6V0E2-AS1	Brain_Amygdala	-1.05734	0.29	1	0.58219
SMIM19	Brain_Amygdala	-1.05908	0.29	1	0.58219
CTD-2554C21.3	Brain_Anterior_cingulate_cortex_BA24	1.05763	0.29	1	0.58219
TPSD1	Brain_Caudate_basal_ganglia	1.0592	0.29	1	0.58219
WBSCR27	Brain_Caudate_basal_ganglia	1.058	0.29	1	0.58219
PRNP	Brain_Cerebellar_Hemisphere	-1.06	0.29	1	0.58219
CALML4	Brain_Cerebellum	1.0592	0.29	1	0.58219
EPHA4	Brain_Cerebellum	1.05752	0.29	1	0.58219
CTD-2292P10.4	Brain_Cerebellum	1.057	0.29	1	0.58219
RNH1	Brain_Cerebellum	-1.0577	0.29	1	0.58219
ARHGEF16	Brain_Cerebellum	-1.05822	0.29	1	0.58219
F11	Brain_Cortex	1.05725	0.29	1	0.58219
ARHGAP11A	Brain_Cortex	-1.0574	0.29	1	0.58219
PSMG4	Brain_Frontal_Cortex_BA9	-1.0575	0.29	1	0.58219
GS1-124K5.4	Brain_Frontal_Cortex_BA9	-1.05818	0.29	1	0.58219
ABRA	Brain_Frontal_Cortex_BA9	-1.0588	0.29	1	0.58219
RP11-395B7.4	Brain_Hippocampus	1.0572	0.29	1	0.58219
CTA-293F17.1	Brain_Hypothalamus	1.0591	0.29	1	0.58219
RP11-98D18.15	Brain_Nucleus_accumbens_basal_ganglia	1.05846	0.29	1	0.58219
ARL16	Brain_Putamen_basal_ganglia	1.0572	0.29	1	0.58219
RMND1	Brain_Putamen_basal_ganglia	-1.0588	0.29	1	0.58219
BCAS1	Cortex (PsychENCODE)	-1.05872	0.29	1	0.58219
ABCC9	Cortex (PsychENCODE)	1.058	0.29	1	0.58219
PXN	Cortex (PsychENCODE)	1.05856	0.29	1	0.58219
FERMT1	Cortex (PsychENCODE)	1.0585	0.29	1	0.58219
KIAA1549L	Cortex (PsychENCODE)	-1.05721	0.29	1	0.58219
CRIPT	Cortex (PsychENCODE)	-1.05808	0.29	1	0.58219
NCOR1	Cortex (PsychENCODE)	1.05789	0.29	1	0.58219
RAB3C	Cortex (PsychENCODE)	-1.058	0.29	1	0.58219
THY1	Cortex (PsychENCODE)	1.05783	0.29	1	0.58219
NBL1	Cortex (PsychENCODE)	1.05856	0.29	1	0.58219
STIM1	Cortex (PsychENCODE)	1.05799	0.29	1	0.58219
NPPA	Cortex (PsychENCODE)	-1.05825	0.29	1	0.58219
SHMT1	Cortex (PsychENCODE)	-1.05778	0.29	1	0.58219
RGPD6	Cortex (PsychENCODE)	-1.05826	0.29	1	0.58219
TMEM184B	Cortex (PsychENCODE)	1.05862	0.29	1	0.58219
AC009403.2	Cortex (PsychENCODE)	1.06	0.29	1	0.58219
YEATS2-AS1	Cortex (PsychENCODE)	-1.05816	0.29	1	0.58219
LINC00290	Cortex (PsychENCODE)	-1.05891	0.29	1	0.58219
RP11-177B4.1	Cortex (PsychENCODE)	-1.05794	0.29	1	0.58219
RP11-305L7.1	Whole_Blood	1.05912	0.29	1	0.58219
TCF7L1	Whole_Blood	1.05891	0.29	1	0.58219
FIGNL1	Whole_Blood	1.05885	0.29	1	0.58219
KRT1	Whole_Blood	1.0578	0.29	1	0.58219
CHAF1A	Whole_Blood	1.05777	0.29	1	0.58219
IGSF8	Whole_Blood	-1.05804	0.29	1	0.58219
DKK3	Brain_Amygdala	1.0552	0.291	1	0.583191
SEPHS1P1	Brain_Anterior_cingulate_cortex_BA24	1.05532	0.291	1	0.583191
LXN	Brain_Caudate_basal_ganglia	1.0554	0.291	1	0.583191
ZNF680	Brain_Caudate_basal_ganglia	1.0551	0.291	1	0.583191
CSGALNACT2	Brain_Caudate_basal_ganglia	-1.05591	0.291	1	0.583191
PIN4P1	Brain_Caudate_basal_ganglia	-1.05642	0.291	1	0.583191
DNM1P35	Brain_Cerebellar_Hemisphere	-1.0565	0.291	1	0.583191
PHLDB1	Brain_Cerebellar_Hemisphere	-1.057	0.291	1	0.583191
TMEM179B	Brain_Cerebellum	1.0568	0.291	1	0.583191
TAS2R46	Brain_Cerebellum	1.0565	0.291	1	0.583191
IQCA1	Brain_Cerebellum	1.05584	0.291	1	0.583191
DOK7	Brain_Cerebellum	1.05528	0.291	1	0.583191
NIF3L1	Brain_Cerebellum	1.05494	0.291	1	0.583191
GJB6	Brain_Cerebellum	-1.0557	0.291	1	0.583191
AP006621.5	Brain_Cerebellum	-1.0563	0.291	1	0.583191
ZCRB1	Brain_Cortex	-1.05673	0.291	1	0.583191
AP001468.1	Brain_Frontal_Cortex_BA9	1.0562	0.291	1	0.583191
AC108488.3	Brain_Hippocampus	-1.055	0.291	1	0.583191
TMEM206	Brain_Hippocampus	-1.0552	0.291	1	0.583191
ERMAP	Brain_Hippocampus	-1.0555	0.291	1	0.583191
HEMK1	Brain_Hippocampus	-1.0557	0.291	1	0.583191
ZNF618	Brain_Hypothalamus	1.0564	0.291	1	0.583191
CCDC154	Brain_Hypothalamus	1.0557	0.291	1	0.583191
FAM126B	Brain_Nucleus_accumbens_basal_ganglia	1.05671	0.291	1	0.583191
FIBP	Brain_Nucleus_accumbens_basal_ganglia	1.05545	0.291	1	0.583191
KIF15	Brain_Nucleus_accumbens_basal_ganglia	-1.05525	0.291	1	0.583191
CCNB1IP1	Brain_Nucleus_accumbens_basal_ganglia	-1.0565	0.291	1	0.583191
RDM1	Brain_Nucleus_accumbens_basal_ganglia	-1.05702	0.291	1	0.583191
MYADML2	Brain_Putamen_basal_ganglia	1.0566	0.291	1	0.583191
RP11-809C18.3	Brain_Putamen_basal_ganglia	1.05659	0.291	1	0.583191
DISP2	Brain_Putamen_basal_ganglia	1.05658	0.291	1	0.583191
C7orf73	Brain_Substantia_nigra	1.05533	0.291	1	0.583191
MICU1	Cortex (PsychENCODE)	-1.05676	0.291	1	0.583191
UBXN7	Cortex (PsychENCODE)	1.05535	0.291	1	0.583191
ALDH1A1	Cortex (PsychENCODE)	1.05491	0.291	1	0.583191
YIPF7	Cortex (PsychENCODE)	-1.05555	0.291	1	0.583191
ZNF501	Cortex (PsychENCODE)	1.05667	0.291	1	0.583191
LRRC69	Cortex (PsychENCODE)	1.0554	0.291	1	0.583191
AC007383.3	Cortex (PsychENCODE)	-1.05606	0.291	1	0.583191
RP11-58H15.1	Cortex (PsychENCODE)	1.05697	0.291	1	0.583191
CHMP4A	Cortex (PsychENCODE)	1.05664	0.291	1	0.583191
ZNF818P	Cortex (PsychENCODE)	1.05598	0.291	1	0.583191
IGFALS	Whole_Blood	1.05659	0.291	1	0.583191
ECHDC3	Whole_Blood	1.05658	0.291	1	0.583191
RCC2	Whole_Blood	1.05627	0.291	1	0.583191
RP11-98I9.4	Whole_Blood	-1.055	0.291	1	0.583191
AK4	Whole_Blood	-1.0561	0.291	1	0.583191
RCN1	Whole_Blood	-1.0563	0.291	1	0.583191
TTC39C	Brain_Anterior_cingulate_cortex_BA24	1.0542	0.29181	1	0.584293
SLC41A1	Brain_Amygdala	1.0544	0.292	1	0.584293
ACSF3	Brain_Amygdala	-1.0545	0.292	1	0.584293
ODF1	Brain_Anterior_cingulate_cortex_BA24	1.0546	0.292	1	0.584293
ZNF717	Brain_Anterior_cingulate_cortex_BA24	1.05411	0.292	1	0.584293
TIGD3	Brain_Caudate_basal_ganglia	1.05405	0.292	1	0.584293
FCGBP	Brain_Caudate_basal_ganglia	-1.05294	0.292	1	0.584293
TMEM220	Brain_Caudate_basal_ganglia	-1.0535	0.292	1	0.584293
CENPJ	Brain_Cerebellar_Hemisphere	1.05456	0.292	1	0.584293
GPATCH1	Brain_Cerebellar_Hemisphere	1.05388	0.292	1	0.584293
RP11-449P15.2	Brain_Cerebellar_Hemisphere	-1.05317	0.292	1	0.584293
AIFM2	Brain_Cerebellum	1.0535	0.292	1	0.584293
RP4-735C1.4	Brain_Cerebellum	1.05277	0.292	1	0.584293
S100A3	Brain_Cerebellum	-1.0538	0.292	1	0.584293
ZNF607	Brain_Cerebellum	-1.05427	0.292	1	0.584293
DKFZP779L1853	Brain_Cerebellum	-1.0547	0.292	1	0.584293
CSDC2	Brain_Cortex	1.0542	0.292	1	0.584293
37316	Brain_Frontal_Cortex_BA9	1.05449	0.292	1	0.584293
ATIC	Brain_Frontal_Cortex_BA9	1.0543	0.292	1	0.584293
KANK4	Brain_Frontal_Cortex_BA9	1.0539	0.292	1	0.584293
COA5	Brain_Frontal_Cortex_BA9	1.0535	0.292	1	0.584293
SLC15A2	Brain_Frontal_Cortex_BA9	-1.05299	0.292	1	0.584293
RP11-473M20.14	Brain_Hippocampus	-1.0546	0.292	1	0.584293
CTC-228N24.3	Brain_Hypothalamus	-1.05355	0.292	1	0.584293
GRK7	Brain_Hypothalamus	-1.05408	0.292	1	0.584293
RP11-410E4.1	Brain_Hypothalamus	-1.0541	0.292	1	0.584293
LDHC	Brain_Nucleus_accumbens_basal_ganglia	1.05439	0.292	1	0.584293
NFRKB	Brain_Nucleus_accumbens_basal_ganglia	-1.05382	0.292	1	0.584293
CCDC176	Brain_Nucleus_accumbens_basal_ganglia	-1.0545	0.292	1	0.584293
RP11-426C22.6	Brain_Putamen_basal_ganglia	1.0533	0.292	1	0.584293
MYOM2	Brain_Substantia_nigra	1.0542	0.292	1	0.584293
TEFM	Brain_Substantia_nigra	1.0538	0.292	1	0.584293
CPXM1	Cortex (PsychENCODE)	-1.05314	0.292	1	0.584293
MRPL34	Cortex (PsychENCODE)	-1.05434	0.292	1	0.584293
CDK20	Cortex (PsychENCODE)	-1.05324	0.292	1	0.584293
FUBP1	Cortex (PsychENCODE)	-1.05431	0.292	1	0.584293
U2SURP	Cortex (PsychENCODE)	-1.0538	0.292	1	0.584293
PRKCB	Cortex (PsychENCODE)	-1.05425	0.292	1	0.584293
MSC	Cortex (PsychENCODE)	-1.0546	0.292	1	0.584293
CES1	Cortex (PsychENCODE)	1.05463	0.292	1	0.584293
HCP5	Cortex (PsychENCODE)	1.05441	0.292	1	0.584293
SBF2	Whole_Blood	1.0537	0.292	1	0.584293
NOL9	Whole_Blood	-1.05418	0.292	1	0.584293
CTGLF12P	Brain_Anterior_cingulate_cortex_BA24	-1.0531	0.292276	1	0.584824
AP000695.6	Brain_Amygdala	-1.0517	0.29292	1	0.585287
EFCAB1	Brain_Anterior_cingulate_cortex_BA24	-1.0514	0.293	1	0.585287
RP1-90J20.12	Brain_Caudate_basal_ganglia	1.0525	0.293	1	0.585287
CALR4P	Brain_Caudate_basal_ganglia	-1.05199	0.293	1	0.585287
TPPP	Brain_Caudate_basal_ganglia	-1.0522	0.293	1	0.585287
RP1-28O10.1	Brain_Cerebellar_Hemisphere	1.0525	0.293	1	0.585287
ASAH1	Brain_Cerebellar_Hemisphere	1.05179	0.293	1	0.585287
GALC	Brain_Cerebellar_Hemisphere	1.0511	0.293	1	0.585287
WDR75	Brain_Cerebellar_Hemisphere	1.0509	0.293	1	0.585287
HFM1	Brain_Cerebellar_Hemisphere	-1.0515	0.293	1	0.585287
RP11-81A22.5	Brain_Cerebellum	1.05193	0.293	1	0.585287
ATXN3	Brain_Cerebellum	1.05157	0.293	1	0.585287
ZNF767	Brain_Cortex	1.052	0.293	1	0.585287
PAH	Brain_Cortex	1.05178	0.293	1	0.585287
INCENP	Brain_Cortex	1.05152	0.293	1	0.585287
EFHC1	Brain_Cortex	-1.05119	0.293	1	0.585287
DHDDS	Brain_Cortex	-1.0522	0.293	1	0.585287
ZNF514	Brain_Frontal_Cortex_BA9	1.0525	0.293	1	0.585287
EARS2	Brain_Frontal_Cortex_BA9	1.0517	0.293	1	0.585287
ZNF418	Brain_Frontal_Cortex_BA9	1.05134	0.293	1	0.585287
CD276	Brain_Frontal_Cortex_BA9	-1.05071	0.293	1	0.585287
BRIP1	Brain_Frontal_Cortex_BA9	-1.0513	0.293	1	0.585287
METTL21B	Brain_Hippocampus	-1.05207	0.293	1	0.585287
WARS2	Brain_Hypothalamus	1.05245	0.293	1	0.585287
LINC00969	Brain_Hypothalamus	1.05186	0.293	1	0.585287
KLRC1	Brain_Hypothalamus	-1.0514	0.293	1	0.585287
SHISA4	Brain_Nucleus_accumbens_basal_ganglia	1.05066	0.293	1	0.585287
RP11-320P7.2	Brain_Nucleus_accumbens_basal_ganglia	-1.0506	0.293	1	0.585287
KIF25-AS1	Brain_Nucleus_accumbens_basal_ganglia	-1.0506	0.293	1	0.585287
CTD-2583A14.8	Brain_Nucleus_accumbens_basal_ganglia	-1.0508	0.293	1	0.585287
RPL36AL	Brain_Nucleus_accumbens_basal_ganglia	-1.0517	0.293	1	0.585287
RP11-98I9.4	Brain_Nucleus_accumbens_basal_ganglia	-1.0525	0.293	1	0.585287
TSPAN11	Brain_Putamen_basal_ganglia	1.0515	0.293	1	0.585287
CTC-321K16.1	Brain_Substantia_nigra	-1.0526	0.293	1	0.585287
NEO1	Cortex (PsychENCODE)	1.05049	0.293	1	0.585287
DPY30	Cortex (PsychENCODE)	1.05255	0.293	1	0.585287
PPM1K	Cortex (PsychENCODE)	1.05125	0.293	1	0.585287
CTD-3064H18.4	Cortex (PsychENCODE)	1.05218	0.293	1	0.585287
CTC-425O23.2	Cortex (PsychENCODE)	1.05208	0.293	1	0.585287
RP11-350J20.9	Cortex (PsychENCODE)	1.05064	0.293	1	0.585287
ZNF709	Cortex (PsychENCODE)	1.05156	0.293	1	0.585287
RP11-736K20.6	Cortex (PsychENCODE)	1.05135	0.293	1	0.585287
MYO1G	Whole_Blood	1.05204	0.293	1	0.585287
DOCK9	Whole_Blood	1.0505	0.293	1	0.585287
FRAT2	Whole_Blood	-1.05125	0.293	1	0.585287
ATP6V0A2	Whole_Blood	-1.0519	0.293	1	0.585287
PTDSS2	Whole_Blood	-1.0522	0.293	1	0.585287
TRIML2	Brain_Anterior_cingulate_cortex_BA24	1.0507	0.29338	1	0.586025
CTA-212D2.2	Brain_Anterior_cingulate_cortex_BA24	1.0504	0.293547	1	0.58632
SPATC1L	Brain_Putamen_basal_ganglia	-1.0495	0.293928	1	0.58632
LDHC	Brain_Amygdala	1.04904	0.294	1	0.58632
RP11-305L7.6	Brain_Anterior_cingulate_cortex_BA24	-1.0488	0.294	1	0.58632
MCF2L-AS1	Brain_Anterior_cingulate_cortex_BA24	-1.0489	0.294	1	0.58632
SEL1L2	Brain_Caudate_basal_ganglia	1.0503	0.294	1	0.58632
NRF1	Brain_Caudate_basal_ganglia	1.0491	0.294	1	0.58632
EIF5A	Brain_Cerebellar_Hemisphere	1.04926	0.294	1	0.58632
SRA1	Brain_Cerebellar_Hemisphere	-1.0486	0.294	1	0.58632
PKN1	Brain_Cerebellum	1.04991	0.294	1	0.58632
TBC1D1	Brain_Cerebellum	1.04988	0.294	1	0.58632
SPATA6	Brain_Cerebellum	1.04903	0.294	1	0.58632
CCT6P3	Brain_Cerebellum	-1.0491	0.294	1	0.58632
ORMDL1	Brain_Cerebellum	-1.05007	0.294	1	0.58632
RP11-334C17.5	Brain_Cortex	1.05022	0.294	1	0.58632
RBM19	Brain_Cortex	-1.04883	0.294	1	0.58632
WWOX	Brain_Cortex	-1.0489	0.294	1	0.58632
ABO	Brain_Cortex	-1.0504	0.294	1	0.58632
CHAF1A	Brain_Frontal_Cortex_BA9	1.05041	0.294	1	0.58632
ZNF200	Brain_Frontal_Cortex_BA9	1.0498	0.294	1	0.58632
C21orf128	Brain_Frontal_Cortex_BA9	-1.04944	0.294	1	0.58632
RP11-481A20.10	Brain_Hippocampus	1.0488	0.294	1	0.58632
RABGEF1	Brain_Hypothalamus	1.05	0.294	1	0.58632
AC104135.3	Brain_Hypothalamus	1.04859	0.294	1	0.58632
RP4-717I23.3	Brain_Hypothalamus	-1.04866	0.294	1	0.58632
C14orf182	Brain_Nucleus_accumbens_basal_ganglia	1.0493	0.294	1	0.58632
C1GALT1	Brain_Nucleus_accumbens_basal_ganglia	1.04883	0.294	1	0.58632
AHI1	Brain_Putamen_basal_ganglia	1.0492	0.294	1	0.58632
CTC-360G5.9	Brain_Putamen_basal_ganglia	1.04885	0.294	1	0.58632
CECR2	Cortex (PsychENCODE)	-1.05037	0.294	1	0.58632
PEX10	Cortex (PsychENCODE)	-1.05039	0.294	1	0.58632
GLOD4	Cortex (PsychENCODE)	1.04888	0.294	1	0.58632
RP11-86H7.7	Cortex (PsychENCODE)	1.0488	0.294	1	0.58632
AC007163.3	Cortex (PsychENCODE)	-1.0486	0.294	1	0.58632
SEC24B-AS1	Cortex (PsychENCODE)	-1.04861	0.294	1	0.58632
RP11-366M4.11	Cortex (PsychENCODE)	-1.04888	0.294	1	0.58632
SLC10A5	Cortex (PsychENCODE)	1.0487	0.294	1	0.58632
RP11-760H22.2	Cortex (PsychENCODE)	1.0484	0.294	1	0.58632
RP11-72M17.1	Cortex (PsychENCODE)	1.049	0.294	1	0.58632
YTHDF3-AS1	Cortex (PsychENCODE)	1.0498	0.294	1	0.58632
LSM7	Whole_Blood	1.05012	0.294	1	0.58632
RP5-1021I20.1	Whole_Blood	1.0497	0.294	1	0.58632
OSGIN1	Whole_Blood	1.04904	0.294	1	0.58632
ENTPD4	Whole_Blood	1.0486	0.294	1	0.58632
AMACR	Whole_Blood	-1.04874	0.294	1	0.58632
PIK3C3	Brain_Anterior_cingulate_cortex_BA24	1.0489	0.29422	1	0.586738
IRAK1BP1	Brain_Amygdala	-1.04705	0.295	1	0.587328
GSDMD	Brain_Anterior_cingulate_cortex_BA24	-1.0469	0.295	1	0.587328
TMEM8B	Brain_Anterior_cingulate_cortex_BA24	-1.0475	0.295	1	0.587328
ZNF337	Brain_Anterior_cingulate_cortex_BA24	-1.0479	0.295	1	0.587328
MARK2	Brain_Caudate_basal_ganglia	1.04768	0.295	1	0.587328
RP11-303E16.3	Brain_Caudate_basal_ganglia	-1.0482	0.295	1	0.587328
NOL6	Brain_Cerebellar_Hemisphere	1.0478	0.295	1	0.587328
HTR5A	Brain_Cerebellar_Hemisphere	1.04702	0.295	1	0.587328
ANAPC4	Brain_Cerebellar_Hemisphere	1.0464	0.295	1	0.587328
DACT3-AS1	Brain_Cerebellar_Hemisphere	-1.04718	0.295	1	0.587328
AL132709.5	Brain_Cerebellar_Hemisphere	-1.0481	0.295	1	0.587328
FAM21C	Brain_Cerebellum	1.0482	0.295	1	0.587328
TSSC2	Brain_Cerebellum	1.0481	0.295	1	0.587328
DDX59	Brain_Cerebellum	1.04805	0.295	1	0.587328
PREX2	Brain_Cerebellum	1.0463	0.295	1	0.587328
TTLL6	Brain_Cerebellum	1.04626	0.295	1	0.587328
SLC12A2	Brain_Cerebellum	-1.0465	0.295	1	0.587328
IL16	Brain_Cerebellum	-1.0469	0.295	1	0.587328
ROR2	Brain_Cortex	-1.0474	0.295	1	0.587328
SDHDP6	Brain_Hippocampus	1.0461	0.295	1	0.587328
DPPA4	Brain_Nucleus_accumbens_basal_ganglia	1.04668	0.295	1	0.587328
TTC19	Brain_Nucleus_accumbens_basal_ganglia	-1.04707	0.295	1	0.587328
OSGEP	Brain_Putamen_basal_ganglia	1.0482	0.295	1	0.587328
CDK5RAP3	Brain_Putamen_basal_ganglia	1.0477	0.295	1	0.587328
RP11-96H17.1	Brain_Putamen_basal_ganglia	1.0476	0.295	1	0.587328
ANKRD30B	Brain_Putamen_basal_ganglia	1.0474	0.295	1	0.587328
MTRR	Brain_Putamen_basal_ganglia	1.0469	0.295	1	0.587328
RP11-109E12.1	Brain_Putamen_basal_ganglia	-1.047	0.295	1	0.587328
HEATR3	Brain_Substantia_nigra	-1.0478	0.295	1	0.587328
CYB561	Cortex (PsychENCODE)	1.04621	0.295	1	0.587328
LRRC23	Cortex (PsychENCODE)	1.04768	0.295	1	0.587328
EPHB6	Cortex (PsychENCODE)	1.05	0.295	1	0.587328
C2orf40	Cortex (PsychENCODE)	-1.04687	0.295	1	0.587328
COL4A2	Cortex (PsychENCODE)	1.0462	0.295	1	0.587328
KIF11	Cortex (PsychENCODE)	1.04622	0.295	1	0.587328
LUM	Cortex (PsychENCODE)	1.04674	0.295	1	0.587328
CUL4A	Cortex (PsychENCODE)	-1.0464	0.295	1	0.587328
MLK4	Cortex (PsychENCODE)	-1.04706	0.295	1	0.587328
GRIN2C	Cortex (PsychENCODE)	1.04721	0.295	1	0.587328
STARD6	Cortex (PsychENCODE)	-1.04777	0.295	1	0.587328
RPL14	Cortex (PsychENCODE)	1.04764	0.295	1	0.587328
SAMD5	Cortex (PsychENCODE)	1.04658	0.295	1	0.587328
DNM1P51	Cortex (PsychENCODE)	1.0478	0.295	1	0.587328
AC006129.4	Whole_Blood	1.04654	0.295	1	0.587328
RP11-119F19.2	Whole_Blood	-1.0463	0.295	1	0.587328
C12orf52	Whole_Blood	-1.0478	0.295	1	0.587328
RP11-529E10.6	Brain_Amygdala	1.04574	0.295679	1	0.588186
AKAP11	Brain_Hypothalamus	-1.04567	0.29571	1	0.588186
LCA5L	Brain_Putamen_basal_ganglia	-1.0453	0.295882	1	0.588186
RABGEF1	Brain_Anterior_cingulate_cortex_BA24	1.04567	0.296	1	0.588186
RP11-379H18.1	Brain_Anterior_cingulate_cortex_BA24	1.04536	0.296	1	0.588186
RP11-526I2.5	Brain_Caudate_basal_ganglia	1.04602	0.296	1	0.588186
CTSV	Brain_Caudate_basal_ganglia	-1.0441	0.296	1	0.588186
WNT3A	Brain_Caudate_basal_ganglia	-1.04546	0.296	1	0.588186
ATP6V0E2-AS1	Brain_Caudate_basal_ganglia	-1.046	0.296	1	0.588186
ZNF502	Brain_Cerebellar_Hemisphere	1.0452	0.296	1	0.588186
SSH3	Brain_Cerebellar_Hemisphere	-1.044	0.296	1	0.588186
RP11-723O4.9	Brain_Cerebellar_Hemisphere	-1.0461	0.296	1	0.588186
CTC-325H20.7	Brain_Cerebellum	1.04472	0.296	1	0.588186
C2orf27A	Brain_Cerebellum	-1.0453	0.296	1	0.588186
SIGLEC11	Brain_Cerebellum	-1.04584	0.296	1	0.588186
SERGEF	Brain_Cortex	1.04576	0.296	1	0.588186
OSGEPL1-AS1	Brain_Cortex	1.0451	0.296	1	0.588186
PARM1	Brain_Cortex	1.04488	0.296	1	0.588186
OXCT2P1	Brain_Cortex	-1.04554	0.296	1	0.588186
STXBP6	Brain_Frontal_Cortex_BA9	1.04593	0.296	1	0.588186
TXNRD2	Brain_Frontal_Cortex_BA9	1.04407	0.296	1	0.588186
PLSCR4	Brain_Frontal_Cortex_BA9	-1.04459	0.296	1	0.588186
ZNF749	Brain_Hippocampus	-1.045	0.296	1	0.588186
C8orf12	Brain_Hypothalamus	-1.0441	0.296	1	0.588186
RP11-809O17.1	Brain_Nucleus_accumbens_basal_ganglia	1.04577	0.296	1	0.588186
CTA-212D2.2	Brain_Nucleus_accumbens_basal_ganglia	1.04572	0.296	1	0.588186
CYTH2	Brain_Nucleus_accumbens_basal_ganglia	1.0448	0.296	1	0.588186
RP11-10C24.3	Brain_Nucleus_accumbens_basal_ganglia	1.0444	0.296	1	0.588186
DDX55	Brain_Putamen_basal_ganglia	1.0447	0.296	1	0.588186
CPSF1	Brain_Putamen_basal_ganglia	1.04436	0.296	1	0.588186
NBPF10	Brain_Substantia_nigra	1.0452	0.296	1	0.588186
TIPIN	Brain_Substantia_nigra	-1.0451	0.296	1	0.588186
YAF2	Cortex (PsychENCODE)	1.04431	0.296	1	0.588186
NEDD4L	Cortex (PsychENCODE)	1.04483	0.296	1	0.588186
BCKDHB	Cortex (PsychENCODE)	1.0454	0.296	1	0.588186
TTI1	Cortex (PsychENCODE)	-1.04574	0.296	1	0.588186
EIF3J	Cortex (PsychENCODE)	1.04603	0.296	1	0.588186
WNT6	Cortex (PsychENCODE)	-1.04446	0.296	1	0.588186
DVL3	Cortex (PsychENCODE)	-1.04584	0.296	1	0.588186
NTNG1	Cortex (PsychENCODE)	-1.04445	0.296	1	0.588186
TIGD6	Cortex (PsychENCODE)	-1.0457	0.296	1	0.588186
PTRF	Cortex (PsychENCODE)	-1.04494	0.296	1	0.588186
CTD-2554C21.3	Cortex (PsychENCODE)	1.04473	0.296	1	0.588186
RP11-389K14.3	Cortex (PsychENCODE)	-1.04577	0.296	1	0.588186
RP11-302B13.1	Cortex (PsychENCODE)	1.045	0.296	1	0.588186
RP11-571M6.8	Cortex (PsychENCODE)	-1.04484	0.296	1	0.588186
TMEM179	Cortex (PsychENCODE)	1.04534	0.296	1	0.588186
RP3-402G11.26	Whole_Blood	1.04549	0.296	1	0.588186
ELP3	Whole_Blood	1.0451	0.296	1	0.588186
AC093162.5	Whole_Blood	1.04478	0.296	1	0.588186
MAP1S	Whole_Blood	1.04404	0.296	1	0.588186
SMG1P1	Whole_Blood	-1.04429	0.296	1	0.588186
AKTIP	Whole_Blood	-1.04447	0.296	1	0.588186
ATP5A1	Whole_Blood	-1.0446	0.296	1	0.588186
RP11-245J24.1	Brain_Anterior_cingulate_cortex_BA24	-1.0432	0.296878	1	0.589125
HBS1L	Brain_Amygdala	1.04266	0.297	1	0.589125
CLDN9	Brain_Anterior_cingulate_cortex_BA24	1.0427	0.297	1	0.589125
MIR137HG	Brain_Anterior_cingulate_cortex_BA24	1.04264	0.297	1	0.589125
AQP11	Brain_Anterior_cingulate_cortex_BA24	1.0422	0.297	1	0.589125
NME9	Brain_Anterior_cingulate_cortex_BA24	-1.04252	0.297	1	0.589125
SOX8	Brain_Caudate_basal_ganglia	-1.0427	0.297	1	0.589125
GSTT2	Brain_Caudate_basal_ganglia	-1.0437	0.297	1	0.589125
TMEM63C	Brain_Cerebellar_Hemisphere	1.0439	0.297	1	0.589125
H2AFJ	Brain_Cerebellar_Hemisphere	1.0434	0.297	1	0.589125
LYRM4	Brain_Cerebellar_Hemisphere	1.04184	0.297	1	0.589125
TYW1B	Brain_Cerebellar_Hemisphere	-1.04226	0.297	1	0.589125
AC002064.5	Brain_Cerebellar_Hemisphere	-1.04279	0.297	1	0.589125
PCGF3	Brain_Cerebellar_Hemisphere	-1.0439	0.297	1	0.589125
RP11-826N14.2	Brain_Cerebellar_Hemisphere	-1.044	0.297	1	0.589125
MIR17HG	Brain_Cerebellum	1.0437	0.297	1	0.589125
CTC-304I17.5	Brain_Cerebellum	1.04317	0.297	1	0.589125
LINC00174	Brain_Cerebellum	1.0431	0.297	1	0.589125
THUMPD1	Brain_Cerebellum	-1.0427	0.297	1	0.589125
ZAP70	Brain_Cortex	-1.0422	0.297	1	0.589125
RP11-243A14.1	Brain_Cortex	-1.0425	0.297	1	0.589125
C19orf82	Brain_Frontal_Cortex_BA9	-1.04365	0.297	1	0.589125
NIPA2	Brain_Frontal_Cortex_BA9	-1.04384	0.297	1	0.589125
RP11-981G7.2	Brain_Hippocampus	1.0434	0.297	1	0.589125
AP001468.1	Brain_Hippocampus	1.0427	0.297	1	0.589125
PEPD	Brain_Hypothalamus	-1.0429	0.297	1	0.589125
MRPL23	Brain_Nucleus_accumbens_basal_ganglia	1.04388	0.297	1	0.589125
CSGALNACT2	Brain_Nucleus_accumbens_basal_ganglia	-1.04218	0.297	1	0.589125
38047	Brain_Putamen_basal_ganglia	1.0422	0.297	1	0.589125
RP4-717I23.3	Brain_Putamen_basal_ganglia	-1.04249	0.297	1	0.589125
GBX2	Brain_Putamen_basal_ganglia	-1.0426	0.297	1	0.589125
TRIM58	Brain_Substantia_nigra	1.0436	0.297	1	0.589125
SIGMAR1	Brain_Substantia_nigra	-1.0432	0.297	1	0.589125
MARK4	Cortex (PsychENCODE)	-1.0438	0.297	1	0.589125
ZFR	Cortex (PsychENCODE)	1.0419	0.297	1	0.589125
UCHL5	Cortex (PsychENCODE)	-1.04307	0.297	1	0.589125
TXNL4B	Cortex (PsychENCODE)	1.04316	0.297	1	0.589125
ALS2CR11	Cortex (PsychENCODE)	-1.04332	0.297	1	0.589125
CCDC88B	Cortex (PsychENCODE)	1.04203	0.297	1	0.589125
NT5DC1	Cortex (PsychENCODE)	-1.04293	0.297	1	0.589125
KCNJ14	Cortex (PsychENCODE)	1.04241	0.297	1	0.589125
PGPEP1L	Cortex (PsychENCODE)	-1.04339	0.297	1	0.589125
ROR1	Cortex (PsychENCODE)	1.0432	0.297	1	0.589125
GPR141	Cortex (PsychENCODE)	1.04	0.297	1	0.589125
CYP4F29P	Cortex (PsychENCODE)	-1.04251	0.297	1	0.589125
LINC00940	Cortex (PsychENCODE)	1.04363	0.297	1	0.589125
RP11-463O9.9	Cortex (PsychENCODE)	-1.04286	0.297	1	0.589125
THBD	Whole_Blood	1.0434	0.297	1	0.589125
C22orf34	Whole_Blood	-1.04311	0.297	1	0.589125
ARRB2	Whole_Blood	-1.04369	0.297	1	0.589125
C10orf107	Brain_Anterior_cingulate_cortex_BA24	1.0426	0.297111	1	0.589325
CSTB	Whole_Blood	1.0412	0.297803	1	0.590123
CHKB	Brain_Amygdala	-1.0408	0.298	1	0.590123
RP1-179N16.6	Brain_Amygdala	-1.04132	0.298	1	0.590123
RP11-158M2.5	Brain_Anterior_cingulate_cortex_BA24	1.0409	0.298	1	0.590123
HRAS	Brain_Anterior_cingulate_cortex_BA24	1.04075	0.298	1	0.590123
HEMK1	Brain_Anterior_cingulate_cortex_BA24	-1.03994	0.298	1	0.590123
DDT	Brain_Anterior_cingulate_cortex_BA24	-1.0407	0.298	1	0.590123
RP11-10C24.3	Brain_Caudate_basal_ganglia	1.04168	0.298	1	0.590123
GNMT	Brain_Cerebellar_Hemisphere	1.04137	0.298	1	0.590123
IKBKAP	Brain_Cerebellar_Hemisphere	1.0405	0.298	1	0.590123
AC016629.3	Brain_Cerebellar_Hemisphere	1.04027	0.298	1	0.590123
LINC00471	Brain_Cerebellar_Hemisphere	-1.0399	0.298	1	0.590123
GPC2	Brain_Cerebellar_Hemisphere	-1.04175	0.298	1	0.590123
EPO	Brain_Cerebellum	1.0402	0.298	1	0.590123
TBC1D4	Brain_Cerebellum	1.0401	0.298	1	0.590123
DEF6	Brain_Cerebellum	1.04	0.298	1	0.590123
RIMS1	Brain_Cerebellum	1.04	0.298	1	0.590123
RP1-167G20.2	Brain_Cerebellum	-1.0406	0.298	1	0.590123
KLRC3	Brain_Cortex	1.04086	0.298	1	0.590123
HSD3B7	Brain_Cortex	-1.0397	0.298	1	0.590123
CDK3	Brain_Cortex	-1.04034	0.298	1	0.590123
WFDC2	Brain_Frontal_Cortex_BA9	-1.0412	0.298	1	0.590123
PPP1R12C	Brain_Frontal_Cortex_BA9	-1.04143	0.298	1	0.590123
SV2C	Brain_Hippocampus	1.0399	0.298	1	0.590123
RP11-378A13.1	Brain_Hypothalamus	1.03982	0.298	1	0.590123
ST3GAL6-AS1	Brain_Putamen_basal_ganglia	1.04118	0.298	1	0.590123
CTC-228N24.3	Brain_Substantia_nigra	-1.0417	0.298	1	0.590123
MYO3A	Cortex (PsychENCODE)	1.0407	0.298	1	0.590123
EZH2	Cortex (PsychENCODE)	-1.04	0.298	1	0.590123
PPIF	Cortex (PsychENCODE)	1.04135	0.298	1	0.590123
PSMB3	Cortex (PsychENCODE)	-1.04063	0.298	1	0.590123
CDK12	Cortex (PsychENCODE)	-1.04179	0.298	1	0.590123
ZNF696	Cortex (PsychENCODE)	1.0405	0.298	1	0.590123
SSPO	Cortex (PsychENCODE)	1.04	0.298	1	0.590123
AC097713.3	Cortex (PsychENCODE)	-1.04055	0.298	1	0.590123
PSMG3-AS1	Cortex (PsychENCODE)	1.04	0.298	1	0.590123
RP11-764I5.1	Cortex (PsychENCODE)	1.04109	0.298	1	0.590123
RP11-426C22.4	Cortex (PsychENCODE)	1.04111	0.298	1	0.590123
RP11-873E20.1	Cortex (PsychENCODE)	1.041	0.298	1	0.590123
CTD-2589H19.6	Cortex (PsychENCODE)	1.0398	0.298	1	0.590123
TMBIM4	Whole_Blood	1.0415	0.298	1	0.590123
USP37	Whole_Blood	1.04089	0.298	1	0.590123
CTD-2561J22.2	Whole_Blood	1.04057	0.298	1	0.590123
SDHD	Whole_Blood	1.0402	0.298	1	0.590123
TCTN2	Whole_Blood	-1.0401	0.298	1	0.590123
BTBD11	Whole_Blood	-1.0409	0.298	1	0.590123
AP001062.7	Brain_Putamen_basal_ganglia	1.0405	0.298127	1	0.590354
ZDHHC14	Brain_Anterior_cingulate_cortex_BA24	1.0402	0.298253	1	0.590583
APMAP	Brain_Putamen_basal_ganglia	-1.039	0.298805	1	0.59093
CTC-360G5.9	Brain_Amygdala	1.03903	0.299	1	0.59093
WARS2	Brain_Amygdala	1.0384	0.299	1	0.59093
RPS18P12	Brain_Anterior_cingulate_cortex_BA24	1.0376	0.299	1	0.59093
C1GALT1	Brain_Caudate_basal_ganglia	1.0381	0.299	1	0.59093
RARS	Brain_Cerebellar_Hemisphere	1.0395	0.299	1	0.59093
RP11-107N15.1	Brain_Cerebellar_Hemisphere	1.0389	0.299	1	0.59093
TUBA3D	Brain_Cerebellar_Hemisphere	1.0385	0.299	1	0.59093
DNAJA4	Brain_Cerebellar_Hemisphere	1.0383	0.299	1	0.59093
ZAP70	Brain_Cerebellar_Hemisphere	-1.0385	0.299	1	0.59093
RP11-643A5.2	Brain_Cerebellar_Hemisphere	-1.0396	0.299	1	0.59093
RP3-465N24.5	Brain_Cerebellum	1.03925	0.299	1	0.59093
GAS6	Brain_Cerebellum	1.0387	0.299	1	0.59093
AKR7A2	Brain_Cerebellum	1.03845	0.299	1	0.59093
C1orf27	Brain_Cerebellum	1.03796	0.299	1	0.59093
LINC00304	Brain_Cerebellum	1.03769	0.299	1	0.59093
AC004471.10	Brain_Cerebellum	-1.03907	0.299	1	0.59093
CORO6	Brain_Cerebellum	-1.03944	0.299	1	0.59093
G2E3	Brain_Cortex	1.0382	0.299	1	0.59093
CTC-459F4.1	Brain_Frontal_Cortex_BA9	1.03952	0.299	1	0.59093
RP1-60O19.2	Brain_Frontal_Cortex_BA9	1.0383	0.299	1	0.59093
KRI1	Brain_Frontal_Cortex_BA9	1.03808	0.299	1	0.59093
STAU1	Brain_Frontal_Cortex_BA9	-1.0385	0.299	1	0.59093
PLS1	Brain_Frontal_Cortex_BA9	-1.03851	0.299	1	0.59093
ZNF229	Brain_Frontal_Cortex_BA9	-1.03896	0.299	1	0.59093
EARS2	Brain_Hypothalamus	1.038	0.299	1	0.59093
RP4-614O4.12	Brain_Hypothalamus	-1.0391	0.299	1	0.59093
ALDH8A1	Brain_Nucleus_accumbens_basal_ganglia	1.03942	0.299	1	0.59093
WBSCR27	Brain_Nucleus_accumbens_basal_ganglia	1.03891	0.299	1	0.59093
SH2D7	Brain_Nucleus_accumbens_basal_ganglia	1.0384	0.299	1	0.59093
ACTR8	Brain_Nucleus_accumbens_basal_ganglia	1.03813	0.299	1	0.59093
SCYL3	Brain_Nucleus_accumbens_basal_ganglia	1.038	0.299	1	0.59093
ADRA1A	Brain_Nucleus_accumbens_basal_ganglia	-1.03825	0.299	1	0.59093
SLC44A3	Brain_Putamen_basal_ganglia	1.03963	0.299	1	0.59093
KIAA1737	Brain_Putamen_basal_ganglia	1.0395	0.299	1	0.59093
RP11-5P18.10	Brain_Putamen_basal_ganglia	-1.03849	0.299	1	0.59093
CEP89	Brain_Substantia_nigra	1.04	0.299	1	0.59093
AC104135.2	Brain_Substantia_nigra	1.0391	0.299	1	0.59093
EPB41L4A	Brain_Substantia_nigra	-1.0381	0.299	1	0.59093
ITGB5	Brain_Substantia_nigra	-1.039	0.299	1	0.59093
REXO2	Cortex (PsychENCODE)	1.03852	0.299	1	0.59093
TXLNA	Cortex (PsychENCODE)	1.03903	0.299	1	0.59093
BTBD3	Cortex (PsychENCODE)	1.03919	0.299	1	0.59093
CGN	Cortex (PsychENCODE)	-1.03788	0.299	1	0.59093
USP16	Cortex (PsychENCODE)	1.03846	0.299	1	0.59093
FDXR	Cortex (PsychENCODE)	1.03939	0.299	1	0.59093
CD8BP	Cortex (PsychENCODE)	1.0382	0.299	1	0.59093
RP11-153K16.1	Cortex (PsychENCODE)	-1.03839	0.299	1	0.59093
NT5CP2	Cortex (PsychENCODE)	1.03772	0.299	1	0.59093
RP11-746M1.1	Cortex (PsychENCODE)	1.03801	0.299	1	0.59093
TOB1	Whole_Blood	1.03899	0.299	1	0.59093
RP4-753D10.5	Whole_Blood	1.0377	0.299	1	0.59093
GLIPR1	Whole_Blood	-1.0378	0.299	1	0.59093
SLC26A1	Whole_Blood	-1.0395	0.299	1	0.59093
ELOVL2	Brain_Anterior_cingulate_cortex_BA24	1.0379	0.2993	1	0.591502
RP11-645C24.5	Brain_Amygdala	-1.036	0.3	1	0.592005
hsa-mir-1199	Brain_Amygdala	-1.03718	0.3	1	0.592005
TNFAIP6	Brain_Anterior_cingulate_cortex_BA24	-1.03542	0.3	1	0.592005
CDK3	Brain_Anterior_cingulate_cortex_BA24	-1.0369	0.3	1	0.592005
SSR4P1	Brain_Caudate_basal_ganglia	1.037	0.3	1	0.592005
RP3-388E23.2	Brain_Caudate_basal_ganglia	1.037	0.3	1	0.592005
RP3-325F22.5	Brain_Caudate_basal_ganglia	1.0355	0.3	1	0.592005
AP001347.6	Brain_Caudate_basal_ganglia	-1.0357	0.3	1	0.592005
HOPX	Brain_Caudate_basal_ganglia	-1.03578	0.3	1	0.592005
POU5F1P6	Brain_Cerebellar_Hemisphere	-1.0354	0.3	1	0.592005
SERPINB9	Brain_Cerebellar_Hemisphere	-1.03586	0.3	1	0.592005
RP11-337C18.8	Brain_Cerebellum	1.03703	0.3	1	0.592005
RP11-274B21.1	Brain_Cerebellum	1.0368	0.3	1	0.592005
MYLK4	Brain_Cerebellum	-1.04	0.3	1	0.592005
RP5-1142A6.2	Brain_Cortex	-1.0365	0.3	1	0.592005
TAMM41	Brain_Frontal_Cortex_BA9	1.03669	0.3	1	0.592005
RP11-274B21.9	Brain_Frontal_Cortex_BA9	-1.03584	0.3	1	0.592005
MEPCE	Brain_Hippocampus	1.03634	0.3	1	0.592005
IPO8	Brain_Hippocampus	1.03618	0.3	1	0.592005
RGS12	Brain_Hippocampus	-1.0359	0.3	1	0.592005
TCTN2	Brain_Hypothalamus	1.0355	0.3	1	0.592005
RP11-24C3.2	Brain_Hypothalamus	-1.03661	0.3	1	0.592005
CTD-2336O2.1	Brain_Nucleus_accumbens_basal_ganglia	1.03691	0.3	1	0.592005
TELO2	Brain_Nucleus_accumbens_basal_ganglia	1.03603	0.3	1	0.592005
ADCK1	Brain_Nucleus_accumbens_basal_ganglia	1.0357	0.3	1	0.592005
CANX	Brain_Nucleus_accumbens_basal_ganglia	-1.0355	0.3	1	0.592005
AC104135.3	Brain_Putamen_basal_ganglia	1.036	0.3	1	0.592005
ZNF749	Brain_Putamen_basal_ganglia	-1.03582	0.3	1	0.592005
RAI14	Brain_Putamen_basal_ganglia	-1.0368	0.3	1	0.592005
TRIM38	Cortex (PsychENCODE)	-1.03629	0.3	1	0.592005
CD36	Cortex (PsychENCODE)	1.04	0.3	1	0.592005
RABEPK	Cortex (PsychENCODE)	-1.03568	0.3	1	0.592005
PM20D2	Cortex (PsychENCODE)	-1.03606	0.3	1	0.592005
N6AMT2	Cortex (PsychENCODE)	1.036	0.3	1	0.592005
RBM47	Cortex (PsychENCODE)	1.037	0.3	1	0.592005
KLK5	Cortex (PsychENCODE)	-1.03714	0.3	1	0.592005
TXNRD2	Cortex (PsychENCODE)	1.03669	0.3	1	0.592005
AC114546.1	Cortex (PsychENCODE)	1.03736	0.3	1	0.592005
AL132709.8	Cortex (PsychENCODE)	1.03547	0.3	1	0.592005
LINC00636	Cortex (PsychENCODE)	1.03697	0.3	1	0.592005
KCNAB3	Whole_Blood	1.03634	0.3	1	0.592005
RP4-800G7.2	Whole_Blood	1.03626	0.3	1	0.592005
LINC00500	Brain_Amygdala	-1.03639	0.30002	1	0.592024
RP11-384K6.6	Brain_Anterior_cingulate_cortex_BA24	1.0363	0.300062	1	0.592086
CCT6P3	Brain_Anterior_cingulate_cortex_BA24	-1.03478	0.301	1	0.592973
CUZD1	Brain_Caudate_basal_ganglia	1.03348	0.301	1	0.592973
VSX1	Brain_Cerebellar_Hemisphere	1.04	0.301	1	0.592973
CCDC37	Brain_Cerebellar_Hemisphere	1.0353	0.301	1	0.592973
RP11-84C13.2	Brain_Cerebellar_Hemisphere	1.0353	0.301	1	0.592973
GSR	Brain_Cerebellar_Hemisphere	1.03501	0.301	1	0.592973
CICP14	Brain_Cerebellar_Hemisphere	1.0347	0.301	1	0.592973
MUL1	Brain_Cerebellar_Hemisphere	1.0335	0.301	1	0.592973
MIR3150B	Brain_Cerebellar_Hemisphere	-1.03402	0.301	1	0.592973
ZNF285B	Brain_Cerebellar_Hemisphere	-1.03462	0.301	1	0.592973
EPHA1-AS1	Brain_Cerebellum	1.0351	0.301	1	0.592973
YEATS4	Brain_Cerebellum	1.0337	0.301	1	0.592973
RP11-419C5.2	Brain_Cerebellum	-1.03339	0.301	1	0.592973
KIAA1033	Brain_Cerebellum	-1.0337	0.301	1	0.592973
RNASEH2C	Brain_Cerebellum	-1.0339	0.301	1	0.592973
ITGA3	Brain_Cerebellum	-1.03418	0.301	1	0.592973
CTD-2010I16.1	Brain_Cerebellum	-1.035	0.301	1	0.592973
RP11-421L21.3	Brain_Cortex	1.03516	0.301	1	0.592973
AL132709.1	Brain_Cortex	1.034	0.301	1	0.592973
RADIL	Brain_Cortex	1.0336	0.301	1	0.592973
CLEC4M	Brain_Cortex	-1.0341	0.301	1	0.592973
ABO	Brain_Frontal_Cortex_BA9	-1.0343	0.301	1	0.592973
RRN3P2	Brain_Hippocampus	1.0341	0.301	1	0.592973
AHSA2	Brain_Nucleus_accumbens_basal_ganglia	1.03524	0.301	1	0.592973
CEP63	Brain_Nucleus_accumbens_basal_ganglia	1.03397	0.301	1	0.592973
AGTR1	Brain_Putamen_basal_ganglia	1.03503	0.301	1	0.592973
GNAZ	Brain_Putamen_basal_ganglia	-1.0335	0.301	1	0.592973
AP5M1	Cortex (PsychENCODE)	-1.03474	0.301	1	0.592973
MAPK8	Cortex (PsychENCODE)	1.03462	0.301	1	0.592973
FGF5	Cortex (PsychENCODE)	1.0348	0.301	1	0.592973
PTPRQ	Cortex (PsychENCODE)	-1.03367	0.301	1	0.592973
SUPV3L1	Cortex (PsychENCODE)	-1.03352	0.301	1	0.592973
TMEM234	Cortex (PsychENCODE)	-1.03482	0.301	1	0.592973
SUGCT	Cortex (PsychENCODE)	1.03	0.301	1	0.592973
KCTD4	Cortex (PsychENCODE)	1.0351	0.301	1	0.592973
C5orf56	Cortex (PsychENCODE)	-1.0352	0.301	1	0.592973
SNHG15	Cortex (PsychENCODE)	-1.03	0.301	1	0.592973
ERVW-1	Cortex (PsychENCODE)	-1.03	0.301	1	0.592973
FER1L6-AS2	Cortex (PsychENCODE)	1.0338	0.301	1	0.592973
RP11-350G24.1	Cortex (PsychENCODE)	1.03535	0.301	1	0.592973
TRMT12	Whole_Blood	1.0346	0.301	1	0.592973
DNAAF1	Whole_Blood	1.03452	0.301	1	0.592973
FUT10	Whole_Blood	-1.0343	0.301	1	0.592973
RP11-44F14.4	Whole_Blood	-1.03486	0.301	1	0.592973
UTS2	Whole_Blood	-1.03524	0.301	1	0.592973
FCER1G	Whole_Blood	-1.03531	0.301	1	0.592973
CYP4F32P	Brain_Amygdala	-1.03239	0.302	1	0.59379
LINC00437	Brain_Anterior_cingulate_cortex_BA24	1.0324	0.302	1	0.59379
TMEM220	Brain_Anterior_cingulate_cortex_BA24	-1.0311	0.302	1	0.59379
CCNB1IP1	Brain_Anterior_cingulate_cortex_BA24	-1.03182	0.302	1	0.59379
GNG10	Brain_Caudate_basal_ganglia	1.0319	0.302	1	0.59379
FABP1	Brain_Caudate_basal_ganglia	1.03186	0.302	1	0.59379
CHRM5	Brain_Caudate_basal_ganglia	-1.03177	0.302	1	0.59379
PTPRCAP	Brain_Caudate_basal_ganglia	-1.03231	0.302	1	0.59379
CTC-325H20.7	Brain_Cerebellar_Hemisphere	1.03129	0.302	1	0.59379
MIR7-3HG	Brain_Cerebellar_Hemisphere	-1.03298	0.302	1	0.59379
FAM43A	Brain_Cerebellar_Hemisphere	-1.033	0.302	1	0.59379
CCDC66	Brain_Cerebellum	1.03256	0.302	1	0.59379
TATDN3	Brain_Cerebellum	1.03192	0.302	1	0.59379
NCAPD2	Brain_Cerebellum	1.0319	0.302	1	0.59379
CTC-459F4.1	Brain_Cerebellum	1.03184	0.302	1	0.59379
CTA-212D2.2	Brain_Cerebellum	1.03	0.302	1	0.59379
GUSBP1	Brain_Cerebellum	-1.0331	0.302	1	0.59379
IQCH	Brain_Cortex	1.03286	0.302	1	0.59379
SYT1	Brain_Cortex	1.03257	0.302	1	0.59379
TEN1	Brain_Cortex	-1.03167	0.302	1	0.59379
DZIP1L	Brain_Cortex	-1.03306	0.302	1	0.59379
YEATS2-AS1	Brain_Frontal_Cortex_BA9	-1.03231	0.302	1	0.59379
RP11-147L13.8	Brain_Frontal_Cortex_BA9	-1.0327	0.302	1	0.59379
RRN3P2	Brain_Hypothalamus	1.0332	0.302	1	0.59379
RP11-88H9.2	Brain_Hypothalamus	1.0325	0.302	1	0.59379
FABP1	Brain_Nucleus_accumbens_basal_ganglia	1.03303	0.302	1	0.59379
SCN11A	Brain_Nucleus_accumbens_basal_ganglia	1.03265	0.302	1	0.59379
ZNF534	Brain_Nucleus_accumbens_basal_ganglia	1.0322	0.302	1	0.59379
RP1-199J3.5	Brain_Nucleus_accumbens_basal_ganglia	1.03199	0.302	1	0.59379
SAAL1	Brain_Nucleus_accumbens_basal_ganglia	1.03193	0.302	1	0.59379
ELP3	Brain_Nucleus_accumbens_basal_ganglia	1.03164	0.302	1	0.59379
PNRC2	Brain_Nucleus_accumbens_basal_ganglia	1.03159	0.302	1	0.59379
ZNF268	Brain_Putamen_basal_ganglia	1.032	0.302	1	0.59379
TMEM180	Brain_Putamen_basal_ganglia	-1.03152	0.302	1	0.59379
SLC9A3	Brain_Substantia_nigra	-1.0328	0.302	1	0.59379
ADAP1	Cortex (PsychENCODE)	-1.03	0.302	1	0.59379
MATN2	Cortex (PsychENCODE)	1.0331	0.302	1	0.59379
SKP2	Cortex (PsychENCODE)	-1.0318	0.302	1	0.59379
CDKN2B	Cortex (PsychENCODE)	1.03149	0.302	1	0.59379
MANEA	Cortex (PsychENCODE)	-1.03314	0.302	1	0.59379
SPRY4	Cortex (PsychENCODE)	1.0318	0.302	1	0.59379
TRPV1	Cortex (PsychENCODE)	1.03238	0.302	1	0.59379
RP5-1007M22.2	Cortex (PsychENCODE)	1.032	0.302	1	0.59379
RGMB-AS1	Cortex (PsychENCODE)	-1.0323	0.302	1	0.59379
NOX5	Cortex (PsychENCODE)	1.03254	0.302	1	0.59379
AC020910.2	Cortex (PsychENCODE)	1.03145	0.302	1	0.59379
RP11-793H13.11	Cortex (PsychENCODE)	1.03232	0.302	1	0.59379
KB-431C1.5	Cortex (PsychENCODE)	-1.0321	0.302	1	0.59379
RP11-302M6.5	Cortex (PsychENCODE)	1.03183	0.302	1	0.59379
CLMN	Whole_Blood	1.0331	0.302	1	0.59379
LRPPRC	Whole_Blood	1.03272	0.302	1	0.59379
ZNF738	Whole_Blood	1.03253	0.302	1	0.59379
NNT	Whole_Blood	1.0321	0.302	1	0.59379
DOC2GP	Whole_Blood	1.0318	0.302	1	0.59379
SLC39A9	Whole_Blood	-1.0327	0.302	1	0.59379
MKRN7P	Brain_Putamen_basal_ganglia	-1.0314	0.302376	1	0.594438
TCFL5	Brain_Hippocampus	-1.03076	0.30265	1	0.594438
RP11-799M12.2	Brain_Anterior_cingulate_cortex_BA24	1.0307	0.302674	1	0.594438
RP11-455J20.3	Brain_Amygdala	1.02979	0.303	1	0.594438
RP11-664D7.4	Brain_Anterior_cingulate_cortex_BA24	1.0309	0.303	1	0.594438
LINC00886	Brain_Anterior_cingulate_cortex_BA24	-1.03005	0.303	1	0.594438
SERGEF	Brain_Caudate_basal_ganglia	-1.02971	0.303	1	0.594438
INPP4A	Brain_Cerebellar_Hemisphere	1.0307	0.303	1	0.594438
HPS3	Brain_Cerebellar_Hemisphere	1.0304	0.303	1	0.594438
CTC-304I17.5	Brain_Cerebellar_Hemisphere	1.02916	0.303	1	0.594438
KRR1	Brain_Cerebellar_Hemisphere	-1.0298	0.303	1	0.594438
MCAM	Brain_Cerebellar_Hemisphere	-1.0305	0.303	1	0.594438
TMEM234	Brain_Cerebellar_Hemisphere	-1.0307	0.303	1	0.594438
PGBD5	Brain_Cerebellum	1.03103	0.303	1	0.594438
ITGA9	Brain_Cerebellum	1.03088	0.303	1	0.594438
ZNF571	Brain_Cerebellum	1.03042	0.303	1	0.594438
BCAS4	Brain_Cerebellum	1.0303	0.303	1	0.594438
RP11-388M20.9	Brain_Cerebellum	1.03022	0.303	1	0.594438
NHSL1	Brain_Cerebellum	1.03	0.303	1	0.594438
SELT	Brain_Cerebellum	1.02965	0.303	1	0.594438
KSR2	Brain_Cerebellum	1.0291	0.303	1	0.594438
KLHL30	Brain_Cerebellum	-1.02908	0.303	1	0.594438
HSD17B12	Brain_Cortex	-1.02977	0.303	1	0.594438
WDR75	Brain_Frontal_Cortex_BA9	1.03	0.303	1	0.594438
TRMT61B	Brain_Frontal_Cortex_BA9	-1.0305	0.303	1	0.594438
ZNF232	Brain_Hippocampus	1.0308	0.303	1	0.594438
LRWD1	Brain_Hypothalamus	1.0299	0.303	1	0.594438
IP6K1	Brain_Hypothalamus	1.02928	0.303	1	0.594438
RP11-636O21.1	Brain_Hypothalamus	1.029	0.303	1	0.594438
AC006547.14	Brain_Nucleus_accumbens_basal_ganglia	1.03041	0.303	1	0.594438
CTD-2525I3.3	Brain_Nucleus_accumbens_basal_ganglia	1.0296	0.303	1	0.594438
GFRA4	Brain_Nucleus_accumbens_basal_ganglia	-1.02934	0.303	1	0.594438
GLO1	Brain_Nucleus_accumbens_basal_ganglia	-1.0297	0.303	1	0.594438
QSER1	Brain_Nucleus_accumbens_basal_ganglia	-1.03063	0.303	1	0.594438
RP11-410E4.1	Brain_Nucleus_accumbens_basal_ganglia	-1.03087	0.303	1	0.594438
KIAA1715	Brain_Putamen_basal_ganglia	1.0309	0.303	1	0.594438
TTC28-AS1	Brain_Putamen_basal_ganglia	1.0292	0.303	1	0.594438
RBAKDN	Brain_Substantia_nigra	1.03061	0.303	1	0.594438
TCEA3	Brain_Substantia_nigra	1.03	0.303	1	0.594438
HDAC7	Cortex (PsychENCODE)	1.02909	0.303	1	0.594438
ZXDC	Cortex (PsychENCODE)	-1.02938	0.303	1	0.594438
MMP2	Cortex (PsychENCODE)	-1.029	0.303	1	0.594438
RASSF4	Cortex (PsychENCODE)	-1.03041	0.303	1	0.594438
PARP11	Cortex (PsychENCODE)	-1.03043	0.303	1	0.594438
USP6	Cortex (PsychENCODE)	-1.03042	0.303	1	0.594438
VWA5B2	Cortex (PsychENCODE)	-1.02959	0.303	1	0.594438
RHBDL2	Cortex (PsychENCODE)	1.02972	0.303	1	0.594438
LEMD2	Cortex (PsychENCODE)	1.02977	0.303	1	0.594438
RBM15	Cortex (PsychENCODE)	1.03101	0.303	1	0.594438
MAP9	Cortex (PsychENCODE)	-1.03097	0.303	1	0.594438
GLYATL1	Cortex (PsychENCODE)	1.0291	0.303	1	0.594438
ERCC4	Cortex (PsychENCODE)	1.0308	0.303	1	0.594438
RPL37A	Cortex (PsychENCODE)	1.03	0.303	1	0.594438
RP11-384B12.2	Cortex (PsychENCODE)	1.02897	0.303	1	0.594438
CTB-47B11.3	Cortex (PsychENCODE)	-1.0303	0.303	1	0.594438
CACNA1C-AS2	Cortex (PsychENCODE)	-1.03098	0.303	1	0.594438
LINC00930	Cortex (PsychENCODE)	1.03003	0.303	1	0.594438
RP1-90J20.12	Cortex (PsychENCODE)	1.03085	0.303	1	0.594438
GGCX	Whole_Blood	1.03068	0.303	1	0.594438
ACOT4	Whole_Blood	1.0295	0.303	1	0.594438
GUSB	Whole_Blood	1.02938	0.303	1	0.594438
LNPEP	Whole_Blood	-1.03062	0.303	1	0.594438
KIAA1919	Whole_Blood	-1.0307	0.303	1	0.594438
SLC7A9	Brain_Amygdala	-1.02779	0.304	1	0.595563
NOS2P3	Brain_Anterior_cingulate_cortex_BA24	-1.0282	0.304	1	0.595563
LINC00116	Brain_Anterior_cingulate_cortex_BA24	-1.02873	0.304	1	0.595563
APMAP	Brain_Caudate_basal_ganglia	-1.0271	0.304	1	0.595563
RP5-994D16.9	Brain_Caudate_basal_ganglia	-1.0288	0.304	1	0.595563
40057	Brain_Cerebellar_Hemisphere	1.02851	0.304	1	0.595563
GAA	Brain_Cerebellar_Hemisphere	1.02779	0.304	1	0.595563
AXIN1	Brain_Cerebellar_Hemisphere	1.0276	0.304	1	0.595563
ASCC3	Brain_Cerebellar_Hemisphere	-1.02766	0.304	1	0.595563
GPR146	Brain_Cerebellar_Hemisphere	-1.02808	0.304	1	0.595563
CLTCL1	Brain_Cerebellum	1.02818	0.304	1	0.595563
ADCK1	Brain_Cerebellum	1.02759	0.304	1	0.595563
CTBP1-AS2	Brain_Cerebellum	-1.02691	0.304	1	0.595563
PDZD7	Brain_Cerebellum	-1.0285	0.304	1	0.595563
TTC4	Brain_Cerebellum	-1.02861	0.304	1	0.595563
NDE1	Brain_Cortex	1.0271	0.304	1	0.595563
RP11-244O19.1	Brain_Cortex	1.0269	0.304	1	0.595563
SOST	Brain_Cortex	-1.02715	0.304	1	0.595563
AC002456.2	Brain_Cortex	-1.0273	0.304	1	0.595563
RP11-500G22.2	Brain_Hippocampus	-1.028	0.304	1	0.595563
FAM200B	Brain_Hypothalamus	-1.02834	0.304	1	0.595563
APOBEC3D	Brain_Hypothalamus	-1.0284	0.304	1	0.595563
BCL2L11	Brain_Nucleus_accumbens_basal_ganglia	1.02842	0.304	1	0.595563
NLRP2	Brain_Nucleus_accumbens_basal_ganglia	-1.0271	0.304	1	0.595563
OR8T1P	Brain_Putamen_basal_ganglia	-1.0271	0.304	1	0.595563
RP11-418J17.1	Brain_Substantia_nigra	1.0284	0.304	1	0.595563
ST8SIA5	Cortex (PsychENCODE)	-1.0281	0.304	1	0.595563
TSPAN14	Cortex (PsychENCODE)	1.0283	0.304	1	0.595563
TMEM14C	Cortex (PsychENCODE)	1.027	0.304	1	0.595563
OLFM3	Cortex (PsychENCODE)	1.02791	0.304	1	0.595563
VPS13B	Cortex (PsychENCODE)	1.027	0.304	1	0.595563
STK11IP	Cortex (PsychENCODE)	1.02831	0.304	1	0.595563
BDP1	Cortex (PsychENCODE)	-1.0278	0.304	1	0.595563
LRRK1	Cortex (PsychENCODE)	1.0282	0.304	1	0.595563
GPATCH4	Cortex (PsychENCODE)	1.02834	0.304	1	0.595563
KDM1B	Cortex (PsychENCODE)	-1.02689	0.304	1	0.595563
RP11-328N19.1	Cortex (PsychENCODE)	1.02855	0.304	1	0.595563
RP11-95D17.1	Cortex (PsychENCODE)	-1.02864	0.304	1	0.595563
MDGA1	Whole_Blood	-1.0279	0.304	1	0.595563
RP11-333I13.1	Whole_Blood	-1.02818	0.304	1	0.595563
CEP192	Brain_Amygdala	1.0265	0.304641	1	0.596496
KIAA1755	Brain_Putamen_basal_ganglia	-1.026	0.30491	1	0.596496
PTGR1	Brain_Amygdala	1.0251	0.305	1	0.596496
KIF15	Brain_Anterior_cingulate_cortex_BA24	-1.02619	0.305	1	0.596496
DDX4	Brain_Caudate_basal_ganglia	1.0263	0.305	1	0.596496
NARS2	Brain_Caudate_basal_ganglia	1.02525	0.305	1	0.596496
PQLC1	Brain_Caudate_basal_ganglia	1.02525	0.305	1	0.596496
PCYOX1L	Brain_Caudate_basal_ganglia	-1.0256	0.305	1	0.596496
MON1B	Brain_Cerebellar_Hemisphere	1.0258	0.305	1	0.596496
CATSPER4	Brain_Cerebellar_Hemisphere	1.0256	0.305	1	0.596496
WFS1	Brain_Cerebellar_Hemisphere	1.0254	0.305	1	0.596496
PTDSS2	Brain_Cerebellar_Hemisphere	-1.0249	0.305	1	0.596496
B3GALT1	Brain_Cerebellar_Hemisphere	-1.0266	0.305	1	0.596496
MRPS36	Brain_Cerebellar_Hemisphere	-1.0267	0.305	1	0.596496
ALDH5A1	Brain_Cerebellar_Hemisphere	-1.0268	0.305	1	0.596496
C11orf52	Brain_Cerebellum	1.0259	0.305	1	0.596496
ZNF385C	Brain_Cerebellum	1.02475	0.305	1	0.596496
SYT7	Brain_Cerebellum	-1.0248	0.305	1	0.596496
ADCY3	Brain_Cerebellum	-1.02659	0.305	1	0.596496
RP11-368P15.3	Brain_Cortex	1.0261	0.305	1	0.596496
SCUBE2	Brain_Cortex	-1.02581	0.305	1	0.596496
ZNF257	Brain_Frontal_Cortex_BA9	1.02661	0.305	1	0.596496
HMCES	Brain_Frontal_Cortex_BA9	-1.025	0.305	1	0.596496
GOLGA8N	Brain_Frontal_Cortex_BA9	-1.02618	0.305	1	0.596496
CCDC137	Brain_Frontal_Cortex_BA9	-1.0264	0.305	1	0.596496
RP11-334C17.5	Brain_Hypothalamus	1.02677	0.305	1	0.596496
NGLY1	Brain_Nucleus_accumbens_basal_ganglia	1.02661	0.305	1	0.596496
SEC61G	Brain_Nucleus_accumbens_basal_ganglia	1.02642	0.305	1	0.596496
PGPEP1	Brain_Nucleus_accumbens_basal_ganglia	1.0264	0.305	1	0.596496
ANK3	Brain_Putamen_basal_ganglia	-1.02496	0.305	1	0.596496
PEX7	Brain_Putamen_basal_ganglia	-1.0254	0.305	1	0.596496
ABCC5	Cortex (PsychENCODE)	-1.02559	0.305	1	0.596496
ARAP3	Cortex (PsychENCODE)	1.026	0.305	1	0.596496
GPALPP1	Cortex (PsychENCODE)	1.0251	0.305	1	0.596496
CCNF	Cortex (PsychENCODE)	-1.02596	0.305	1	0.596496
C3orf67	Cortex (PsychENCODE)	-1.0259	0.305	1	0.596496
DACH1	Cortex (PsychENCODE)	-1.026	0.305	1	0.596496
FAM91A1	Cortex (PsychENCODE)	-1.0254	0.305	1	0.596496
ANKRD62	Cortex (PsychENCODE)	-1.02526	0.305	1	0.596496
GPR88	Cortex (PsychENCODE)	1.02679	0.305	1	0.596496
SPNS2	Cortex (PsychENCODE)	1.02681	0.305	1	0.596496
PTTG1IP	Cortex (PsychENCODE)	1.02633	0.305	1	0.596496
ZNF84	Cortex (PsychENCODE)	-1.02537	0.305	1	0.596496
KCTD7	Cortex (PsychENCODE)	-1.03	0.305	1	0.596496
LINC00493	Whole_Blood	1.0261	0.305	1	0.596496
EEPD1	Whole_Blood	1.02565	0.305	1	0.596496
ZNF793	Whole_Blood	1.02541	0.305	1	0.596496
DNTTIP1	Whole_Blood	-1.0252	0.305	1	0.596496
CMBL	Whole_Blood	-1.02557	0.305	1	0.596496
GNG10	Brain_Anterior_cingulate_cortex_BA24	1.0231	0.306	1	0.597301
RN7SL669P	Brain_Anterior_cingulate_cortex_BA24	-1.02304	0.306	1	0.597301
STYXL1	Brain_Anterior_cingulate_cortex_BA24	-1.02407	0.306	1	0.597301
PLEKHF2	Brain_Anterior_cingulate_cortex_BA24	-1.0245	0.306	1	0.597301
SSBP2	Brain_Caudate_basal_ganglia	1.0238	0.306	1	0.597301
RP11-797H7.3	Brain_Caudate_basal_ganglia	-1.0232	0.306	1	0.597301
RSG1	Brain_Caudate_basal_ganglia	-1.024	0.306	1	0.597301
JDP2	Brain_Cerebellar_Hemisphere	1.0246	0.306	1	0.597301
RP11-1191J2.2	Brain_Cerebellar_Hemisphere	1.0242	0.306	1	0.597301
ZFYVE19	Brain_Cerebellar_Hemisphere	1.0227	0.306	1	0.597301
CTD-2554C21.3	Brain_Cerebellar_Hemisphere	1.02265	0.306	1	0.597301
ARMC5	Brain_Cerebellar_Hemisphere	-1.0233	0.306	1	0.597301
CCDC89	Brain_Cerebellar_Hemisphere	-1.024	0.306	1	0.597301
ZNF496	Brain_Cerebellar_Hemisphere	-1.0247	0.306	1	0.597301
CDAN1	Brain_Cerebellum	1.0244	0.306	1	0.597301
IL11RA	Brain_Cerebellum	1.0243	0.306	1	0.597301
RP11-981G7.6	Brain_Cerebellum	1.0236	0.306	1	0.597301
RPTOR	Brain_Cerebellum	-1.02421	0.306	1	0.597301
ARNT	Brain_Cortex	1.02387	0.306	1	0.597301
FAM101B	Brain_Cortex	1.02335	0.306	1	0.597301
BCO2	Brain_Cortex	-1.02405	0.306	1	0.597301
IQGAP1	Brain_Frontal_Cortex_BA9	1.02439	0.306	1	0.597301
CPSF1	Brain_Hippocampus	1.0245	0.306	1	0.597301
RP11-488L18.3	Brain_Hippocampus	1.0236	0.306	1	0.597301
RP11-388M20.9	Brain_Hypothalamus	1.0242	0.306	1	0.597301
DDX43	Brain_Hypothalamus	1.0239	0.306	1	0.597301
RP11-422J8.1	Brain_Hypothalamus	1.02383	0.306	1	0.597301
AC024937.4	Brain_Hypothalamus	1.02335	0.306	1	0.597301
QSER1	Brain_Hypothalamus	-1.02324	0.306	1	0.597301
SLC25A26	Brain_Hypothalamus	-1.0241	0.306	1	0.597301
ZNF33B	Brain_Nucleus_accumbens_basal_ganglia	1.0233	0.306	1	0.597301
TELO2	Brain_Putamen_basal_ganglia	1.0236	0.306	1	0.597301
KPNA6	Brain_Putamen_basal_ganglia	-1.024	0.306	1	0.597301
NMNAT1	Brain_Putamen_basal_ganglia	-1.02458	0.306	1	0.597301
SARS	Cortex (PsychENCODE)	1.02364	0.306	1	0.597301
NPM3	Cortex (PsychENCODE)	-1.02384	0.306	1	0.597301
RTKN	Cortex (PsychENCODE)	1.023	0.306	1	0.597301
CSMD2	Cortex (PsychENCODE)	-1.02276	0.306	1	0.597301
NCOA3	Cortex (PsychENCODE)	-1.02325	0.306	1	0.597301
RPL36	Cortex (PsychENCODE)	1.02338	0.306	1	0.597301
TMEM44	Cortex (PsychENCODE)	-1.02299	0.306	1	0.597301
RMND1	Cortex (PsychENCODE)	-1.02282	0.306	1	0.597301
PIGX	Cortex (PsychENCODE)	1.02403	0.306	1	0.597301
PAIP1	Cortex (PsychENCODE)	-1.0237	0.306	1	0.597301
ACOT4	Cortex (PsychENCODE)	1.02456	0.306	1	0.597301
KCNIP4	Cortex (PsychENCODE)	-1.02441	0.306	1	0.597301
SLIT1	Cortex (PsychENCODE)	1.02321	0.306	1	0.597301
OR14I1	Cortex (PsychENCODE)	1.02318	0.306	1	0.597301
AC007875.3	Cortex (PsychENCODE)	-1.02	0.306	1	0.597301
RPSAP35	Cortex (PsychENCODE)	1.0232	0.306	1	0.597301
RCC2P6	Cortex (PsychENCODE)	1.02421	0.306	1	0.597301
METTL21B	Whole_Blood	-1.0228	0.306	1	0.597301
GPR124	Whole_Blood	-1.023	0.306	1	0.597301
YEATS2-AS1	Whole_Blood	-1.0232	0.306	1	0.597301
STIM1	Whole_Blood	-1.0234	0.306	1	0.597301
RAVER2	Brain_Amygdala	1.0207	0.307	1	0.598166
AMDHD1	Brain_Amygdala	-1.0221	0.307	1	0.598166
CDH26	Brain_Anterior_cingulate_cortex_BA24	1.021	0.307	1	0.598166
RP11-286H15.1	Brain_Anterior_cingulate_cortex_BA24	-1.02198	0.307	1	0.598166
RP11-650L12.2	Brain_Caudate_basal_ganglia	1.02173	0.307	1	0.598166
FBXO25	Brain_Caudate_basal_ganglia	1.0215	0.307	1	0.598166
RP3-460G2.2	Brain_Caudate_basal_ganglia	-1.0208	0.307	1	0.598166
EHD4	Brain_Cerebellar_Hemisphere	-1.0212	0.307	1	0.598166
NMRK1	Brain_Cerebellar_Hemisphere	-1.0214	0.307	1	0.598166
TTLL5	Brain_Cerebellum	1.02241	0.307	1	0.598166
LINC00263	Brain_Cerebellum	1.022	0.307	1	0.598166
AQP8	Brain_Cerebellum	1.0214	0.307	1	0.598166
RHOV	Brain_Cerebellum	-1.0207	0.307	1	0.598166
CTD-2313J17.5	Brain_Cerebellum	-1.0219	0.307	1	0.598166
SPIDR	Brain_Cortex	1.0212	0.307	1	0.598166
WDR65	Brain_Cortex	1.02049	0.307	1	0.598166
RP11-12L8.1	Brain_Frontal_Cortex_BA9	1.0205	0.307	1	0.598166
PWP2	Brain_Frontal_Cortex_BA9	-1.0215	0.307	1	0.598166
AP000688.8	Brain_Hippocampus	-1.0211	0.307	1	0.598166
AP003068.18	Brain_Hypothalamus	1.02233	0.307	1	0.598166
FAM218A	Brain_Hypothalamus	1.02184	0.307	1	0.598166
KRI1	Brain_Hypothalamus	1.0216	0.307	1	0.598166
RP11-371A19.2	Brain_Hypothalamus	-1.0206	0.307	1	0.598166
CCDC82	Brain_Hypothalamus	-1.02159	0.307	1	0.598166
CTD-2246P4.1	Brain_Hypothalamus	-1.02229	0.307	1	0.598166
PWRN1	Brain_Nucleus_accumbens_basal_ganglia	-1.0222	0.307	1	0.598166
PGPEP1	Brain_Putamen_basal_ganglia	1.02185	0.307	1	0.598166
PHF7	Brain_Putamen_basal_ganglia	1.02166	0.307	1	0.598166
ICAM3	Brain_Putamen_basal_ganglia	-1.02109	0.307	1	0.598166
WDR92	Brain_Substantia_nigra	1.022	0.307	1	0.598166
RHOT1	Brain_Substantia_nigra	-1.0216	0.307	1	0.598166
NKAIN1	Cortex (PsychENCODE)	-1.02245	0.307	1	0.598166
ACOX3	Cortex (PsychENCODE)	1.02075	0.307	1	0.598166
CDHR5	Cortex (PsychENCODE)	1.02081	0.307	1	0.598166
OGFRL1	Cortex (PsychENCODE)	-1.02052	0.307	1	0.598166
CDKN2D	Cortex (PsychENCODE)	1.0214	0.307	1	0.598166
ARMC9	Cortex (PsychENCODE)	-1.02075	0.307	1	0.598166
GARNL3	Cortex (PsychENCODE)	1.02203	0.307	1	0.598166
RAP1GDS1	Cortex (PsychENCODE)	1.02207	0.307	1	0.598166
ASB5	Cortex (PsychENCODE)	-1.02214	0.307	1	0.598166
TSR1	Cortex (PsychENCODE)	1.02167	0.307	1	0.598166
ZFAS1	Cortex (PsychENCODE)	-1.02064	0.307	1	0.598166
ACADSB	Cortex (PsychENCODE)	-1.02085	0.307	1	0.598166
SNAP25-AS1	Cortex (PsychENCODE)	1.0223	0.307	1	0.598166
RP13-614K11.1	Cortex (PsychENCODE)	1.02227	0.307	1	0.598166
NNT-AS1	Cortex (PsychENCODE)	-1.0218	0.307	1	0.598166
RP11-826N14.2	Cortex (PsychENCODE)	-1.0212	0.307	1	0.598166
ZNF76	Whole_Blood	1.0226	0.307	1	0.598166
DNLZ	Whole_Blood	1.02249	0.307	1	0.598166
ABCF3	Whole_Blood	1.0216	0.307	1	0.598166
PEX11G	Whole_Blood	1.02141	0.307	1	0.598166
RP11-148O21.2	Whole_Blood	-1.0212	0.307	1	0.598166
LINC00865	Brain_Amygdala	-1.0208	0.307335	1	0.598798
QDPR	Brain_Putamen_basal_ganglia	1.0195	0.30796	1	0.599194
BCKDHB	Brain_Amygdala	1.0193	0.308	1	0.599194
ESM1	Brain_Anterior_cingulate_cortex_BA24	1.0203	0.308	1	0.599194
TMCO3	Brain_Anterior_cingulate_cortex_BA24	1.0187	0.308	1	0.599194
RP11-977G19.11	Brain_Anterior_cingulate_cortex_BA24	1.01839	0.308	1	0.599194
TMEM255B	Brain_Anterior_cingulate_cortex_BA24	-1.0193	0.308	1	0.599194
TMEM8B	Brain_Caudate_basal_ganglia	-1.0198	0.308	1	0.599194
METTL13	Brain_Cerebellar_Hemisphere	1.0193	0.308	1	0.599194
CCNT2	Brain_Cerebellar_Hemisphere	1.0192	0.308	1	0.599194
LARP6	Brain_Cerebellar_Hemisphere	1.019	0.308	1	0.599194
RP11-1017G21.5	Brain_Cerebellar_Hemisphere	-1.0195	0.308	1	0.599194
MAP2K5	Brain_Cerebellum	1.02	0.308	1	0.599194
FAM153A	Brain_Cerebellum	1.0188	0.308	1	0.599194
SCAP	Brain_Cerebellum	1.01872	0.308	1	0.599194
COX20	Brain_Cerebellum	-1.01973	0.308	1	0.599194
LDHC	Brain_Cortex	1.01888	0.308	1	0.599194
LINC00174	Brain_Cortex	1.0185	0.308	1	0.599194
CTC-498M16.2	Brain_Cortex	-1.01847	0.308	1	0.599194
C10orf111	Brain_Cortex	-1.01911	0.308	1	0.599194
MUC5B	Brain_Cortex	-1.01969	0.308	1	0.599194
ATP6V0E2-AS1	Brain_Cortex	-1.0197	0.308	1	0.599194
PTRH1	Brain_Cortex	-1.0197	0.308	1	0.599194
AP006621.6	Brain_Cortex	-1.0203	0.308	1	0.599194
CDK10	Brain_Hippocampus	1.0187	0.308	1	0.599194
LDLRAP1	Brain_Hypothalamus	1.01985	0.308	1	0.599194
RP11-379B18.5	Brain_Hypothalamus	-1.01923	0.308	1	0.599194
RALGAPA1	Brain_Hypothalamus	-1.0205	0.308	1	0.599194
CBLN3	Brain_Nucleus_accumbens_basal_ganglia	1.0196	0.308	1	0.599194
ZC2HC1C	Brain_Nucleus_accumbens_basal_ganglia	-1.0205	0.308	1	0.599194
CAPS	Cortex (PsychENCODE)	1.02037	0.308	1	0.599194
RPS15	Cortex (PsychENCODE)	-1.01992	0.308	1	0.599194
PPCS	Cortex (PsychENCODE)	1.01937	0.308	1	0.599194
ARHGEF3	Cortex (PsychENCODE)	1.0203	0.308	1	0.599194
RIC3	Cortex (PsychENCODE)	1.01858	0.308	1	0.599194
ZNF814	Cortex (PsychENCODE)	1.01924	0.308	1	0.599194
HLA-DPB2	Cortex (PsychENCODE)	1.02027	0.308	1	0.599194
RP11-468E2.9	Cortex (PsychENCODE)	-1.01868	0.308	1	0.599194
RP11-344E13.4	Cortex (PsychENCODE)	1.02036	0.308	1	0.599194
DKFZP779L1853	Cortex (PsychENCODE)	-1.01985	0.308	1	0.599194
MRC1L1	Whole_Blood	1.02001	0.308	1	0.599194
KDELC2	Whole_Blood	-1.0192	0.308	1	0.599194
RP11-797A18.4	Whole_Blood	-1.0192	0.308	1	0.599194
CCDC74A	Whole_Blood	-1.01941	0.308	1	0.599194
C10orf62	Brain_Anterior_cingulate_cortex_BA24	1.019	0.308221	1	0.599603
RP11-474D1.3	Brain_Anterior_cingulate_cortex_BA24	1.01693	0.309	1	0.600032
MED7	Brain_Anterior_cingulate_cortex_BA24	1.0168	0.309	1	0.600032
C19orf82	Brain_Anterior_cingulate_cortex_BA24	-1.01678	0.309	1	0.600032
CTD-2130F23.2	Brain_Caudate_basal_ganglia	1.0184	0.309	1	0.600032
EFCAB11	Brain_Caudate_basal_ganglia	-1.01686	0.309	1	0.600032
RP11-463O9.9	Brain_Caudate_basal_ganglia	-1.0172	0.309	1	0.600032
ZNHIT1	Brain_Caudate_basal_ganglia	-1.0182	0.309	1	0.600032
RP11-500B12.1	Brain_Cerebellar_Hemisphere	1.0182	0.309	1	0.600032
NSUN6	Brain_Cerebellar_Hemisphere	1.0172	0.309	1	0.600032
AP006621.1	Brain_Cerebellar_Hemisphere	-1.0165	0.309	1	0.600032
AC116366.6	Brain_Cerebellar_Hemisphere	-1.018	0.309	1	0.600032
IQSEC1	Brain_Cerebellar_Hemisphere	-1.0181	0.309	1	0.600032
BCAT1	Brain_Cerebellar_Hemisphere	-1.0182	0.309	1	0.600032
KIF16B	Brain_Cerebellar_Hemisphere	-1.02	0.309	1	0.600032
GNG10	Brain_Cerebellum	1.0168	0.309	1	0.600032
AC090044.2	Brain_Cerebellum	1.01656	0.309	1	0.600032
MINK1	Brain_Cerebellum	-1.01688	0.309	1	0.600032
CD300E	Brain_Cerebellum	-1.01826	0.309	1	0.600032
C1QTNF6	Brain_Cortex	1.0166	0.309	1	0.600032
UNC5D	Brain_Cortex	-1.0175	0.309	1	0.600032
PLCD4	Brain_Cortex	-1.0178	0.309	1	0.600032
APITD1	Brain_Cortex	-1.01833	0.309	1	0.600032
KRI1	Brain_Hippocampus	1.0181	0.309	1	0.600032
FAM228B	Brain_Hippocampus	1.0171	0.309	1	0.600032
TRIM66	Brain_Hippocampus	1.0168	0.309	1	0.600032
ZNF667	Brain_Hippocampus	-1.0182	0.309	1	0.600032
SEC14L6	Brain_Hypothalamus	1.0174	0.309	1	0.600032
METTL21B	Brain_Nucleus_accumbens_basal_ganglia	-1.0176	0.309	1	0.600032
RRN3	Brain_Nucleus_accumbens_basal_ganglia	-1.01803	0.309	1	0.600032
RP11-820I16.1	Brain_Putamen_basal_ganglia	1.0176	0.309	1	0.600032
COL28A1	Brain_Substantia_nigra	1.01682	0.309	1	0.600032
MRVI1	Cortex (PsychENCODE)	1.01715	0.309	1	0.600032
MET	Cortex (PsychENCODE)	-1.02	0.309	1	0.600032
ARHGEF26	Cortex (PsychENCODE)	1.01709	0.309	1	0.600032
DARS	Cortex (PsychENCODE)	1.01679	0.309	1	0.600032
GPX7	Cortex (PsychENCODE)	-1.018	0.309	1	0.600032
STXBP3	Cortex (PsychENCODE)	-1.01665	0.309	1	0.600032
C11orf57	Cortex (PsychENCODE)	-1.01807	0.309	1	0.600032
TLR1	Cortex (PsychENCODE)	1.0163	0.309	1	0.600032
ZNF624	Cortex (PsychENCODE)	1.017	0.309	1	0.600032
ADH5P3	Cortex (PsychENCODE)	1.01757	0.309	1	0.600032
AC007875.2	Cortex (PsychENCODE)	1.02	0.309	1	0.600032
RP11-368J22.2	Cortex (PsychENCODE)	1.01687	0.309	1	0.600032
RP11-436D23.1	Cortex (PsychENCODE)	-1.01725	0.309	1	0.600032
LGALS8	Whole_Blood	1.0182	0.309	1	0.600032
USP49	Whole_Blood	1.0178	0.309	1	0.600032
ORMDL3	Whole_Blood	1.01766	0.309	1	0.600032
RNPEP	Whole_Blood	1.01697	0.309	1	0.600032
WFIKKN1	Whole_Blood	1.01643	0.309	1	0.600032
SETD9	Whole_Blood	-1.01653	0.309	1	0.600032
AP003774.4	Whole_Blood	-1.018	0.309	1	0.600032
RQCD1	Whole_Blood	-1.01827	0.309	1	0.600032
CHST9	Brain_Substantia_nigra	1.0165	0.309409	1	0.600805
LIG3	Brain_Amygdala	1.0158	0.31	1	0.601137
RP3-402G11.26	Brain_Amygdala	-1.0143	0.31	1	0.601137
ST3GAL6-AS1	Brain_Anterior_cingulate_cortex_BA24	1.01521	0.31	1	0.601137
ABO	Brain_Anterior_cingulate_cortex_BA24	-1.0152	0.31	1	0.601137
GGN	Brain_Anterior_cingulate_cortex_BA24	-1.01578	0.31	1	0.601137
TEKT5	Brain_Caudate_basal_ganglia	1.0143	0.31	1	0.601137
CCDC162P	Brain_Caudate_basal_ganglia	-1.016	0.31	1	0.601137
FAM46A	Brain_Cerebellar_Hemisphere	-1.01422	0.31	1	0.601137
ADAMTS5	Brain_Cerebellum	1.0156	0.31	1	0.601137
PDCD6	Brain_Cerebellum	-1.0151	0.31	1	0.601137
RP11-209D14.2	Brain_Cortex	1.0157	0.31	1	0.601137
RP11-231C18.1	Brain_Cortex	1.01489	0.31	1	0.601137
NTSR1	Brain_Cortex	1.0146	0.31	1	0.601137
C1GALT1	Brain_Cortex	1.0143	0.31	1	0.601137
HPR	Brain_Cortex	-1.0153	0.31	1	0.601137
RP11-809O17.1	Brain_Frontal_Cortex_BA9	1.01581	0.31	1	0.601137
SLC26A1	Brain_Frontal_Cortex_BA9	-1.0152	0.31	1	0.601137
AQP4-AS1	Brain_Hippocampus	1.0155	0.31	1	0.601137
RP4-607J23.2	Brain_Hypothalamus	-1.0155	0.31	1	0.601137
OTUD3	Brain_Nucleus_accumbens_basal_ganglia	1.01469	0.31	1	0.601137
AC073464.7	Brain_Nucleus_accumbens_basal_ganglia	-1.01619	0.31	1	0.601137
RP11-274B21.4	Brain_Putamen_basal_ganglia	1.0151	0.31	1	0.601137
ZNF850	Brain_Putamen_basal_ganglia	1.01471	0.31	1	0.601137
GS1-124K5.4	Brain_Putamen_basal_ganglia	-1.0143	0.31	1	0.601137
EPHA8	Brain_Putamen_basal_ganglia	-1.01571	0.31	1	0.601137
CTD-2256P15.4	Brain_Substantia_nigra	1.0162	0.31	1	0.601137
RP11-834C11.10	Brain_Substantia_nigra	-1.0142	0.31	1	0.601137
NUBP1	Cortex (PsychENCODE)	1.01567	0.31	1	0.601137
TMEM140	Cortex (PsychENCODE)	1.02	0.31	1	0.601137
CFL2	Cortex (PsychENCODE)	-1.01613	0.31	1	0.601137
RP11-427H3.3	Cortex (PsychENCODE)	1.01554	0.31	1	0.601137
C6orf89	Cortex (PsychENCODE)	1.01438	0.31	1	0.601137
RP11-290F24.6	Cortex (PsychENCODE)	1.01609	0.31	1	0.601137
AC119673.1	Cortex (PsychENCODE)	1.01588	0.31	1	0.601137
GGA2	Whole_Blood	1.01607	0.31	1	0.601137
RP11-54C4.1	Whole_Blood	-1.01424	0.31	1	0.601137
RP11-166N6.2	Whole_Blood	-1.0149	0.31	1	0.601137
ADD1	Whole_Blood	-1.0149	0.31	1	0.601137
SAP30BP	Whole_Blood	-1.01564	0.31	1	0.601137
LINC00909	Brain_Anterior_cingulate_cortex_BA24	1.0143	0.31044	1	0.601969
ZNF704	Brain_Amygdala	1.01336	0.311	1	0.60201
EHD4	Brain_Amygdala	-1.01301	0.311	1	0.60201
NEAT1	Brain_Amygdala	-1.01318	0.311	1	0.60201
RP11-378I6.1	Brain_Anterior_cingulate_cortex_BA24	1.0133	0.311	1	0.60201
GAA	Brain_Anterior_cingulate_cortex_BA24	1.0122	0.311	1	0.60201
RP5-1024N4.4	Brain_Caudate_basal_ganglia	1.01252	0.311	1	0.60201
RP11-565J7.1	Brain_Caudate_basal_ganglia	1.01251	0.311	1	0.60201
CD276	Brain_Cerebellar_Hemisphere	1.0138	0.311	1	0.60201
SUCLG1	Brain_Cerebellar_Hemisphere	1.0138	0.311	1	0.60201
TAS2R63P	Brain_Cerebellar_Hemisphere	1.0136	0.311	1	0.60201
CCDC94	Brain_Cerebellar_Hemisphere	1.01355	0.311	1	0.60201
TMEM176B	Brain_Cerebellar_Hemisphere	1.0134	0.311	1	0.60201
SDHAP3	Brain_Cerebellar_Hemisphere	1.0123	0.311	1	0.60201
AC108488.3	Brain_Cerebellar_Hemisphere	-1.0126	0.311	1	0.60201
ACAD9	Brain_Cerebellar_Hemisphere	-1.0126	0.311	1	0.60201
TEN1	Brain_Cerebellar_Hemisphere	-1.01304	0.311	1	0.60201
SIRT2	Brain_Cerebellum	1.01411	0.311	1	0.60201
CDC26	Brain_Cerebellum	1.0141	0.311	1	0.60201
TMEM229B	Brain_Cerebellum	1.01301	0.311	1	0.60201
HPS1	Brain_Cerebellum	1.0129	0.311	1	0.60201
TRIP11	Brain_Cerebellum	1.01275	0.311	1	0.60201
OSGEPL1-AS1	Brain_Cerebellum	1.01228	0.311	1	0.60201
ZNF793	Brain_Cerebellum	-1.01219	0.311	1	0.60201
HSD17B12	Brain_Cerebellum	-1.0122	0.311	1	0.60201
NEK4P2	Brain_Cerebellum	-1.0138	0.311	1	0.60201
SDHDP6	Brain_Cortex	1.01364	0.311	1	0.60201
RP11-493E12.1	Brain_Cortex	1.0131	0.311	1	0.60201
MTX1P1	Brain_Cortex	1.01295	0.311	1	0.60201
ZNF749	Brain_Cortex	-1.0136	0.311	1	0.60201
RP11-1277A3.1	Brain_Cortex	-1.01399	0.311	1	0.60201
PTGR1	Brain_Frontal_Cortex_BA9	1.0131	0.311	1	0.60201
RGR	Brain_Frontal_Cortex_BA9	1.0125	0.311	1	0.60201
KRR1	Brain_Frontal_Cortex_BA9	-1.01281	0.311	1	0.60201
IQGAP1	Brain_Hippocampus	1.0141	0.311	1	0.60201
MFF	Brain_Hypothalamus	1.0135	0.311	1	0.60201
INTS4	Brain_Hypothalamus	-1.01384	0.311	1	0.60201
SLC28A2	Brain_Nucleus_accumbens_basal_ganglia	1.0138	0.311	1	0.60201
TSTD1	Brain_Nucleus_accumbens_basal_ganglia	-1.01326	0.311	1	0.60201
AC003003.5	Brain_Putamen_basal_ganglia	1.0133	0.311	1	0.60201
MED31	Brain_Putamen_basal_ganglia	-1.0136	0.311	1	0.60201
MSH3	Cortex (PsychENCODE)	1.0123	0.311	1	0.60201
COG6	Cortex (PsychENCODE)	1.0138	0.311	1	0.60201
ERVK3-1	Cortex (PsychENCODE)	-1.01372	0.311	1	0.60201
FADD	Cortex (PsychENCODE)	-1.014	0.311	1	0.60201
WDR49	Cortex (PsychENCODE)	1.01328	0.311	1	0.60201
FAM181B	Cortex (PsychENCODE)	1.01261	0.311	1	0.60201
KIAA0825	Cortex (PsychENCODE)	-1.0139	0.311	1	0.60201
RP11-643G16.4	Cortex (PsychENCODE)	1.01385	0.311	1	0.60201
CTC-471F3.5	Cortex (PsychENCODE)	1.01246	0.311	1	0.60201
XCL2	Whole_Blood	1.014	0.311	1	0.60201
RP11-170N16.3	Brain_Putamen_basal_ganglia	1.0117	0.31167	1	0.602838
TPM2	Brain_Nucleus_accumbens_basal_ganglia	1.0113	0.311872	1	0.602838
CSGALNACT1	Brain_Amygdala	1.0102	0.312	1	0.602838
RP11-554D14.6	Brain_Anterior_cingulate_cortex_BA24	1.01098	0.312	1	0.602838
RP11-307B6.3	Brain_Caudate_basal_ganglia	1.01053	0.312	1	0.602838
TCERG1L	Brain_Caudate_basal_ganglia	-1.01007	0.312	1	0.602838
RP11-385F7.1	Brain_Caudate_basal_ganglia	-1.0113	0.312	1	0.602838
RP11-276H19.1	Brain_Caudate_basal_ganglia	-1.0115	0.312	1	0.602838
TMEM26	Brain_Caudate_basal_ganglia	-1.0119	0.312	1	0.602838
TAS2R46	Brain_Cerebellar_Hemisphere	1.0113	0.312	1	0.602838
P2RX4	Brain_Cerebellar_Hemisphere	1.0103	0.312	1	0.602838
EPG5	Brain_Cerebellar_Hemisphere	-1.0113	0.312	1	0.602838
FGGY	Brain_Cerebellar_Hemisphere	-1.012	0.312	1	0.602838
PKMYT1	Brain_Cerebellum	1.01072	0.312	1	0.602838
TMEM151A	Brain_Cerebellum	-1.0113	0.312	1	0.602838
NUDT12	Brain_Cerebellum	-1.0115	0.312	1	0.602838
PRR4	Brain_Cortex	-1.0104	0.312	1	0.602838
TTC3	Brain_Cortex	-1.01055	0.312	1	0.602838
CHKB	Brain_Cortex	-1.0118	0.312	1	0.602838
LRCOL1	Brain_Cortex	-1.01199	0.312	1	0.602838
OR7E38P	Brain_Frontal_Cortex_BA9	-1.01007	0.312	1	0.602838
CNGA1	Brain_Hippocampus	-1.0115	0.312	1	0.602838
IFT74	Brain_Hypothalamus	1.012	0.312	1	0.602838
ANXA11	Brain_Nucleus_accumbens_basal_ganglia	1.01028	0.312	1	0.602838
NDUFAF1	Brain_Nucleus_accumbens_basal_ganglia	1.0101	0.312	1	0.602838
SLC35F2	Brain_Nucleus_accumbens_basal_ganglia	-1.01038	0.312	1	0.602838
RP4-584D14.5	Brain_Nucleus_accumbens_basal_ganglia	-1.01046	0.312	1	0.602838
SETD9	Brain_Putamen_basal_ganglia	-1.0104	0.312	1	0.602838
AC002456.2	Brain_Substantia_nigra	-1.01032	0.312	1	0.602838
DGKA	Cortex (PsychENCODE)	1.01034	0.312	1	0.602838
MAP2K4	Cortex (PsychENCODE)	1.01157	0.312	1	0.602838
SLC8A3	Cortex (PsychENCODE)	-1.01207	0.312	1	0.602838
LPPR4	Cortex (PsychENCODE)	-1.01057	0.312	1	0.602838
HDHD3	Cortex (PsychENCODE)	-1.01139	0.312	1	0.602838
GTF3A	Cortex (PsychENCODE)	-1.0102	0.312	1	0.602838
TTPAL	Cortex (PsychENCODE)	-1.01155	0.312	1	0.602838
TNIP1	Cortex (PsychENCODE)	-1.0102	0.312	1	0.602838
SRFBP1	Cortex (PsychENCODE)	-1.0102	0.312	1	0.602838
USF1	Cortex (PsychENCODE)	-1.01173	0.312	1	0.602838
LYSMD1	Cortex (PsychENCODE)	1.01177	0.312	1	0.602838
CAMK2N2	Cortex (PsychENCODE)	1.01152	0.312	1	0.602838
S100A10	Cortex (PsychENCODE)	-1.01084	0.312	1	0.602838
RUNDC1	Cortex (PsychENCODE)	1.011	0.312	1	0.602838
AC002480.3	Cortex (PsychENCODE)	1.01	0.312	1	0.602838
AC068533.7	Cortex (PsychENCODE)	1.01	0.312	1	0.602838
GUSBP3	Cortex (PsychENCODE)	-1.0109	0.312	1	0.602838
RP11-178F10.3	Cortex (PsychENCODE)	1.01164	0.312	1	0.602838
TRAV19	Whole_Blood	-1.0103	0.312	1	0.602838
TMEM161A	Whole_Blood	-1.01038	0.312	1	0.602838
GPR97	Whole_Blood	-1.01059	0.312	1	0.602838
CTD-2325P2.3	Whole_Blood	-1.011	0.312	1	0.602838
ORMDL1	Whole_Blood	-1.01154	0.312	1	0.602838
RP11-290F20.3	Whole_Blood	-1.0117	0.312	1	0.602838
JAK2	Brain_Nucleus_accumbens_basal_ganglia	-1.01016	0.312418	1	0.603625
SNUPN	Brain_Amygdala	1.00928	0.313	1	0.603663
TTC4	Brain_Anterior_cingulate_cortex_BA24	1.00863	0.313	1	0.603663
WWOX	Brain_Anterior_cingulate_cortex_BA24	-1.0079	0.313	1	0.603663
ACKR2	Brain_Anterior_cingulate_cortex_BA24	-1.00972	0.313	1	0.603663
IDI2-AS1	Brain_Caudate_basal_ganglia	1.00881	0.313	1	0.603663
LRRC47	Brain_Caudate_basal_ganglia	-1.00893	0.313	1	0.603663
PEX11G	Brain_Cerebellar_Hemisphere	1.0094	0.313	1	0.603663
OR51Q1	Brain_Cerebellum	1.0083	0.313	1	0.603663
CTU2	Brain_Cerebellum	-1.00834	0.313	1	0.603663
METTL21B	Brain_Cerebellum	-1.0089	0.313	1	0.603663
DGKQ	Brain_Cerebellum	-1.00894	0.313	1	0.603663
MEIS1-AS3	Brain_Cerebellum	-1.00908	0.313	1	0.603663
FAM129B	Brain_Cerebellum	-1.0091	0.313	1	0.603663
HMGCL	Brain_Cortex	1.00986	0.313	1	0.603663
MEPE	Brain_Cortex	1.00937	0.313	1	0.603663
STK33	Brain_Cortex	1.00922	0.313	1	0.603663
RP11-480I12.5	Brain_Cortex	-1.00893	0.313	1	0.603663
IFIT5	Brain_Cortex	-1.00895	0.313	1	0.603663
C14orf79	Brain_Cortex	-1.0099	0.313	1	0.603663
ZNF519	Brain_Frontal_Cortex_BA9	1.00867	0.313	1	0.603663
ATG10	Brain_Frontal_Cortex_BA9	-1.0089	0.313	1	0.603663
MPP7	Brain_Frontal_Cortex_BA9	-1.0095	0.313	1	0.603663
AKTIP	Brain_Frontal_Cortex_BA9	-1.0098	0.313	1	0.603663
CCDC114	Brain_Hippocampus	-1.0081	0.313	1	0.603663
ST20	Brain_Hypothalamus	1.0086	0.313	1	0.603663
RP4-613B23.1	Brain_Hypothalamus	-1.00797	0.313	1	0.603663
CTSV	Brain_Hypothalamus	-1.0089	0.313	1	0.603663
RP11-540B6.6	Brain_Hypothalamus	-1.009	0.313	1	0.603663
CES1	Brain_Hypothalamus	-1.0099	0.313	1	0.603663
FAM153C	Brain_Nucleus_accumbens_basal_ganglia	1.00958	0.313	1	0.603663
KLRC1	Brain_Nucleus_accumbens_basal_ganglia	-1.0094	0.313	1	0.603663
C1QTNF6	Brain_Putamen_basal_ganglia	1.0085	0.313	1	0.603663
DAND5	Brain_Putamen_basal_ganglia	-1.00804	0.313	1	0.603663
METTL18	Brain_Substantia_nigra	1.0086	0.313	1	0.603663
RP11-69E11.4	Brain_Substantia_nigra	-1.0083	0.313	1	0.603663
RP3-324O17.4	Brain_Substantia_nigra	-1.0084	0.313	1	0.603663
RPS20	Cortex (PsychENCODE)	-1.0092	0.313	1	0.603663
SLC45A4	Cortex (PsychENCODE)	1.0098	0.313	1	0.603663
CAV2	Cortex (PsychENCODE)	-1.01	0.313	1	0.603663
GALNTL5	Cortex (PsychENCODE)	-1.01	0.313	1	0.603663
TADA2A	Cortex (PsychENCODE)	1.00987	0.313	1	0.603663
ZSCAN18	Cortex (PsychENCODE)	1.00991	0.313	1	0.603663
ACBD6	Cortex (PsychENCODE)	-1.00804	0.313	1	0.603663
LCN2	Cortex (PsychENCODE)	1.00804	0.313	1	0.603663
NUDT9	Cortex (PsychENCODE)	1.00927	0.313	1	0.603663
THNSL1	Cortex (PsychENCODE)	-1.00948	0.313	1	0.603663
GOLGA8N	Cortex (PsychENCODE)	-1.00802	0.313	1	0.603663
ADAM20P1	Cortex (PsychENCODE)	-1.00916	0.313	1	0.603663
CTB-119C2.1	Cortex (PsychENCODE)	1.01	0.313	1	0.603663
TSPAN16	Whole_Blood	1.00966	0.313	1	0.603663
COPS7A	Whole_Blood	1.009	0.313	1	0.603663
ZNF132	Whole_Blood	1.00873	0.313	1	0.603663
PICK1	Brain_Amygdala	1.0067	0.314	1	0.604631
NSA2	Brain_Amygdala	-1.00745	0.314	1	0.604631
RP11-445H22.3	Brain_Anterior_cingulate_cortex_BA24	1.0076	0.314	1	0.604631
SEC14L6	Brain_Anterior_cingulate_cortex_BA24	1.0071	0.314	1	0.604631
RRP7B	Brain_Anterior_cingulate_cortex_BA24	-1.006	0.314	1	0.604631
AC026740.1	Brain_Anterior_cingulate_cortex_BA24	-1.0073	0.314	1	0.604631
RHPN2	Brain_Anterior_cingulate_cortex_BA24	-1.00784	0.314	1	0.604631
GAA	Brain_Caudate_basal_ganglia	1.0075	0.314	1	0.604631
RP11-431K24.1	Brain_Caudate_basal_ganglia	1.00728	0.314	1	0.604631
LEFTY1	Brain_Caudate_basal_ganglia	-1.00597	0.314	1	0.604631
HPS5	Brain_Cerebellum	1.0075	0.314	1	0.604631
CHD3	Brain_Cerebellum	1.00682	0.314	1	0.604631
RP11-497H17.1	Brain_Cerebellum	-1.00633	0.314	1	0.604631
MFSD7	Brain_Cerebellum	-1.0064	0.314	1	0.604631
SUPT5H	Brain_Cerebellum	-1.00694	0.314	1	0.604631
USP35	Brain_Cerebellum	-1.0077	0.314	1	0.604631
TMEM169	Brain_Cortex	1.0069	0.314	1	0.604631
STK32C	Brain_Cortex	1.00655	0.314	1	0.604631
ARF6	Brain_Cortex	-1.007	0.314	1	0.604631
RBP1	Brain_Frontal_Cortex_BA9	1.00766	0.314	1	0.604631
AC091729.9	Brain_Frontal_Cortex_BA9	-1.00645	0.314	1	0.604631
BIRC7	Brain_Frontal_Cortex_BA9	-1.0079	0.314	1	0.604631
RRAS2	Brain_Hippocampus	1.0076	0.314	1	0.604631
CPT1B	Brain_Hippocampus	-1.00659	0.314	1	0.604631
AGAP7	Brain_Hypothalamus	1.0062	0.314	1	0.604631
DECR2	Brain_Hypothalamus	1.0062	0.314	1	0.604631
LMF1	Brain_Hypothalamus	-1.0077	0.314	1	0.604631
FEZ2	Brain_Putamen_basal_ganglia	1.0069	0.314	1	0.604631
MESP2	Brain_Putamen_basal_ganglia	1.00663	0.314	1	0.604631
AC084018.1	Brain_Putamen_basal_ganglia	-1.0065	0.314	1	0.604631
LPCAT2	Cortex (PsychENCODE)	-1.00625	0.314	1	0.604631
TRIM16L	Cortex (PsychENCODE)	1.00675	0.314	1	0.604631
B9D1	Cortex (PsychENCODE)	-1.00633	0.314	1	0.604631
ABCD3	Cortex (PsychENCODE)	1.00618	0.314	1	0.604631
LANCL2	Cortex (PsychENCODE)	1.01	0.314	1	0.604631
MCTP2	Cortex (PsychENCODE)	-1.00702	0.314	1	0.604631
DENND5B	Cortex (PsychENCODE)	-1.00663	0.314	1	0.604631
ZNF569	Cortex (PsychENCODE)	-1.0059	0.314	1	0.604631
RHOT1P2	Cortex (PsychENCODE)	-1.00659	0.314	1	0.604631
RNU6ATAC35P	Cortex (PsychENCODE)	1.00636	0.314	1	0.604631
UBTFL6	Cortex (PsychENCODE)	1.00644	0.314	1	0.604631
STRADA	Cortex (PsychENCODE)	-1.00678	0.314	1	0.604631
ZMYM2	Whole_Blood	1.0076	0.314	1	0.604631
RP11-324E6.6	Whole_Blood	-1.0069	0.314	1	0.604631
RP11-70C1.1	Whole_Blood	-1.0073	0.314	1	0.604631
SLC9A3	Whole_Blood	-1.00736	0.314	1	0.604631
TTC3	Brain_Amygdala	-1.0052	0.31481	1	0.605491
CSGALNACT2	Brain_Amygdala	-1.0049	0.314969	1	0.605491
C14orf79	Brain_Amygdala	-1.004	0.315	1	0.605491
AC004231.2	Brain_Anterior_cingulate_cortex_BA24	-1.0046	0.315	1	0.605491
GSTM4	Brain_Caudate_basal_ganglia	1.00535	0.315	1	0.605491
EYA3	Brain_Caudate_basal_ganglia	-1.00388	0.315	1	0.605491
HCCAT3	Brain_Caudate_basal_ganglia	-1.00437	0.315	1	0.605491
LSMEM1	Brain_Caudate_basal_ganglia	-1.0051	0.315	1	0.605491
AJ003147.8	Brain_Cerebellar_Hemisphere	1.0048	0.315	1	0.605491
DAAM1	Brain_Cerebellar_Hemisphere	1.0046	0.315	1	0.605491
GABPB2	Brain_Cerebellar_Hemisphere	-1.0041	0.315	1	0.605491
CTD-2228K2.7	Brain_Cerebellar_Hemisphere	-1.005	0.315	1	0.605491
DHRS1	Brain_Cerebellar_Hemisphere	-1.0053	0.315	1	0.605491
37316	Brain_Cerebellum	1.00522	0.315	1	0.605491
TAS2R64P	Brain_Cerebellum	1.0046	0.315	1	0.605491
ASB16	Brain_Cerebellum	1.00418	0.315	1	0.605491
FBLL1	Brain_Cerebellum	-1.0055	0.315	1	0.605491
CDC26	Brain_Cortex	1.0056	0.315	1	0.605491
CTD-2235C13.3	Brain_Cortex	1.00533	0.315	1	0.605491
PSD4	Brain_Cortex	1.0044	0.315	1	0.605491
AC079305.11	Brain_Cortex	-1.0038	0.315	1	0.605491
RP11-293A21.1	Brain_Cortex	-1.00484	0.315	1	0.605491
MRPL1	Brain_Frontal_Cortex_BA9	1.0052	0.315	1	0.605491
GALNTL5	Brain_Frontal_Cortex_BA9	-1.00425	0.315	1	0.605491
AC104135.4	Brain_Nucleus_accumbens_basal_ganglia	1.00544	0.315	1	0.605491
TUBA1C	Brain_Nucleus_accumbens_basal_ganglia	-1.004	0.315	1	0.605491
ZNF667	Brain_Nucleus_accumbens_basal_ganglia	-1.0046	0.315	1	0.605491
ACSM5	Brain_Nucleus_accumbens_basal_ganglia	-1.00478	0.315	1	0.605491
SYT1	Brain_Nucleus_accumbens_basal_ganglia	-1.0058	0.315	1	0.605491
AMY2B	Brain_Putamen_basal_ganglia	-1.00407	0.315	1	0.605491
PRORSD1P	Brain_Putamen_basal_ganglia	-1.0042	0.315	1	0.605491
RP11-454P21.1	Brain_Putamen_basal_ganglia	-1.0044	0.315	1	0.605491
DNAH17	Brain_Substantia_nigra	1.0044	0.315	1	0.605491
PPP1R7	Cortex (PsychENCODE)	-1.00554	0.315	1	0.605491
ANAPC13	Cortex (PsychENCODE)	1.00448	0.315	1	0.605491
KIAA1683	Cortex (PsychENCODE)	1.00447	0.315	1	0.605491
TMEM50B	Cortex (PsychENCODE)	-1.00537	0.315	1	0.605491
NKX6-1	Cortex (PsychENCODE)	1.005	0.315	1	0.605491
KIAA0196	Cortex (PsychENCODE)	1.0056	0.315	1	0.605491
MTSS1	Cortex (PsychENCODE)	1.0047	0.315	1	0.605491
TSSC2	Cortex (PsychENCODE)	1.00458	0.315	1	0.605491
TRAPPC12-AS1	Cortex (PsychENCODE)	-1.00412	0.315	1	0.605491
CTD-2015H6.3	Cortex (PsychENCODE)	-1.004	0.315	1	0.605491
RP11-624C23.1	Cortex (PsychENCODE)	1.0056	0.315	1	0.605491
MYO5A	Whole_Blood	1.0048	0.315	1	0.605491
ZSCAN25	Whole_Blood	1.00388	0.315	1	0.605491
LAPTM5	Whole_Blood	-1.00415	0.315	1	0.605491
ATP6V1G1	Whole_Blood	-1.00474	0.315	1	0.605491
EFCAB2	Whole_Blood	-1.00476	0.315	1	0.605491
ADAM9	Whole_Blood	-1.0057	0.315	1	0.605491
SRP19	Whole_Blood	-1.00574	0.315	1	0.605491
TADA2A	Brain_Amygdala	1.0023	0.316	1	0.606432
AC022153.1	Brain_Amygdala	-1.00366	0.316	1	0.606432
FMO3	Brain_Anterior_cingulate_cortex_BA24	1.00223	0.316	1	0.606432
SLC9A3	Brain_Anterior_cingulate_cortex_BA24	-1.0021	0.316	1	0.606432
BCL2	Brain_Caudate_basal_ganglia	1.00366	0.316	1	0.606432
C7orf63	Brain_Cerebellar_Hemisphere	1.00348	0.316	1	0.606432
PQLC2	Brain_Cerebellar_Hemisphere	1.0019	0.316	1	0.606432
PSPH	Brain_Cerebellar_Hemisphere	1.00186	0.316	1	0.606432
ANK2	Brain_Cerebellar_Hemisphere	-1.0025	0.316	1	0.606432
RP11-250B2.3	Brain_Cerebellar_Hemisphere	-1.00337	0.316	1	0.606432
DDX51	Brain_Cerebellum	1.0029	0.316	1	0.606432
PLCH2	Brain_Cerebellum	-1.00242	0.316	1	0.606432
RP11-389K14.3	Brain_Cerebellum	-1.003	0.316	1	0.606432
UBXN11	Brain_Cerebellum	-1.00307	0.316	1	0.606432
TMEM63C	Brain_Cortex	1.0037	0.316	1	0.606432
RP11-122G18.8	Brain_Cortex	1.00345	0.316	1	0.606432
AKIP1	Brain_Cortex	1.00204	0.316	1	0.606432
KRR1	Brain_Cortex	-1.00183	0.316	1	0.606432
RP11-120K24.3	Brain_Cortex	-1.00245	0.316	1	0.606432
PSMD4	Brain_Cortex	-1.00249	0.316	1	0.606432
ATHL1	Brain_Frontal_Cortex_BA9	1.00354	0.316	1	0.606432
RP11-667F9.1	Brain_Frontal_Cortex_BA9	-1.00297	0.316	1	0.606432
EXOC8	Brain_Frontal_Cortex_BA9	-1.0032	0.316	1	0.606432
C2orf80	Brain_Hippocampus	1.0036	0.316	1	0.606432
RP11-334C17.5	Brain_Hippocampus	1.0033	0.316	1	0.606432
HTR1A	Brain_Hippocampus	-1.0029	0.316	1	0.606432
MDFIC	Brain_Hypothalamus	1.0029	0.316	1	0.606432
MUTYH	Brain_Putamen_basal_ganglia	1.00258	0.316	1	0.606432
ATP1B1	Brain_Putamen_basal_ganglia	-1.00215	0.316	1	0.606432
PRTFDC1	Cortex (PsychENCODE)	1.00268	0.316	1	0.606432
CNRIP1	Cortex (PsychENCODE)	-1.00179	0.316	1	0.606432
ATP1B2	Cortex (PsychENCODE)	-1.00229	0.316	1	0.606432
DTX1	Cortex (PsychENCODE)	-1.00245	0.316	1	0.606432
HERC3	Cortex (PsychENCODE)	1.00232	0.316	1	0.606432
SYT14	Cortex (PsychENCODE)	1.00371	0.316	1	0.606432
NAT16	Cortex (PsychENCODE)	1	0.316	1	0.606432
REP15	Cortex (PsychENCODE)	-1.00206	0.316	1	0.606432
ZNF566	Cortex (PsychENCODE)	-1.00323	0.316	1	0.606432
LRCOL1	Cortex (PsychENCODE)	-1.00252	0.316	1	0.606432
AC002398.5	Cortex (PsychENCODE)	-1.00233	0.316	1	0.606432
RP3-418C23.2	Cortex (PsychENCODE)	-1.00322	0.316	1	0.606432
CRCP	Cortex (PsychENCODE)	1	0.316	1	0.606432
RP11-9G1.3	Cortex (PsychENCODE)	1.00243	0.316	1	0.606432
RP11-526I2.5	Cortex (PsychENCODE)	1.00278	0.316	1	0.606432
TRIM66	Whole_Blood	1.0033	0.316	1	0.606432
LTBP3	Whole_Blood	1.003	0.316	1	0.606432
HELZ	Whole_Blood	-1.00171	0.316	1	0.606432
RP1-90J20.12	Brain_Anterior_cingulate_cortex_BA24	1.0019	0.316378	1	0.607137
CCDC82	Brain_Amygdala	-0.99986	0.317	1	0.607495
CTD-2248H3.1	Brain_Anterior_cingulate_cortex_BA24	0.9999	0.317	1	0.607495
ZNF780A	Brain_Anterior_cingulate_cortex_BA24	-1.0009	0.317	1	0.607495
RP11-624M8.1	Brain_Caudate_basal_ganglia	-0.9999	0.317	1	0.607495
NDUFV3	Brain_Caudate_basal_ganglia	-1	0.317	1	0.607495
WDPCP	Brain_Caudate_basal_ganglia	-1.00046	0.317	1	0.607495
RP11-203L2.3	Brain_Cerebellar_Hemisphere	1.0009	0.317	1	0.607495
PPM1F	Brain_Cerebellar_Hemisphere	-1.0014	0.317	1	0.607495
RP11-567C2.1	Brain_Cerebellum	1.0014	0.317	1	0.607495
GAA	Brain_Cerebellum	1.00011	0.317	1	0.607495
C6orf201	Brain_Cerebellum	-1	0.317	1	0.607495
RSU1	Brain_Cerebellum	-1.0004	0.317	1	0.607495
BCAT1	Brain_Cerebellum	-1.0008	0.317	1	0.607495
C6orf201	Brain_Cortex	1.00128	0.317	1	0.607495
CHD1L	Brain_Cortex	1.00025	0.317	1	0.607495
DAP	Brain_Cortex	0.99963	0.317	1	0.607495
C10orf68	Brain_Cortex	-0.99962	0.317	1	0.607495
GCDH	Brain_Frontal_Cortex_BA9	1.00152	0.317	1	0.607495
CTD-2228K2.7	Brain_Hypothalamus	-0.99981	0.317	1	0.607495
SPATA5L1	Brain_Hypothalamus	-1	0.317	1	0.607495
RP11-15H20.6	Brain_Nucleus_accumbens_basal_ganglia	-1.0007	0.317	1	0.607495
FAM153A	Brain_Putamen_basal_ganglia	1.0015	0.317	1	0.607495
CCDC86	Brain_Putamen_basal_ganglia	-1.00082	0.317	1	0.607495
FBXO21	Brain_Putamen_basal_ganglia	-1.0016	0.317	1	0.607495
STARD7	Cortex (PsychENCODE)	1.00049	0.317	1	0.607495
TAS2R8	Cortex (PsychENCODE)	1.00156	0.317	1	0.607495
RPL27	Cortex (PsychENCODE)	1.00141	0.317	1	0.607495
SERTM1	Cortex (PsychENCODE)	-1.0017	0.317	1	0.607495
ZNF322	Cortex (PsychENCODE)	-1.00071	0.317	1	0.607495
RP4-564M11.2	Cortex (PsychENCODE)	0.999617	0.317	1	0.607495
LINC01137	Cortex (PsychENCODE)	1.00147	0.317	1	0.607495
CTD-2297D10.2	Cortex (PsychENCODE)	-1.001	0.317	1	0.607495
KB-1517D11.4	Cortex (PsychENCODE)	1.001	0.317	1	0.607495
GAA	Whole_Blood	1.00163	0.317	1	0.607495
MAGEF1	Whole_Blood	1.0011	0.317	1	0.607495
KLRC3	Whole_Blood	1.0004	0.317	1	0.607495
PROKR2	Whole_Blood	1.0003	0.317	1	0.607495
KLHL24	Whole_Blood	0.9999	0.317	1	0.607495
ZNF718	Whole_Blood	-1	0.317	1	0.607495
ACADM	Whole_Blood	-1.00047	0.317	1	0.607495
RP11-302B13.1	Brain_Anterior_cingulate_cortex_BA24	0.99809	0.318	1	0.608701
CTD-2331H12.5	Brain_Anterior_cingulate_cortex_BA24	-0.99786	0.318	1	0.608701
RP13-977J11.2	Brain_Anterior_cingulate_cortex_BA24	-0.99903	0.318	1	0.608701
GGCX	Brain_Caudate_basal_ganglia	0.99788	0.318	1	0.608701
RP4-717I23.3	Brain_Caudate_basal_ganglia	-0.99772	0.318	1	0.608701
CCDC170	Brain_Caudate_basal_ganglia	-0.9994	0.318	1	0.608701
RP13-514E23.1	Brain_Caudate_basal_ganglia	-0.99954	0.318	1	0.608701
LEPR	Brain_Cerebellar_Hemisphere	-0.9976	0.318	1	0.608701
MRPL34	Brain_Cerebellar_Hemisphere	-0.99767	0.318	1	0.608701
RIT1	Brain_Cerebellum	-0.99788	0.318	1	0.608701
RPRD1B	Brain_Cerebellum	-0.998	0.318	1	0.608701
PRSS55	Brain_Cerebellum	-0.9989	0.318	1	0.608701
ZNF814	Brain_Cortex	0.9983	0.318	1	0.608701
TUBGCP4	Brain_Frontal_Cortex_BA9	0.99955	0.318	1	0.608701
SPHK1	Brain_Frontal_Cortex_BA9	0.9991	0.318	1	0.608701
RPA2	Brain_Frontal_Cortex_BA9	0.9977	0.318	1	0.608701
PRSS55	Brain_Frontal_Cortex_BA9	-0.9978	0.318	1	0.608701
RP11-481A20.11	Brain_Hippocampus	0.9994	0.318	1	0.608701
MCUR1	Brain_Nucleus_accumbens_basal_ganglia	0.99915	0.318	1	0.608701
AMZ1	Brain_Nucleus_accumbens_basal_ganglia	0.99808	0.318	1	0.608701
RP11-554A11.9	Brain_Nucleus_accumbens_basal_ganglia	-0.99758	0.318	1	0.608701
LDHC	Brain_Substantia_nigra	0.99894	0.318	1	0.608701
CTD-2228K2.7	Brain_Substantia_nigra	-0.9976	0.318	1	0.608701
CNOT8	Cortex (PsychENCODE)	-0.9982	0.318	1	0.608701
CXCL16	Cortex (PsychENCODE)	-0.99858	0.318	1	0.608701
GPR137	Cortex (PsychENCODE)	0.99846	0.318	1	0.608701
RP11-122G18.8	Cortex (PsychENCODE)	0.998	0.318	1	0.608701
RP11-353K11.1	Cortex (PsychENCODE)	0.99843	0.318	1	0.608701
GTF2H5	Whole_Blood	0.9991	0.318	1	0.608701
LINC00885	Whole_Blood	0.9976	0.318	1	0.608701
STXBP2	Whole_Blood	-0.99763	0.318	1	0.608701
MED15	Whole_Blood	-0.99832	0.318	1	0.608701
TMEM44-AS1	Whole_Blood	-0.9993	0.318	1	0.608701
NT5E	Whole_Blood	-0.9996	0.318	1	0.608701
LINC00924	Brain_Anterior_cingulate_cortex_BA24	0.9958	0.319	1	0.609571
PROC	Brain_Caudate_basal_ganglia	0.99625	0.319	1	0.609571
C3orf20	Brain_Caudate_basal_ganglia	0.99553	0.319	1	0.609571
RP11-661A12.9	Brain_Caudate_basal_ganglia	-0.997	0.319	1	0.609571
CD8A	Brain_Cerebellar_Hemisphere	0.9971	0.319	1	0.609571
RP11-119B16.2	Brain_Cerebellar_Hemisphere	0.997	0.319	1	0.609571
SFXN3	Brain_Cerebellar_Hemisphere	0.9965	0.319	1	0.609571
ANKRD19P	Brain_Cerebellar_Hemisphere	-0.9959	0.319	1	0.609571
CTD-2037K23.2	Brain_Cerebellar_Hemisphere	-0.9966	0.319	1	0.609571
GPALPP1	Brain_Cerebellar_Hemisphere	-0.99707	0.319	1	0.609571
MYOM1	Brain_Cerebellum	0.9973	0.319	1	0.609571
CIB1	Brain_Cerebellum	0.9964	0.319	1	0.609571
MIR4313	Brain_Cerebellum	0.9962	0.319	1	0.609571
CYP2D7P1	Brain_Cerebellum	0.99599	0.319	1	0.609571
KIAA1731	Brain_Cerebellum	-0.9966	0.319	1	0.609571
ZSCAN1	Brain_Cerebellum	-0.99711	0.319	1	0.609571
YEATS2-AS1	Brain_Cerebellum	-0.99734	0.319	1	0.609571
GSAP	Brain_Cortex	0.9962	0.319	1	0.609571
AL161915.1	Brain_Cortex	0.99594	0.319	1	0.609571
TIFA	Brain_Cortex	0.99578	0.319	1	0.609571
PACS1	Brain_Cortex	0.99556	0.319	1	0.609571
RESP18	Brain_Cortex	-0.9957	0.319	1	0.609571
RP11-384K6.2	Brain_Frontal_Cortex_BA9	0.9969	0.319	1	0.609571
RP11-806O11.1	Brain_Frontal_Cortex_BA9	-0.99668	0.319	1	0.609571
PYROXD2	Brain_Hippocampus	0.9974	0.319	1	0.609571
C1QTNF6	Brain_Hippocampus	0.996704	0.319	1	0.609571
SRP14-AS1	Brain_Hippocampus	-0.9964	0.319	1	0.609571
NME6	Brain_Hypothalamus	0.99571	0.319	1	0.609571
GS1-124K5.11	Brain_Nucleus_accumbens_basal_ganglia	0.99731	0.319	1	0.609571
ESYT2	Brain_Nucleus_accumbens_basal_ganglia	0.99712	0.319	1	0.609571
RP13-582O9.5	Brain_Nucleus_accumbens_basal_ganglia	0.996702	0.319	1	0.609571
OR7E29P	Brain_Nucleus_accumbens_basal_ganglia	0.99657	0.319	1	0.609571
RP11-797H7.5	Brain_Nucleus_accumbens_basal_ganglia	-0.9969	0.319	1	0.609571
FLG	Brain_Putamen_basal_ganglia	0.99654	0.319	1	0.609571
GCDH	Brain_Putamen_basal_ganglia	0.996005	0.319	1	0.609571
DOC2GP	Brain_Putamen_basal_ganglia	-0.99698	0.319	1	0.609571
ZNF19	Brain_Substantia_nigra	-0.9969	0.319	1	0.609571
MAP3K1	Cortex (PsychENCODE)	0.9969	0.319	1	0.609571
SCO1	Cortex (PsychENCODE)	0.99705	0.319	1	0.609571
WDR78	Cortex (PsychENCODE)	0.996151	0.319	1	0.609571
C1orf106	Cortex (PsychENCODE)	-0.996714	0.319	1	0.609571
ATF7IP2	Cortex (PsychENCODE)	-0.99731	0.319	1	0.609571
IGFBP7-AS1	Cortex (PsychENCODE)	-0.99645	0.319	1	0.609571
RPA2	Whole_Blood	0.99659	0.319	1	0.609571
RP11-875O11.3	Whole_Blood	0.996	0.319	1	0.609571
ZNF749	Whole_Blood	-0.99555	0.319	1	0.609571
CCR1	Whole_Blood	-0.9957	0.319	1	0.609571
MDM2	Whole_Blood	-0.997	0.319	1	0.609571
RP11-73O6.3	Whole_Blood	-0.997	0.319	1	0.609571
CA8	Whole_Blood	-0.9971	0.319	1	0.609571
TCEA3	Brain_Amygdala	0.9941	0.32	1	0.610583
LARS2	Brain_Amygdala	-0.9949	0.32	1	0.610583
MFAP1P1	Brain_Anterior_cingulate_cortex_BA24	0.9936	0.32	1	0.610583
MIS18A	Brain_Anterior_cingulate_cortex_BA24	-0.994	0.32	1	0.610583
MXD3	Brain_Anterior_cingulate_cortex_BA24	-0.9946	0.32	1	0.610583
ZNF670	Brain_Anterior_cingulate_cortex_BA24	-0.995048	0.32	1	0.610583
RNF130	Brain_Caudate_basal_ganglia	0.9948	0.32	1	0.610583
GGH	Brain_Caudate_basal_ganglia	0.994	0.32	1	0.610583
MTHFS	Brain_Caudate_basal_ganglia	-0.99449	0.32	1	0.610583
TCTN2	Brain_Cerebellar_Hemisphere	0.9954	0.32	1	0.610583
SETD4	Brain_Cerebellar_Hemisphere	0.9946	0.32	1	0.610583
COA1	Brain_Cerebellar_Hemisphere	-0.99369	0.32	1	0.610583
FADS3	Brain_Cerebellar_Hemisphere	-0.9946	0.32	1	0.610583
RP11-561C5.4	Brain_Cerebellar_Hemisphere	-0.9946	0.32	1	0.610583
snoU13	Brain_Cerebellar_Hemisphere	-0.9951	0.32	1	0.610583
NOB1	Brain_Cerebellum	0.99516	0.32	1	0.610583
CYB561	Brain_Cerebellum	0.99465	0.32	1	0.610583
MED4	Brain_Cerebellum	0.9946	0.32	1	0.610583
GPATCH4	Brain_Cerebellum	0.99367	0.32	1	0.610583
CTC-349C3.1	Brain_Cerebellum	-0.9951	0.32	1	0.610583
PTCHD3P1	Brain_Cortex	0.99534	0.32	1	0.610583
ACTR8	Brain_Cortex	0.99368	0.32	1	0.610583
HN1L	Brain_Cortex	0.9936	0.32	1	0.610583
RP11-71H17.9	Brain_Cortex	-0.99392	0.32	1	0.610583
SHBG	Brain_Cortex	-0.99483	0.32	1	0.610583
ALDH8A1	Brain_Frontal_Cortex_BA9	0.9952	0.32	1	0.610583
RP11-274B21.1	Brain_Frontal_Cortex_BA9	-0.99463	0.32	1	0.610583
OPA3	Brain_Hippocampus	0.9948	0.32	1	0.610583
HCCAT3	Brain_Hippocampus	-0.9936	0.32	1	0.610583
CAMKV	Brain_Nucleus_accumbens_basal_ganglia	-0.99408	0.32	1	0.610583
MASTL	Brain_Putamen_basal_ganglia	0.99471	0.32	1	0.610583
RP11-489D6.2	Brain_Substantia_nigra	-0.994	0.32	1	0.610583
CUL7	Cortex (PsychENCODE)	0.993513	0.32	1	0.610583
PDLIM1	Cortex (PsychENCODE)	0.995139	0.32	1	0.610583
SLC30A7	Cortex (PsychENCODE)	0.994849	0.32	1	0.610583
TCTN2	Cortex (PsychENCODE)	-0.99461	0.32	1	0.610583
MRPL14	Cortex (PsychENCODE)	-0.994843	0.32	1	0.610583
ZNF181	Cortex (PsychENCODE)	-0.994306	0.32	1	0.610583
NFKBIL1	Cortex (PsychENCODE)	0.99345	0.32	1	0.610583
SYCE3	Cortex (PsychENCODE)	0.99356	0.32	1	0.610583
HSBP1L1	Whole_Blood	0.9955	0.32	1	0.610583
SDHDP6	Whole_Blood	0.99542	0.32	1	0.610583
IRAK3	Whole_Blood	-0.9941	0.32	1	0.610583
RP11-98I9.4	Brain_Hippocampus	-0.9929	0.320762	1	0.611634
GGPS1	Brain_Anterior_cingulate_cortex_BA24	-0.992256	0.321	1	0.611634
ZNF607	Brain_Caudate_basal_ganglia	-0.99194	0.321	1	0.611634
WASH2P	Brain_Caudate_basal_ganglia	-0.99235	0.321	1	0.611634
ERVH48-1	Brain_Cerebellar_Hemisphere	0.9932	0.321	1	0.611634
ADAMTS5	Brain_Cerebellar_Hemisphere	0.9918	0.321	1	0.611634
RP11-156E8.1	Brain_Cerebellar_Hemisphere	0.9915	0.321	1	0.611634
ALG1L9P	Brain_Cerebellar_Hemisphere	-0.992	0.321	1	0.611634
ZNF418	Brain_Cerebellum	0.992	0.321	1	0.611634
RP11-552F3.10	Brain_Cerebellum	-0.99202	0.321	1	0.611634
CCL25	Brain_Cerebellum	-0.99229	0.321	1	0.611634
MCCC1-AS1	Brain_Cortex	0.99187	0.321	1	0.611634
CLHC1	Brain_Cortex	-0.9921	0.321	1	0.611634
ANXA11	Brain_Frontal_Cortex_BA9	0.9929	0.321	1	0.611634
CTD-2260A17.1	Brain_Hippocampus	-0.9932	0.321	1	0.611634
CTD-2260A17.1	Brain_Hypothalamus	-0.99146	0.321	1	0.611634
CFDP1	Brain_Hypothalamus	-0.9915	0.321	1	0.611634
SLC35F2	Brain_Hypothalamus	-0.99228	0.321	1	0.611634
RP11-863K10.2	Brain_Nucleus_accumbens_basal_ganglia	-0.99147	0.321	1	0.611634
DACT3-AS1	Brain_Nucleus_accumbens_basal_ganglia	-0.9924	0.321	1	0.611634
DSCC1	Brain_Putamen_basal_ganglia	0.99287	0.321	1	0.611634
ESYT2	Brain_Putamen_basal_ganglia	0.9921	0.321	1	0.611634
TMA7	Brain_Putamen_basal_ganglia	0.99188	0.321	1	0.611634
ABI3BP	Brain_Substantia_nigra	-0.9928	0.321	1	0.611634
RP11-54C4.1	Brain_Substantia_nigra	-0.9931	0.321	1	0.611634
SEPHS1	Cortex (PsychENCODE)	-0.992038	0.321	1	0.611634
C20orf26	Cortex (PsychENCODE)	-0.99342	0.321	1	0.611634
SNX4	Cortex (PsychENCODE)	0.99264	0.321	1	0.611634
N6AMT1	Cortex (PsychENCODE)	-0.99201	0.321	1	0.611634
AK8	Cortex (PsychENCODE)	0.99184	0.321	1	0.611634
ZNF816	Cortex (PsychENCODE)	-0.993117	0.321	1	0.611634
CREB3L2	Cortex (PsychENCODE)	0.992	0.321	1	0.611634
RP11-445H22.4	Cortex (PsychENCODE)	-0.99157	0.321	1	0.611634
CRNDE	Cortex (PsychENCODE)	-0.992	0.321	1	0.611634
TAS2R18	Cortex (PsychENCODE)	-0.99231	0.321	1	0.611634
RP11-488C13.5	Cortex (PsychENCODE)	-0.99312	0.321	1	0.611634
AC068620.1	Cortex (PsychENCODE)	-0.993	0.321	1	0.611634
TMEM254-AS1	Whole_Blood	0.99297	0.321	1	0.611634
RP11-649A18.12	Whole_Blood	0.99142	0.321	1	0.611634
CCDC82	Whole_Blood	-0.9924	0.321	1	0.611634
RAB11FIP4	Whole_Blood	-0.99258	0.321	1	0.611634
SNPH	Brain_Amygdala	0.991	0.321729	1	0.612307
COL5A3	Brain_Amygdala	0.98984	0.322	1	0.612307
LA16c-325D7.2	Brain_Anterior_cingulate_cortex_BA24	0.9912	0.322	1	0.612307
C1GALT1	Brain_Anterior_cingulate_cortex_BA24	0.99013	0.322	1	0.612307
AKAP11	Brain_Anterior_cingulate_cortex_BA24	-0.9906	0.322	1	0.612307
ZNF749	Brain_Anterior_cingulate_cortex_BA24	-0.99068	0.322	1	0.612307
RNF219	Brain_Anterior_cingulate_cortex_BA24	-0.9909	0.322	1	0.612307
TAS2R14	Brain_Anterior_cingulate_cortex_BA24	-0.99101	0.322	1	0.612307
DYNLL1	Brain_Caudate_basal_ganglia	0.98997	0.322	1	0.612307
POLR1A	Brain_Cerebellar_Hemisphere	-0.9895	0.322	1	0.612307
RP11-540B6.2	Brain_Cerebellar_Hemisphere	-0.9904	0.322	1	0.612307
AC116614.1	Brain_Cerebellum	0.99132	0.322	1	0.612307
HEATR1	Brain_Cerebellum	0.99097	0.322	1	0.612307
ANXA2	Brain_Cerebellum	0.9908	0.322	1	0.612307
ASB13	Brain_Cerebellum	0.9897	0.322	1	0.612307
GSAP	Brain_Cerebellum	0.9896	0.322	1	0.612307
CTB-179K24.3	Brain_Cerebellum	0.98934	0.322	1	0.612307
COG7	Brain_Cerebellum	-0.99014	0.322	1	0.612307
BMS1	Brain_Cerebellum	-0.9906	0.322	1	0.612307
SORCS1	Brain_Cortex	0.98949	0.322	1	0.612307
NLRP2	Brain_Cortex	-0.9902	0.322	1	0.612307
ADD3	Brain_Frontal_Cortex_BA9	0.9894	0.322	1	0.612307
RP13-582O9.5	Brain_Frontal_Cortex_BA9	-0.9902	0.322	1	0.612307
DNMBP	Brain_Frontal_Cortex_BA9	-0.9904	0.322	1	0.612307
NAA60	Brain_Frontal_Cortex_BA9	-0.9909	0.322	1	0.612307
FBP1	Brain_Hypothalamus	0.9894	0.322	1	0.612307
C12orf73	Brain_Hypothalamus	-0.9911	0.322	1	0.612307
RP11-307C18.1	Brain_Hypothalamus	-0.9914	0.322	1	0.612307
AXDND1	Brain_Nucleus_accumbens_basal_ganglia	0.991281	0.322	1	0.612307
WIPF1	Brain_Nucleus_accumbens_basal_ganglia	0.99049	0.322	1	0.612307
CTD-2228K2.7	Brain_Nucleus_accumbens_basal_ganglia	-0.98942	0.322	1	0.612307
RRP12	Brain_Nucleus_accumbens_basal_ganglia	-0.98978	0.322	1	0.612307
AC007277.3	Brain_Nucleus_accumbens_basal_ganglia	-0.99052	0.322	1	0.612307
RALGAPA1	Brain_Nucleus_accumbens_basal_ganglia	-0.9906	0.322	1	0.612307
ZNF781	Brain_Putamen_basal_ganglia	0.990616	0.322	1	0.612307
NIPAL4	Brain_Substantia_nigra	0.9913	0.322	1	0.612307
AC004562.1	Brain_Substantia_nigra	0.991	0.322	1	0.612307
RP11-156K13.3	Brain_Substantia_nigra	0.9895	0.322	1	0.612307
EIF4B	Cortex (PsychENCODE)	-0.99094	0.322	1	0.612307
CCSER2	Cortex (PsychENCODE)	-0.991239	0.322	1	0.612307
LDHAL6A	Cortex (PsychENCODE)	0.99032	0.322	1	0.612307
FBXO22	Cortex (PsychENCODE)	-0.98945	0.322	1	0.612307
RAB3B	Cortex (PsychENCODE)	0.989998	0.322	1	0.612307
ZNF131	Cortex (PsychENCODE)	-0.9905	0.322	1	0.612307
DENND6A	Cortex (PsychENCODE)	-0.98956	0.322	1	0.612307
COL18A1	Cortex (PsychENCODE)	0.98942	0.322	1	0.612307
RASSF10	Cortex (PsychENCODE)	-0.99111	0.322	1	0.612307
SDHD	Cortex (PsychENCODE)	0.99071	0.322	1	0.612307
GS1-124K5.2	Cortex (PsychENCODE)	0.991	0.322	1	0.612307
USP30-AS1	Cortex (PsychENCODE)	0.98939	0.322	1	0.612307
PRKXP1	Cortex (PsychENCODE)	0.98993	0.322	1	0.612307
KB-1440D3.14	Cortex (PsychENCODE)	-0.99034	0.322	1	0.612307
CLIP3	Whole_Blood	0.99078	0.322	1	0.612307
GOLGA2B	Whole_Blood	0.9907	0.322	1	0.612307
RP1-93H18.7	Whole_Blood	0.9902	0.322	1	0.612307
HDDC2	Whole_Blood	0.9898	0.322	1	0.612307
RP11-274B21.4	Whole_Blood	0.98943	0.322	1	0.612307
STAG3L1	Whole_Blood	-0.99066	0.322	1	0.612307
EPS15L1	Whole_Blood	-0.99071	0.322	1	0.612307
RP11-564C4.6	Brain_Amygdala	-0.9902	0.322052	1	0.612385
PDHB	Brain_Anterior_cingulate_cortex_BA24	0.98784	0.323	1	0.613268
COLEC11	Brain_Caudate_basal_ganglia	0.98818	0.323	1	0.613268
TULP3	Brain_Caudate_basal_ganglia	0.98789	0.323	1	0.613268
IGHMBP2	Brain_Caudate_basal_ganglia	-0.98771	0.323	1	0.613268
RP5-1043L13.1	Brain_Caudate_basal_ganglia	-0.9878	0.323	1	0.613268
HIBADH	Brain_Cerebellar_Hemisphere	0.98819	0.323	1	0.613268
SLC1A4	Brain_Cerebellum	0.98908	0.323	1	0.613268
NPIPA1	Brain_Cerebellum	0.98874	0.323	1	0.613268
LINC00475	Brain_Cerebellum	0.9878	0.323	1	0.613268
BCO2	Brain_Cerebellum	-0.9881	0.323	1	0.613268
SNUPN	Brain_Cortex	0.98933	0.323	1	0.613268
POLR1B	Brain_Cortex	0.9886	0.323	1	0.613268
METTL14	Brain_Cortex	0.98735	0.323	1	0.613268
LRRC39	Brain_Cortex	-0.98741	0.323	1	0.613268
RPRD1B	Brain_Cortex	-0.98884	0.323	1	0.613268
RP11-235E17.4	Brain_Cortex	-0.98899	0.323	1	0.613268
RN7SL832P	Brain_Frontal_Cortex_BA9	0.9879	0.323	1	0.613268
DHRS1	Brain_Frontal_Cortex_BA9	-0.98737	0.323	1	0.613268
RP11-996F15.2	Brain_Frontal_Cortex_BA9	-0.98845	0.323	1	0.613268
FMO2	Brain_Hippocampus	0.9888	0.323	1	0.613268
TIMM13	Brain_Nucleus_accumbens_basal_ganglia	0.9891	0.323	1	0.613268
ZNF853	Brain_Nucleus_accumbens_basal_ganglia	-0.98843	0.323	1	0.613268
TRIM60P18	Brain_Nucleus_accumbens_basal_ganglia	-0.9885	0.323	1	0.613268
FAM228A	Brain_Putamen_basal_ganglia	0.989	0.323	1	0.613268
TMCC3	Brain_Putamen_basal_ganglia	0.9888	0.323	1	0.613268
SCYL3	Brain_Putamen_basal_ganglia	0.98862	0.323	1	0.613268
CCDC176	Brain_Putamen_basal_ganglia	-0.9875	0.323	1	0.613268
RP11-517C16.2	Brain_Putamen_basal_ganglia	-0.9883	0.323	1	0.613268
ZC3H3	Brain_Putamen_basal_ganglia	-0.98834	0.323	1	0.613268
NOS2P3	Brain_Putamen_basal_ganglia	-0.9892	0.323	1	0.613268
SMARCB1	Cortex (PsychENCODE)	0.98818	0.323	1	0.613268
CTNNAL1	Cortex (PsychENCODE)	-0.98747	0.323	1	0.613268
NOB1	Cortex (PsychENCODE)	-0.98877	0.323	1	0.613268
PARD3	Cortex (PsychENCODE)	0.987756	0.323	1	0.613268
PSMG3	Cortex (PsychENCODE)	-0.988	0.323	1	0.613268
CCR5	Cortex (PsychENCODE)	-0.98885	0.323	1	0.613268
AC007362.1	Cortex (PsychENCODE)	0.98826	0.323	1	0.613268
RRP7B	Cortex (PsychENCODE)	0.98804	0.323	1	0.613268
RP11-774O3.3	Cortex (PsychENCODE)	0.9882	0.323	1	0.613268
RP1-178F15.4	Cortex (PsychENCODE)	-0.988424	0.323	1	0.613268
ISOC1	Whole_Blood	0.98873	0.323	1	0.613268
SUN2	Whole_Blood	0.98805	0.323	1	0.613268
SLC17A5	Whole_Blood	0.9877	0.323	1	0.613268
RDH11	Whole_Blood	-0.9882	0.323	1	0.613268
CNOT6L	Brain_Anterior_cingulate_cortex_BA24	0.9874	0.323462	1	0.61406
POLI	Brain_Anterior_cingulate_cortex_BA24	0.9864	0.32393	1	0.61406
ACTA2-AS1	Brain_Substantia_nigra	0.98633	0.323969	1	0.61406
SUPT3H	Brain_Amygdala	-0.98564	0.324	1	0.61406
MRPL55	Brain_Anterior_cingulate_cortex_BA24	0.986826	0.324	1	0.61406
ATIC	Brain_Anterior_cingulate_cortex_BA24	0.98629	0.324	1	0.61406
CTD-2349P21.9	Brain_Anterior_cingulate_cortex_BA24	-0.9855	0.324	1	0.61406
AC104135.2	Brain_Caudate_basal_ganglia	0.98581	0.324	1	0.61406
NME7	Brain_Cerebellar_Hemisphere	0.9866	0.324	1	0.61406
THBS3	Brain_Cerebellar_Hemisphere	0.9859	0.324	1	0.61406
RP11-379F4.8	Brain_Cerebellar_Hemisphere	0.9854	0.324	1	0.61406
TAF9	Brain_Cerebellar_Hemisphere	0.9854	0.324	1	0.61406
RP11-17A4.1	Brain_Cerebellar_Hemisphere	-0.98542	0.324	1	0.61406
RP11-61E11.2	Brain_Cerebellar_Hemisphere	-0.9862	0.324	1	0.61406
GS1-304P7.3	Brain_Cerebellar_Hemisphere	-0.987	0.324	1	0.61406
SYCE1L	Brain_Cerebellar_Hemisphere	-0.9872	0.324	1	0.61406
LBX2-AS1	Brain_Cerebellum	0.98676	0.324	1	0.61406
SLC6A6	Brain_Cerebellum	0.98649	0.324	1	0.61406
AC016629.3	Brain_Cerebellum	0.98603	0.324	1	0.61406
RP11-473M20.5	Brain_Cerebellum	0.98569	0.324	1	0.61406
RP11-797H7.1	Brain_Cerebellum	-0.9854	0.324	1	0.61406
RP11-360I2.1	Brain_Cerebellum	-0.9859	0.324	1	0.61406
TMEM25	Brain_Cerebellum	-0.9865	0.324	1	0.61406
RP11-384K6.6	Brain_Cortex	0.98592	0.324	1	0.61406
SLC13A5	Brain_Cortex	-0.98562	0.324	1	0.61406
FAM47E	Brain_Frontal_Cortex_BA9	0.987	0.324	1	0.61406
CCDC82	Brain_Hippocampus	-0.9867	0.324	1	0.61406
SLC38A1	Brain_Hypothalamus	0.9867	0.324	1	0.61406
ZNF454	Brain_Hypothalamus	0.98651	0.324	1	0.61406
SERHL	Brain_Hypothalamus	0.9865	0.324	1	0.61406
COL28A1	Brain_Nucleus_accumbens_basal_ganglia	0.98671	0.324	1	0.61406
C6orf163	Brain_Nucleus_accumbens_basal_ganglia	0.98647	0.324	1	0.61406
TPGS2	Brain_Nucleus_accumbens_basal_ganglia	0.9858	0.324	1	0.61406
37316	Brain_Substantia_nigra	0.986	0.324	1	0.61406
RP11-182J1.14	Brain_Substantia_nigra	-0.9857	0.324	1	0.61406
KDM7A	Cortex (PsychENCODE)	0.987	0.324	1	0.61406
WFDC2	Cortex (PsychENCODE)	-0.98697	0.324	1	0.61406
CAB39L	Cortex (PsychENCODE)	-0.987	0.324	1	0.61406
ERI1	Cortex (PsychENCODE)	-0.9872	0.324	1	0.61406
SLC25A11	Cortex (PsychENCODE)	-0.986	0.324	1	0.61406
SERINC3	Cortex (PsychENCODE)	-0.98649	0.324	1	0.61406
IDNK	Cortex (PsychENCODE)	0.98657	0.324	1	0.61406
PACRGL	Cortex (PsychENCODE)	0.9869	0.324	1	0.61406
FAM111A	Cortex (PsychENCODE)	-0.98688	0.324	1	0.61406
ZNF610	Cortex (PsychENCODE)	-0.986997	0.324	1	0.61406
EFEMP2	Cortex (PsychENCODE)	0.98672	0.324	1	0.61406
SOX1	Cortex (PsychENCODE)	0.9864	0.324	1	0.61406
SIRPB2	Cortex (PsychENCODE)	0.98612	0.324	1	0.61406
HAS2-AS1	Cortex (PsychENCODE)	-0.987	0.324	1	0.61406
RP11-392E22.5	Cortex (PsychENCODE)	0.9866	0.324	1	0.61406
RP11-168K9.2	Cortex (PsychENCODE)	-0.98549	0.324	1	0.61406
RP11-710C12.1	Cortex (PsychENCODE)	0.98545	0.324	1	0.61406
TRGV5	Whole_Blood	-0.98547	0.324	1	0.61406
RP11-849H4.4	Brain_Anterior_cingulate_cortex_BA24	-0.98451	0.325	1	0.614974
ATR	Brain_Caudate_basal_ganglia	0.98515	0.325	1	0.614974
RP11-384K6.2	Brain_Caudate_basal_ganglia	0.9847	0.325	1	0.614974
ARHGEF26-AS1	Brain_Caudate_basal_ganglia	0.98465	0.325	1	0.614974
ERAP1	Brain_Caudate_basal_ganglia	0.984	0.325	1	0.614974
PDE1A	Brain_Caudate_basal_ganglia	-0.98401	0.325	1	0.614974
RP11-61J19.3	Brain_Caudate_basal_ganglia	-0.98482	0.325	1	0.614974
TMEM254-AS1	Brain_Cerebellar_Hemisphere	0.9844	0.325	1	0.614974
FGD4	Brain_Cerebellar_Hemisphere	0.9842	0.325	1	0.614974
RP11-678G14.5	Brain_Cerebellar_Hemisphere	0.98335	0.325	1	0.614974
ZNF584	Brain_Cerebellar_Hemisphere	-0.98355	0.325	1	0.614974
XPC	Brain_Cerebellum	0.98385	0.325	1	0.614974
CST3	Brain_Cerebellum	-0.9838	0.325	1	0.614974
ATIC	Brain_Cortex	0.9851	0.325	1	0.614974
RP3-388E23.2	Brain_Cortex	0.98504	0.325	1	0.614974
TPRA1	Brain_Cortex	0.98443	0.325	1	0.614974
EPCAM	Brain_Cortex	0.984	0.325	1	0.614974
CORO6	Brain_Cortex	-0.98375	0.325	1	0.614974
AC004947.2	Brain_Frontal_Cortex_BA9	0.98334	0.325	1	0.614974
CEP250	Brain_Hypothalamus	-0.98409	0.325	1	0.614974
RP11-60A24.3	Brain_Nucleus_accumbens_basal_ganglia	0.98479	0.325	1	0.614974
ZFAND4	Brain_Nucleus_accumbens_basal_ganglia	0.98458	0.325	1	0.614974
AMACR	Brain_Nucleus_accumbens_basal_ganglia	-0.98366	0.325	1	0.614974
EPHB2	Brain_Nucleus_accumbens_basal_ganglia	-0.984654	0.325	1	0.614974
XXbac-BPGBPG55C20.2	Brain_Putamen_basal_ganglia	-0.9846	0.325	1	0.614974
RP4-758J24.5	Brain_Substantia_nigra	-0.9833	0.325	1	0.614974
NAALAD2	Brain_Substantia_nigra	-0.98376	0.325	1	0.614974
RASGRF2	Cortex (PsychENCODE)	0.984	0.325	1	0.614974
UNC50	Cortex (PsychENCODE)	-0.98515	0.325	1	0.614974
IGSF21	Cortex (PsychENCODE)	0.983364	0.325	1	0.614974
AMPD3	Cortex (PsychENCODE)	0.98362	0.325	1	0.614974
SF3B5	Cortex (PsychENCODE)	0.983888	0.325	1	0.614974
GPR35	Cortex (PsychENCODE)	0.98513	0.325	1	0.614974
PCBP3	Cortex (PsychENCODE)	-0.98467	0.325	1	0.614974
CMSS1	Cortex (PsychENCODE)	-0.98487	0.325	1	0.614974
ANGPTL5	Cortex (PsychENCODE)	0.98394	0.325	1	0.614974
STARD10	Cortex (PsychENCODE)	-0.98496	0.325	1	0.614974
AP000462.3	Cortex (PsychENCODE)	-0.98351	0.325	1	0.614974
RP11-529H20.6	Cortex (PsychENCODE)	0.98415	0.325	1	0.614974
RP11-804H8.6	Cortex (PsychENCODE)	0.9849	0.325	1	0.614974
CTC-312O10.2	Whole_Blood	0.98492	0.325	1	0.614974
APOA1BP	Whole_Blood	0.98348	0.325	1	0.614974
KCNC4	Whole_Blood	0.98334	0.325	1	0.614974
NDN	Whole_Blood	0.9833	0.325	1	0.614974
SSH3	Whole_Blood	-0.9845	0.325	1	0.614974
FSD1L	Whole_Blood	-0.98463	0.325	1	0.614974
PDXDC2P	Whole_Blood	-0.98517	0.325	1	0.614974
TACC3	Brain_Anterior_cingulate_cortex_BA24	-0.9838	0.325212	1	0.615355
TTC27	Brain_Amygdala	-0.98268	0.326	1	0.616115
RASA4	Brain_Amygdala	-0.983	0.326	1	0.616115
ZAP70	Brain_Anterior_cingulate_cortex_BA24	-0.98257	0.326	1	0.616115
RP4-607J23.2	Brain_Anterior_cingulate_cortex_BA24	-0.98319	0.326	1	0.616115
ERV3-1	Brain_Caudate_basal_ganglia	-0.9815	0.326	1	0.616115
PTPLAD2	Brain_Caudate_basal_ganglia	-0.9819	0.326	1	0.616115
BARD1	Brain_Caudate_basal_ganglia	-0.98195	0.326	1	0.616115
RP11-1017G21.6	Brain_Cerebellar_Hemisphere	-0.9829	0.326	1	0.616115
REEP1	Brain_Cerebellum	0.98308	0.326	1	0.616115
TBKBP1	Brain_Cerebellum	0.98224	0.326	1	0.616115
RP11-209D14.2	Brain_Cerebellum	-0.98177	0.326	1	0.616115
CTC-228N24.3	Brain_Cerebellum	-0.9818	0.326	1	0.616115
COBLL1	Brain_Cerebellum	-0.98232	0.326	1	0.616115
CDC20P1	Brain_Cerebellum	-0.9828	0.326	1	0.616115
CTD-2366F13.2	Brain_Cortex	0.98219	0.326	1	0.616115
C16orf93	Brain_Cortex	0.982	0.326	1	0.616115
ADORA2B	Brain_Cortex	0.98121	0.326	1	0.616115
RSBN1L-AS1	Brain_Hippocampus	0.98155	0.326	1	0.616115
CTB-33O18.3	Brain_Hypothalamus	0.98239	0.326	1	0.616115
CCDC77	Brain_Hypothalamus	0.9819	0.326	1	0.616115
PMS2	Brain_Nucleus_accumbens_basal_ganglia	0.98164	0.326	1	0.616115
RP11-463O9.9	Brain_Nucleus_accumbens_basal_ganglia	-0.98257	0.326	1	0.616115
GOLGB1	Brain_Putamen_basal_ganglia	0.98189	0.326	1	0.616115
ZNF839	Brain_Putamen_basal_ganglia	-0.9822	0.326	1	0.616115
SETD9	Brain_Substantia_nigra	-0.9815	0.326	1	0.616115
SLC39A11	Cortex (PsychENCODE)	0.98313	0.326	1	0.616115
STX17	Cortex (PsychENCODE)	-0.98288	0.326	1	0.616115
MSX1	Cortex (PsychENCODE)	-0.98178	0.326	1	0.616115
TBCA	Cortex (PsychENCODE)	0.9815	0.326	1	0.616115
ZNF564	Cortex (PsychENCODE)	-0.982773	0.326	1	0.616115
RP11-271F18.4	Cortex (PsychENCODE)	-0.982898	0.326	1	0.616115
VNN1	Whole_Blood	0.9822	0.326	1	0.616115
RP11-493L12.6	Whole_Blood	0.9817	0.326	1	0.616115
PTPRN	Whole_Blood	-0.983031	0.326	1	0.616115
IBA57	Whole_Blood	-0.98315	0.326	1	0.616115
MRPS31	Brain_Hippocampus	-0.9819	0.32615	1	0.616378
DTD1	Brain_Hippocampus	-0.98071	0.32674	1	0.617044
DCAKD	Brain_Amygdala	-0.9808	0.327	1	0.617044
YEATS2-AS1	Brain_Amygdala	-0.981	0.327	1	0.617044
GTF2H1	Brain_Anterior_cingulate_cortex_BA24	-0.98092	0.327	1	0.617044
FLVCR1	Brain_Caudate_basal_ganglia	0.98098	0.327	1	0.617044
RP3-477O4.16	Brain_Cerebellar_Hemisphere	0.98	0.327	1	0.617044
RPSA	Brain_Cerebellar_Hemisphere	0.9793	0.327	1	0.617044
CTD-2227C6.2	Brain_Cerebellar_Hemisphere	-0.9807	0.327	1	0.617044
PPIE	Brain_Cerebellum	0.98046	0.327	1	0.617044
STK10	Brain_Cerebellum	0.9794	0.327	1	0.617044
TMEM220	Brain_Cerebellum	-0.9807	0.327	1	0.617044
WDR41	Brain_Cerebellum	-0.9808	0.327	1	0.617044
EFCAB13	Brain_Cortex	0.98048	0.327	1	0.617044
GNG10	Brain_Cortex	0.9801	0.327	1	0.617044
GSTM1	Brain_Cortex	0.97964	0.327	1	0.617044
RP11-17M24.1	Brain_Cortex	0.97958	0.327	1	0.617044
MKRN7P	Brain_Cortex	-0.97932	0.327	1	0.617044
DNAL1	Brain_Cortex	-0.9798	0.327	1	0.617044
C17orf107	Brain_Cortex	-0.98096	0.327	1	0.617044
DYRK4	Brain_Cortex	-0.98105	0.327	1	0.617044
KRTAP5-10	Brain_Frontal_Cortex_BA9	-0.979572	0.327	1	0.617044
TLK2P1	Brain_Hippocampus	0.9809	0.327	1	0.617044
ZNF717	Brain_Hippocampus	0.9796	0.327	1	0.617044
RP11-119B16.2	Brain_Hypothalamus	0.98079	0.327	1	0.617044
FAAH	Brain_Hypothalamus	0.98042	0.327	1	0.617044
DHRS4	Brain_Nucleus_accumbens_basal_ganglia	0.981	0.327	1	0.617044
ZNF160	Brain_Nucleus_accumbens_basal_ganglia	0.98	0.327	1	0.617044
IFIT5	Brain_Nucleus_accumbens_basal_ganglia	-0.98039	0.327	1	0.617044
NBL1	Brain_Putamen_basal_ganglia	0.98013	0.327	1	0.617044
UPK1A	Brain_Substantia_nigra	0.981	0.327	1	0.617044
TOMM34	Cortex (PsychENCODE)	-0.97999	0.327	1	0.617044
TAS2R7	Cortex (PsychENCODE)	0.98036	0.327	1	0.617044
NAA60	Cortex (PsychENCODE)	-0.97939	0.327	1	0.617044
TAF4B	Cortex (PsychENCODE)	0.98048	0.327	1	0.617044
DIRAS3	Cortex (PsychENCODE)	-0.979932	0.327	1	0.617044
RCHY1	Cortex (PsychENCODE)	0.98042	0.327	1	0.617044
GLDC	Cortex (PsychENCODE)	-0.98005	0.327	1	0.617044
HOMEZ	Cortex (PsychENCODE)	-0.97929	0.327	1	0.617044
RPL17	Cortex (PsychENCODE)	0.97934	0.327	1	0.617044
SLC25A6P4	Cortex (PsychENCODE)	-0.98025	0.327	1	0.617044
TRBV11-2	Whole_Blood	0.98061	0.327	1	0.617044
CUL7	Whole_Blood	0.9793	0.327	1	0.617044
SCAPER	Whole_Blood	-0.9793	0.327	1	0.617044
FAM179A	Whole_Blood	-0.979671	0.327	1	0.617044
RBM43	Whole_Blood	-0.981102	0.327	1	0.617044
TBCK	Brain_Anterior_cingulate_cortex_BA24	-0.9796	0.327275	1	0.617542
TUBB6	Brain_Amygdala	0.9786	0.327759	1	0.617699
CPSF1	Brain_Amygdala	0.97836	0.328	1	0.617699
IL21R-AS1	Brain_Amygdala	-0.9779	0.328	1	0.617699
RP11-619A14.3	Brain_Anterior_cingulate_cortex_BA24	0.97881	0.328	1	0.617699
ZKSCAN5	Brain_Anterior_cingulate_cortex_BA24	-0.97786	0.328	1	0.617699
RAB5C	Brain_Anterior_cingulate_cortex_BA24	-0.9787	0.328	1	0.617699
KAT6B	Brain_Caudate_basal_ganglia	0.978465	0.328	1	0.617699
KRTAP5-7	Brain_Caudate_basal_ganglia	0.97818	0.328	1	0.617699
VPS13A	Brain_Caudate_basal_ganglia	-0.9774	0.328	1	0.617699
RP11-15A1.2	Brain_Caudate_basal_ganglia	-0.97752	0.328	1	0.617699
RP11-318G21.4	Brain_Caudate_basal_ganglia	-0.9776	0.328	1	0.617699
C11orf74	Brain_Caudate_basal_ganglia	-0.97898	0.328	1	0.617699
FAM106A	Brain_Caudate_basal_ganglia	-0.9791	0.328	1	0.617699
NPC1	Brain_Cerebellar_Hemisphere	-0.9773	0.328	1	0.617699
LATS2	Brain_Cerebellum	0.978	0.328	1	0.617699
WDR17	Brain_Cerebellum	0.97793	0.328	1	0.617699
TAF9	Brain_Cortex	0.97735	0.328	1	0.617699
RP11-578O24.2	Brain_Frontal_Cortex_BA9	0.97886	0.328	1	0.617699
ADCY7	Brain_Frontal_Cortex_BA9	0.9779	0.328	1	0.617699
EBAG9P1	Brain_Frontal_Cortex_BA9	0.9775	0.328	1	0.617699
FLG-AS1	Brain_Frontal_Cortex_BA9	0.9774	0.328	1	0.617699
MXD3	Brain_Frontal_Cortex_BA9	-0.9773	0.328	1	0.617699
LA16c-OS12.2	Brain_Hippocampus	0.9788	0.328	1	0.617699
YEATS4	Brain_Hippocampus	0.97811	0.328	1	0.617699
GOLGA6L4	Brain_Hippocampus	-0.9775	0.328	1	0.617699
CHKB	Brain_Hippocampus	-0.978669	0.328	1	0.617699
TMEM216	Brain_Hippocampus	-0.9791	0.328	1	0.617699
SLC2A5	Brain_Hypothalamus	0.97913	0.328	1	0.617699
LIPT1	Brain_Hypothalamus	0.97873	0.328	1	0.617699
RP11-341G23.4	Brain_Hypothalamus	-0.9774	0.328	1	0.617699
RP3-462E2.5	Brain_Hypothalamus	-0.9783	0.328	1	0.617699
CYB561	Brain_Nucleus_accumbens_basal_ganglia	0.9773	0.328	1	0.617699
CTD-2020K17.3	Brain_Putamen_basal_ganglia	0.9791	0.328	1	0.617699
RP5-1021I20.2	Brain_Putamen_basal_ganglia	0.9786	0.328	1	0.617699
PLEKHH3	Cortex (PsychENCODE)	-0.97772	0.328	1	0.617699
ANKMY2	Cortex (PsychENCODE)	-0.978	0.328	1	0.617699
SRM	Cortex (PsychENCODE)	0.979118	0.328	1	0.617699
SLC17A5	Cortex (PsychENCODE)	0.978886	0.328	1	0.617699
PLEKHG1	Cortex (PsychENCODE)	0.979046	0.328	1	0.617699
CALML4	Cortex (PsychENCODE)	-0.97896	0.328	1	0.617699
SHF	Cortex (PsychENCODE)	0.9776	0.328	1	0.617699
ZNF33A	Cortex (PsychENCODE)	0.977398	0.328	1	0.617699
COL27A1	Cortex (PsychENCODE)	-0.9773	0.328	1	0.617699
SLC22A5	Cortex (PsychENCODE)	0.978	0.328	1	0.617699
TAS2R50	Cortex (PsychENCODE)	-0.97802	0.328	1	0.617699
LINC00702	Cortex (PsychENCODE)	-0.977646	0.328	1	0.617699
RP3-469D22.1	Cortex (PsychENCODE)	0.977821	0.328	1	0.617699
RP11-157G21.2	Cortex (PsychENCODE)	-0.97774	0.328	1	0.617699
OR5BK1P	Cortex (PsychENCODE)	-0.97764	0.328	1	0.617699
RP11-91I8.3	Cortex (PsychENCODE)	0.97883	0.328	1	0.617699
RP11-392E22.12	Cortex (PsychENCODE)	0.97914	0.328	1	0.617699
POLR1B	Whole_Blood	0.978885	0.328	1	0.617699
EPHA1-AS1	Whole_Blood	0.97812	0.328	1	0.617699
RP11-802E16.3	Whole_Blood	0.9773	0.328	1	0.617699
MAP1LC3B	Whole_Blood	-0.97722	0.328	1	0.617699
RP11-589P10.5	Whole_Blood	-0.97756	0.328	1	0.617699
MITD1	Whole_Blood	-0.978032	0.328	1	0.617699
ZNF677	Whole_Blood	-0.97858	0.328	1	0.617699
NCOA6	Brain_Hippocampus	0.97785	0.32815	1	0.617961
ZSWIM7	Brain_Amygdala	0.9762	0.329	1	0.618435
GLIPR1L2	Brain_Anterior_cingulate_cortex_BA24	-0.9757	0.329	1	0.618435
AP006216.11	Brain_Caudate_basal_ganglia	0.97659	0.329	1	0.618435
RP11-21B21.4	Brain_Caudate_basal_ganglia	0.9765	0.329	1	0.618435
RP11-284F21.9	Brain_Caudate_basal_ganglia	0.97627	0.329	1	0.618435
NARF	Brain_Caudate_basal_ganglia	0.9757	0.329	1	0.618435
IL7	Brain_Caudate_basal_ganglia	0.9757	0.329	1	0.618435
RP11-31I22.2	Brain_Caudate_basal_ganglia	0.9753	0.329	1	0.618435
RP11-472M19.2	Brain_Caudate_basal_ganglia	-0.9771	0.329	1	0.618435
POLR1D	Brain_Cerebellar_Hemisphere	-0.97602	0.329	1	0.618435
TMED10P1	Brain_Cerebellum	0.9771	0.329	1	0.618435
AC006547.13	Brain_Cerebellum	0.97669	0.329	1	0.618435
MPRIP	Brain_Cerebellum	-0.97518	0.329	1	0.618435
RP11-325P15.1	Brain_Cerebellum	-0.97572	0.329	1	0.618435
MMRN1	Brain_Cerebellum	-0.97632	0.329	1	0.618435
PAN3	Brain_Cerebellum	-0.9768	0.329	1	0.618435
ZAP70	Brain_Cerebellum	-0.9771	0.329	1	0.618435
FTCDNL1	Brain_Cortex	-0.9758	0.329	1	0.618435
HBQ1	Brain_Frontal_Cortex_BA9	0.9763	0.329	1	0.618435
RP11-799M12.2	Brain_Frontal_Cortex_BA9	0.9763	0.329	1	0.618435
RP11-324I22.4	Brain_Frontal_Cortex_BA9	0.9762	0.329	1	0.618435
RP11-486A14.2	Brain_Frontal_Cortex_BA9	-0.97691	0.329	1	0.618435
BDNF-AS	Brain_Hippocampus	0.9761	0.329	1	0.618435
CTC-367J11.1	Brain_Hippocampus	-0.9752	0.329	1	0.618435
TMEM220	Brain_Hippocampus	-0.9764	0.329	1	0.618435
EFCAB2	Brain_Hippocampus	-0.9768	0.329	1	0.618435
COL6A4P2	Brain_Hypothalamus	0.97681	0.329	1	0.618435
CTD-2325M2.1	Brain_Hypothalamus	-0.9761	0.329	1	0.618435
FAM86HP	Brain_Nucleus_accumbens_basal_ganglia	0.97529	0.329	1	0.618435
NPIPP1	Brain_Putamen_basal_ganglia	-0.9759	0.329	1	0.618435
CTD-3092A11.1	Brain_Substantia_nigra	0.9756	0.329	1	0.618435
PRKXP1	Brain_Substantia_nigra	0.9755	0.329	1	0.618435
AC004980.7	Brain_Substantia_nigra	-0.97561	0.329	1	0.618435
SLC25A13	Cortex (PsychENCODE)	0.976	0.329	1	0.618435
MOXD1	Cortex (PsychENCODE)	-0.975517	0.329	1	0.618435
SULT2B1	Cortex (PsychENCODE)	0.976591	0.329	1	0.618435
SC5D	Cortex (PsychENCODE)	-0.97705	0.329	1	0.618435
NUDT12	Cortex (PsychENCODE)	-0.9752	0.329	1	0.618435
ZNF410	Cortex (PsychENCODE)	-0.97642	0.329	1	0.618435
DNAJC18	Cortex (PsychENCODE)	0.9769	0.329	1	0.618435
FEZ2	Cortex (PsychENCODE)	0.97662	0.329	1	0.618435
NIPAL4	Cortex (PsychENCODE)	-0.976	0.329	1	0.618435
TOX	Cortex (PsychENCODE)	0.9753	0.329	1	0.618435
CASP16	Cortex (PsychENCODE)	0.97535	0.329	1	0.618435
RP11-660M5.1	Cortex (PsychENCODE)	-0.97564	0.329	1	0.618435
RP1-93H18.7	Cortex (PsychENCODE)	0.976136	0.329	1	0.618435
XXbac-B562F10.11	Whole_Blood	0.97692	0.329	1	0.618435
DDC8	Whole_Blood	0.97547	0.329	1	0.618435
SMG5	Whole_Blood	-0.97516	0.329	1	0.618435
MRVI1	Whole_Blood	-0.9754	0.329	1	0.618435
RP1-1J6.2	Whole_Blood	-0.9754	0.329	1	0.618435
VLDLR	Whole_Blood	-0.9754	0.329	1	0.618435
HTR6	Whole_Blood	-0.97561	0.329	1	0.618435
CPA5	Whole_Blood	-0.97687	0.329	1	0.618435
RP11-98I9.4	Brain_Anterior_cingulate_cortex_BA24	-0.976	0.329053	1	0.618514
GNPDA2	Brain_Substantia_nigra	-0.9758	0.32918	1	0.618732
GUF1	Brain_Substantia_nigra	0.9746	0.32973	1	0.619335
DBIL5P	Brain_Anterior_cingulate_cortex_BA24	-0.9739	0.33	1	0.619335
ALDH6A1	Brain_Caudate_basal_ganglia	0.97407	0.33	1	0.619335
RP1-199J3.5	Brain_Caudate_basal_ganglia	0.9739	0.33	1	0.619335
PARP11	Brain_Cerebellar_Hemisphere	0.9735	0.33	1	0.619335
SPEG	Brain_Cerebellar_Hemisphere	0.9735	0.33	1	0.619335
RHBDL1	Brain_Cerebellar_Hemisphere	-0.9733	0.33	1	0.619335
SLC39A4	Brain_Cerebellar_Hemisphere	-0.97363	0.33	1	0.619335
TMCO3	Brain_Cerebellar_Hemisphere	-0.97372	0.33	1	0.619335
TMEM8B	Brain_Cerebellar_Hemisphere	-0.974	0.33	1	0.619335
LXN	Brain_Cerebellum	0.97478	0.33	1	0.619335
RP11-420K14.1	Brain_Cerebellum	0.97322	0.33	1	0.619335
NRG4	Brain_Cerebellum	-0.9743	0.33	1	0.619335
SETD9	Brain_Cerebellum	-0.9751	0.33	1	0.619335
GS1-304P7.1	Brain_Cortex	-0.97333	0.33	1	0.619335
NPPA-AS1	Brain_Frontal_Cortex_BA9	0.9742	0.33	1	0.619335
EXOC7	Brain_Frontal_Cortex_BA9	0.9741	0.33	1	0.619335
CEP192	Brain_Frontal_Cortex_BA9	0.97322	0.33	1	0.619335
TAPBPL	Brain_Hippocampus	0.97412	0.33	1	0.619335
CAMSAP1	Brain_Hippocampus	-0.97351	0.33	1	0.619335
AHSA2	Brain_Hypothalamus	0.97468	0.33	1	0.619335
SHPK	Brain_Hypothalamus	0.9738	0.33	1	0.619335
C19orf40	Brain_Hypothalamus	-0.9746	0.33	1	0.619335
RP11-973H7.1	Brain_Nucleus_accumbens_basal_ganglia	0.9732	0.33	1	0.619335
RBFADN	Brain_Nucleus_accumbens_basal_ganglia	-0.9738	0.33	1	0.619335
ZNF582-AS1	Brain_Nucleus_accumbens_basal_ganglia	-0.9744	0.33	1	0.619335
ZNF660	Brain_Substantia_nigra	-0.9732	0.33	1	0.619335
NKAIN1	Brain_Substantia_nigra	-0.9735	0.33	1	0.619335
SLC6A7	Cortex (PsychENCODE)	0.9742	0.33	1	0.619335
CSPP1	Cortex (PsychENCODE)	-0.975	0.33	1	0.619335
DNAJB6	Cortex (PsychENCODE)	-0.974	0.33	1	0.619335
DHX34	Cortex (PsychENCODE)	-0.973156	0.33	1	0.619335
PAFAH2	Cortex (PsychENCODE)	0.974839	0.33	1	0.619335
STX8	Cortex (PsychENCODE)	0.97367	0.33	1	0.619335
PDE4B	Cortex (PsychENCODE)	-0.974233	0.33	1	0.619335
RP5-1185H19.2	Cortex (PsychENCODE)	-0.974006	0.33	1	0.619335
RAB3IL1	Whole_Blood	0.9751	0.33	1	0.619335
NPIPA1	Whole_Blood	0.97418	0.33	1	0.619335
GBA2	Whole_Blood	0.97347	0.33	1	0.619335
TRAV14DV4	Whole_Blood	0.9733	0.33	1	0.619335
ZNF717	Whole_Blood	0.9733	0.33	1	0.619335
MGME1	Whole_Blood	-0.9736	0.33	1	0.619335
STK32C	Whole_Blood	-0.97361	0.33	1	0.619335
ASLP1	Whole_Blood	-0.97425	0.33	1	0.619335
LGALSL	Whole_Blood	-0.974398	0.33	1	0.619335
SLC27A5	Brain_Amygdala	-0.97238	0.331	1	0.620253
RARS	Brain_Anterior_cingulate_cortex_BA24	-0.9718	0.331	1	0.620253
CTSV	Brain_Anterior_cingulate_cortex_BA24	-0.9718	0.331	1	0.620253
AC091729.9	Brain_Anterior_cingulate_cortex_BA24	-0.97242	0.331	1	0.620253
AC007390.5	Brain_Caudate_basal_ganglia	0.97306	0.331	1	0.620253
JAKMIP3	Brain_Caudate_basal_ganglia	-0.97258	0.331	1	0.620253
C8orf47	Brain_Cerebellar_Hemisphere	0.97281	0.331	1	0.620253
FGFRL1	Brain_Cerebellar_Hemisphere	0.9725	0.331	1	0.620253
GART	Brain_Cerebellar_Hemisphere	0.972	0.331	1	0.620253
NUP210	Brain_Cerebellar_Hemisphere	-0.9716	0.331	1	0.620253
RP4-650F12.2	Brain_Cerebellar_Hemisphere	-0.9717	0.331	1	0.620253
SPOCK2	Brain_Cerebellar_Hemisphere	-0.9724	0.331	1	0.620253
RP5-894A10.6	Brain_Cerebellum	-0.9712	0.331	1	0.620253
SUB1P1	Brain_Cerebellum	-0.9714	0.331	1	0.620253
ZNF414	Brain_Cerebellum	-0.97155	0.331	1	0.620253
HNRNPA3P12	Brain_Cerebellum	-0.97184	0.331	1	0.620253
BRWD1-IT2	Brain_Cerebellum	-0.9723	0.331	1	0.620253
ALDH8A1	Brain_Cortex	0.97172	0.331	1	0.620253
ITGAD	Brain_Cortex	0.9717	0.331	1	0.620253
NRTN	Brain_Frontal_Cortex_BA9	0.97272	0.331	1	0.620253
TTC38	Brain_Frontal_Cortex_BA9	0.9723	0.331	1	0.620253
CCT6P3	Brain_Frontal_Cortex_BA9	-0.97141	0.331	1	0.620253
ZFP1	Brain_Hippocampus	0.972	0.331	1	0.620253
SPATC1L	Brain_Hippocampus	-0.9728	0.331	1	0.620253
CNOT6L	Brain_Hypothalamus	0.97169	0.331	1	0.620253
CENPQ	Brain_Hypothalamus	-0.9715	0.331	1	0.620253
AC104135.2	Brain_Nucleus_accumbens_basal_ganglia	0.97268	0.331	1	0.620253
DPP8	Brain_Nucleus_accumbens_basal_ganglia	-0.9714	0.331	1	0.620253
AP006621.5	Brain_Nucleus_accumbens_basal_ganglia	-0.97164	0.331	1	0.620253
WFDC3	Brain_Nucleus_accumbens_basal_ganglia	-0.97242	0.331	1	0.620253
IER2	Brain_Nucleus_accumbens_basal_ganglia	-0.9727	0.331	1	0.620253
TMEM176A	Brain_Putamen_basal_ganglia	0.9722	0.331	1	0.620253
INTS4L1	Brain_Substantia_nigra	0.97273	0.331	1	0.620253
CCKBR	Cortex (PsychENCODE)	-0.97148	0.331	1	0.620253
ALDH6A1	Cortex (PsychENCODE)	0.97296	0.331	1	0.620253
POLR1B	Cortex (PsychENCODE)	0.97148	0.331	1	0.620253
SNUPN	Cortex (PsychENCODE)	0.97195	0.331	1	0.620253
DNAH10	Cortex (PsychENCODE)	-0.97266	0.331	1	0.620253
NOS1AP	Cortex (PsychENCODE)	0.973007	0.331	1	0.620253
PPAPDC1A	Cortex (PsychENCODE)	0.971262	0.331	1	0.620253
CCDC183	Cortex (PsychENCODE)	0.97307	0.331	1	0.620253
HOGA1	Cortex (PsychENCODE)	0.971645	0.331	1	0.620253
CTC-260E6.10	Cortex (PsychENCODE)	0.973007	0.331	1	0.620253
CTD-2366F13.2	Cortex (PsychENCODE)	0.972	0.331	1	0.620253
NINJ1	Whole_Blood	-0.97113	0.331	1	0.620253
TRBV30	Whole_Blood	-0.97211	0.331	1	0.620253
ATP9A	Brain_Putamen_basal_ganglia	-0.9718	0.331158	1	0.620528
C4orf26	Brain_Amygdala	0.97043	0.331834	1	0.621334
PNRC1	Brain_Amygdala	0.97099	0.332	1	0.621334
C19orf54	Brain_Amygdala	-0.97068	0.332	1	0.621334
IFI27L2	Brain_Anterior_cingulate_cortex_BA24	-0.96985	0.332	1	0.621334
SLC25A39	Brain_Caudate_basal_ganglia	-0.9703	0.332	1	0.621334
DOCK8	Brain_Caudate_basal_ganglia	-0.9706	0.332	1	0.621334
SLC30A4	Brain_Caudate_basal_ganglia	-0.97083	0.332	1	0.621334
RRP7B	Brain_Cerebellar_Hemisphere	-0.9692	0.332	1	0.621334
RP11-819C21.1	Brain_Cerebellar_Hemisphere	-0.9708	0.332	1	0.621334
CTB-75G16.3	Brain_Cortex	0.97004	0.332	1	0.621334
PAXBP1-AS1	Brain_Frontal_Cortex_BA9	0.96966	0.332	1	0.621334
SCN11A	Brain_Frontal_Cortex_BA9	0.9693	0.332	1	0.621334
ZNF181	Brain_Hippocampus	-0.9697	0.332	1	0.621334
GTPBP10	Brain_Hippocampus	-0.9709	0.332	1	0.621334
FAM115A	Brain_Hypothalamus	0.9703	0.332	1	0.621334
MTMR3	Brain_Hypothalamus	0.9692	0.332	1	0.621334
RP1-63G5.5	Brain_Hypothalamus	-0.9694	0.332	1	0.621334
RP11-388M20.6	Brain_Nucleus_accumbens_basal_ganglia	0.97085	0.332	1	0.621334
RP5-1021I20.1	Brain_Nucleus_accumbens_basal_ganglia	0.9703	0.332	1	0.621334
37316	Brain_Nucleus_accumbens_basal_ganglia	0.9696	0.332	1	0.621334
G6PC3	Brain_Substantia_nigra	0.9702	0.332	1	0.621334
PGR	Cortex (PsychENCODE)	0.97092	0.332	1	0.621334
OSCP1	Cortex (PsychENCODE)	-0.971027	0.332	1	0.621334
SSUH2	Cortex (PsychENCODE)	-0.96968	0.332	1	0.621334
RNF121	Cortex (PsychENCODE)	0.97074	0.332	1	0.621334
ESYT1	Cortex (PsychENCODE)	-0.9695	0.332	1	0.621334
ZNF740	Cortex (PsychENCODE)	0.96997	0.332	1	0.621334
ALDH7A1	Cortex (PsychENCODE)	0.9698	0.332	1	0.621334
RAB37	Cortex (PsychENCODE)	-0.96996	0.332	1	0.621334
RP11-388C12.1	Cortex (PsychENCODE)	0.96913	0.332	1	0.621334
ANKRD19P	Whole_Blood	0.97045	0.332	1	0.621334
DDX19B	Whole_Blood	0.96988	0.332	1	0.621334
NEDD1	Whole_Blood	0.9694	0.332	1	0.621334
HAUS8	Whole_Blood	0.96921	0.332	1	0.621334
ARFIP1	Whole_Blood	-0.9694	0.332	1	0.621334
NAGS	Whole_Blood	-0.96988	0.332	1	0.621334
NDUFV2	Whole_Blood	-0.971	0.332	1	0.621334
ACBD4	Brain_Amygdala	0.9688	0.333	1	0.622309
RP11-274B21.1	Brain_Anterior_cingulate_cortex_BA24	0.96801	0.333	1	0.622309
ZNF644	Brain_Cerebellar_Hemisphere	0.9688	0.333	1	0.622309
RP11-173B14.4	Brain_Cerebellar_Hemisphere	0.96758	0.333	1	0.622309
UBE3B	Brain_Cerebellar_Hemisphere	-0.9675	0.333	1	0.622309
RP11-418J17.1	Brain_Cerebellum	0.96737	0.333	1	0.622309
TDRD5	Brain_Cerebellum	0.96722	0.333	1	0.622309
CTD-2297D10.2	Brain_Cerebellum	-0.9676	0.333	1	0.622309
RP11-347I19.8	Brain_Cerebellum	-0.9677	0.333	1	0.622309
GEN1	Brain_Cerebellum	-0.96822	0.333	1	0.622309
CCDC138	Brain_Cortex	0.9674	0.333	1	0.622309
RRN3P2	Brain_Cortex	0.9671	0.333	1	0.622309
CPT1B	Brain_Cortex	-0.9673	0.333	1	0.622309
LRRCC1	Brain_Cortex	-0.9677	0.333	1	0.622309
ARHGAP28	Brain_Cortex	-0.9679	0.333	1	0.622309
TPPP	Brain_Cortex	-0.96868	0.333	1	0.622309
LAYN	Brain_Frontal_Cortex_BA9	0.967987	0.333	1	0.622309
RP11-624M8.1	Brain_Frontal_Cortex_BA9	-0.9681	0.333	1	0.622309
GS1-166A23.2	Brain_Hippocampus	0.96778	0.333	1	0.622309
TSFM	Brain_Nucleus_accumbens_basal_ganglia	0.9676	0.333	1	0.622309
RP11-296I10.6	Brain_Nucleus_accumbens_basal_ganglia	0.96752	0.333	1	0.622309
ECHDC3	Brain_Nucleus_accumbens_basal_ganglia	-0.96746	0.333	1	0.622309
FAM101B	Brain_Putamen_basal_ganglia	0.9686	0.333	1	0.622309
METTL18	Brain_Putamen_basal_ganglia	0.96723	0.333	1	0.622309
FAM106A	Brain_Substantia_nigra	-0.9688	0.333	1	0.622309
VCPKMT	Cortex (PsychENCODE)	-0.96781	0.333	1	0.622309
ENO3	Cortex (PsychENCODE)	-0.96716	0.333	1	0.622309
IFIH1	Cortex (PsychENCODE)	-0.968	0.333	1	0.622309
C7orf49	Cortex (PsychENCODE)	-0.967	0.333	1	0.622309
SYMPK	Cortex (PsychENCODE)	-0.968671	0.333	1	0.622309
GUK1	Cortex (PsychENCODE)	-0.967498	0.333	1	0.622309
LDHC	Cortex (PsychENCODE)	0.96899	0.333	1	0.622309
PNOC	Cortex (PsychENCODE)	0.9684	0.333	1	0.622309
LURAP1	Cortex (PsychENCODE)	-0.968214	0.333	1	0.622309
LRIT3	Cortex (PsychENCODE)	0.969	0.333	1	0.622309
RP11-809C18.3	Cortex (PsychENCODE)	0.96846	0.333	1	0.622309
RP11-797H7.1	Cortex (PsychENCODE)	0.967	0.333	1	0.622309
AC104389.16	Whole_Blood	0.9689	0.333	1	0.622309
SDHC	Whole_Blood	0.96829	0.333	1	0.622309
RNF212	Whole_Blood	0.9677	0.333	1	0.622309
NIN	Whole_Blood	0.9673	0.333	1	0.622309
MIR29B1	Whole_Blood	-0.96719	0.333	1	0.622309
ANKRD36BP2	Whole_Blood	-0.967371	0.333	1	0.622309
GAA	Brain_Amygdala	0.9663	0.334	1	0.62301
GNAQ	Brain_Anterior_cingulate_cortex_BA24	0.9652	0.334	1	0.62301
RP11-535M15.1	Brain_Anterior_cingulate_cortex_BA24	-0.9656	0.334	1	0.62301
ARL17B	Brain_Anterior_cingulate_cortex_BA24	-0.9663	0.334	1	0.62301
RP11-561C5.4	Brain_Anterior_cingulate_cortex_BA24	-0.9666	0.334	1	0.62301
RP11-488P3.1	Brain_Caudate_basal_ganglia	0.96627	0.334	1	0.62301
RP11-410E4.1	Brain_Caudate_basal_ganglia	-0.9657	0.334	1	0.62301
AP006621.5	Brain_Caudate_basal_ganglia	-0.96632	0.334	1	0.62301
ALG9	Brain_Caudate_basal_ganglia	-0.96648	0.334	1	0.62301
GSTP1	Brain_Caudate_basal_ganglia	-0.96673	0.334	1	0.62301
SULT1A2	Brain_Cerebellar_Hemisphere	0.9669	0.334	1	0.62301
NEAT1	Brain_Cerebellar_Hemisphere	0.9666	0.334	1	0.62301
ERV3-1	Brain_Cerebellar_Hemisphere	-0.96514	0.334	1	0.62301
RP11-300M24.1	Brain_Cerebellar_Hemisphere	-0.9654	0.334	1	0.62301
RP11-16P6.1	Brain_Cerebellar_Hemisphere	-0.9656	0.334	1	0.62301
CTD-2331H12.5	Brain_Cerebellar_Hemisphere	-0.96643	0.334	1	0.62301
AP003068.18	Brain_Cerebellum	0.967	0.334	1	0.62301
ZNF860	Brain_Cerebellum	0.96537	0.334	1	0.62301
FKBP15	Brain_Cerebellum	-0.9657	0.334	1	0.62301
TLN2	Brain_Cerebellum	-0.9662	0.334	1	0.62301
IL6ST	Brain_Cortex	0.96654	0.334	1	0.62301
AQP4-AS1	Brain_Cortex	0.9657	0.334	1	0.62301
SHF	Brain_Cortex	0.96543	0.334	1	0.62301
LARP6	Brain_Cortex	-0.96562	0.334	1	0.62301
DLEU2L	Brain_Cortex	-0.96606	0.334	1	0.62301
IFI27L2	Brain_Frontal_Cortex_BA9	0.9667	0.334	1	0.62301
RP11-499E18.1	Brain_Frontal_Cortex_BA9	0.9667	0.334	1	0.62301
RP11-418J17.1	Brain_Hippocampus	0.9665	0.334	1	0.62301
PPWD1	Brain_Hypothalamus	0.96561	0.334	1	0.62301
RP5-943J3.1	Brain_Hypothalamus	-0.96582	0.334	1	0.62301
ARFIP1	Brain_Hypothalamus	-0.96662	0.334	1	0.62301
RP11-313J2.1	Brain_Nucleus_accumbens_basal_ganglia	0.96698	0.334	1	0.62301
RP11-434C1.1	Brain_Nucleus_accumbens_basal_ganglia	0.966	0.334	1	0.62301
VPS41	Brain_Nucleus_accumbens_basal_ganglia	-0.96601	0.334	1	0.62301
WEE2-AS1	Brain_Putamen_basal_ganglia	-0.9656	0.334	1	0.62301
ABL1	Cortex (PsychENCODE)	-0.96695	0.334	1	0.62301
GCDH	Cortex (PsychENCODE)	0.966989	0.334	1	0.62301
YWHAH	Cortex (PsychENCODE)	-0.96686	0.334	1	0.62301
BUD13	Cortex (PsychENCODE)	0.96701	0.334	1	0.62301
LRRC49	Cortex (PsychENCODE)	0.96703	0.334	1	0.62301
HK1	Cortex (PsychENCODE)	0.965502	0.334	1	0.62301
ZSCAN12	Cortex (PsychENCODE)	-0.96688	0.334	1	0.62301
ZNF503	Cortex (PsychENCODE)	-0.966791	0.334	1	0.62301
NANP	Cortex (PsychENCODE)	0.9654	0.334	1	0.62301
VWA3A	Cortex (PsychENCODE)	-0.96656	0.334	1	0.62301
FAM174B	Cortex (PsychENCODE)	0.9667	0.334	1	0.62301
RP11-87O11.1	Cortex (PsychENCODE)	0.966704	0.334	1	0.62301
MKRN7P	Cortex (PsychENCODE)	-0.96545	0.334	1	0.62301
LINC00883	Cortex (PsychENCODE)	-0.96583	0.334	1	0.62301
RP11-616K6.1	Cortex (PsychENCODE)	0.96652	0.334	1	0.62301
ATG12	Whole_Blood	0.96699	0.334	1	0.62301
ZNF83	Whole_Blood	0.9666	0.334	1	0.62301
LEPROT	Whole_Blood	0.96657	0.334	1	0.62301
UPP1	Whole_Blood	0.96512	0.334	1	0.62301
EIF4ENIF1	Whole_Blood	-0.9659	0.334	1	0.62301
CYBRD1	Whole_Blood	-0.966816	0.334	1	0.62301
DLEU7-AS1	Brain_Substantia_nigra	-0.965083	0.334503	1	0.623688
CAMK1D	Brain_Substantia_nigra	-0.96493	0.334582	1	0.623688
NARS2	Brain_Amygdala	0.96493	0.335	1	0.623688
ARL17B	Brain_Amygdala	0.9635	0.335	1	0.623688
RP5-1021I20.2	Brain_Anterior_cingulate_cortex_BA24	0.9644	0.335	1	0.623688
RAB7L1	Brain_Anterior_cingulate_cortex_BA24	0.964303	0.335	1	0.623688
AP000230.1	Brain_Anterior_cingulate_cortex_BA24	0.964	0.335	1	0.623688
DPY19L2	Brain_Anterior_cingulate_cortex_BA24	0.96386	0.335	1	0.623688
RP11-261N11.8	Brain_Anterior_cingulate_cortex_BA24	0.9632	0.335	1	0.623688
RP11-203L2.3	Brain_Anterior_cingulate_cortex_BA24	-0.9634	0.335	1	0.623688
CHCHD2	Brain_Anterior_cingulate_cortex_BA24	-0.96401	0.335	1	0.623688
MEIS3	Brain_Caudate_basal_ganglia	0.96492	0.335	1	0.623688
SPAG7	Brain_Caudate_basal_ganglia	0.9646	0.335	1	0.623688
LINC00707	Brain_Caudate_basal_ganglia	0.964398	0.335	1	0.623688
TRGC2	Brain_Caudate_basal_ganglia	0.964	0.335	1	0.623688
DFNB31	Brain_Cerebellum	-0.9635	0.335	1	0.623688
RP11-589P10.5	Brain_Cerebellum	-0.96352	0.335	1	0.623688
SLC25A13	Brain_Cerebellum	-0.9638	0.335	1	0.623688
LDHAL6FP	Brain_Cerebellum	-0.964	0.335	1	0.623688
SCLY	Brain_Cerebellum	-0.96478	0.335	1	0.623688
RP11-17E13.2	Brain_Frontal_Cortex_BA9	0.965	0.335	1	0.623688
GATC	Brain_Frontal_Cortex_BA9	0.9641	0.335	1	0.623688
YEATS4	Brain_Frontal_Cortex_BA9	0.96338	0.335	1	0.623688
TRAPPC12	Brain_Frontal_Cortex_BA9	-0.9648	0.335	1	0.623688
RP11-572O17.1	Brain_Hippocampus	0.9637	0.335	1	0.623688
POLR2J	Brain_Hippocampus	-0.96479	0.335	1	0.623688
INTS4L1	Brain_Hypothalamus	0.9643	0.335	1	0.623688
EIF2B3	Brain_Hypothalamus	0.96404	0.335	1	0.623688
OXTR	Brain_Hypothalamus	-0.96429	0.335	1	0.623688
GSTO2	Brain_Nucleus_accumbens_basal_ganglia	0.96416	0.335	1	0.623688
KIAA1841	Brain_Nucleus_accumbens_basal_ganglia	0.96317	0.335	1	0.623688
C1orf134	Brain_Nucleus_accumbens_basal_ganglia	-0.96372	0.335	1	0.623688
PNLDC1	Brain_Nucleus_accumbens_basal_ganglia	-0.96417	0.335	1	0.623688
DUOX1	Brain_Putamen_basal_ganglia	0.963865	0.335	1	0.623688
GSDMB	Brain_Putamen_basal_ganglia	-0.9641	0.335	1	0.623688
SEPHS1P1	Brain_Substantia_nigra	0.96352	0.335	1	0.623688
ZNF117	Brain_Substantia_nigra	-0.96432	0.335	1	0.623688
DZANK1	Brain_Substantia_nigra	-0.9647	0.335	1	0.623688
MKS1	Cortex (PsychENCODE)	-0.96398	0.335	1	0.623688
HEBP1	Cortex (PsychENCODE)	-0.96334	0.335	1	0.623688
DNAH11	Cortex (PsychENCODE)	0.965	0.335	1	0.623688
PPFIA4	Cortex (PsychENCODE)	-0.963925	0.335	1	0.623688
TRMT44	Cortex (PsychENCODE)	0.96436	0.335	1	0.623688
ZYG11B	Cortex (PsychENCODE)	0.963126	0.335	1	0.623688
MURC	Cortex (PsychENCODE)	0.965	0.335	1	0.623688
TMEM217	Cortex (PsychENCODE)	-0.964719	0.335	1	0.623688
ARSI	Cortex (PsychENCODE)	0.9635	0.335	1	0.623688
TPTE2P6	Cortex (PsychENCODE)	0.9641	0.335	1	0.623688
RNASEH1-AS1	Cortex (PsychENCODE)	-0.96377	0.335	1	0.623688
RP11-313F23.4	Cortex (PsychENCODE)	-0.96346	0.335	1	0.623688
RP11-244F12.3	Cortex (PsychENCODE)	0.965	0.335	1	0.623688
TTC39C	Whole_Blood	0.9641	0.335	1	0.623688
VNN2	Whole_Blood	-0.9638	0.335	1	0.623688
INPP5K	Whole_Blood	-0.96392	0.335	1	0.623688
RP11-147L13.8	Whole_Blood	-0.96396	0.335	1	0.623688
TUBGCP2	Whole_Blood	-0.96416	0.335	1	0.623688
NCAPD3	Whole_Blood	-0.9643	0.335	1	0.623688
UBASH3A	Whole_Blood	0.9638	0.335132	1	0.623913
AKR1C2	Brain_Anterior_cingulate_cortex_BA24	0.9627	0.335714	1	0.624363
DOCK7	Brain_Amygdala	-0.9613	0.336	1	0.624363
RMND1	Brain_Amygdala	-0.96302	0.336	1	0.624363
ARHGEF19	Brain_Anterior_cingulate_cortex_BA24	0.961758	0.336	1	0.624363
RP11-1277A3.2	Brain_Anterior_cingulate_cortex_BA24	-0.9617	0.336	1	0.624363
STAP2	Brain_Anterior_cingulate_cortex_BA24	-0.96211	0.336	1	0.624363
CCZ1	Brain_Anterior_cingulate_cortex_BA24	-0.96217	0.336	1	0.624363
LACTB2	Brain_Caudate_basal_ganglia	0.9624	0.336	1	0.624363
VSTM4	Brain_Caudate_basal_ganglia	-0.961145	0.336	1	0.624363
RP11-996F15.2	Brain_Caudate_basal_ganglia	-0.96136	0.336	1	0.624363
SULT1C2	Brain_Caudate_basal_ganglia	-0.96294	0.336	1	0.624363
STK10	Brain_Cerebellar_Hemisphere	0.963	0.336	1	0.624363
TM9SF2	Brain_Cerebellar_Hemisphere	0.96261	0.336	1	0.624363
SUGP2	Brain_Cerebellar_Hemisphere	0.96247	0.336	1	0.624363
KLHL30	Brain_Cerebellar_Hemisphere	-0.9612	0.336	1	0.624363
KLRC1	Brain_Cerebellar_Hemisphere	-0.9617	0.336	1	0.624363
HES6	Brain_Cerebellar_Hemisphere	-0.9628	0.336	1	0.624363
CTD-2336O2.1	Brain_Cerebellum	0.9619	0.336	1	0.624363
MAD2L1	Brain_Cerebellum	-0.96201	0.336	1	0.624363
CTD-2006K23.1	Brain_Cerebellum	-0.96222	0.336	1	0.624363
SEPHS1P6	Brain_Frontal_Cortex_BA9	0.963	0.336	1	0.624363
LAMC2	Brain_Frontal_Cortex_BA9	0.9613	0.336	1	0.624363
RP11-140A10.3	Brain_Frontal_Cortex_BA9	0.9611	0.336	1	0.624363
TCEA3	Brain_Hippocampus	0.9617	0.336	1	0.624363
GATC	Brain_Hypothalamus	0.9611	0.336	1	0.624363
COX6B1	Brain_Nucleus_accumbens_basal_ganglia	-0.9616	0.336	1	0.624363
VPREB3	Brain_Nucleus_accumbens_basal_ganglia	-0.96194	0.336	1	0.624363
FMN1	Brain_Nucleus_accumbens_basal_ganglia	-0.9622	0.336	1	0.624363
AMPD3	Brain_Putamen_basal_ganglia	0.96208	0.336	1	0.624363
STMN4	Brain_Substantia_nigra	0.9627	0.336	1	0.624363
VMP1	Cortex (PsychENCODE)	0.96118	0.336	1	0.624363
ADCY2	Cortex (PsychENCODE)	0.9615	0.336	1	0.624363
HMOX1	Cortex (PsychENCODE)	-0.96221	0.336	1	0.624363
DNTTIP1	Cortex (PsychENCODE)	-0.96265	0.336	1	0.624363
FAM32A	Cortex (PsychENCODE)	-0.962001	0.336	1	0.624363
YKT6	Cortex (PsychENCODE)	-0.963	0.336	1	0.624363
FN1	Cortex (PsychENCODE)	-0.96114	0.336	1	0.624363
F3	Cortex (PsychENCODE)	0.961999	0.336	1	0.624363
NEK6	Cortex (PsychENCODE)	-0.96255	0.336	1	0.624363
MRC1	Cortex (PsychENCODE)	-0.962234	0.336	1	0.624363
ITGB4	Cortex (PsychENCODE)	0.96187	0.336	1	0.624363
HECW2	Cortex (PsychENCODE)	0.96251	0.336	1	0.624363
PAPSS1	Cortex (PsychENCODE)	-0.96186	0.336	1	0.624363
CABLES2	Cortex (PsychENCODE)	-0.96299	0.336	1	0.624363
POLR2J3	Cortex (PsychENCODE)	-0.962	0.336	1	0.624363
HINT1	Cortex (PsychENCODE)	-0.9618	0.336	1	0.624363
ADAMTSL1	Cortex (PsychENCODE)	-0.96165	0.336	1	0.624363
LINC01105	Cortex (PsychENCODE)	0.96196	0.336	1	0.624363
RP13-638C3.2	Cortex (PsychENCODE)	-0.96195	0.336	1	0.624363
RP3-462E2.5	Cortex (PsychENCODE)	-0.96156	0.336	1	0.624363
RP11-1293J14.1	Cortex (PsychENCODE)	-0.96149	0.336	1	0.624363
RP11-7F17.3	Whole_Blood	0.9622	0.336	1	0.624363
EPB41L2	Whole_Blood	-0.9614	0.336	1	0.624363
METTL2B	Whole_Blood	-0.96252	0.336	1	0.624363
PODXL2	Whole_Blood	-0.9628	0.336	1	0.624363
TMEM79	Whole_Blood	-0.96306	0.336	1	0.624363
RP11-420A23.1	Brain_Amygdala	-0.96097	0.336566	1	0.625264
LINC01006	Brain_Amygdala	0.95972	0.337	1	0.625264
USP32P2	Brain_Amygdala	-0.9601	0.337	1	0.625264
INVS	Brain_Anterior_cingulate_cortex_BA24	-0.9591	0.337	1	0.625264
RP11-439M11.1	Brain_Caudate_basal_ganglia	0.95934	0.337	1	0.625264
SYCE1	Brain_Caudate_basal_ganglia	-0.959142	0.337	1	0.625264
AC116614.1	Brain_Cerebellar_Hemisphere	0.9611	0.337	1	0.625264
GSAP	Brain_Cerebellar_Hemisphere	0.9611	0.337	1	0.625264
RP11-325P15.1	Brain_Cerebellar_Hemisphere	-0.9602	0.337	1	0.625264
PANX1	Brain_Cerebellar_Hemisphere	-0.9605	0.337	1	0.625264
TAS2R14	Brain_Cerebellar_Hemisphere	-0.9605	0.337	1	0.625264
TRGC2	Brain_Cerebellum	0.9603	0.337	1	0.625264
UBXN8	Brain_Cerebellum	0.9597	0.337	1	0.625264
SNAP29	Brain_Cerebellum	-0.9594	0.337	1	0.625264
AL132709.5	Brain_Cerebellum	-0.95996	0.337	1	0.625264
AQP7	Brain_Cerebellum	-0.9606	0.337	1	0.625264
RP11-460N20.7	Brain_Cortex	0.9601	0.337	1	0.625264
CTC-232P5.1	Brain_Cortex	0.9599	0.337	1	0.625264
CYP4F34P	Brain_Cortex	0.95987	0.337	1	0.625264
WNT11	Brain_Cortex	0.95949	0.337	1	0.625264
PIGG	Brain_Cortex	0.95918	0.337	1	0.625264
ZFP28	Brain_Cortex	-0.9596	0.337	1	0.625264
ZNF496	Brain_Cortex	-0.95964	0.337	1	0.625264
C17orf59	Brain_Frontal_Cortex_BA9	-0.9601	0.337	1	0.625264
GNPAT	Brain_Frontal_Cortex_BA9	-0.961	0.337	1	0.625264
RP11-421F16.3	Brain_Hippocampus	-0.96078	0.337	1	0.625264
RABGEF1	Brain_Nucleus_accumbens_basal_ganglia	0.96001	0.337	1	0.625264
RP11-263K4.3	Brain_Nucleus_accumbens_basal_ganglia	0.9593	0.337	1	0.625264
FCGBP	Brain_Nucleus_accumbens_basal_ganglia	-0.9597	0.337	1	0.625264
PRB1	Brain_Putamen_basal_ganglia	0.9594	0.337	1	0.625264
SPAG7	Cortex (PsychENCODE)	0.95965	0.337	1	0.625264
C1GALT1	Cortex (PsychENCODE)	0.96	0.337	1	0.625264
ZNF259	Cortex (PsychENCODE)	0.96036	0.337	1	0.625264
SNRPD2	Cortex (PsychENCODE)	-0.959926	0.337	1	0.625264
PIN1	Cortex (PsychENCODE)	0.959982	0.337	1	0.625264
STARD13	Cortex (PsychENCODE)	-0.9603	0.337	1	0.625264
CAPN11	Cortex (PsychENCODE)	0.960624	0.337	1	0.625264
TNIK	Cortex (PsychENCODE)	-0.9607	0.337	1	0.625264
TTC37	Cortex (PsychENCODE)	0.9597	0.337	1	0.625264
MANEA-AS1	Cortex (PsychENCODE)	0.959393	0.337	1	0.625264
RP11-408A13.4	Cortex (PsychENCODE)	0.95984	0.337	1	0.625264
MKKS	Whole_Blood	0.9603	0.337	1	0.625264
RP11-23P13.6	Whole_Blood	0.9601	0.337	1	0.625264
IQGAP2	Whole_Blood	0.96008	0.337	1	0.625264
CSNK1D	Whole_Blood	-0.96042	0.337	1	0.625264
RP4-728D4.2	Whole_Blood	-0.96071	0.337	1	0.625264
AQP4-AS1	Brain_Anterior_cingulate_cortex_BA24	0.9593	0.33742	1	0.626022
GRM1	Brain_Hippocampus	0.9588	0.337652	1	0.626245
TRIM65	Brain_Amygdala	0.9589	0.338	1	0.626245
MRE11A	Brain_Amygdala	0.95734	0.338	1	0.626245
HES6	Brain_Amygdala	-0.95735	0.338	1	0.626245
CAMK4	Brain_Anterior_cingulate_cortex_BA24	0.9587	0.338	1	0.626245
ZNF720	Brain_Anterior_cingulate_cortex_BA24	-0.9579	0.338	1	0.626245
ABCA6	Brain_Caudate_basal_ganglia	0.9591	0.338	1	0.626245
JOSD1	Brain_Cerebellar_Hemisphere	0.9589	0.338	1	0.626245
AP000343.2	Brain_Cerebellar_Hemisphere	0.9582	0.338	1	0.626245
PISD	Brain_Cerebellar_Hemisphere	-0.9571	0.338	1	0.626245
CSGALNACT2	Brain_Cerebellar_Hemisphere	-0.9581	0.338	1	0.626245
ARL1	Brain_Cerebellar_Hemisphere	-0.9587	0.338	1	0.626245
RHOF	Brain_Cerebellum	-0.958	0.338	1	0.626245
AQP1	Brain_Cortex	-0.9574	0.338	1	0.626245
CCT6P3	Brain_Cortex	-0.958	0.338	1	0.626245
RP3-470B24.5	Brain_Cortex	-0.95879	0.338	1	0.626245
RP11-54C4.1	Brain_Frontal_Cortex_BA9	-0.9579	0.338	1	0.626245
PPP6C	Brain_Hippocampus	0.95805	0.338	1	0.626245
AP001625.6	Brain_Hypothalamus	-0.9588	0.338	1	0.626245
UPK3A	Brain_Nucleus_accumbens_basal_ganglia	0.95842	0.338	1	0.626245
CHST9	Brain_Nucleus_accumbens_basal_ganglia	0.9579	0.338	1	0.626245
TEN1	Brain_Nucleus_accumbens_basal_ganglia	-0.958	0.338	1	0.626245
RPS6KA2	Cortex (PsychENCODE)	0.957632	0.338	1	0.626245
GLRX3	Cortex (PsychENCODE)	0.958845	0.338	1	0.626245
UNC5CL	Cortex (PsychENCODE)	-0.959069	0.338	1	0.626245
UBE4B	Cortex (PsychENCODE)	-0.959	0.338	1	0.626245
DDX4	Cortex (PsychENCODE)	0.9585	0.338	1	0.626245
FCRLB	Cortex (PsychENCODE)	0.958882	0.338	1	0.626245
ARL5A	Cortex (PsychENCODE)	0.95764	0.338	1	0.626245
TLR3	Cortex (PsychENCODE)	0.95874	0.338	1	0.626245
COA6	Cortex (PsychENCODE)	-0.958642	0.338	1	0.626245
C12orf54	Cortex (PsychENCODE)	-0.9579	0.338	1	0.626245
ZNF454	Cortex (PsychENCODE)	0.9589	0.338	1	0.626245
SLC29A3	Cortex (PsychENCODE)	0.958287	0.338	1	0.626245
AC003991.3	Cortex (PsychENCODE)	-0.959	0.338	1	0.626245
ARMC2	Whole_Blood	0.9582	0.338	1	0.626245
SLC35C1	Whole_Blood	-0.9573	0.338	1	0.626245
ZNF699	Whole_Blood	-0.95738	0.338	1	0.626245
SLC12A6	Whole_Blood	-0.9575	0.338	1	0.626245
THNSL2	Whole_Blood	-0.957884	0.338	1	0.626245
ERI1	Whole_Blood	-0.9584	0.338	1	0.626245
ACTR8	Brain_Amygdala	0.9562	0.339	1	0.627203
PTK2	Brain_Amygdala	0.95541	0.339	1	0.627203
C1orf213	Brain_Anterior_cingulate_cortex_BA24	0.956518	0.339	1	0.627203
TXNL4B	Brain_Anterior_cingulate_cortex_BA24	-0.9558	0.339	1	0.627203
SEC14L6	Brain_Caudate_basal_ganglia	0.95606	0.339	1	0.627203
AC104135.3	Brain_Caudate_basal_ganglia	0.9558	0.339	1	0.627203
SYCP2L	Brain_Caudate_basal_ganglia	0.9554	0.339	1	0.627203
LINC00202-2	Brain_Caudate_basal_ganglia	-0.956296	0.339	1	0.627203
ZNF418	Brain_Cerebellar_Hemisphere	0.95521	0.339	1	0.627203
CBL	Brain_Cerebellar_Hemisphere	-0.9561	0.339	1	0.627203
ZDHHC17	Brain_Cerebellum	0.9567	0.339	1	0.627203
SPRYD7	Brain_Cerebellum	0.9556	0.339	1	0.627203
CTNNAL1	Brain_Cerebellum	-0.9555	0.339	1	0.627203
RP11-173M1.8	Brain_Cerebellum	-0.95583	0.339	1	0.627203
TRAF6	Brain_Cerebellum	-0.9569	0.339	1	0.627203
AP006621.6	Brain_Frontal_Cortex_BA9	0.955375	0.339	1	0.627203
RP11-419C5.2	Brain_Frontal_Cortex_BA9	-0.9552	0.339	1	0.627203
PRSS36	Brain_Hippocampus	-0.9554	0.339	1	0.627203
MRPS18C	Brain_Hippocampus	-0.9569	0.339	1	0.627203
TTC38	Brain_Hypothalamus	0.9562	0.339	1	0.627203
NUP54	Brain_Hypothalamus	0.95583	0.339	1	0.627203
RPL32P3	Brain_Hypothalamus	0.95523	0.339	1	0.627203
SAMD5	Brain_Hypothalamus	0.9552	0.339	1	0.627203
TRIM72	Brain_Nucleus_accumbens_basal_ganglia	0.956	0.339	1	0.627203
DDX42	Brain_Nucleus_accumbens_basal_ganglia	-0.95544	0.339	1	0.627203
COX7A2L	Brain_Putamen_basal_ganglia	0.9566	0.339	1	0.627203
RP11-386M24.4	Brain_Putamen_basal_ganglia	0.955849	0.339	1	0.627203
BRICD5	Brain_Putamen_basal_ganglia	-0.9563	0.339	1	0.627203
XXYLT1	Brain_Substantia_nigra	0.9564	0.339	1	0.627203
RP11-298D21.3	Brain_Substantia_nigra	-0.9567	0.339	1	0.627203
RSF1	Cortex (PsychENCODE)	0.95595	0.339	1	0.627203
SSH2	Cortex (PsychENCODE)	0.95623	0.339	1	0.627203
CHMP4C	Cortex (PsychENCODE)	-0.9569	0.339	1	0.627203
HECTD2	Cortex (PsychENCODE)	0.955225	0.339	1	0.627203
TMEM51-AS1	Cortex (PsychENCODE)	-0.955413	0.339	1	0.627203
APITD1	Cortex (PsychENCODE)	0.955995	0.339	1	0.627203
PTP4A2	Cortex (PsychENCODE)	0.955897	0.339	1	0.627203
ZMYM1	Cortex (PsychENCODE)	-0.956046	0.339	1	0.627203
FAM204CP	Cortex (PsychENCODE)	0.9558	0.339	1	0.627203
RP11-293M10.5	Cortex (PsychENCODE)	-0.95563	0.339	1	0.627203
ZNF767	Whole_Blood	0.9571	0.339	1	0.627203
CCNG1P1	Whole_Blood	0.9566	0.339	1	0.627203
STK24	Whole_Blood	0.9552	0.339	1	0.627203
TAS2R14	Brain_Amygdala	-0.9535	0.34	1	0.628199
GS1-304P7.3	Brain_Amygdala	-0.9543	0.34	1	0.628199
CCDC181	Brain_Anterior_cingulate_cortex_BA24	0.954472	0.34	1	0.628199
CTC-459I6.1	Brain_Anterior_cingulate_cortex_BA24	-0.9542	0.34	1	0.628199
AL132709.5	Brain_Caudate_basal_ganglia	-0.95407	0.34	1	0.628199
AC003005.2	Brain_Cerebellar_Hemisphere	0.95448	0.34	1	0.628199
AC074289.1	Brain_Cerebellar_Hemisphere	0.9538	0.34	1	0.628199
TTLL5	Brain_Cerebellar_Hemisphere	0.9533	0.34	1	0.628199
PRKCE	Brain_Cerebellum	0.95441	0.34	1	0.628199
HACE1	Brain_Cerebellum	-0.954	0.34	1	0.628199
SRP14-AS1	Brain_Cerebellum	-0.9551	0.34	1	0.628199
PLAC9	Brain_Cortex	-0.9538	0.34	1	0.628199
RP11-109E12.1	Brain_Frontal_Cortex_BA9	-0.954	0.34	1	0.628199
RP11-723O4.9	Brain_Frontal_Cortex_BA9	-0.95401	0.34	1	0.628199
RP11-46C24.7	Brain_Hypothalamus	0.954	0.34	1	0.628199
RP4-739H11.4	Brain_Hypothalamus	0.95371	0.34	1	0.628199
CTD-2568A17.5	Brain_Hypothalamus	-0.9537	0.34	1	0.628199
DECR2	Brain_Nucleus_accumbens_basal_ganglia	0.9551	0.34	1	0.628199
PLAC8	Brain_Nucleus_accumbens_basal_ganglia	0.9535	0.34	1	0.628199
CHN2	Brain_Nucleus_accumbens_basal_ganglia	-0.95347	0.34	1	0.628199
AP2B1	Brain_Putamen_basal_ganglia	0.9544	0.34	1	0.628199
KLRC1	Brain_Putamen_basal_ganglia	-0.9551	0.34	1	0.628199
NUP133	Cortex (PsychENCODE)	0.954226	0.34	1	0.628199
UPB1	Cortex (PsychENCODE)	0.95476	0.34	1	0.628199
IFT27	Cortex (PsychENCODE)	-0.95444	0.34	1	0.628199
RARRES2	Cortex (PsychENCODE)	-0.955	0.34	1	0.628199
NR2C1	Cortex (PsychENCODE)	-0.95415	0.34	1	0.628199
USP8	Cortex (PsychENCODE)	-0.95422	0.34	1	0.628199
CORIN	Cortex (PsychENCODE)	0.95447	0.34	1	0.628199
SPARCL1	Cortex (PsychENCODE)	0.95359	0.34	1	0.628199
STRA13	Cortex (PsychENCODE)	-0.95409	0.34	1	0.628199
ZNF843	Cortex (PsychENCODE)	-0.95452	0.34	1	0.628199
SGSH	Cortex (PsychENCODE)	-0.95402	0.34	1	0.628199
POLR3C	Cortex (PsychENCODE)	0.9546	0.34	1	0.628199
ZSWIM7	Cortex (PsychENCODE)	0.95441	0.34	1	0.628199
POLR2J2	Cortex (PsychENCODE)	-0.955	0.34	1	0.628199
KIF25-AS1	Cortex (PsychENCODE)	-0.953759	0.34	1	0.628199
LINC00870	Cortex (PsychENCODE)	-0.9532	0.34	1	0.628199
SNHG8	Cortex (PsychENCODE)	0.95352	0.34	1	0.628199
RP11-421M1.8	Cortex (PsychENCODE)	-0.953655	0.34	1	0.628199
GPR160	Whole_Blood	0.9542	0.34	1	0.628199
RP11-91I8.3	Brain_Anterior_cingulate_cortex_BA24	0.9541	0.34004	1	0.628253
C20orf203	Brain_Hippocampus	0.95232	0.34094	1	0.629214
CSGALNACT2	Brain_Anterior_cingulate_cortex_BA24	-0.9522	0.340991	1	0.629214
CNKSR1	Brain_Anterior_cingulate_cortex_BA24	0.952986	0.341	1	0.629214
SLFN5	Brain_Anterior_cingulate_cortex_BA24	0.9515	0.341	1	0.629214
HAGH	Brain_Anterior_cingulate_cortex_BA24	-0.9513	0.341	1	0.629214
POLD2	Brain_Anterior_cingulate_cortex_BA24	-0.95308	0.341	1	0.629214
C7orf13	Brain_Caudate_basal_ganglia	-0.9523	0.341	1	0.629214
RP3-388E23.2	Brain_Cerebellar_Hemisphere	0.95255	0.341	1	0.629214
AHI1	Brain_Cerebellar_Hemisphere	0.95179	0.341	1	0.629214
TNIP1	Brain_Cerebellar_Hemisphere	-0.9517	0.341	1	0.629214
ZNF613	Brain_Cerebellar_Hemisphere	-0.9521	0.341	1	0.629214
NDST1	Brain_Cerebellum	0.9528	0.341	1	0.629214
USP8	Brain_Cerebellum	-0.9528	0.341	1	0.629214
PSMG4	Brain_Cerebellum	-0.953	0.341	1	0.629214
ZNF593	Brain_Cortex	0.9528	0.341	1	0.629214
CLN5	Brain_Cortex	-0.95208	0.341	1	0.629214
DSCC1	Brain_Frontal_Cortex_BA9	0.95242	0.341	1	0.629214
ASRGL1	Brain_Frontal_Cortex_BA9	0.952237	0.341	1	0.629214
TTC38	Brain_Hippocampus	0.952789	0.341	1	0.629214
RP11-493E12.1	Brain_Nucleus_accumbens_basal_ganglia	0.95251	0.341	1	0.629214
RP11-158M2.5	Brain_Nucleus_accumbens_basal_ganglia	0.9522	0.341	1	0.629214
RSAD1	Brain_Nucleus_accumbens_basal_ganglia	-0.95182	0.341	1	0.629214
LDHAL6EP	Brain_Nucleus_accumbens_basal_ganglia	-0.9526	0.341	1	0.629214
RP11-166D19.1	Brain_Nucleus_accumbens_basal_ganglia	-0.95268	0.341	1	0.629214
C14orf79	Brain_Substantia_nigra	-0.95294	0.341	1	0.629214
MAP4K5	Cortex (PsychENCODE)	0.95289	0.341	1	0.629214
PREX2	Cortex (PsychENCODE)	0.9527	0.341	1	0.629214
SARS2	Cortex (PsychENCODE)	-0.953056	0.341	1	0.629214
IL1A	Cortex (PsychENCODE)	0.95149	0.341	1	0.629214
LPPR5	Cortex (PsychENCODE)	-0.951488	0.341	1	0.629214
C2orf43	Cortex (PsychENCODE)	-0.95141	0.341	1	0.629214
CCRL2	Cortex (PsychENCODE)	-0.95281	0.341	1	0.629214
RAMP3	Cortex (PsychENCODE)	-0.953	0.341	1	0.629214
TUBGCP2	Cortex (PsychENCODE)	-0.951723	0.341	1	0.629214
MEF2BNB	Cortex (PsychENCODE)	-0.952314	0.341	1	0.629214
SKAP1	Whole_Blood	-0.95121	0.341	1	0.629214
RP11-213G2.1	Whole_Blood	-0.95191	0.341	1	0.629214
TRMU	Whole_Blood	-0.95255	0.341	1	0.629214
AC116366.6	Whole_Blood	-0.95263	0.341	1	0.629214
CENPJ	Brain_Nucleus_accumbens_basal_ganglia	-0.952	0.34132	1	0.629784
RP11-478K15.6	Brain_Nucleus_accumbens_basal_ganglia	0.951	0.34159	1	0.630018
RP11-121C2.2	Brain_Substantia_nigra	-0.9505	0.34188	1	0.630018
TULP3	Brain_Amygdala	0.9495	0.342	1	0.630018
NUP85	Brain_Anterior_cingulate_cortex_BA24	-0.9492	0.342	1	0.630018
LDHC	Brain_Caudate_basal_ganglia	0.94948	0.342	1	0.630018
AC007278.3	Brain_Caudate_basal_ganglia	-0.94992	0.342	1	0.630018
ABCC4	Brain_Caudate_basal_ganglia	-0.9504	0.342	1	0.630018
RP11-111K18.2	Brain_Caudate_basal_ganglia	-0.9509	0.342	1	0.630018
RP11-350N15.4	Brain_Cerebellar_Hemisphere	0.95044	0.342	1	0.630018
CTA-212D2.2	Brain_Cerebellar_Hemisphere	0.95017	0.342	1	0.630018
HSPA4	Brain_Cerebellar_Hemisphere	-0.9494	0.342	1	0.630018
GSTP1	Brain_Cerebellar_Hemisphere	-0.9506	0.342	1	0.630018
ATP8A2	Brain_Cerebellum	0.9503	0.342	1	0.630018
ETHE1	Brain_Cerebellum	0.94964	0.342	1	0.630018
SPATA41	Brain_Cerebellum	0.9496	0.342	1	0.630018
STK17A	Brain_Cerebellum	0.9496	0.342	1	0.630018
RIC8A	Brain_Cerebellum	-0.9504	0.342	1	0.630018
CTD-2186M15.3	Brain_Cerebellum	-0.9505	0.342	1	0.630018
PLCD4	Brain_Cerebellum	-0.95101	0.342	1	0.630018
RP3-465N24.5	Brain_Cortex	0.95023	0.342	1	0.630018
NDUFC2	Brain_Cortex	-0.95013	0.342	1	0.630018
MOB3C	Brain_Frontal_Cortex_BA9	0.9495	0.342	1	0.630018
LSM7	Brain_Frontal_Cortex_BA9	0.94946	0.342	1	0.630018
RP11-517P14.2	Brain_Frontal_Cortex_BA9	-0.9493	0.342	1	0.630018
RP11-1293J14.1	Brain_Frontal_Cortex_BA9	-0.9501	0.342	1	0.630018
TAMM41	Brain_Hypothalamus	-0.94935	0.342	1	0.630018
RPL5P30	Brain_Nucleus_accumbens_basal_ganglia	-0.94934	0.342	1	0.630018
NSA2	Brain_Putamen_basal_ganglia	-0.9499	0.342	1	0.630018
RUSC1-AS1	Brain_Substantia_nigra	0.9497	0.342	1	0.630018
DERA	Cortex (PsychENCODE)	0.95103	0.342	1	0.630018
CHRDL2	Cortex (PsychENCODE)	0.95067	0.342	1	0.630018
ZNF213	Cortex (PsychENCODE)	-0.95081	0.342	1	0.630018
CHRNA4	Cortex (PsychENCODE)	0.94984	0.342	1	0.630018
INTS10	Cortex (PsychENCODE)	0.9503	0.342	1	0.630018
CCDC170	Cortex (PsychENCODE)	-0.950203	0.342	1	0.630018
SV2C	Cortex (PsychENCODE)	-0.9502	0.342	1	0.630018
PGAP3	Cortex (PsychENCODE)	0.95102	0.342	1	0.630018
TPCN1	Cortex (PsychENCODE)	0.94926	0.342	1	0.630018
RP11-638F5.1	Cortex (PsychENCODE)	-0.95015	0.342	1	0.630018
CATSPER2P1	Cortex (PsychENCODE)	0.95102	0.342	1	0.630018
RP11-889L3.1	Cortex (PsychENCODE)	0.9495	0.342	1	0.630018
MAGI2-AS3	Cortex (PsychENCODE)	-0.949	0.342	1	0.630018
RP11-732M18.3	Cortex (PsychENCODE)	-0.951002	0.342	1	0.630018
RNF139-AS1	Cortex (PsychENCODE)	-0.951	0.342	1	0.630018
RP11-383I23.2	Cortex (PsychENCODE)	-0.95	0.342	1	0.630018
LZTR1	Whole_Blood	0.95098	0.342	1	0.630018
PPIL3	Whole_Blood	0.949998	0.342	1	0.630018
PTCHD3P1	Whole_Blood	0.94978	0.342	1	0.630018
40057	Whole_Blood	-0.9506	0.342	1	0.630018
RP4-610C12.3	Brain_Putamen_basal_ganglia	-0.9488	0.342699	1	0.63109
COMMD2	Brain_Amygdala	-0.9481	0.343	1	0.63109
CTD-3092A11.1	Brain_Caudate_basal_ganglia	0.94838	0.343	1	0.63109
CD151	Brain_Caudate_basal_ganglia	-0.9477	0.343	1	0.63109
KIAA0895L	Brain_Cerebellar_Hemisphere	0.9474	0.343	1	0.63109
CDC20P1	Brain_Cerebellar_Hemisphere	-0.9483	0.343	1	0.63109
RNU4-2	Brain_Cerebellum	0.9477	0.343	1	0.63109
RP11-490M8.1	Brain_Cerebellum	-0.94763	0.343	1	0.63109
EEPD1	Brain_Cerebellum	-0.9477	0.343	1	0.63109
RP11-571M6.8	Brain_Cerebellum	-0.9481	0.343	1	0.63109
OSCP1	Brain_Cortex	0.94899	0.343	1	0.63109
PDE4C	Brain_Cortex	-0.9475	0.343	1	0.63109
TARS2	Brain_Frontal_Cortex_BA9	0.9487	0.343	1	0.63109
RP5-1021I20.1	Brain_Frontal_Cortex_BA9	0.94806	0.343	1	0.63109
ZIK1	Brain_Hypothalamus	-0.9478	0.343	1	0.63109
C15orf40	Brain_Putamen_basal_ganglia	0.949061	0.343	1	0.63109
FOLR3	Brain_Putamen_basal_ganglia	-0.94737	0.343	1	0.63109
GOLGA6L4	Brain_Putamen_basal_ganglia	-0.947729	0.343	1	0.63109
PES1	Cortex (PsychENCODE)	0.94909	0.343	1	0.63109
OBSL1	Cortex (PsychENCODE)	-0.94834	0.343	1	0.63109
BST2	Cortex (PsychENCODE)	0.948407	0.343	1	0.63109
ZNF382	Cortex (PsychENCODE)	0.948227	0.343	1	0.63109
DRAXIN	Cortex (PsychENCODE)	-0.948643	0.343	1	0.63109
WNK2	Cortex (PsychENCODE)	-0.949	0.343	1	0.63109
FAM153A	Cortex (PsychENCODE)	0.9478	0.343	1	0.63109
RPRML	Cortex (PsychENCODE)	0.9481	0.343	1	0.63109
CMTR2	Cortex (PsychENCODE)	-0.94892	0.343	1	0.63109
ANKRD28	Cortex (PsychENCODE)	-0.94844	0.343	1	0.63109
RP11-410L14.2	Cortex (PsychENCODE)	-0.9473	0.343	1	0.63109
RP11-483P21.2	Cortex (PsychENCODE)	0.949	0.343	1	0.63109
RP11-973H7.4	Cortex (PsychENCODE)	-0.94825	0.343	1	0.63109
RP11-571M6.17	Cortex (PsychENCODE)	0.94736	0.343	1	0.63109
CTD-3092A11.2	Cortex (PsychENCODE)	0.94829	0.343	1	0.63109
PSMG3	Whole_Blood	0.94872	0.343	1	0.63109
TCL1B	Whole_Blood	0.9476	0.343	1	0.63109
CPAMD8	Whole_Blood	-0.94807	0.343	1	0.63109
F2RL3	Whole_Blood	-0.94864	0.343	1	0.63109
RP11-624M8.1	Brain_Anterior_cingulate_cortex_BA24	-0.9474	0.343442	1	0.631806
RP11-217B7.2	Brain_Nucleus_accumbens_basal_ganglia	-0.94669	0.343798	1	0.631806
LAMC2	Brain_Amygdala	0.9456	0.344	1	0.631806
CCT6P3	Brain_Amygdala	-0.94567	0.344	1	0.631806
YIPF2	Brain_Amygdala	-0.9467	0.344	1	0.631806
DSCC1	Brain_Anterior_cingulate_cortex_BA24	0.9467	0.344	1	0.631806
MTMR9LP	Brain_Anterior_cingulate_cortex_BA24	-0.945769	0.344	1	0.631806
RP11-384K6.6	Brain_Caudate_basal_ganglia	0.94679	0.344	1	0.631806
RP11-140A10.3	Brain_Caudate_basal_ganglia	0.946131	0.344	1	0.631806
KLF6	Brain_Caudate_basal_ganglia	0.945706	0.344	1	0.631806
ATIC	Brain_Caudate_basal_ganglia	0.94549	0.344	1	0.631806
ZNF300P1	Brain_Caudate_basal_ganglia	-0.9466	0.344	1	0.631806
AQP4-AS1	Brain_Cerebellar_Hemisphere	0.9471	0.344	1	0.631806
AKAP11	Brain_Cerebellar_Hemisphere	-0.94559	0.344	1	0.631806
TRAPPC10	Brain_Cerebellar_Hemisphere	-0.9457	0.344	1	0.631806
MAP6D1	Brain_Cerebellar_Hemisphere	-0.9469	0.344	1	0.631806
CRNDE	Brain_Cerebellum	0.94648	0.344	1	0.631806
ZNF143	Brain_Cerebellum	0.9453	0.344	1	0.631806
CCNB1IP1	Brain_Cerebellum	-0.9465	0.344	1	0.631806
IGLCOR22-1	Brain_Cortex	0.9454	0.344	1	0.631806
YEATS2-AS1	Brain_Cortex	-0.94668	0.344	1	0.631806
AC091814.2	Brain_Cortex	-0.94683	0.344	1	0.631806
WDR88	Brain_Frontal_Cortex_BA9	0.94652	0.344	1	0.631806
AC093838.4	Brain_Frontal_Cortex_BA9	0.9462	0.344	1	0.631806
AP006621.5	Brain_Frontal_Cortex_BA9	-0.947218	0.344	1	0.631806
PEPD	Brain_Hippocampus	-0.9464	0.344	1	0.631806
AC004562.1	Brain_Hypothalamus	0.94619	0.344	1	0.631806
SH2D1B	Brain_Hypothalamus	0.94569	0.344	1	0.631806
AP006621.1	Brain_Hypothalamus	-0.94569	0.344	1	0.631806
CTD-2324F15.2	Brain_Nucleus_accumbens_basal_ganglia	-0.94718	0.344	1	0.631806
AC091814.2	Brain_Putamen_basal_ganglia	-0.9464	0.344	1	0.631806
OXER1	Brain_Substantia_nigra	-0.9468	0.344	1	0.631806
KLF9	Brain_Substantia_nigra	-0.9469	0.344	1	0.631806
RRM2B	Cortex (PsychENCODE)	-0.9462	0.344	1	0.631806
KNG1	Cortex (PsychENCODE)	-0.94713	0.344	1	0.631806
RPF1	Cortex (PsychENCODE)	0.946016	0.344	1	0.631806
HERC2	Cortex (PsychENCODE)	0.94714	0.344	1	0.631806
RHOB	Cortex (PsychENCODE)	-0.94597	0.344	1	0.631806
CCDC3	Cortex (PsychENCODE)	0.945554	0.344	1	0.631806
APCDD1	Cortex (PsychENCODE)	-0.94691	0.344	1	0.631806
MRVI1-AS1	Cortex (PsychENCODE)	-0.94716	0.344	1	0.631806
GNB1L	Cortex (PsychENCODE)	0.94615	0.344	1	0.631806
TATDN3	Cortex (PsychENCODE)	0.946437	0.344	1	0.631806
CALML3-AS1	Cortex (PsychENCODE)	0.945488	0.344	1	0.631806
CTC-338M12.4	Cortex (PsychENCODE)	-0.9464	0.344	1	0.631806
RP11-505E24.2	Cortex (PsychENCODE)	0.94706	0.344	1	0.631806
RP11-876N24.5	Cortex (PsychENCODE)	0.94678	0.344	1	0.631806
DHRS4L2	Whole_Blood	0.9467	0.344	1	0.631806
RP11-390E23.6	Whole_Blood	0.9458	0.344	1	0.631806
RP11-226L15.5	Whole_Blood	0.94558	0.344	1	0.631806
TMED5	Whole_Blood	-0.94537	0.344	1	0.631806
NDUFS5	Whole_Blood	-0.94551	0.344	1	0.631806
CCZ1B	Whole_Blood	-0.94587	0.344	1	0.631806
AC027763.2	Whole_Blood	-0.94631	0.344	1	0.631806
ARHGAP28	Brain_Substantia_nigra	-0.9454	0.344447	1	0.632606
SLC22A3	Brain_Anterior_cingulate_cortex_BA24	0.9447	0.344791	1	0.632872
RPS27L	Brain_Amygdala	-0.94355	0.345	1	0.632872
CLDN15	Brain_Amygdala	-0.94362	0.345	1	0.632872
ZFP1	Brain_Anterior_cingulate_cortex_BA24	0.9444	0.345	1	0.632872
GPX1	Brain_Anterior_cingulate_cortex_BA24	-0.94456	0.345	1	0.632872
RP11-426C22.6	Brain_Caudate_basal_ganglia	0.9444	0.345	1	0.632872
METTL21B	Brain_Caudate_basal_ganglia	-0.94469	0.345	1	0.632872
CTD-2336O2.1	Brain_Cerebellar_Hemisphere	0.9447	0.345	1	0.632872
KRT40	Brain_Cerebellum	0.94511	0.345	1	0.632872
RP11-16P6.1	Brain_Cerebellum	0.94507	0.345	1	0.632872
WFIKKN1	Brain_Cerebellum	0.94463	0.345	1	0.632872
PLEKHG4B	Brain_Cortex	0.9449	0.345	1	0.632872
AQP4-AS1	Brain_Frontal_Cortex_BA9	0.94364	0.345	1	0.632872
ZSWIM7	Brain_Hippocampus	0.9441	0.345	1	0.632872
RP11-296A18.5	Brain_Hypothalamus	-0.9444	0.345	1	0.632872
RMI2	Brain_Nucleus_accumbens_basal_ganglia	0.94522	0.345	1	0.632872
AC090696.2	Brain_Nucleus_accumbens_basal_ganglia	0.9448	0.345	1	0.632872
RP11-819C21.1	Brain_Nucleus_accumbens_basal_ganglia	0.94405	0.345	1	0.632872
ZNF783	Brain_Putamen_basal_ganglia	0.9453	0.345	1	0.632872
CSPG5	Cortex (PsychENCODE)	-0.94492	0.345	1	0.632872
USP20	Cortex (PsychENCODE)	0.94519	0.345	1	0.632872
C14orf79	Cortex (PsychENCODE)	-0.94362	0.345	1	0.632872
LYSMD2	Cortex (PsychENCODE)	-0.94355	0.345	1	0.632872
CNKSR1	Cortex (PsychENCODE)	0.943469	0.345	1	0.632872
COMMD7	Cortex (PsychENCODE)	0.94476	0.345	1	0.632872
RNF20	Cortex (PsychENCODE)	-0.94495	0.345	1	0.632872
PKN3	Cortex (PsychENCODE)	-0.94509	0.345	1	0.632872
ZNF197	Cortex (PsychENCODE)	-0.94504	0.345	1	0.632872
RP11-968A15.2	Cortex (PsychENCODE)	0.94485	0.345	1	0.632872
CTA-384D8.36	Cortex (PsychENCODE)	0.94516	0.345	1	0.632872
ZBTB8OS	Whole_Blood	0.94464	0.345	1	0.632872
PHC3	Whole_Blood	0.9441	0.345	1	0.632872
PIEZO1	Whole_Blood	-0.94381	0.345	1	0.632872
P4HTM	Whole_Blood	-0.9439	0.345	1	0.632872
MED12L	Whole_Blood	-0.944	0.345	1	0.632872
FAM173B	Whole_Blood	-0.9447	0.345	1	0.632872
PFN4	Brain_Caudate_basal_ganglia	0.94299	0.346	1	0.633707
MBL1P	Brain_Caudate_basal_ganglia	0.942188	0.346	1	0.633707
OSCP1	Brain_Caudate_basal_ganglia	0.94143	0.346	1	0.633707
ZNF252P	Brain_Caudate_basal_ganglia	0.9414	0.346	1	0.633707
CCDC82	Brain_Caudate_basal_ganglia	-0.94192	0.346	1	0.633707
GPC5	Brain_Caudate_basal_ganglia	-0.9428	0.346	1	0.633707
TMEM132B	Brain_Cerebellar_Hemisphere	0.9432	0.346	1	0.633707
RP11-51B23.3	Brain_Cerebellar_Hemisphere	0.9423	0.346	1	0.633707
IFT122	Brain_Cerebellar_Hemisphere	0.9417	0.346	1	0.633707
GAPDHP16	Brain_Cerebellar_Hemisphere	-0.9431	0.346	1	0.633707
EFCAB12	Brain_Cerebellum	0.94267	0.346	1	0.633707
LINC00664	Brain_Cerebellum	0.94221	0.346	1	0.633707
MAGOH2	Brain_Cerebellum	-0.94246	0.346	1	0.633707
TUBGCP4	Brain_Cortex	0.94261	0.346	1	0.633707
USP32P2	Brain_Cortex	0.94237	0.346	1	0.633707
NME9	Brain_Cortex	0.942	0.346	1	0.633707
C1orf222	Brain_Cortex	-0.94205	0.346	1	0.633707
AC002398.5	Brain_Frontal_Cortex_BA9	0.94277	0.346	1	0.633707
RP11-175P19.2	Brain_Hippocampus	-0.9432	0.346	1	0.633707
PRPSAP1	Brain_Putamen_basal_ganglia	0.9424	0.346	1	0.633707
RPAP1	Brain_Putamen_basal_ganglia	-0.942773	0.346	1	0.633707
RP11-15H20.6	Brain_Putamen_basal_ganglia	-0.943138	0.346	1	0.633707
LINC00680	Brain_Substantia_nigra	0.9418	0.346	1	0.633707
WDR37	Cortex (PsychENCODE)	0.941738	0.346	1	0.633707
TRPM3	Cortex (PsychENCODE)	-0.9423	0.346	1	0.633707
SMC4	Cortex (PsychENCODE)	0.94308	0.346	1	0.633707
PIK3CA	Cortex (PsychENCODE)	-0.9425	0.346	1	0.633707
BBS9	Cortex (PsychENCODE)	0.942	0.346	1	0.633707
BICC1	Cortex (PsychENCODE)	0.942552	0.346	1	0.633707
CYP2C8	Cortex (PsychENCODE)	0.943009	0.346	1	0.633707
HTR3B	Cortex (PsychENCODE)	0.94163	0.346	1	0.633707
NUAK2	Cortex (PsychENCODE)	0.942277	0.346	1	0.633707
VKORC1	Cortex (PsychENCODE)	0.94167	0.346	1	0.633707
ZNF232	Cortex (PsychENCODE)	-0.94282	0.346	1	0.633707
MIR31HG	Cortex (PsychENCODE)	-0.94298	0.346	1	0.633707
ZBTB8OS	Cortex (PsychENCODE)	-0.942081	0.346	1	0.633707
OR2D3	Cortex (PsychENCODE)	-0.94159	0.346	1	0.633707
LEKR1	Cortex (PsychENCODE)	0.94244	0.346	1	0.633707
COL15A1	Cortex (PsychENCODE)	-0.94233	0.346	1	0.633707
ZNF542	Cortex (PsychENCODE)	-0.941913	0.346	1	0.633707
RP11-111K18.2	Cortex (PsychENCODE)	-0.943	0.346	1	0.633707
LL22NC03-2H8.5	Cortex (PsychENCODE)	-0.94304	0.346	1	0.633707
RP11-185E12.2	Cortex (PsychENCODE)	0.9426	0.346	1	0.633707
MAK	Whole_Blood	0.942	0.346	1	0.633707
SYNE3	Whole_Blood	0.9417	0.346	1	0.633707
PAQR6	Whole_Blood	-0.94188	0.346	1	0.633707
CD44	Whole_Blood	-0.9431	0.346	1	0.633707
CYP3A5	Whole_Blood	-0.94311	0.346	1	0.633707
RP11-178F10.3	Brain_Amygdala	0.9412	0.346613	1	0.634581
RBP4	Brain_Amygdala	-0.9407	0.346837	1	0.634581
GSTT2B	Brain_Amygdala	-0.9408	0.347	1	0.634581
CYP2D7P1	Brain_Anterior_cingulate_cortex_BA24	0.9407	0.347	1	0.634581
CCBL2	Brain_Anterior_cingulate_cortex_BA24	-0.939858	0.347	1	0.634581
TMEM216	Brain_Anterior_cingulate_cortex_BA24	-0.94	0.347	1	0.634581
TRPV2	Brain_Caudate_basal_ganglia	0.9395	0.347	1	0.634581
KHDC1L	Brain_Caudate_basal_ganglia	-0.9409	0.347	1	0.634581
CCDC11	Brain_Cerebellar_Hemisphere	-0.9396	0.347	1	0.634581
SND1	Brain_Cerebellum	0.9408	0.347	1	0.634581
IARS	Brain_Cerebellum	-0.9397	0.347	1	0.634581
RP11-540B6.6	Brain_Cerebellum	-0.9405	0.347	1	0.634581
RP11-276H19.2	Brain_Cerebellum	-0.9409	0.347	1	0.634581
PKD1L2	Brain_Cortex	0.9407	0.347	1	0.634581
TMEM216	Brain_Cortex	-0.94	0.347	1	0.634581
CTD-2184D3.6	Brain_Cortex	-0.94029	0.347	1	0.634581
RP4-717I23.3	Brain_Cortex	-0.9409	0.347	1	0.634581
ZNF619	Brain_Frontal_Cortex_BA9	-0.94056	0.347	1	0.634581
HRASLS	Brain_Hippocampus	0.9411	0.347	1	0.634581
SLC9A8	Brain_Hypothalamus	0.94106	0.347	1	0.634581
ATG10	Brain_Hypothalamus	-0.94076	0.347	1	0.634581
POMZP3	Brain_Hypothalamus	-0.9409	0.347	1	0.634581
IPO8	Brain_Nucleus_accumbens_basal_ganglia	0.9406	0.347	1	0.634581
ZAP70	Brain_Nucleus_accumbens_basal_ganglia	0.94046	0.347	1	0.634581
RP11-388M20.9	Brain_Nucleus_accumbens_basal_ganglia	0.94045	0.347	1	0.634581
ACTR8	Brain_Putamen_basal_ganglia	0.94062	0.347	1	0.634581
RP11-175P19.2	Brain_Putamen_basal_ganglia	-0.94039	0.347	1	0.634581
RAMP2-AS1	Brain_Substantia_nigra	0.9412	0.347	1	0.634581
FAM201A	Brain_Substantia_nigra	0.9396	0.347	1	0.634581
ME2	Cortex (PsychENCODE)	0.94016	0.347	1	0.634581
HTR2A	Cortex (PsychENCODE)	0.9412	0.347	1	0.634581
KCNN4	Cortex (PsychENCODE)	0.940517	0.347	1	0.634581
NUCB1	Cortex (PsychENCODE)	-0.940121	0.347	1	0.634581
COMMD9	Cortex (PsychENCODE)	-0.94095	0.347	1	0.634581
CD83	Cortex (PsychENCODE)	0.94006	0.347	1	0.634581
COQ6	Cortex (PsychENCODE)	-0.94006	0.347	1	0.634581
SH2B2	Cortex (PsychENCODE)	0.94	0.347	1	0.634581
GREM1	Cortex (PsychENCODE)	-0.93965	0.347	1	0.634581
HIBCH	Cortex (PsychENCODE)	0.94075	0.347	1	0.634581
SLC2A1-AS1	Cortex (PsychENCODE)	-0.94082	0.347	1	0.634581
LINC01166	Cortex (PsychENCODE)	0.940035	0.347	1	0.634581
RP11-329B9.4	Cortex (PsychENCODE)	-0.94017	0.347	1	0.634581
FBXO6	Whole_Blood	0.94135	0.347	1	0.634581
FCHO1	Whole_Blood	0.93995	0.347	1	0.634581
ADAM15	Whole_Blood	-0.94088	0.347	1	0.634581
AP006621.5	Whole_Blood	-0.9411	0.347	1	0.634581
C6orf120	Brain_Hippocampus	0.9396	0.34744	1	0.635365
ZNF429	Brain_Amygdala	0.93942	0.348	1	0.635411
ACAP2	Brain_Amygdala	0.9378	0.348	1	0.635411
RP11-92G12.3	Brain_Amygdala	-0.9387	0.348	1	0.635411
TRPV6	Brain_Anterior_cingulate_cortex_BA24	0.93777	0.348	1	0.635411
C6orf62	Brain_Caudate_basal_ganglia	0.9382	0.348	1	0.635411
ASB4	Brain_Caudate_basal_ganglia	-0.9377	0.348	1	0.635411
GLIPR2	Brain_Cerebellar_Hemisphere	0.9389	0.348	1	0.635411
LINGO2	Brain_Cerebellar_Hemisphere	0.9381	0.348	1	0.635411
CBWD1	Brain_Cerebellar_Hemisphere	0.9378	0.348	1	0.635411
SIRT3	Brain_Cerebellar_Hemisphere	-0.9385	0.348	1	0.635411
RP11-109E12.1	Brain_Cerebellar_Hemisphere	-0.9388	0.348	1	0.635411
MFSD1	Brain_Cerebellum	0.93904	0.348	1	0.635411
DFFA	Brain_Cerebellum	-0.93866	0.348	1	0.635411
SNHG1	Brain_Cerebellum	-0.9388	0.348	1	0.635411
CAP1	Brain_Cortex	0.93808	0.348	1	0.635411
OTUD3	Brain_Frontal_Cortex_BA9	0.939	0.348	1	0.635411
RP11-295M18.6	Brain_Frontal_Cortex_BA9	0.9389	0.348	1	0.635411
KCNB2	Brain_Frontal_Cortex_BA9	-0.93782	0.348	1	0.635411
KLRC1	Brain_Frontal_Cortex_BA9	-0.93881	0.348	1	0.635411
POLR1B	Brain_Hippocampus	0.9376	0.348	1	0.635411
RP11-10C24.2	Brain_Hypothalamus	0.93827	0.348	1	0.635411
AMFR	Brain_Hypothalamus	-0.9388	0.348	1	0.635411
RP11-526I2.5	Brain_Nucleus_accumbens_basal_ganglia	0.9375	0.348	1	0.635411
CCKAR	Brain_Nucleus_accumbens_basal_ganglia	-0.939	0.348	1	0.635411
RP5-1159O4.1	Brain_Nucleus_accumbens_basal_ganglia	-0.9394	0.348	1	0.635411
KRT18P34	Brain_Putamen_basal_ganglia	0.93887	0.348	1	0.635411
OR7A5	Brain_Putamen_basal_ganglia	0.938745	0.348	1	0.635411
OR2W3	Brain_Substantia_nigra	0.9376	0.348	1	0.635411
AF001548.5	Brain_Substantia_nigra	-0.9389	0.348	1	0.635411
ABCB1	Cortex (PsychENCODE)	-0.939	0.348	1	0.635411
RNGTT	Cortex (PsychENCODE)	-0.937967	0.348	1	0.635411
S100PBP	Cortex (PsychENCODE)	0.938928	0.348	1	0.635411
CALD1	Cortex (PsychENCODE)	0.939	0.348	1	0.635411
CYP2J2	Cortex (PsychENCODE)	0.938732	0.348	1	0.635411
BIVM	Cortex (PsychENCODE)	0.9382	0.348	1	0.635411
EDNRA	Cortex (PsychENCODE)	-0.93834	0.348	1	0.635411
RPRD2	Cortex (PsychENCODE)	0.93931	0.348	1	0.635411
ACAD9	Cortex (PsychENCODE)	-0.9382	0.348	1	0.635411
ZNF286A	Cortex (PsychENCODE)	-0.93836	0.348	1	0.635411
ZBTB20-AS4	Cortex (PsychENCODE)	0.93781	0.348	1	0.635411
LINC00926	Cortex (PsychENCODE)	-0.93903	0.348	1	0.635411
KRT8P1	Cortex (PsychENCODE)	0.9389	0.348	1	0.635411
MTMR10	Whole_Blood	0.9381	0.348	1	0.635411
AC015849.2	Whole_Blood	0.93789	0.348	1	0.635411
PLSCR1	Whole_Blood	-0.9379	0.348	1	0.635411
IGFBP7	Whole_Blood	-0.9385	0.348	1	0.635411
IGHV3-73	Whole_Blood	-0.9388	0.348	1	0.635411
RP4-717I23.3	Brain_Amygdala	-0.9358	0.349	1	0.636363
KCNG4	Brain_Amygdala	-0.9369	0.349	1	0.636363
RP4-610C12.3	Brain_Cerebellar_Hemisphere	-0.937	0.349	1	0.636363
MSL1	Brain_Cerebellum	0.93731	0.349	1	0.636363
MRPL43	Brain_Cerebellum	0.9373	0.349	1	0.636363
AC069213.1	Brain_Cerebellum	0.936	0.349	1	0.636363
GUCY1A2	Brain_Cerebellum	-0.9358	0.349	1	0.636363
CYBRD1	Brain_Cerebellum	-0.93581	0.349	1	0.636363
LNX2	Brain_Cerebellum	-0.9367	0.349	1	0.636363
ARFIP1	Brain_Cerebellum	-0.93694	0.349	1	0.636363
PRSS12	Brain_Cerebellum	-0.93734	0.349	1	0.636363
NODAL	Brain_Cortex	0.93676	0.349	1	0.636363
RP11-313P13.3	Brain_Cortex	0.9357	0.349	1	0.636363
ASCC1	Brain_Cortex	-0.93721	0.349	1	0.636363
RP3-325F22.5	Brain_Frontal_Cortex_BA9	0.9373	0.349	1	0.636363
CCDC74A	Brain_Frontal_Cortex_BA9	0.937	0.349	1	0.636363
GSDMD	Brain_Frontal_Cortex_BA9	-0.9375	0.349	1	0.636363
LINC00665	Brain_Hypothalamus	0.9367	0.349	1	0.636363
METTL21B	Brain_Hypothalamus	-0.9356	0.349	1	0.636363
CPT1B	Brain_Hypothalamus	-0.9361	0.349	1	0.636363
VSTM5	Brain_Nucleus_accumbens_basal_ganglia	0.93679	0.349	1	0.636363
GLUD1P2	Brain_Nucleus_accumbens_basal_ganglia	-0.93566	0.349	1	0.636363
CTD-3092A11.2	Brain_Putamen_basal_ganglia	0.936934	0.349	1	0.636363
AP1M1	Brain_Putamen_basal_ganglia	0.936749	0.349	1	0.636363
RASA4	Brain_Putamen_basal_ganglia	0.9358	0.349	1	0.636363
AC097374.2	Brain_Putamen_basal_ganglia	-0.9366	0.349	1	0.636363
C7orf13	Brain_Putamen_basal_ganglia	-0.9369	0.349	1	0.636363
SPHK2	Cortex (PsychENCODE)	-0.937033	0.349	1	0.636363
CARD8	Cortex (PsychENCODE)	-0.935963	0.349	1	0.636363
ORC2	Cortex (PsychENCODE)	0.937	0.349	1	0.636363
TJP2	Cortex (PsychENCODE)	-0.93636	0.349	1	0.636363
TAF4	Cortex (PsychENCODE)	-0.93608	0.349	1	0.636363
LRFN2	Cortex (PsychENCODE)	0.935861	0.349	1	0.636363
IFNGR2	Cortex (PsychENCODE)	0.93689	0.349	1	0.636363
TIGD4	Cortex (PsychENCODE)	-0.93655	0.349	1	0.636363
LIPT2	Cortex (PsychENCODE)	0.93677	0.349	1	0.636363
HTR1F	Cortex (PsychENCODE)	-0.93636	0.349	1	0.636363
C11orf95	Cortex (PsychENCODE)	0.93619	0.349	1	0.636363
AP1M1	Whole_Blood	0.93665	0.349	1	0.636363
ZNF200	Whole_Blood	-0.93662	0.349	1	0.636363
MMP25	Whole_Blood	-0.93729	0.349	1	0.636363
RP11-173M1.8	Whole_Blood	-0.93729	0.349	1	0.636363
AP000322.53	Whole_Blood	0.9351	0.349727	1	0.637416
TSFM	Brain_Caudate_basal_ganglia	0.93478	0.35	1	0.637416
ENTPD3	Brain_Cerebellar_Hemisphere	0.9343	0.35	1	0.637416
RALGAPA1	Brain_Cerebellar_Hemisphere	-0.9337	0.35	1	0.637416
PIDD	Brain_Cerebellar_Hemisphere	-0.9341	0.35	1	0.637416
RP11-320P7.1	Brain_Cerebellum	0.9346	0.35	1	0.637416
HHATL	Brain_Cerebellum	0.93446	0.35	1	0.637416
RP11-158M2.3	Brain_Cerebellum	0.9337	0.35	1	0.637416
TAGLN	Brain_Cerebellum	-0.9337	0.35	1	0.637416
RP11-423H2.3	Brain_Cerebellum	-0.9343	0.35	1	0.637416
RP4-734G22.3	Brain_Cortex	0.9349	0.35	1	0.637416
RP11-54C4.1	Brain_Cortex	-0.93458	0.35	1	0.637416
AKAP11	Brain_Cortex	-0.9347	0.35	1	0.637416
RPA3	Brain_Cortex	-0.935	0.35	1	0.637416
IFT140	Brain_Cortex	-0.9355	0.35	1	0.637416
PRR4	Brain_Frontal_Cortex_BA9	-0.93534	0.35	1	0.637416
RP11-689P11.2	Brain_Hippocampus	0.9346	0.35	1	0.637416
LURAP1L	Brain_Hypothalamus	0.934	0.35	1	0.637416
TPRA1	Brain_Nucleus_accumbens_basal_ganglia	0.93522	0.35	1	0.637416
NFATC3	Brain_Nucleus_accumbens_basal_ganglia	-0.93392	0.35	1	0.637416
RP3-340N1.2	Brain_Nucleus_accumbens_basal_ganglia	-0.934391	0.35	1	0.637416
RP11-981G7.2	Brain_Substantia_nigra	0.935	0.35	1	0.637416
NUDC	Brain_Substantia_nigra	-0.9338	0.35	1	0.637416
GABPB1-AS1	Brain_Substantia_nigra	-0.9339	0.35	1	0.637416
STAG3L5P	Brain_Substantia_nigra	-0.93466	0.35	1	0.637416
DUSP12	Cortex (PsychENCODE)	-0.935508	0.35	1	0.637416
TMEM245	Cortex (PsychENCODE)	0.93489	0.35	1	0.637416
CHD9	Cortex (PsychENCODE)	-0.93391	0.35	1	0.637416
AC019181.3	Cortex (PsychENCODE)	-0.93517	0.35	1	0.637416
RP11-65L3.4	Cortex (PsychENCODE)	-0.93549	0.35	1	0.637416
RP11-215G15.5	Cortex (PsychENCODE)	-0.9347	0.35	1	0.637416
RAMP1	Whole_Blood	0.934544	0.35	1	0.637416
PIWIL4	Whole_Blood	0.9343	0.35	1	0.637416
EBNA1BP2	Whole_Blood	-0.93374	0.35	1	0.637416
SPDYE6	Whole_Blood	-0.93399	0.35	1	0.637416
POLG2	Whole_Blood	-0.9343	0.35	1	0.637416
MAP3K7	Whole_Blood	-0.935	0.35	1	0.637416
BEND6	Brain_Hippocampus	0.9344	0.350077	1	0.637535
RP11-418J17.1	Brain_Anterior_cingulate_cortex_BA24	0.932166	0.351	1	0.638134
THEM4	Brain_Anterior_cingulate_cortex_BA24	-0.931753	0.351	1	0.638134
AC002398.5	Brain_Anterior_cingulate_cortex_BA24	-0.93179	0.351	1	0.638134
SRA1	Brain_Caudate_basal_ganglia	-0.9331	0.351	1	0.638134
RGS1	Brain_Cerebellar_Hemisphere	-0.9335	0.351	1	0.638134
MYH10	Brain_Cerebellar_Hemisphere	-0.93352	0.351	1	0.638134
PYGM	Brain_Cerebellum	0.9335	0.351	1	0.638134
NEAT1	Brain_Cerebellum	0.9325	0.351	1	0.638134
LINC00930	Brain_Cerebellum	0.932	0.351	1	0.638134
SEMA4D	Brain_Cerebellum	-0.9319	0.351	1	0.638134
RALGAPA1	Brain_Cerebellum	-0.93218	0.351	1	0.638134
RP5-921G16.1	Brain_Cerebellum	-0.9327	0.351	1	0.638134
POLA2	Brain_Cerebellum	-0.9331	0.351	1	0.638134
LINC00437	Brain_Cortex	0.93337	0.351	1	0.638134
RP11-384K6.2	Brain_Cortex	0.93294	0.351	1	0.638134
RP11-290F20.1	Brain_Cortex	0.93286	0.351	1	0.638134
RP11-238K6.1	Brain_Cortex	0.9326	0.351	1	0.638134
UBE2G2	Brain_Cortex	0.93217	0.351	1	0.638134
ADAM17	Brain_Cortex	-0.9335	0.351	1	0.638134
PAH	Brain_Frontal_Cortex_BA9	0.93355	0.351	1	0.638134
TRPT1	Brain_Frontal_Cortex_BA9	0.93197	0.351	1	0.638134
TAS2R64P	Brain_Hippocampus	0.93216	0.351	1	0.638134
UVSSA	Brain_Hypothalamus	0.9331	0.351	1	0.638134
RP11-420G6.4	Brain_Hypothalamus	0.9328	0.351	1	0.638134
TM2D3	Brain_Hypothalamus	0.9326	0.351	1	0.638134
PTCHD3P1	Brain_Hypothalamus	0.9321	0.351	1	0.638134
RP3-323P13.2	Brain_Hypothalamus	-0.932	0.351	1	0.638134
ATRIP	Brain_Nucleus_accumbens_basal_ganglia	-0.93205	0.351	1	0.638134
CCDC66	Brain_Putamen_basal_ganglia	-0.93255	0.351	1	0.638134
POM121L9P	Brain_Substantia_nigra	0.9326	0.351	1	0.638134
SPDL1	Cortex (PsychENCODE)	0.9325	0.351	1	0.638134
RPS6KA5	Cortex (PsychENCODE)	0.93299	0.351	1	0.638134
RTF1	Cortex (PsychENCODE)	-0.93281	0.351	1	0.638134
RAB6A	Cortex (PsychENCODE)	-0.93213	0.351	1	0.638134
PXMP2	Cortex (PsychENCODE)	0.93287	0.351	1	0.638134
KDELC2	Cortex (PsychENCODE)	-0.93328	0.351	1	0.638134
DTX2P1	Cortex (PsychENCODE)	-0.933	0.351	1	0.638134
ANKRD19P	Cortex (PsychENCODE)	0.93315	0.351	1	0.638134
ACOT6	Cortex (PsychENCODE)	0.9318	0.351	1	0.638134
RP1-69D17.4	Cortex (PsychENCODE)	-0.932567	0.351	1	0.638134
CTD-3105H18.14	Cortex (PsychENCODE)	0.933198	0.351	1	0.638134
RP11-137H2.6	Cortex (PsychENCODE)	-0.932253	0.351	1	0.638134
CDC26	Whole_Blood	0.93289	0.351	1	0.638134
SRD5A3	Whole_Blood	0.9322	0.351	1	0.638134
ZNF506	Whole_Blood	0.93205	0.351	1	0.638134
TIAF1	Whole_Blood	0.932	0.351	1	0.638134
IL17RC	Whole_Blood	0.932	0.351	1	0.638134
KRI1	Whole_Blood	0.93178	0.351	1	0.638134
MED29	Whole_Blood	-0.93195	0.351	1	0.638134
ZNF501	Whole_Blood	-0.9327	0.351	1	0.638134
HOXA10	Whole_Blood	-0.933	0.351	1	0.638134
PDHB	Whole_Blood	-0.9331	0.351	1	0.638134
AGTPBP1	Brain_Amygdala	0.931	0.352	1	0.638829
WBSCR27	Brain_Amygdala	0.92996	0.352	1	0.638829
PMS2	Brain_Anterior_cingulate_cortex_BA24	0.93149	0.352	1	0.638829
LDHC	Brain_Anterior_cingulate_cortex_BA24	0.93142	0.352	1	0.638829
LXN	Brain_Anterior_cingulate_cortex_BA24	0.93083	0.352	1	0.638829
RP11-238K6.1	Brain_Anterior_cingulate_cortex_BA24	0.9299	0.352	1	0.638829
GEMIN4	Brain_Anterior_cingulate_cortex_BA24	-0.9312	0.352	1	0.638829
THNSL2	Brain_Anterior_cingulate_cortex_BA24	-0.93141	0.352	1	0.638829
AC073133.1	Brain_Caudate_basal_ganglia	0.9315	0.352	1	0.638829
DUOX1	Brain_Caudate_basal_ganglia	0.92982	0.352	1	0.638829
FAM228B	Brain_Caudate_basal_ganglia	-0.9301	0.352	1	0.638829
AMACR	Brain_Caudate_basal_ganglia	-0.9307	0.352	1	0.638829
AD000092.3	Brain_Cerebellar_Hemisphere	0.93156	0.352	1	0.638829
RPS20	Brain_Cerebellar_Hemisphere	0.93151	0.352	1	0.638829
RBP3	Brain_Cerebellar_Hemisphere	-0.9308	0.352	1	0.638829
BEND7	Brain_Cerebellar_Hemisphere	-0.9315	0.352	1	0.638829
PEBP1	Brain_Cerebellar_Hemisphere	-0.9316	0.352	1	0.638829
GGCX	Brain_Cerebellum	0.93097	0.352	1	0.638829
ZNF106	Brain_Cerebellum	0.9307	0.352	1	0.638829
RP11-1134I14.6	Brain_Cerebellum	-0.9299	0.352	1	0.638829
C8orf12	Brain_Cerebellum	-0.9303	0.352	1	0.638829
TOR1AIP1	Brain_Cerebellum	-0.93098	0.352	1	0.638829
ASIC3	Brain_Cerebellum	-0.931	0.352	1	0.638829
TRDMT1	Brain_Cortex	-0.93147	0.352	1	0.638829
COX6A1	Brain_Frontal_Cortex_BA9	0.9314	0.352	1	0.638829
ARSB	Brain_Frontal_Cortex_BA9	0.9312	0.352	1	0.638829
RP11-305E6.4	Brain_Hippocampus	0.9308	0.352	1	0.638829
LRRC37A17P	Brain_Hippocampus	-0.9309	0.352	1	0.638829
RP11-757G1.6	Brain_Hippocampus	-0.931	0.352	1	0.638829
RASL12	Brain_Hippocampus	-0.9313	0.352	1	0.638829
LINC00493	Brain_Hypothalamus	0.93019	0.352	1	0.638829
ZNF718	Brain_Hypothalamus	-0.93035	0.352	1	0.638829
TOP3BP1	Brain_Hypothalamus	-0.9307	0.352	1	0.638829
MCPH1	Brain_Nucleus_accumbens_basal_ganglia	0.930798	0.352	1	0.638829
CLDN12	Brain_Putamen_basal_ganglia	0.931	0.352	1	0.638829
CCNB1IP1	Brain_Putamen_basal_ganglia	-0.9302	0.352	1	0.638829
SPATA1	Brain_Putamen_basal_ganglia	-0.93086	0.352	1	0.638829
SIGLEC11	Brain_Putamen_basal_ganglia	-0.931574	0.352	1	0.638829
SRR	Brain_Substantia_nigra	-0.9298	0.352	1	0.638829
PMS2P4	Cortex (PsychENCODE)	-0.931	0.352	1	0.638829
CNIH1	Cortex (PsychENCODE)	0.93057	0.352	1	0.638829
SIX4	Cortex (PsychENCODE)	-0.93066	0.352	1	0.638829
KIAA0226L	Cortex (PsychENCODE)	0.9305	0.352	1	0.638829
UACA	Cortex (PsychENCODE)	0.9302	0.352	1	0.638829
CD226	Cortex (PsychENCODE)	0.9309	0.352	1	0.638829
SERPINB8	Cortex (PsychENCODE)	-0.93019	0.352	1	0.638829
NPIPB3	Cortex (PsychENCODE)	0.93044	0.352	1	0.638829
ETV4	Cortex (PsychENCODE)	-0.93046	0.352	1	0.638829
ZNF529	Cortex (PsychENCODE)	0.930106	0.352	1	0.638829
INSC	Cortex (PsychENCODE)	0.93105	0.352	1	0.638829
IDH1-AS1	Cortex (PsychENCODE)	-0.93141	0.352	1	0.638829
RN7SL695P	Cortex (PsychENCODE)	0.93152	0.352	1	0.638829
RP11-99J16__A.2	Cortex (PsychENCODE)	0.93146	0.352	1	0.638829
RP11-56F10.3	Cortex (PsychENCODE)	-0.93146	0.352	1	0.638829
C4orf19	Brain_Substantia_nigra	-0.9305	0.35213	1	0.639044
POPDC3	Brain_Hippocampus	0.929	0.352908	1	0.63977
LA16c-OS12.2	Brain_Anterior_cingulate_cortex_BA24	0.9283	0.353	1	0.63977
FLT3	Brain_Caudate_basal_ganglia	0.9287	0.353	1	0.63977
SORD	Brain_Caudate_basal_ganglia	-0.92813	0.353	1	0.63977
DAGLA	Brain_Cerebellar_Hemisphere	0.9293	0.353	1	0.63977
ZNF697	Brain_Cerebellar_Hemisphere	0.9289	0.353	1	0.63977
CHD1L	Brain_Cerebellar_Hemisphere	0.9283	0.353	1	0.63977
RP11-96H17.1	Brain_Cerebellar_Hemisphere	-0.9288	0.353	1	0.63977
NEK4P2	Brain_Cerebellar_Hemisphere	-0.92913	0.353	1	0.63977
AKR1E2	Brain_Cerebellum	0.9296	0.353	1	0.63977
LA16c-306A4.2	Brain_Cerebellum	0.92926	0.353	1	0.63977
PGAM1	Brain_Cerebellum	-0.9284	0.353	1	0.63977
ZNHIT6	Brain_Cerebellum	-0.929	0.353	1	0.63977
UQCRFS1	Brain_Cerebellum	-0.92939	0.353	1	0.63977
LDHAL6A	Brain_Cortex	0.92783	0.353	1	0.63977
RP13-582O9.5	Brain_Cortex	-0.9288	0.353	1	0.63977
GRHPR	Brain_Cortex	-0.929	0.353	1	0.63977
ST7L	Brain_Frontal_Cortex_BA9	0.929	0.353	1	0.63977
CERS3	Brain_Hypothalamus	0.9282	0.353	1	0.63977
RP11-439M11.1	Brain_Nucleus_accumbens_basal_ganglia	0.92942	0.353	1	0.63977
CHPT1	Brain_Nucleus_accumbens_basal_ganglia	0.9287	0.353	1	0.63977
RP11-98D18.9	Brain_Nucleus_accumbens_basal_ganglia	0.928114	0.353	1	0.63977
RP11-122G18.5	Brain_Nucleus_accumbens_basal_ganglia	-0.928821	0.353	1	0.63977
FXYD4	Brain_Putamen_basal_ganglia	0.92898	0.353	1	0.63977
KIAA1429	Brain_Putamen_basal_ganglia	0.92869	0.353	1	0.63977
AC073464.7	Brain_Putamen_basal_ganglia	-0.9286	0.353	1	0.63977
EOGT	Brain_Putamen_basal_ganglia	-0.92957	0.353	1	0.63977
DHX29	Cortex (PsychENCODE)	0.9288	0.353	1	0.63977
RAN	Cortex (PsychENCODE)	-0.92915	0.353	1	0.63977
RARS2	Cortex (PsychENCODE)	-0.928409	0.353	1	0.63977
STX18	Cortex (PsychENCODE)	0.92974	0.353	1	0.63977
ZNF160	Cortex (PsychENCODE)	0.929136	0.353	1	0.63977
ZBTB7C	Cortex (PsychENCODE)	-0.9294	0.353	1	0.63977
VN1R108P	Cortex (PsychENCODE)	0.92897	0.353	1	0.63977
RP11-958J22.1	Cortex (PsychENCODE)	-0.92874	0.353	1	0.63977
IFNG-AS1	Cortex (PsychENCODE)	0.92956	0.353	1	0.63977
CTD-3185P2.1	Cortex (PsychENCODE)	0.92783	0.353	1	0.63977
RP11-173M1.5	Cortex (PsychENCODE)	-0.9291	0.353	1	0.63977
DPPA4	Whole_Blood	0.9296	0.353	1	0.63977
RNF135	Whole_Blood	0.92818	0.353	1	0.63977
SLC18B1	Whole_Blood	-0.9284	0.353	1	0.63977
RP5-1159O4.2	Brain_Amygdala	0.92627	0.354	1	0.640834
NF1	Brain_Amygdala	0.9259	0.354	1	0.640834
C7orf13	Brain_Amygdala	-0.92753	0.354	1	0.640834
HMGCL	Brain_Anterior_cingulate_cortex_BA24	0.92639	0.354	1	0.640834
NODAL	Brain_Caudate_basal_ganglia	-0.926634	0.354	1	0.640834
AC003102.3	Brain_Cerebellar_Hemisphere	0.92697	0.354	1	0.640834
RP11-517P14.2	Brain_Cerebellar_Hemisphere	-0.9264	0.354	1	0.640834
FGF5	Brain_Cerebellar_Hemisphere	-0.9267	0.354	1	0.640834
SPATA5	Brain_Cerebellum	0.92773	0.354	1	0.640834
CDH23	Brain_Cerebellum	0.9277	0.354	1	0.640834
FLG-AS1	Brain_Cerebellum	0.92727	0.354	1	0.640834
EIF5A	Brain_Cortex	0.92596	0.354	1	0.640834
RP5-944M2.3	Brain_Cortex	-0.92637	0.354	1	0.640834
ZNF131	Brain_Cortex	-0.92683	0.354	1	0.640834
RP11-350N15.4	Brain_Frontal_Cortex_BA9	0.92706	0.354	1	0.640834
RHD	Brain_Hippocampus	0.9275	0.354	1	0.640834
CIB1	Brain_Hippocampus	0.9262	0.354	1	0.640834
AC024937.4	Brain_Nucleus_accumbens_basal_ganglia	0.92691	0.354	1	0.640834
JAM2	Brain_Nucleus_accumbens_basal_ganglia	-0.9277	0.354	1	0.640834
CPT1B	Brain_Putamen_basal_ganglia	-0.9265	0.354	1	0.640834
AP006621.1	Brain_Putamen_basal_ganglia	-0.92654	0.354	1	0.640834
CTC-459I6.1	Brain_Putamen_basal_ganglia	-0.9274	0.354	1	0.640834
PART1	Brain_Substantia_nigra	0.9276	0.354	1	0.640834
SPARC	Cortex (PsychENCODE)	0.926	0.354	1	0.640834
KLHL35	Cortex (PsychENCODE)	0.92735	0.354	1	0.640834
PSMD4	Cortex (PsychENCODE)	0.927629	0.354	1	0.640834
GEM	Cortex (PsychENCODE)	0.9264	0.354	1	0.640834
SP2	Cortex (PsychENCODE)	0.92739	0.354	1	0.640834
USP32P1	Cortex (PsychENCODE)	0.92673	0.354	1	0.640834
RP11-407B7.1	Cortex (PsychENCODE)	-0.92695	0.354	1	0.640834
SLC26A4-AS1	Cortex (PsychENCODE)	0.926	0.354	1	0.640834
RP11-350F4.2	Cortex (PsychENCODE)	0.92599	0.354	1	0.640834
PARP16	Whole_Blood	0.926	0.354	1	0.640834
PHF17	Whole_Blood	-0.9266	0.354	1	0.640834
SHMT1	Whole_Blood	-0.92709	0.354	1	0.640834
RTF1	Whole_Blood	-0.9276	0.354	1	0.640834
CCDC169	Brain_Hippocampus	0.9253	0.35483	1	0.641562
ROCK1P1	Brain_Substantia_nigra	0.9252	0.354839	1	0.641562
CWF19L1	Brain_Anterior_cingulate_cortex_BA24	-0.9251	0.354901	1	0.641562
S100A13	Brain_Anterior_cingulate_cortex_BA24	0.925169	0.355	1	0.641562
GSTM1	Brain_Anterior_cingulate_cortex_BA24	0.92432	0.355	1	0.641562
TRIM45	Brain_Anterior_cingulate_cortex_BA24	-0.924468	0.355	1	0.641562
SH3D19	Brain_Caudate_basal_ganglia	0.92565	0.355	1	0.641562
ATG14	Brain_Caudate_basal_ganglia	-0.92467	0.355	1	0.641562
VSIG8	Brain_Cerebellar_Hemisphere	0.9258	0.355	1	0.641562
RP11-415F23.2	Brain_Cerebellar_Hemisphere	0.9258	0.355	1	0.641562
NPY	Brain_Cerebellar_Hemisphere	-0.92557	0.355	1	0.641562
RP11-455F5.4	Brain_Cerebellum	0.92581	0.355	1	0.641562
ANKLE1	Brain_Cerebellum	0.92545	0.355	1	0.641562
KIAA0930	Brain_Cerebellum	0.92536	0.355	1	0.641562
CTD-2555O16.4	Brain_Cerebellum	0.92522	0.355	1	0.641562
VSX1	Brain_Cerebellum	0.9247	0.355	1	0.641562
WBSCR27	Brain_Cerebellum	0.924	0.355	1	0.641562
SGCA	Brain_Cerebellum	-0.92424	0.355	1	0.641562
CDK5RAP1	Brain_Cerebellum	-0.9244	0.355	1	0.641562
SNRNP25	Brain_Cerebellum	-0.92442	0.355	1	0.641562
CTC-459F4.1	Brain_Cortex	0.924	0.355	1	0.641562
POLR2M	Brain_Cortex	-0.92399	0.355	1	0.641562
RFWD3	Brain_Cortex	-0.9255	0.355	1	0.641562
CYSTM1	Brain_Frontal_Cortex_BA9	-0.9245	0.355	1	0.641562
RP11-307E17.8	Brain_Frontal_Cortex_BA9	-0.9248	0.355	1	0.641562
CTD-2651B20.1	Brain_Hippocampus	0.9255	0.355	1	0.641562
AC127904.2	Brain_Hippocampus	0.9254	0.355	1	0.641562
NOA1	Brain_Hippocampus	-0.9249	0.355	1	0.641562
TMA7	Brain_Hypothalamus	0.92555	0.355	1	0.641562
LRRC47	Brain_Hypothalamus	-0.92467	0.355	1	0.641562
SGCA	Brain_Hypothalamus	-0.92525	0.355	1	0.641562
PRKXP1	Brain_Nucleus_accumbens_basal_ganglia	0.925	0.355	1	0.641562
HRAS	Brain_Nucleus_accumbens_basal_ganglia	-0.92546	0.355	1	0.641562
HBS1L	Brain_Substantia_nigra	0.9253	0.355	1	0.641562
RPL36AL	Brain_Substantia_nigra	0.92428	0.355	1	0.641562
NEDD4	Cortex (PsychENCODE)	0.92569	0.355	1	0.641562
ST6GALNAC2	Cortex (PsychENCODE)	-0.92506	0.355	1	0.641562
RGS17	Cortex (PsychENCODE)	0.925501	0.355	1	0.641562
TAF1B	Cortex (PsychENCODE)	0.9252	0.355	1	0.641562
DNA2	Cortex (PsychENCODE)	-0.924447	0.355	1	0.641562
TUBA3FP	Cortex (PsychENCODE)	0.92458	0.355	1	0.641562
RP11-296O14.3	Cortex (PsychENCODE)	-0.924604	0.355	1	0.641562
KCNQ5-IT1	Cortex (PsychENCODE)	-0.924171	0.355	1	0.641562
RP11-307C19.2	Cortex (PsychENCODE)	-0.9243	0.355	1	0.641562
RP11-1006G14.4	Cortex (PsychENCODE)	0.92544	0.355	1	0.641562
LY86	Whole_Blood	0.9252	0.355	1	0.641562
LHPP	Whole_Blood	0.92509	0.355	1	0.641562
ELMO3	Whole_Blood	0.92485	0.355	1	0.641562
SMIM12	Whole_Blood	0.92442	0.355	1	0.641562
USP32P3	Whole_Blood	0.92398	0.355	1	0.641562
APPL2	Whole_Blood	-0.9242	0.355	1	0.641562
RP11-485G4.2	Whole_Blood	-0.9247	0.355	1	0.641562
BMPR1A	Brain_Anterior_cingulate_cortex_BA24	0.9236	0.355676	1	0.642102
TPPP	Brain_Amygdala	-0.92393	0.356	1	0.642102
CD151	Brain_Anterior_cingulate_cortex_BA24	0.92393	0.356	1	0.642102
EGR3	Brain_Anterior_cingulate_cortex_BA24	0.9237	0.356	1	0.642102
SETD4	Brain_Anterior_cingulate_cortex_BA24	0.922	0.356	1	0.642102
SUN1	Brain_Anterior_cingulate_cortex_BA24	-0.92397	0.356	1	0.642102
SPTBN5	Brain_Caudate_basal_ganglia	0.92349	0.356	1	0.642102
AC093838.4	Brain_Caudate_basal_ganglia	0.92347	0.356	1	0.642102
MIOS	Brain_Caudate_basal_ganglia	0.9226	0.356	1	0.642102
CCDC82	Brain_Cerebellar_Hemisphere	-0.9226	0.356	1	0.642102
AIMP1	Brain_Cerebellar_Hemisphere	-0.9229	0.356	1	0.642102
RP1-223B1.1	Brain_Cerebellum	0.923	0.356	1	0.642102
WFDC3	Brain_Cerebellum	-0.9221	0.356	1	0.642102
RFC1	Brain_Cerebellum	-0.92239	0.356	1	0.642102
RP11-274B21.4	Brain_Cortex	0.9237	0.356	1	0.642102
TMEM183A	Brain_Cortex	0.92285	0.356	1	0.642102
FOLH1	Brain_Cortex	0.92275	0.356	1	0.642102
ZNF155	Brain_Cortex	0.9221	0.356	1	0.642102
SNHG1	Brain_Cortex	-0.92244	0.356	1	0.642102
LARS	Brain_Cortex	-0.92329	0.356	1	0.642102
PEX10	Brain_Cortex	-0.92368	0.356	1	0.642102
NME9	Brain_Frontal_Cortex_BA9	0.92344	0.356	1	0.642102
RP11-529E10.6	Brain_Frontal_Cortex_BA9	0.9234	0.356	1	0.642102
WNT3	Brain_Frontal_Cortex_BA9	-0.9228	0.356	1	0.642102
RP11-473M20.14	Brain_Frontal_Cortex_BA9	-0.9229	0.356	1	0.642102
ATP6V0E2-AS1	Brain_Hippocampus	-0.92206	0.356	1	0.642102
RP5-1021I20.1	Brain_Hypothalamus	0.9237	0.356	1	0.642102
CLEC3A	Brain_Nucleus_accumbens_basal_ganglia	0.92231	0.356	1	0.642102
DEF8	Brain_Nucleus_accumbens_basal_ganglia	-0.92238	0.356	1	0.642102
ZNF607	Brain_Putamen_basal_ganglia	0.923415	0.356	1	0.642102
CTC-297N7.8	Brain_Putamen_basal_ganglia	0.9234	0.356	1	0.642102
TTC37	Brain_Putamen_basal_ganglia	0.9226	0.356	1	0.642102
TIPRL	Brain_Putamen_basal_ganglia	-0.92229	0.356	1	0.642102
METTL21B	Brain_Putamen_basal_ganglia	-0.9224	0.356	1	0.642102
PPP4R2	Brain_Putamen_basal_ganglia	-0.92287	0.356	1	0.642102
DOCK8	Brain_Putamen_basal_ganglia	-0.9235	0.356	1	0.642102
OPRK1	Cortex (PsychENCODE)	-0.9227	0.356	1	0.642102
CRYAB	Cortex (PsychENCODE)	-0.92327	0.356	1	0.642102
UST	Cortex (PsychENCODE)	-0.923373	0.356	1	0.642102
GPCPD1	Cortex (PsychENCODE)	0.92323	0.356	1	0.642102
FAM222A	Cortex (PsychENCODE)	-0.92381	0.356	1	0.642102
WDR19	Cortex (PsychENCODE)	-0.923	0.356	1	0.642102
HPS3	Cortex (PsychENCODE)	0.92392	0.356	1	0.642102
LPL	Cortex (PsychENCODE)	0.9237	0.356	1	0.642102
CECR5-AS1	Cortex (PsychENCODE)	-0.92287	0.356	1	0.642102
OR2L5	Cortex (PsychENCODE)	-0.922833	0.356	1	0.642102
PNP	Cortex (PsychENCODE)	-0.9238	0.356	1	0.642102
AC090044.1	Cortex (PsychENCODE)	-0.92327	0.356	1	0.642102
CTD-2530H12.4	Cortex (PsychENCODE)	0.92293	0.356	1	0.642102
BIVM-ERCC5	Cortex (PsychENCODE)	-0.9233	0.356	1	0.642102
CTC-366B18.4	Cortex (PsychENCODE)	-0.9222	0.356	1	0.642102
RP5-1159O4.2	Cortex (PsychENCODE)	0.922	0.356	1	0.642102
SIVA1	Whole_Blood	0.9237	0.356	1	0.642102
MRPL15	Whole_Blood	0.9236	0.356	1	0.642102
EIF3G	Whole_Blood	0.92322	0.356	1	0.642102
EMR2	Whole_Blood	0.9231	0.356	1	0.642102
UGT8	Whole_Blood	0.9227	0.356	1	0.642102
IFT52	Whole_Blood	-0.9222	0.356	1	0.642102
STARD10	Whole_Blood	-0.9228	0.356	1	0.642102
RP11-339B21.14	Whole_Blood	-0.92305	0.356	1	0.642102
TEK	Whole_Blood	-0.92306	0.356	1	0.642102
NUP54	Brain_Putamen_basal_ganglia	0.9223	0.3564	1	0.642681
VAPB	Brain_Hippocampus	0.9216	0.35674	1	0.642681
TPTE2P5	Brain_Hippocampus	-0.9213	0.35692	1	0.642681
CTSO	Brain_Amygdala	0.92114	0.356975	1	0.642681
EMC1	Brain_Amygdala	-0.9218	0.357	1	0.642681
SEC23B	Brain_Caudate_basal_ganglia	0.9217	0.357	1	0.642681
WDR60	Brain_Caudate_basal_ganglia	0.9206	0.357	1	0.642681
PGPEP1	Brain_Caudate_basal_ganglia	0.92022	0.357	1	0.642681
PASK	Brain_Caudate_basal_ganglia	-0.9204	0.357	1	0.642681
KRR1	Brain_Caudate_basal_ganglia	-0.92073	0.357	1	0.642681
KRTAP5-10	Brain_Caudate_basal_ganglia	-0.92147	0.357	1	0.642681
TXLNA	Brain_Cerebellar_Hemisphere	0.922	0.357	1	0.642681
AC093838.4	Brain_Cerebellar_Hemisphere	0.922	0.357	1	0.642681
RP11-875O11.1	Brain_Cerebellar_Hemisphere	0.92112	0.357	1	0.642681
TUBA1C	Brain_Cerebellar_Hemisphere	0.9205	0.357	1	0.642681
RP11-557L19.1	Brain_Cerebellar_Hemisphere	0.9204	0.357	1	0.642681
RP5-994D16.9	Brain_Cerebellar_Hemisphere	-0.9208	0.357	1	0.642681
RP11-268J15.5	Brain_Cerebellum	0.92151	0.357	1	0.642681
ZNF200	Brain_Cerebellum	0.92039	0.357	1	0.642681
PLD1	Brain_Cerebellum	-0.92017	0.357	1	0.642681
RP11-144O23.8	Brain_Cerebellum	-0.9214	0.357	1	0.642681
SCG3	Brain_Cerebellum	-0.9214	0.357	1	0.642681
CTB-50L17.9	Brain_Cortex	0.9219	0.357	1	0.642681
TRIM73	Brain_Cortex	-0.9216	0.357	1	0.642681
RHD	Brain_Frontal_Cortex_BA9	0.9219	0.357	1	0.642681
GUCA1B	Brain_Frontal_Cortex_BA9	0.9213	0.357	1	0.642681
SETD4	Brain_Frontal_Cortex_BA9	0.92103	0.357	1	0.642681
ART3	Brain_Hippocampus	0.9203	0.357	1	0.642681
RP4-607J23.2	Brain_Hippocampus	-0.9202	0.357	1	0.642681
ZNF317	Brain_Hippocampus	-0.9208	0.357	1	0.642681
C15orf40	Brain_Hippocampus	-0.9219	0.357	1	0.642681
ZNF568	Brain_Hypothalamus	0.9213	0.357	1	0.642681
RP11-508N22.13	Brain_Hypothalamus	-0.921	0.357	1	0.642681
LRP2BP	Brain_Hypothalamus	-0.9213	0.357	1	0.642681
CYBRD1	Brain_Hypothalamus	-0.92175	0.357	1	0.642681
RP3-477O4.16	Brain_Nucleus_accumbens_basal_ganglia	0.92157	0.357	1	0.642681
ZNF197	Brain_Nucleus_accumbens_basal_ganglia	-0.92127	0.357	1	0.642681
PPIL3	Brain_Putamen_basal_ganglia	0.921	0.357	1	0.642681
ST3GAL1	Cortex (PsychENCODE)	0.9213	0.357	1	0.642681
SOS1	Cortex (PsychENCODE)	0.9205	0.357	1	0.642681
TCF15	Cortex (PsychENCODE)	-0.92132	0.357	1	0.642681
SRRM1	Cortex (PsychENCODE)	-0.92056	0.357	1	0.642681
WDR31	Cortex (PsychENCODE)	-0.92058	0.357	1	0.642681
SLC38A8	Cortex (PsychENCODE)	0.92165	0.357	1	0.642681
AGAP5	Cortex (PsychENCODE)	0.92096	0.357	1	0.642681
FAM217B	Cortex (PsychENCODE)	-0.92141	0.357	1	0.642681
WDR52	Cortex (PsychENCODE)	-0.92193	0.357	1	0.642681
SIRPB3P	Cortex (PsychENCODE)	-0.922	0.357	1	0.642681
SBDSP1	Cortex (PsychENCODE)	0.921	0.357	1	0.642681
KRT8P12	Cortex (PsychENCODE)	-0.9211	0.357	1	0.642681
AP003025.2	Cortex (PsychENCODE)	-0.92168	0.357	1	0.642681
RP11-103G8.2	Cortex (PsychENCODE)	0.92017	0.357	1	0.642681
RP4-734G22.3	Cortex (PsychENCODE)	0.921219	0.357	1	0.642681
ABCC1	Whole_Blood	0.92162	0.357	1	0.642681
TAMM41	Whole_Blood	0.9212	0.357	1	0.642681
DNAJB6	Whole_Blood	-0.9209	0.357	1	0.642681
RP11-94L15.2	Whole_Blood	-0.921	0.357	1	0.642681
DTX2	Whole_Blood	-0.9212	0.357	1	0.642681
AC074011.2	Whole_Blood	-0.921974	0.357	1	0.642681
ANXA11	Brain_Anterior_cingulate_cortex_BA24	0.9203	0.357401	1	0.643382
PSPHP1	Brain_Amygdala	0.91829	0.358	1	0.643651
RP11-15H20.5	Brain_Anterior_cingulate_cortex_BA24	-0.91897	0.358	1	0.643651
YWHAB	Brain_Caudate_basal_ganglia	0.9196	0.358	1	0.643651
DCUN1D2	Brain_Caudate_basal_ganglia	0.9189	0.358	1	0.643651
RP11-71E19.1	Brain_Caudate_basal_ganglia	0.91832	0.358	1	0.643651
RP11-334C17.5	Brain_Cerebellar_Hemisphere	0.91974	0.358	1	0.643651
ARMC2	Brain_Cerebellar_Hemisphere	0.91869	0.358	1	0.643651
TMOD1	Brain_Cerebellar_Hemisphere	-0.9184	0.358	1	0.643651
H1FNT	Brain_Cerebellum	0.9194	0.358	1	0.643651
RP11-744K17.9	Brain_Cerebellum	0.91917	0.358	1	0.643651
TMEM176B	Brain_Cerebellum	0.9189	0.358	1	0.643651
GPX1	Brain_Cortex	0.91951	0.358	1	0.643651
CD2AP	Brain_Cortex	-0.9198	0.358	1	0.643651
ZNF283	Brain_Frontal_Cortex_BA9	0.91843	0.358	1	0.643651
CTD-2325M2.1	Brain_Frontal_Cortex_BA9	-0.91946	0.358	1	0.643651
PAXIP1-AS1	Brain_Hippocampus	-0.91851	0.358	1	0.643651
RP11-91P24.7	Brain_Hippocampus	-0.9197	0.358	1	0.643651
AC069213.1	Brain_Hypothalamus	0.91952	0.358	1	0.643651
FBXO38	Brain_Hypothalamus	-0.91826	0.358	1	0.643651
ATXN7	Brain_Hypothalamus	-0.91835	0.358	1	0.643651
TULP3	Brain_Putamen_basal_ganglia	0.9197	0.358	1	0.643651
TMEM132A	Cortex (PsychENCODE)	-0.919	0.358	1	0.643651
MSH2	Cortex (PsychENCODE)	-0.91999	0.358	1	0.643651
SRPK1	Cortex (PsychENCODE)	-0.919038	0.358	1	0.643651
FLT1	Cortex (PsychENCODE)	0.9198	0.358	1	0.643651
SFRP5	Cortex (PsychENCODE)	-0.919402	0.358	1	0.643651
CHRNA1	Cortex (PsychENCODE)	-0.91853	0.358	1	0.643651
RBM26	Cortex (PsychENCODE)	0.9195	0.358	1	0.643651
UBALD2	Cortex (PsychENCODE)	-0.91835	0.358	1	0.643651
FLJ00104	Cortex (PsychENCODE)	-0.91905	0.358	1	0.643651
PEX26	Cortex (PsychENCODE)	0.92006	0.358	1	0.643651
ARHGAP8	Cortex (PsychENCODE)	0.91874	0.358	1	0.643651
RP11-144O23.8	Cortex (PsychENCODE)	0.91962	0.358	1	0.643651
RP11-820I16.1	Cortex (PsychENCODE)	0.91919	0.358	1	0.643651
AC026740.1	Whole_Blood	0.92012	0.358	1	0.643651
GIMAP7	Whole_Blood	0.92003	0.358	1	0.643651
TBKBP1	Whole_Blood	0.91958	0.358	1	0.643651
ZDHHC4	Whole_Blood	0.91856	0.358	1	0.643651
KCTD7	Whole_Blood	-0.91925	0.358	1	0.643651
RPL9	Brain_Putamen_basal_ganglia	-0.9178	0.3587	1	0.64462
HHIP-AS1	Brain_Anterior_cingulate_cortex_BA24	0.9178	0.358724	1	0.64462
ASB8	Brain_Amygdala	-0.9174	0.359	1	0.64462
CDK10	Brain_Anterior_cingulate_cortex_BA24	0.918	0.359	1	0.64462
UTP18	Brain_Anterior_cingulate_cortex_BA24	0.9173	0.359	1	0.64462
RP11-527D7.1	Brain_Anterior_cingulate_cortex_BA24	-0.91777	0.359	1	0.64462
IL12RB2	Brain_Caudate_basal_ganglia	0.91765	0.359	1	0.64462
RP11-422J8.1	Brain_Caudate_basal_ganglia	0.91758	0.359	1	0.64462
SNTB2	Brain_Caudate_basal_ganglia	0.9169	0.359	1	0.64462
VN1R1	Brain_Caudate_basal_ganglia	-0.91773	0.359	1	0.64462
SUSD2	Brain_Cerebellar_Hemisphere	0.9178	0.359	1	0.64462
RP11-700H6.4	Brain_Cerebellar_Hemisphere	-0.91647	0.359	1	0.64462
LINC00638	Brain_Cerebellar_Hemisphere	-0.917	0.359	1	0.64462
CASP16	Brain_Cerebellum	0.9179	0.359	1	0.64462
ENTPD4	Brain_Cerebellum	0.9168	0.359	1	0.64462
TCTEX1D2	Brain_Cerebellum	-0.91727	0.359	1	0.64462
TNFRSF11A	Brain_Cerebellum	-0.9177	0.359	1	0.64462
PSPHP1	Brain_Cortex	0.9167	0.359	1	0.64462
RP11-410E4.1	Brain_Cortex	-0.9165	0.359	1	0.64462
CSDC2	Brain_Frontal_Cortex_BA9	0.91722	0.359	1	0.64462
RP11-526I2.5	Brain_Hypothalamus	0.9175	0.359	1	0.64462
RP11-77P16.4	Brain_Nucleus_accumbens_basal_ganglia	-0.91732	0.359	1	0.64462
PTPN20CP	Cortex (PsychENCODE)	-0.916367	0.359	1	0.64462
JUND	Cortex (PsychENCODE)	0.918015	0.359	1	0.64462
POLN	Cortex (PsychENCODE)	0.91742	0.359	1	0.64462
GYPC	Cortex (PsychENCODE)	-0.91767	0.359	1	0.64462
TIPRL	Cortex (PsychENCODE)	-0.917511	0.359	1	0.64462
ZKSCAN2	Cortex (PsychENCODE)	-0.9181	0.359	1	0.64462
PBX3	Cortex (PsychENCODE)	0.917	0.359	1	0.64462
ZBTB44	Cortex (PsychENCODE)	0.91805	0.359	1	0.64462
FAM196B	Cortex (PsychENCODE)	-0.9166	0.359	1	0.64462
ANKRD18DP	Cortex (PsychENCODE)	-0.917	0.359	1	0.64462
AC073343.13	Cortex (PsychENCODE)	0.918	0.359	1	0.64462
RP11-222A11.1	Cortex (PsychENCODE)	-0.916657	0.359	1	0.64462
AC010975.1	Cortex (PsychENCODE)	0.91766	0.359	1	0.64462
RP11-762H8.2	Cortex (PsychENCODE)	0.91731	0.359	1	0.64462
ESPNL	Whole_Blood	0.918072	0.359	1	0.64462
MRPL21	Whole_Blood	0.9173	0.359	1	0.64462
FGFBP2	Whole_Blood	-0.9177	0.359	1	0.64462
CBS	Whole_Blood	-0.9173	0.359001	1	0.64462
MANBA	Brain_Substantia_nigra	0.9159	0.3597	1	0.645418
CTD-2020K17.3	Brain_Amygdala	0.9161	0.36	1	0.645418
AMPD3	Brain_Amygdala	0.91539	0.36	1	0.645418
ZNF300P1	Brain_Amygdala	-0.91614	0.36	1	0.645418
VPREB3	Brain_Anterior_cingulate_cortex_BA24	-0.9146	0.36	1	0.645418
CTD-2165H16.4	Brain_Caudate_basal_ganglia	0.9153	0.36	1	0.645418
MEF2BNB	Brain_Caudate_basal_ganglia	0.91474	0.36	1	0.645418
CTD-2349P21.9	Brain_Caudate_basal_ganglia	-0.9156	0.36	1	0.645418
CLEC4GP1	Brain_Cerebellar_Hemisphere	0.91622	0.36	1	0.645418
TIFA	Brain_Cerebellar_Hemisphere	0.9154	0.36	1	0.645418
CTD-3116E22.7	Brain_Cerebellar_Hemisphere	0.91528	0.36	1	0.645418
NPIPB7	Brain_Cerebellar_Hemisphere	-0.9151	0.36	1	0.645418
EP400NL	Brain_Cerebellum	0.9158	0.36	1	0.645418
RP11-281A20.2	Brain_Cerebellum	0.9157	0.36	1	0.645418
FLG	Brain_Cerebellum	0.91461	0.36	1	0.645418
PRB2	Brain_Cortex	0.9152	0.36	1	0.645418
BSN	Brain_Cortex	0.91463	0.36	1	0.645418
ZNF660	Brain_Cortex	-0.91529	0.36	1	0.645418
RIPK2	Brain_Frontal_Cortex_BA9	0.91614	0.36	1	0.645418
CDK5RAP3	Brain_Frontal_Cortex_BA9	0.9159	0.36	1	0.645418
RP11-122G18.5	Brain_Frontal_Cortex_BA9	0.9149	0.36	1	0.645418
AF001548.5	Brain_Frontal_Cortex_BA9	-0.9147	0.36	1	0.645418
CYP4F3	Brain_Hippocampus	0.9159	0.36	1	0.645418
TIMM13	Brain_Hypothalamus	0.916	0.36	1	0.645418
RP11-178F10.3	Brain_Hypothalamus	0.915	0.36	1	0.645418
CTD-2020K17.3	Brain_Hypothalamus	-0.91567	0.36	1	0.645418
RP11-81A22.5	Brain_Nucleus_accumbens_basal_ganglia	0.91568	0.36	1	0.645418
AP001347.6	Brain_Nucleus_accumbens_basal_ganglia	-0.9145	0.36	1	0.645418
PCOLCE	Brain_Putamen_basal_ganglia	0.9157	0.36	1	0.645418
CTD-2583A14.11	Brain_Putamen_basal_ganglia	-0.914467	0.36	1	0.645418
EPB41L1	Cortex (PsychENCODE)	-0.91581	0.36	1	0.645418
ASB2	Cortex (PsychENCODE)	-0.91623	0.36	1	0.645418
TRPA1	Cortex (PsychENCODE)	0.9151	0.36	1	0.645418
FHAD1	Cortex (PsychENCODE)	0.914815	0.36	1	0.645418
ACPL2	Cortex (PsychENCODE)	0.91456	0.36	1	0.645418
AC079354.1	Cortex (PsychENCODE)	-0.91561	0.36	1	0.645418
ORAI1	Cortex (PsychENCODE)	-0.9145	0.36	1	0.645418
RP11-723O4.2	Cortex (PsychENCODE)	-0.91444	0.36	1	0.645418
SNX25P1	Cortex (PsychENCODE)	-0.916	0.36	1	0.645418
PRKCQ-AS1	Cortex (PsychENCODE)	0.914714	0.36	1	0.645418
RP11-425D10.10	Cortex (PsychENCODE)	0.914996	0.36	1	0.645418
RP11-401P9.4	Cortex (PsychENCODE)	0.916	0.36	1	0.645418
CARD9	Whole_Blood	0.91553	0.36	1	0.645418
PDE8B	Whole_Blood	0.91524	0.36	1	0.645418
LMO2	Whole_Blood	-0.9144	0.36	1	0.645418
GATSL3	Whole_Blood	-0.91463	0.36	1	0.645418
GSTT1	Whole_Blood	-0.91507	0.36	1	0.645418
RP11-274B18.4	Whole_Blood	-0.9152	0.36	1	0.645418
MYO6	Brain_Anterior_cingulate_cortex_BA24	0.9137	0.360875	1	0.646132
RUVBL2	Brain_Amygdala	0.91339	0.361	1	0.646132
TIPARP-AS1	Brain_Anterior_cingulate_cortex_BA24	-0.91336	0.361	1	0.646132
B3GNTL1	Brain_Anterior_cingulate_cortex_BA24	-0.9134	0.361	1	0.646132
UPB1	Brain_Caudate_basal_ganglia	0.913	0.361	1	0.646132
LINC00323	Brain_Caudate_basal_ganglia	-0.9139	0.361	1	0.646132
MXD3	Brain_Caudate_basal_ganglia	-0.9141	0.361	1	0.646132
ZNF124	Brain_Cerebellar_Hemisphere	0.9141	0.361	1	0.646132
MIR29B1	Brain_Cerebellar_Hemisphere	0.91361	0.361	1	0.646132
RP1-167G20.2	Brain_Cerebellar_Hemisphere	-0.9126	0.361	1	0.646132
CD151	Brain_Cerebellar_Hemisphere	-0.9127	0.361	1	0.646132
TPRA1	Brain_Cerebellar_Hemisphere	-0.9132	0.361	1	0.646132
GS1-166A23.2	Brain_Cerebellum	0.9137	0.361	1	0.646132
PITRM1-AS1	Brain_Cerebellum	0.9136	0.361	1	0.646132
C19orf44	Brain_Cerebellum	0.91259	0.361	1	0.646132
RP5-1139B12.2	Brain_Cerebellum	-0.9127	0.361	1	0.646132
PDK1	Brain_Cerebellum	-0.91302	0.361	1	0.646132
SEC31B	Brain_Cerebellum	-0.9139	0.361	1	0.646132
RP3-395M20.2	Brain_Cortex	0.91397	0.361	1	0.646132
NDN	Brain_Cortex	-0.91434	0.361	1	0.646132
FAM21C	Brain_Frontal_Cortex_BA9	0.9141	0.361	1	0.646132
NUF2	Brain_Frontal_Cortex_BA9	-0.9139	0.361	1	0.646132
RP11-463O9.9	Brain_Hippocampus	-0.9133	0.361	1	0.646132
RP11-267M23.4	Brain_Nucleus_accumbens_basal_ganglia	0.914147	0.361	1	0.646132
AC005740.6	Brain_Nucleus_accumbens_basal_ganglia	-0.91343	0.361	1	0.646132
AP006621.1	Brain_Nucleus_accumbens_basal_ganglia	-0.91392	0.361	1	0.646132
CD151	Brain_Putamen_basal_ganglia	-0.91325	0.361	1	0.646132
BATF3	Brain_Putamen_basal_ganglia	-0.91418	0.361	1	0.646132
TAF1C	Brain_Substantia_nigra	0.9144	0.361	1	0.646132
FBXL7	Brain_Substantia_nigra	-0.9136	0.361	1	0.646132
GUSBP4	Brain_Substantia_nigra	-0.9143	0.361	1	0.646132
SYNRG	Cortex (PsychENCODE)	-0.91271	0.361	1	0.646132
RUNX1T1	Cortex (PsychENCODE)	0.914	0.361	1	0.646132
CAPN15	Cortex (PsychENCODE)	0.91409	0.361	1	0.646132
ETFB	Cortex (PsychENCODE)	-0.914233	0.361	1	0.646132
ARRDC2	Cortex (PsychENCODE)	0.913704	0.361	1	0.646132
TRAP1	Cortex (PsychENCODE)	-0.9135	0.361	1	0.646132
STAC2	Cortex (PsychENCODE)	0.91317	0.361	1	0.646132
TRAPPC10	Cortex (PsychENCODE)	-0.91259	0.361	1	0.646132
ZDHHC12	Cortex (PsychENCODE)	0.91322	0.361	1	0.646132
SLC22A15	Cortex (PsychENCODE)	-0.913226	0.361	1	0.646132
SIK2	Cortex (PsychENCODE)	0.91366	0.361	1	0.646132
PTPLB	Cortex (PsychENCODE)	0.91262	0.361	1	0.646132
RP11-536K7.3	Cortex (PsychENCODE)	0.914124	0.361	1	0.646132
RN7SL410P	Cortex (PsychENCODE)	0.91414	0.361	1	0.646132
LINC00499	Cortex (PsychENCODE)	-0.914	0.361	1	0.646132
U47924.30	Cortex (PsychENCODE)	0.91388	0.361	1	0.646132
MPP7	Whole_Blood	0.91434	0.361	1	0.646132
GHITM	Whole_Blood	0.91366	0.361	1	0.646132
SH3BP1	Whole_Blood	0.91303	0.361	1	0.646132
DSP	Whole_Blood	0.913	0.361	1	0.646132
ZSWIM7	Whole_Blood	0.91282	0.361	1	0.646132
CCNYL2	Brain_Anterior_cingulate_cortex_BA24	0.9132	0.36116	1	0.646397
RP11-313J2.1	Brain_Anterior_cingulate_cortex_BA24	0.9128	0.361332	1	0.646684
OGFR	Brain_Anterior_cingulate_cortex_BA24	0.9113	0.362	1	0.646967
HP	Brain_Anterior_cingulate_cortex_BA24	-0.9109	0.362	1	0.646967
C2orf71	Brain_Anterior_cingulate_cortex_BA24	-0.9125	0.362	1	0.646967
PMVK	Brain_Caudate_basal_ganglia	0.91154	0.362	1	0.646967
CAMLG	Brain_Cerebellar_Hemisphere	0.9124	0.362	1	0.646967
TMC3	Brain_Cerebellar_Hemisphere	0.9122	0.362	1	0.646967
RP11-385F5.4	Brain_Cerebellar_Hemisphere	0.9116	0.362	1	0.646967
ASRGL1	Brain_Cerebellar_Hemisphere	0.9111	0.362	1	0.646967
AF146191.4	Brain_Cerebellar_Hemisphere	-0.9106	0.362	1	0.646967
EPHA5	Brain_Cerebellar_Hemisphere	-0.9108	0.362	1	0.646967
ALOX15	Brain_Cerebellar_Hemisphere	-0.91118	0.362	1	0.646967
BMP8B	Brain_Cerebellum	0.91141	0.362	1	0.646967
BCR	Brain_Cerebellum	-0.91109	0.362	1	0.646967
NMNAT2	Brain_Cortex	0.91172	0.362	1	0.646967
AMPD3	Brain_Cortex	0.91077	0.362	1	0.646967
MRPL21	Brain_Cortex	0.9107	0.362	1	0.646967
RDM1	Brain_Cortex	-0.9118	0.362	1	0.646967
SLC25A14P1	Brain_Cortex	-0.91221	0.362	1	0.646967
RP11-339B21.14	Brain_Frontal_Cortex_BA9	0.912	0.362	1	0.646967
RP11-660L16.2	Brain_Frontal_Cortex_BA9	0.910963	0.362	1	0.646967
C22orf29	Brain_Frontal_Cortex_BA9	-0.91201	0.362	1	0.646967
NKD2	Brain_Frontal_Cortex_BA9	-0.9124	0.362	1	0.646967
RP11-109E12.1	Brain_Hippocampus	-0.9113	0.362	1	0.646967
ADAMTS13	Brain_Hippocampus	-0.91191	0.362	1	0.646967
ZNF155	Brain_Nucleus_accumbens_basal_ganglia	0.9118	0.362	1	0.646967
PNRC2	Brain_Putamen_basal_ganglia	0.91163	0.362	1	0.646967
ELP5	Brain_Putamen_basal_ganglia	-0.9112	0.362	1	0.646967
RP5-1065P14.2	Brain_Putamen_basal_ganglia	-0.91199	0.362	1	0.646967
PIP5K1B	Cortex (PsychENCODE)	0.91178	0.362	1	0.646967
CCDC88A	Cortex (PsychENCODE)	-0.91153	0.362	1	0.646967
SLC27A1	Cortex (PsychENCODE)	0.910802	0.362	1	0.646967
GRSF1	Cortex (PsychENCODE)	0.91151	0.362	1	0.646967
TSPAN33	Cortex (PsychENCODE)	-0.911	0.362	1	0.646967
IBA57	Cortex (PsychENCODE)	-0.912363	0.362	1	0.646967
GS1-124K5.4	Cortex (PsychENCODE)	-0.911	0.362	1	0.646967
RP1-288L1.4	Cortex (PsychENCODE)	0.91217	0.362	1	0.646967
RP11-736K20.5	Cortex (PsychENCODE)	-0.9112	0.362	1	0.646967
RP11-643M14.1	Cortex (PsychENCODE)	-0.91112	0.362	1	0.646967
HPR	Cortex (PsychENCODE)	-0.91168	0.362	1	0.646967
LXN	Whole_Blood	0.9118	0.362	1	0.646967
SLC16A13	Whole_Blood	0.9115	0.362	1	0.646967
API5	Whole_Blood	0.9113	0.362	1	0.646967
NLRP6	Whole_Blood	0.9108	0.362	1	0.646967
CCDC64B	Whole_Blood	-0.91156	0.362	1	0.646967
RP11-122G18.5	Brain_Anterior_cingulate_cortex_BA24	0.91003	0.363	1	0.647863
RFT1	Brain_Anterior_cingulate_cortex_BA24	-0.91042	0.363	1	0.647863
AP000797.4	Brain_Caudate_basal_ganglia	0.90906	0.363	1	0.647863
TEN1	Brain_Caudate_basal_ganglia	-0.91	0.363	1	0.647863
CUBN	Brain_Cerebellar_Hemisphere	0.9103	0.363	1	0.647863
PRPSAP1	Brain_Cerebellar_Hemisphere	0.91017	0.363	1	0.647863
TNFRSF10C	Brain_Cerebellar_Hemisphere	-0.90932	0.363	1	0.647863
ZNF345	Brain_Cerebellum	0.91041	0.363	1	0.647863
VTI1B	Brain_Cerebellum	0.91026	0.363	1	0.647863
RP11-384K6.6	Brain_Cerebellum	0.91018	0.363	1	0.647863
TMEFF2	Brain_Cerebellum	0.91004	0.363	1	0.647863
TMEM72-AS1	Brain_Cerebellum	0.909	0.363	1	0.647863
ATG10	Brain_Cerebellum	-0.9089	0.363	1	0.647863
RP11-845C23.2	Brain_Cerebellum	-0.909	0.363	1	0.647863
PCDHB10	Brain_Cortex	0.90995	0.363	1	0.647863
HDAC3	Brain_Hippocampus	0.9099	0.363	1	0.647863
SULT1A2	Brain_Hippocampus	0.9092	0.363	1	0.647863
EFHB	Brain_Hippocampus	-0.9103	0.363	1	0.647863
C5orf64	Brain_Hypothalamus	0.91026	0.363	1	0.647863
KCNT1	Brain_Hypothalamus	0.9088	0.363	1	0.647863
TRIM73	Brain_Hypothalamus	-0.909	0.363	1	0.647863
DKFZP667F0711	Brain_Nucleus_accumbens_basal_ganglia	-0.90991	0.363	1	0.647863
APOA1BP	Brain_Substantia_nigra	0.9096	0.363	1	0.647863
LINC00467	Brain_Substantia_nigra	-0.9092	0.363	1	0.647863
PLCD4	Cortex (PsychENCODE)	-0.90959	0.363	1	0.647863
UAP1	Cortex (PsychENCODE)	0.909422	0.363	1	0.647863
DIEXF	Cortex (PsychENCODE)	0.908805	0.363	1	0.647863
EEPD1	Cortex (PsychENCODE)	0.91	0.363	1	0.647863
ALKBH8	Cortex (PsychENCODE)	-0.91042	0.363	1	0.647863
ITGA11	Cortex (PsychENCODE)	-0.90946	0.363	1	0.647863
SURF4	Cortex (PsychENCODE)	-0.90949	0.363	1	0.647863
PTGES	Cortex (PsychENCODE)	0.90893	0.363	1	0.647863
NUP205	Cortex (PsychENCODE)	-0.91	0.363	1	0.647863
AC007308.6	Cortex (PsychENCODE)	0.90875	0.363	1	0.647863
TPM3P6	Cortex (PsychENCODE)	0.909773	0.363	1	0.647863
TCIRG1	Whole_Blood	0.91	0.363	1	0.647863
RAD18	Whole_Blood	0.91	0.363	1	0.647863
AC002511.1	Whole_Blood	0.90912	0.363	1	0.647863
REEP1	Whole_Blood	0.908863	0.363	1	0.647863
SKP1	Whole_Blood	-0.90929	0.363	1	0.647863
SERPINE2	Whole_Blood	-0.909395	0.363	1	0.647863
NPPA-AS1	Whole_Blood	-0.90953	0.363	1	0.647863
ASCC2	Whole_Blood	-0.91039	0.363	1	0.647863
PLA2G12A	Brain_Amygdala	0.90866	0.363528	1	0.648321
DNLZ	Brain_Nucleus_accumbens_basal_ganglia	0.90839	0.36367	1	0.648321
ECH1	Brain_Anterior_cingulate_cortex_BA24	0.908	0.364	1	0.648321
NARS2	Brain_Anterior_cingulate_cortex_BA24	0.90767	0.364	1	0.648321
SH3BP5L	Brain_Caudate_basal_ganglia	0.90715	0.364	1	0.648321
AC073283.4	Brain_Caudate_basal_ganglia	-0.90696	0.364	1	0.648321
CCDC127	Brain_Caudate_basal_ganglia	-0.9079	0.364	1	0.648321
RP11-73M7.6	Brain_Caudate_basal_ganglia	-0.90795	0.364	1	0.648321
TIMD4	Brain_Caudate_basal_ganglia	-0.9086	0.364	1	0.648321
RP11-418J17.1	Brain_Cerebellar_Hemisphere	0.9082	0.364	1	0.648321
ANAPC13	Brain_Cerebellar_Hemisphere	0.9075	0.364	1	0.648321
C22orf23	Brain_Cerebellar_Hemisphere	0.9072	0.364	1	0.648321
ZNF843	Brain_Cerebellar_Hemisphere	-0.9069	0.364	1	0.648321
NIT2	Brain_Cerebellar_Hemisphere	-0.907	0.364	1	0.648321
CTD-2162K18.4	Brain_Cerebellum	0.90739	0.364	1	0.648321
RP11-158M2.5	Brain_Cerebellum	0.907	0.364	1	0.648321
AHI1	Brain_Cerebellum	0.907	0.364	1	0.648321
MC1R	Brain_Cerebellum	-0.90757	0.364	1	0.648321
STOML1	Brain_Cerebellum	-0.9084	0.364	1	0.648321
UBE2FP3	Brain_Cortex	-0.90718	0.364	1	0.648321
LDHC	Brain_Frontal_Cortex_BA9	0.908656	0.364	1	0.648321
TSFM	Brain_Frontal_Cortex_BA9	0.90856	0.364	1	0.648321
TRIM4	Brain_Frontal_Cortex_BA9	0.90821	0.364	1	0.648321
PDPK2	Brain_Frontal_Cortex_BA9	0.9072	0.364	1	0.648321
CLDN4	Brain_Frontal_Cortex_BA9	0.90704	0.364	1	0.648321
TRPM1	Brain_Frontal_Cortex_BA9	-0.90819	0.364	1	0.648321
ASRGL1	Brain_Hippocampus	0.9077	0.364	1	0.648321
CHRM5	Brain_Hippocampus	-0.908	0.364	1	0.648321
VPS53	Brain_Nucleus_accumbens_basal_ganglia	-0.90763	0.364	1	0.648321
RP11-339B21.14	Brain_Putamen_basal_ganglia	0.9084	0.364	1	0.648321
TRAPPC12	Brain_Putamen_basal_ganglia	0.9074	0.364	1	0.648321
UTS2B	Brain_Putamen_basal_ganglia	-0.90778	0.364	1	0.648321
PEPD	Brain_Putamen_basal_ganglia	-0.908146	0.364	1	0.648321
ZNF717	Brain_Substantia_nigra	0.9086	0.364	1	0.648321
AP006621.6	Brain_Substantia_nigra	-0.90777	0.364	1	0.648321
NFYA	Cortex (PsychENCODE)	-0.907034	0.364	1	0.648321
ITGB6	Cortex (PsychENCODE)	-0.90718	0.364	1	0.648321
TBCE	Cortex (PsychENCODE)	0.90751	0.364	1	0.648321
ACLY	Cortex (PsychENCODE)	0.9073	0.364	1	0.648321
LRIG3	Cortex (PsychENCODE)	0.90852	0.364	1	0.648321
ATXN7L2	Cortex (PsychENCODE)	-0.908243	0.364	1	0.648321
CRYL1	Cortex (PsychENCODE)	-0.907	0.364	1	0.648321
GALR1	Cortex (PsychENCODE)	0.9076	0.364	1	0.648321
TCEA2	Cortex (PsychENCODE)	0.908	0.364	1	0.648321
FAM195A	Cortex (PsychENCODE)	-0.90689	0.364	1	0.648321
TWF1P1	Cortex (PsychENCODE)	0.90744	0.364	1	0.648321
BHLHA15	Cortex (PsychENCODE)	-0.908	0.364	1	0.648321
SLC25A21	Cortex (PsychENCODE)	0.90762	0.364	1	0.648321
COX20	Cortex (PsychENCODE)	-0.908249	0.364	1	0.648321
C2orf72	Cortex (PsychENCODE)	0.90836	0.364	1	0.648321
EMP2	Cortex (PsychENCODE)	0.9087	0.364	1	0.648321
CTD-2020K17.4	Cortex (PsychENCODE)	-0.90789	0.364	1	0.648321
LINC00959	Cortex (PsychENCODE)	0.907733	0.364	1	0.648321
TTC4	Cortex (PsychENCODE)	0.908419	0.364	1	0.648321
RP11-536L3.4	Cortex (PsychENCODE)	-0.908168	0.364	1	0.648321
RP1-111C20.4	Cortex (PsychENCODE)	-0.906957	0.364	1	0.648321
GNG10	Whole_Blood	0.90864	0.364	1	0.648321
UBE2D1	Whole_Blood	0.90769	0.364	1	0.648321
CALR	Whole_Blood	-0.9069	0.364	1	0.648321
NLRP2	Whole_Blood	-0.90711	0.364	1	0.648321
CCBL2	Whole_Blood	-0.90768	0.364	1	0.648321
NFE2	Whole_Blood	-0.9078	0.364	1	0.648321
EYA3	Whole_Blood	-0.90782	0.364	1	0.648321
NABP1	Whole_Blood	-0.908284	0.364	1	0.648321
SIGLEC14	Brain_Amygdala	0.90615	0.365	1	0.649439
RP11-410E4.1	Brain_Amygdala	-0.90516	0.365	1	0.649439
TMA7	Brain_Anterior_cingulate_cortex_BA24	0.90543	0.365	1	0.649439
DCAF13	Brain_Anterior_cingulate_cortex_BA24	-0.9061	0.365	1	0.649439
RMDN1	Brain_Anterior_cingulate_cortex_BA24	-0.9062	0.365	1	0.649439
AC007970.1	Brain_Anterior_cingulate_cortex_BA24	-0.90681	0.365	1	0.649439
ZAP70	Brain_Caudate_basal_ganglia	-0.90552	0.365	1	0.649439
CTD-2192J16.21	Brain_Cerebellum	0.906	0.365	1	0.649439
SPEF2	Brain_Cerebellum	0.9051	0.365	1	0.649439
THBS3	Brain_Cerebellum	-0.90555	0.365	1	0.649439
AC109826.1	Brain_Cerebellum	-0.90582	0.365	1	0.649439
AC005082.12	Brain_Cerebellum	-0.9059	0.365	1	0.649439
ZNF554	Brain_Cortex	0.9067	0.365	1	0.649439
BOC	Brain_Cortex	0.9065	0.365	1	0.649439
CTC-559E9.9	Brain_Cortex	0.9064	0.365	1	0.649439
ARHGEF26-AS1	Brain_Cortex	0.90549	0.365	1	0.649439
GTF2H2	Brain_Cortex	-0.90569	0.365	1	0.649439
MEPCE	Brain_Frontal_Cortex_BA9	0.9057	0.365	1	0.649439
RP11-431K24.1	Brain_Frontal_Cortex_BA9	0.9051	0.365	1	0.649439
RP3-462E2.5	Brain_Frontal_Cortex_BA9	-0.90583	0.365	1	0.649439
COA5	Brain_Nucleus_accumbens_basal_ganglia	0.90532	0.365	1	0.649439
LRRC25	Brain_Nucleus_accumbens_basal_ganglia	0.9051	0.365	1	0.649439
PI16	Brain_Putamen_basal_ganglia	0.9063	0.365	1	0.649439
AF001548.6	Brain_Substantia_nigra	-0.9058	0.365	1	0.649439
RRAGD	Cortex (PsychENCODE)	0.905363	0.365	1	0.649439
IRF1	Cortex (PsychENCODE)	-0.9056	0.365	1	0.649439
NECAB3	Cortex (PsychENCODE)	0.90643	0.365	1	0.649439
DCLK2	Cortex (PsychENCODE)	-0.90679	0.365	1	0.649439
AC074391.1	Cortex (PsychENCODE)	-0.90568	0.365	1	0.649439
CCL5	Whole_Blood	-0.90532	0.365	1	0.649439
FAM109A	Whole_Blood	-0.906	0.365	1	0.649439
RIN1	Whole_Blood	-0.9063	0.365	1	0.649439
FREM2	Brain_Amygdala	0.9054	0.36528	1	0.649917
HBS1L	Brain_Anterior_cingulate_cortex_BA24	0.9046	0.365661	1	0.65039
SEC23B	Brain_Hippocampus	0.90446	0.36575	1	0.65039
NAALAD2	Brain_Anterior_cingulate_cortex_BA24	-0.90344	0.366	1	0.65039
PTGR1	Brain_Caudate_basal_ganglia	0.9049	0.366	1	0.65039
CLDN15	Brain_Caudate_basal_ganglia	0.9035	0.366	1	0.65039
PPP2R1B	Brain_Caudate_basal_ganglia	-0.90385	0.366	1	0.65039
CD274	Brain_Caudate_basal_ganglia	-0.9041	0.366	1	0.65039
AP006621.6	Brain_Caudate_basal_ganglia	-0.90482	0.366	1	0.65039
TTC21A	Brain_Cerebellar_Hemisphere	0.9048	0.366	1	0.65039
RP3-388E23.2	Brain_Cerebellum	0.904	0.366	1	0.65039
IFT52	Brain_Cerebellum	0.9032	0.366	1	0.65039
C15orf57	Brain_Cerebellum	-0.9038	0.366	1	0.65039
RP11-275H4.1	Brain_Cerebellum	-0.90383	0.366	1	0.65039
AVIL	Brain_Cerebellum	-0.9042	0.366	1	0.65039
LHPP	Brain_Cortex	0.90446	0.366	1	0.65039
DNAH9	Brain_Cortex	0.90334	0.366	1	0.65039
PIM1	Brain_Cortex	-0.9036	0.366	1	0.65039
FAM86JP	Brain_Frontal_Cortex_BA9	-0.90407	0.366	1	0.65039
WDR96	Brain_Frontal_Cortex_BA9	-0.9045	0.366	1	0.65039
TUBA1C	Brain_Hippocampus	0.9047	0.366	1	0.65039
RAB37	Brain_Hippocampus	-0.9041	0.366	1	0.65039
KIAA1683	Brain_Hypothalamus	0.9046	0.366	1	0.65039
ANGEL1	Brain_Nucleus_accumbens_basal_ganglia	0.9048	0.366	1	0.65039
AC005307.3	Brain_Nucleus_accumbens_basal_ganglia	-0.9042	0.366	1	0.65039
NGFR	Cortex (PsychENCODE)	0.90333	0.366	1	0.65039
FAT1	Cortex (PsychENCODE)	0.90485	0.366	1	0.65039
THUMPD3	Cortex (PsychENCODE)	-0.90319	0.366	1	0.65039
CTD-2369P2.10	Cortex (PsychENCODE)	-0.903747	0.366	1	0.65039
FRMPD2	Cortex (PsychENCODE)	0.904523	0.366	1	0.65039
DNHD1	Cortex (PsychENCODE)	0.90456	0.366	1	0.65039
ZNF626	Cortex (PsychENCODE)	0.90325	0.366	1	0.65039
GREB1	Cortex (PsychENCODE)	0.90373	0.366	1	0.65039
ZNF789	Cortex (PsychENCODE)	0.904	0.366	1	0.65039
SMURF1	Cortex (PsychENCODE)	0.903	0.366	1	0.65039
SNHG18	Cortex (PsychENCODE)	0.9035	0.366	1	0.65039
AF001548.5	Cortex (PsychENCODE)	-0.90381	0.366	1	0.65039
VAMP1	Whole_Blood	0.9041	0.366	1	0.65039
UPK3A	Whole_Blood	-0.90378	0.366	1	0.65039
IGHV1-69	Whole_Blood	-0.904	0.366	1	0.65039
MIPEP	Brain_Amygdala	-0.9024	0.36685	1	0.651338
KRI1	Brain_Anterior_cingulate_cortex_BA24	0.90169	0.367	1	0.651338
FLYWCH1	Brain_Caudate_basal_ganglia	0.9022	0.367	1	0.651338
PIP4K2A	Brain_Caudate_basal_ganglia	0.901845	0.367	1	0.651338
RP11-317J10.2	Brain_Caudate_basal_ganglia	-0.9017	0.367	1	0.651338
TTC4	Brain_Caudate_basal_ganglia	-0.90194	0.367	1	0.651338
SCG3	Brain_Caudate_basal_ganglia	-0.90235	0.367	1	0.651338
C14orf79	Brain_Caudate_basal_ganglia	-0.90258	0.367	1	0.651338
ABCB4	Brain_Caudate_basal_ganglia	-0.903	0.367	1	0.651338
RP11-449D8.1	Brain_Cerebellar_Hemisphere	0.903	0.367	1	0.651338
STAG3L3	Brain_Cerebellar_Hemisphere	0.90289	0.367	1	0.651338
ZNF585B	Brain_Cerebellar_Hemisphere	0.90136	0.367	1	0.651338
RP3-402G11.26	Brain_Cerebellar_Hemisphere	-0.9013	0.367	1	0.651338
RP3-395P12.2	Brain_Cerebellum	0.90163	0.367	1	0.651338
RP11-489D6.2	Brain_Cerebellum	-0.9016	0.367	1	0.651338
SLPI	Brain_Cortex	0.90222	0.367	1	0.651338
TPTE2	Brain_Cortex	0.90127	0.367	1	0.651338
SLC38A8	Brain_Frontal_Cortex_BA9	0.9018	0.367	1	0.651338
WBSCR22	Brain_Frontal_Cortex_BA9	-0.90204	0.367	1	0.651338
ST20	Brain_Hippocampus	0.9014	0.367	1	0.651338
MTERFD1	Brain_Hippocampus	-0.9027	0.367	1	0.651338
PCDHGB2	Brain_Hypothalamus	-0.90277	0.367	1	0.651338
CTD-2541M15.3	Brain_Nucleus_accumbens_basal_ganglia	0.901173	0.367	1	0.651338
MYRFL	Brain_Putamen_basal_ganglia	0.902	0.367	1	0.651338
RP11-552M11.8	Brain_Putamen_basal_ganglia	0.90164	0.367	1	0.651338
EXOG	Brain_Putamen_basal_ganglia	-0.90302	0.367	1	0.651338
FAH	Cortex (PsychENCODE)	0.902	0.367	1	0.651338
BUD31	Cortex (PsychENCODE)	0.901	0.367	1	0.651338
LPXN	Cortex (PsychENCODE)	-0.90289	0.367	1	0.651338
CIB2	Cortex (PsychENCODE)	0.9018	0.367	1	0.651338
RP3-522D1.1	Cortex (PsychENCODE)	0.902314	0.367	1	0.651338
AL132709.5	Cortex (PsychENCODE)	0.90143	0.367	1	0.651338
RP11-551L14.4	Cortex (PsychENCODE)	0.90232	0.367	1	0.651338
SAMD11P1	Cortex (PsychENCODE)	-0.90182	0.367	1	0.651338
RP11-612A1.1	Cortex (PsychENCODE)	0.90168	0.367	1	0.651338
RP11-479O17.10	Cortex (PsychENCODE)	0.901528	0.367	1	0.651338
RP3-465N24.5	Whole_Blood	0.90189	0.367	1	0.651338
TM7SF3	Whole_Blood	0.9014	0.367	1	0.651338
MIS12	Whole_Blood	-0.90122	0.367	1	0.651338
CD81	Whole_Blood	-0.903	0.367	1	0.651338
RP4-610C12.4	Brain_Hippocampus	-0.90179	0.36717	1	0.651619
C2orf43	Brain_Amygdala	-0.89948	0.368	1	0.652407
PPWD1	Brain_Anterior_cingulate_cortex_BA24	0.9009	0.368	1	0.652407
NDUFS1	Brain_Anterior_cingulate_cortex_BA24	-0.89968	0.368	1	0.652407
MESDC2	Brain_Caudate_basal_ganglia	0.89934	0.368	1	0.652407
WFDC3	Brain_Caudate_basal_ganglia	-0.901	0.368	1	0.652407
RP11-15A1.2	Brain_Cerebellar_Hemisphere	0.90005	0.368	1	0.652407
ORC4	Brain_Cerebellar_Hemisphere	0.8995	0.368	1	0.652407
DARS	Brain_Cerebellum	0.90096	0.368	1	0.652407
EGFEM1P	Brain_Cerebellum	0.89948	0.368	1	0.652407
NDE1	Brain_Cerebellum	0.89932	0.368	1	0.652407
CCDC162P	Brain_Cerebellum	-0.899	0.368	1	0.652407
RSPRY1	Brain_Cerebellum	-0.89957	0.368	1	0.652407
RP11-63M22.2	Brain_Cerebellum	-0.90025	0.368	1	0.652407
RP11-598F7.5	Brain_Cerebellum	-0.9006	0.368	1	0.652407
FNDC1	Brain_Cerebellum	-0.901	0.368	1	0.652407
RP11-324L17.1	Brain_Cortex	0.9008	0.368	1	0.652407
ANKRD30BL	Brain_Cortex	0.9005	0.368	1	0.652407
SSBP2	Brain_Cortex	0.90039	0.368	1	0.652407
KIAA0391	Brain_Cortex	-0.9	0.368	1	0.652407
PSMB5	Brain_Frontal_Cortex_BA9	0.90094	0.368	1	0.652407
SFTPD	Brain_Frontal_Cortex_BA9	0.9009	0.368	1	0.652407
LINC00667	Brain_Hippocampus	0.901	0.368	1	0.652407
EXOSC6	Brain_Hippocampus	-0.9011	0.368	1	0.652407
USP22	Cortex (PsychENCODE)	-0.89999	0.368	1	0.652407
MT2A	Cortex (PsychENCODE)	0.90019	0.368	1	0.652407
ATP6V1F	Cortex (PsychENCODE)	-0.901	0.368	1	0.652407
ADRM1	Cortex (PsychENCODE)	0.90025	0.368	1	0.652407
YWHAQ	Cortex (PsychENCODE)	-0.90025	0.368	1	0.652407
C20orf196	Cortex (PsychENCODE)	-0.89952	0.368	1	0.652407
LEFTY1	Cortex (PsychENCODE)	0.899592	0.368	1	0.652407
ECHDC1	Whole_Blood	0.8999	0.368	1	0.652407
ANXA2R	Whole_Blood	-0.90059	0.368	1	0.652407
RP4-758J24.5	Whole_Blood	-0.90071	0.368	1	0.652407
LINC00493	Brain_Amygdala	-0.899	0.368541	1	0.653346
AARS	Brain_Amygdala	-0.898	0.369	1	0.653371
SLC1A6	Brain_Anterior_cingulate_cortex_BA24	0.89822	0.369	1	0.653371
RP11-431K24.1	Brain_Anterior_cingulate_cortex_BA24	0.898095	0.369	1	0.653371
AP1M1	Brain_Anterior_cingulate_cortex_BA24	0.89751	0.369	1	0.653371
PTPN13	Brain_Caudate_basal_ganglia	0.89908	0.369	1	0.653371
C3orf55	Brain_Caudate_basal_ganglia	-0.89886	0.369	1	0.653371
GPAA1	Brain_Cerebellar_Hemisphere	-0.89856	0.369	1	0.653371
ARL6IP1	Brain_Cerebellum	0.89914	0.369	1	0.653371
RBP3	Brain_Cerebellum	-0.8974	0.369	1	0.653371
GARNL3	Brain_Cerebellum	-0.8992	0.369	1	0.653371
RP11-261C10.7	Brain_Cortex	-0.89751	0.369	1	0.653371
RP11-624M8.1	Brain_Cortex	-0.89908	0.369	1	0.653371
UTP18	Brain_Frontal_Cortex_BA9	0.8981	0.369	1	0.653371
TPPP	Brain_Frontal_Cortex_BA9	-0.898	0.369	1	0.653371
WBSCR27	Brain_Hypothalamus	0.8987	0.369	1	0.653371
RP11-274B21.1	Brain_Hypothalamus	0.8981	0.369	1	0.653371
TMEM38A	Brain_Nucleus_accumbens_basal_ganglia	0.8991	0.369	1	0.653371
CPXM1	Brain_Nucleus_accumbens_basal_ganglia	-0.8975	0.369	1	0.653371
LHPP	Brain_Putamen_basal_ganglia	0.89774	0.369	1	0.653371
AMIGO1	Brain_Substantia_nigra	0.8991	0.369	1	0.653371
DET1	Brain_Substantia_nigra	0.8989	0.369	1	0.653371
DSCC1	Brain_Substantia_nigra	0.8981	0.369	1	0.653371
POLR2J2	Brain_Substantia_nigra	-0.8992	0.369	1	0.653371
MBTD1	Cortex (PsychENCODE)	0.89848	0.369	1	0.653371
RUFY3	Cortex (PsychENCODE)	0.89748	0.369	1	0.653371
DPP8	Cortex (PsychENCODE)	0.89746	0.369	1	0.653371
RBM8A	Cortex (PsychENCODE)	0.899017	0.369	1	0.653371
RGS3	Cortex (PsychENCODE)	0.89889	0.369	1	0.653371
PUS10	Cortex (PsychENCODE)	-0.89742	0.369	1	0.653371
CD151	Cortex (PsychENCODE)	-0.89855	0.369	1	0.653371
THSD4	Cortex (PsychENCODE)	-0.89885	0.369	1	0.653371
STRN3	Cortex (PsychENCODE)	-0.89912	0.369	1	0.653371
RP11-282K24.3	Cortex (PsychENCODE)	-0.8986	0.369	1	0.653371
AC115522.3	Cortex (PsychENCODE)	0.898571	0.369	1	0.653371
AC004967.7	Whole_Blood	0.89917	0.369	1	0.653371
GPER1	Whole_Blood	0.89758	0.369	1	0.653371
TMEM218	Whole_Blood	-0.8982	0.369	1	0.653371
C2orf43	Whole_Blood	-0.898997	0.369	1	0.653371
TTLL12	Brain_Anterior_cingulate_cortex_BA24	0.8965	0.37	1	0.654063
COX5BP6	Brain_Caudate_basal_ganglia	-0.8956	0.37	1	0.654063
HPR	Brain_Caudate_basal_ganglia	-0.8972	0.37	1	0.654063
AP006621.1	Brain_Caudate_basal_ganglia	-0.89724	0.37	1	0.654063
RP11-506K6.4	Brain_Cerebellar_Hemisphere	0.8971	0.37	1	0.654063
TIMM13	Brain_Cerebellar_Hemisphere	-0.89578	0.37	1	0.654063
RP11-678G14.4	Brain_Cerebellum	0.896	0.37	1	0.654063
IL17RB	Brain_Cerebellum	-0.89598	0.37	1	0.654063
MTMR9LP	Brain_Cerebellum	-0.89675	0.37	1	0.654063
DNAJB12	Brain_Cerebellum	-0.8968	0.37	1	0.654063
AL133481.1	Brain_Cortex	0.8957	0.37	1	0.654063
ZNF83	Brain_Frontal_Cortex_BA9	0.89672	0.37	1	0.654063
RP11-243A14.1	Brain_Hippocampus	-0.8956	0.37	1	0.654063
C6orf211	Brain_Hypothalamus	-0.8968	0.37	1	0.654063
MTBP	Brain_Nucleus_accumbens_basal_ganglia	0.896907	0.37	1	0.654063
CPSF1	Brain_Nucleus_accumbens_basal_ganglia	0.89663	0.37	1	0.654063
CDK3	Brain_Nucleus_accumbens_basal_ganglia	-0.89619	0.37	1	0.654063
C6ORF165	Brain_Nucleus_accumbens_basal_ganglia	-0.89696	0.37	1	0.654063
CCDC37	Brain_Nucleus_accumbens_basal_ganglia	-0.89729	0.37	1	0.654063
NRF1	Brain_Putamen_basal_ganglia	0.8966	0.37	1	0.654063
RP11-460N20.7	Brain_Putamen_basal_ganglia	0.8966	0.37	1	0.654063
AP006621.5	Brain_Putamen_basal_ganglia	-0.89645	0.37	1	0.654063
CA3	Brain_Substantia_nigra	0.8973	0.37	1	0.654063
RTFDC1	Cortex (PsychENCODE)	0.89596	0.37	1	0.654063
CPA4	Cortex (PsychENCODE)	0.896	0.37	1	0.654063
NCAN	Cortex (PsychENCODE)	0.89697	0.37	1	0.654063
RPA1	Cortex (PsychENCODE)	-0.89659	0.37	1	0.654063
MTL5	Cortex (PsychENCODE)	-0.89738	0.37	1	0.654063
APH1B	Cortex (PsychENCODE)	-0.89603	0.37	1	0.654063
IQUB	Cortex (PsychENCODE)	0.896	0.37	1	0.654063
NOL6	Cortex (PsychENCODE)	0.89736	0.37	1	0.654063
NDUFS5	Cortex (PsychENCODE)	-0.896849	0.37	1	0.654063
USP39	Cortex (PsychENCODE)	-0.8958	0.37	1	0.654063
ERN1	Cortex (PsychENCODE)	-0.89573	0.37	1	0.654063
TOP1MT	Cortex (PsychENCODE)	0.8971	0.37	1	0.654063
NHEJ1	Cortex (PsychENCODE)	0.89555	0.37	1	0.654063
FBF1	Cortex (PsychENCODE)	0.89646	0.37	1	0.654063
RP11-158M2.3	Cortex (PsychENCODE)	0.89712	0.37	1	0.654063
CTC-471C19.1	Cortex (PsychENCODE)	-0.897	0.37	1	0.654063
RP11-313P13.5	Cortex (PsychENCODE)	0.897	0.37	1	0.654063
S100A6	Whole_Blood	0.89737	0.37	1	0.654063
LAMTOR5	Whole_Blood	0.89729	0.37	1	0.654063
WDR25	Whole_Blood	0.897	0.37	1	0.654063
CYP27A1	Whole_Blood	0.896651	0.37	1	0.654063
RPS2	Whole_Blood	0.89654	0.37	1	0.654063
CTD-3092A11.2	Whole_Blood	0.8965	0.37	1	0.654063
STUB1	Whole_Blood	0.89632	0.37	1	0.654063
SPTSSA	Whole_Blood	0.8962	0.37	1	0.654063
TRIM37	Whole_Blood	-0.89588	0.37	1	0.654063
RRP7B	Whole_Blood	-0.89673	0.37	1	0.654063
CEP97	Whole_Blood	-0.8973	0.37	1	0.654063
LAX1	Whole_Blood	-0.89737	0.37	1	0.654063
NAAA	Brain_Putamen_basal_ganglia	0.896	0.37024	1	0.654467
RP11-572M11.3	Brain_Anterior_cingulate_cortex_BA24	0.89422	0.371	1	0.654794
STK38L	Brain_Anterior_cingulate_cortex_BA24	0.8941	0.371	1	0.654794
C2orf43	Brain_Anterior_cingulate_cortex_BA24	-0.89408	0.371	1	0.654794
EGFR	Brain_Anterior_cingulate_cortex_BA24	-0.89475	0.371	1	0.654794
SPATA13	Brain_Caudate_basal_ganglia	0.8952	0.371	1	0.654794
TRMT44	Brain_Caudate_basal_ganglia	0.8948	0.371	1	0.654794
FBLL1	Brain_Caudate_basal_ganglia	-0.8944	0.371	1	0.654794
HRNR	Brain_Caudate_basal_ganglia	-0.89496	0.371	1	0.654794
RP11-411B10.2	Brain_Cerebellar_Hemisphere	0.895	0.371	1	0.654794
RSRC1	Brain_Cerebellum	0.89515	0.371	1	0.654794
LRRC4	Brain_Cerebellum	0.894	0.371	1	0.654794
CTD-2514C3.1	Brain_Cerebellum	0.8939	0.371	1	0.654794
VPREB3	Brain_Cerebellum	-0.8937	0.371	1	0.654794
BCL2L13	Brain_Cerebellum	-0.8947	0.371	1	0.654794
SRSF12	Brain_Cerebellum	-0.895	0.371	1	0.654794
CYB561	Brain_Cortex	0.89457	0.371	1	0.654794
MTHFS	Brain_Cortex	0.89388	0.371	1	0.654794
BAG2	Brain_Cortex	-0.89378	0.371	1	0.654794
DPH6	Brain_Cortex	-0.89499	0.371	1	0.654794
C6ORF165	Brain_Frontal_Cortex_BA9	-0.8937	0.371	1	0.654794
GSTT2	Brain_Hippocampus	-0.895116	0.371	1	0.654794
YEATS2-AS1	Brain_Hippocampus	-0.8952	0.371	1	0.654794
FLVCR1-AS1	Brain_Hypothalamus	0.89466	0.371	1	0.654794
ADARB2-AS1	Brain_Hypothalamus	0.8938	0.371	1	0.654794
CEP250	Brain_Nucleus_accumbens_basal_ganglia	-0.89371	0.371	1	0.654794
RP11-27N21.3	Brain_Nucleus_accumbens_basal_ganglia	-0.894008	0.371	1	0.654794
EFCAB7	Brain_Putamen_basal_ganglia	0.89487	0.371	1	0.654794
PSMC5	Brain_Putamen_basal_ganglia	0.8941	0.371	1	0.654794
CRYGEP	Brain_Substantia_nigra	0.8946	0.371	1	0.654794
CTD-2260A17.1	Brain_Substantia_nigra	-0.8944	0.371	1	0.654794
ACAT2	Cortex (PsychENCODE)	-0.894844	0.371	1	0.654794
DDX60	Cortex (PsychENCODE)	-0.8943	0.371	1	0.654794
CCBL2	Cortex (PsychENCODE)	-0.893873	0.371	1	0.654794
PPOX	Cortex (PsychENCODE)	-0.894187	0.371	1	0.654794
AC062028.1	Cortex (PsychENCODE)	0.89395	0.371	1	0.654794
PVRL3	Cortex (PsychENCODE)	-0.89416	0.371	1	0.654794
ZNF774	Cortex (PsychENCODE)	-0.89455	0.371	1	0.654794
OLIG2	Cortex (PsychENCODE)	-0.89431	0.371	1	0.654794
RP11-23J9.4	Cortex (PsychENCODE)	0.89457	0.371	1	0.654794
RP11-894J14.5	Cortex (PsychENCODE)	0.89384	0.371	1	0.654794
PLA2G4A	Whole_Blood	0.89536	0.371	1	0.654794
FAM63B	Whole_Blood	0.8953	0.371	1	0.654794
ATPAF2	Whole_Blood	0.89475	0.371	1	0.654794
LDHC	Whole_Blood	0.8944	0.371	1	0.654794
PPM1F	Whole_Blood	0.89402	0.371	1	0.654794
ZNF486	Whole_Blood	0.89391	0.371	1	0.654794
SLC11A1	Whole_Blood	-0.894695	0.371	1	0.654794
RP1-40E16.12	Whole_Blood	-0.8954	0.371	1	0.654794
CCZ1	Whole_Blood	-0.89544	0.371	1	0.654794
CEP170P1	Brain_Substantia_nigra	-0.8944	0.37113	1	0.655003
TPGS2	Brain_Anterior_cingulate_cortex_BA24	0.8928	0.37198	1	0.655482
RP11-561C5.5	Brain_Anterior_cingulate_cortex_BA24	0.8937	0.372	1	0.655482
RP13-582O9.5	Brain_Anterior_cingulate_cortex_BA24	-0.893	0.372	1	0.655482
AC010226.4	Brain_Caudate_basal_ganglia	0.8935	0.372	1	0.655482
RP11-508N22.12	Brain_Caudate_basal_ganglia	0.893461	0.372	1	0.655482
ZNF814	Brain_Caudate_basal_ganglia	0.89258	0.372	1	0.655482
RASGRP3	Brain_Caudate_basal_ganglia	0.8925	0.372	1	0.655482
SELL	Brain_Caudate_basal_ganglia	-0.89319	0.372	1	0.655482
MDS2	Brain_Caudate_basal_ganglia	-0.89359	0.372	1	0.655482
NAAA	Brain_Cerebellar_Hemisphere	0.8936	0.372	1	0.655482
PDK1	Brain_Cerebellar_Hemisphere	0.8934	0.372	1	0.655482
CNDP2	Brain_Cerebellar_Hemisphere	-0.8922	0.372	1	0.655482
PTPN20CP	Brain_Cerebellar_Hemisphere	-0.8932	0.372	1	0.655482
RP11-819C21.1	Brain_Cerebellum	0.893	0.372	1	0.655482
HPR	Brain_Cerebellum	-0.89189	0.372	1	0.655482
SLU7	Brain_Cerebellum	-0.8936	0.372	1	0.655482
CRIPAK	Brain_Cortex	0.89364	0.372	1	0.655482
LIPT1	Brain_Cortex	0.8933	0.372	1	0.655482
C17orf62	Brain_Cortex	0.89265	0.372	1	0.655482
ANKRD36	Brain_Cortex	-0.8921	0.372	1	0.655482
TRAK2	Brain_Cortex	-0.8927	0.372	1	0.655482
CYP2B7P1	Brain_Frontal_Cortex_BA9	0.89287	0.372	1	0.655482
U2AF1L4	Brain_Frontal_Cortex_BA9	0.89262	0.372	1	0.655482
POLDIP2	Brain_Frontal_Cortex_BA9	-0.8922	0.372	1	0.655482
BTNL3	Brain_Frontal_Cortex_BA9	-0.8923	0.372	1	0.655482
DNLZ	Brain_Hypothalamus	0.8933	0.372	1	0.655482
PRKXP1	Brain_Hypothalamus	0.8929	0.372	1	0.655482
TMEM254-AS1	Brain_Hypothalamus	0.8927	0.372	1	0.655482
GS1-304P7.1	Brain_Hypothalamus	-0.89197	0.372	1	0.655482
C9orf89	Brain_Hypothalamus	-0.8922	0.372	1	0.655482
PROM2	Brain_Nucleus_accumbens_basal_ganglia	0.89204	0.372	1	0.655482
RP5-1043L13.1	Brain_Nucleus_accumbens_basal_ganglia	-0.89275	0.372	1	0.655482
ANO9	Brain_Putamen_basal_ganglia	0.89363	0.372	1	0.655482
CCDC141	Brain_Putamen_basal_ganglia	-0.8924	0.372	1	0.655482
AK7	Brain_Substantia_nigra	-0.89364	0.372	1	0.655482
VRK2	Cortex (PsychENCODE)	-0.89328	0.372	1	0.655482
ZMPSTE24	Cortex (PsychENCODE)	-0.893056	0.372	1	0.655482
PLA2G15	Cortex (PsychENCODE)	0.89205	0.372	1	0.655482
MDM1	Cortex (PsychENCODE)	-0.89239	0.372	1	0.655482
AGBL3	Cortex (PsychENCODE)	0.892	0.372	1	0.655482
TAL1	Cortex (PsychENCODE)	-0.891966	0.372	1	0.655482
PDLIM5	Cortex (PsychENCODE)	-0.89346	0.372	1	0.655482
DENND2C	Cortex (PsychENCODE)	-0.891953	0.372	1	0.655482
GNRHR2	Cortex (PsychENCODE)	0.89347	0.372	1	0.655482
RP4-635A23.4	Cortex (PsychENCODE)	-0.893554	0.372	1	0.655482
RP11-305M3.2	Cortex (PsychENCODE)	0.893	0.372	1	0.655482
CTD-2023N9.3	Cortex (PsychENCODE)	-0.8925	0.372	1	0.655482
AC010731.6	Whole_Blood	0.893263	0.372	1	0.655482
NUB1	Whole_Blood	0.89305	0.372	1	0.655482
INVS	Whole_Blood	-0.89333	0.372	1	0.655482
LENG8-AS1	Whole_Blood	-0.89338	0.372	1	0.655482
TMED8	Brain_Anterior_cingulate_cortex_BA24	0.89114	0.373	1	0.656312
SERBP1P3	Brain_Caudate_basal_ganglia	0.89082	0.373	1	0.656312
TST	Brain_Caudate_basal_ganglia	0.89012	0.373	1	0.656312
CTD-2587H19.2	Brain_Caudate_basal_ganglia	-0.89017	0.373	1	0.656312
RBAK	Brain_Cerebellar_Hemisphere	-0.89	0.373	1	0.656312
VAMP4	Brain_Cerebellar_Hemisphere	-0.8915	0.373	1	0.656312
CTD-2162K18.3	Brain_Cerebellum	0.89129	0.373	1	0.656312
INSC	Brain_Cerebellum	-0.8916	0.373	1	0.656312
LAMC2	Brain_Cortex	0.89075	0.373	1	0.656312
ORMDL3	Brain_Frontal_Cortex_BA9	0.8905	0.373	1	0.656312
COL24A1	Brain_Frontal_Cortex_BA9	-0.8909	0.373	1	0.656312
S100A13	Brain_Hippocampus	0.8911	0.373	1	0.656312
ACOT2	Brain_Hypothalamus	0.8909	0.373	1	0.656312
TSPAN8	Brain_Hypothalamus	-0.8903	0.373	1	0.656312
FAM47E	Brain_Hypothalamus	-0.89079	0.373	1	0.656312
ALDH16A1	Brain_Nucleus_accumbens_basal_ganglia	0.8916	0.373	1	0.656312
RP11-119F19.2	Brain_Nucleus_accumbens_basal_ganglia	-0.89101	0.373	1	0.656312
ZNF792	Brain_Putamen_basal_ganglia	-0.890746	0.373	1	0.656312
CSGALNACT2	Brain_Putamen_basal_ganglia	-0.89091	0.373	1	0.656312
CADPS2	Cortex (PsychENCODE)	-0.891	0.373	1	0.656312
ITPKC	Cortex (PsychENCODE)	-0.890023	0.373	1	0.656312
KIAA1199	Cortex (PsychENCODE)	-0.89108	0.373	1	0.656312
CD58	Cortex (PsychENCODE)	0.890545	0.373	1	0.656312
ZNF780B	Cortex (PsychENCODE)	0.890426	0.373	1	0.656312
NDST4	Cortex (PsychENCODE)	0.89015	0.373	1	0.656312
TNIP2	Cortex (PsychENCODE)	-0.89173	0.373	1	0.656312
CMKLR1	Cortex (PsychENCODE)	-0.89095	0.373	1	0.656312
FAM26E	Cortex (PsychENCODE)	0.891195	0.373	1	0.656312
GOLGA6L20	Cortex (PsychENCODE)	0.89047	0.373	1	0.656312
OPA1	Cortex (PsychENCODE)	-0.8917	0.373	1	0.656312
LTN1	Cortex (PsychENCODE)	-0.89028	0.373	1	0.656312
MICA	Cortex (PsychENCODE)	0.89083	0.373	1	0.656312
CTD-2583A14.1	Cortex (PsychENCODE)	-0.891157	0.373	1	0.656312
DACT3-AS1	Cortex (PsychENCODE)	-0.890205	0.373	1	0.656312
RP11-395G23.3	Cortex (PsychENCODE)	0.8907	0.373	1	0.656312
TRAPPC2P1	Cortex (PsychENCODE)	0.891	0.373	1	0.656312
RP11-1021N1.1	Cortex (PsychENCODE)	-0.89006	0.373	1	0.656312
ENPP4	Whole_Blood	0.8911	0.373	1	0.656312
P2RY14	Whole_Blood	0.891	0.373	1	0.656312
MDN1	Whole_Blood	0.8905	0.373	1	0.656312
COQ5	Whole_Blood	0.8901	0.373	1	0.656312
C6orf163	Whole_Blood	0.89	0.373	1	0.656312
RP11-71H17.9	Whole_Blood	-0.8912	0.373	1	0.656312
RNF2	Whole_Blood	-0.89129	0.373	1	0.656312
MIR3150B	Whole_Blood	-0.8915	0.373	1	0.656312
AC005532.5	Brain_Amygdala	0.88976	0.374	1	0.656933
WBSCR27	Brain_Anterior_cingulate_cortex_BA24	0.88994	0.374	1	0.656933
RP11-170N11.1	Brain_Anterior_cingulate_cortex_BA24	-0.888252	0.374	1	0.656933
SDHAP3	Brain_Anterior_cingulate_cortex_BA24	-0.8892	0.374	1	0.656933
RP13-467H17.1	Brain_Anterior_cingulate_cortex_BA24	-0.8899	0.374	1	0.656933
PRKXP1	Brain_Caudate_basal_ganglia	0.88946	0.374	1	0.656933
RP11-91I8.3	Brain_Caudate_basal_ganglia	0.88927	0.374	1	0.656933
RP11-385F5.5	Brain_Caudate_basal_ganglia	-0.88902	0.374	1	0.656933
PAFAH2	Brain_Cerebellar_Hemisphere	0.8897	0.374	1	0.656933
WRNIP1	Brain_Cerebellar_Hemisphere	0.88964	0.374	1	0.656933
LINC00202-1	Brain_Cerebellar_Hemisphere	0.8885	0.374	1	0.656933
SPON1	Brain_Cerebellar_Hemisphere	-0.8887	0.374	1	0.656933
RP11-589P10.5	Brain_Cerebellar_Hemisphere	-0.889	0.374	1	0.656933
MOB3C	Brain_Cerebellum	0.8897	0.374	1	0.656933
POLM	Brain_Cerebellum	0.8888	0.374	1	0.656933
TRIM68	Brain_Cortex	0.88938	0.374	1	0.656933
RP11-114H24.2	Brain_Cortex	0.88832	0.374	1	0.656933
CBLN3	Brain_Cortex	0.8883	0.374	1	0.656933
CTD-2292M16.8	Brain_Frontal_Cortex_BA9	0.88975	0.374	1	0.656933
LINC00343	Brain_Frontal_Cortex_BA9	0.888	0.374	1	0.656933
KLHL31	Brain_Frontal_Cortex_BA9	-0.8886	0.374	1	0.656933
SERHL	Brain_Frontal_Cortex_BA9	-0.88873	0.374	1	0.656933
RP1-167G20.1	Brain_Frontal_Cortex_BA9	-0.8894	0.374	1	0.656933
SH3GL2	Brain_Frontal_Cortex_BA9	-0.8899	0.374	1	0.656933
CHL1-AS2	Brain_Hippocampus	-0.8884	0.374	1	0.656933
SEL1L2	Brain_Nucleus_accumbens_basal_ganglia	0.88991	0.374	1	0.656933
AP1M1	Brain_Nucleus_accumbens_basal_ganglia	0.8884	0.374	1	0.656933
RP1-179N16.6	Brain_Nucleus_accumbens_basal_ganglia	-0.88828	0.374	1	0.656933
BRSK1	Brain_Nucleus_accumbens_basal_ganglia	-0.889	0.374	1	0.656933
CTA-445C9.15	Brain_Putamen_basal_ganglia	0.8898	0.374	1	0.656933
ATP5G3	Brain_Putamen_basal_ganglia	0.8891	0.374	1	0.656933
RP1-199J3.5	Brain_Putamen_basal_ganglia	0.8891	0.374	1	0.656933
PWRN1	Brain_Putamen_basal_ganglia	-0.888966	0.374	1	0.656933
TAPBPL	Brain_Putamen_basal_ganglia	-0.8892	0.374	1	0.656933
RAB6C	Brain_Substantia_nigra	0.8881	0.374	1	0.656933
RP11-284F21.9	Brain_Substantia_nigra	-0.8891	0.374	1	0.656933
CTD-2583A14.11	Brain_Substantia_nigra	-0.89	0.374	1	0.656933
TG	Cortex (PsychENCODE)	0.8892	0.374	1	0.656933
YBX3	Cortex (PsychENCODE)	-0.88891	0.374	1	0.656933
RDH11	Cortex (PsychENCODE)	0.88817	0.374	1	0.656933
TFCP2L1	Cortex (PsychENCODE)	-0.88882	0.374	1	0.656933
HMGN3	Cortex (PsychENCODE)	-0.889517	0.374	1	0.656933
TMEM243	Cortex (PsychENCODE)	0.888	0.374	1	0.656933
CPAMD8	Cortex (PsychENCODE)	0.889038	0.374	1	0.656933
PGAM1	Cortex (PsychENCODE)	-0.888888	0.374	1	0.656933
C2CD2L	Cortex (PsychENCODE)	0.8883	0.374	1	0.656933
WBP1	Cortex (PsychENCODE)	-0.88891	0.374	1	0.656933
CTD-2210P15.2	Cortex (PsychENCODE)	-0.8893	0.374	1	0.656933
SNORA40	Cortex (PsychENCODE)	-0.88838	0.374	1	0.656933
CTC-444N24.13	Cortex (PsychENCODE)	-0.889	0.374	1	0.656933
HMGN3-AS1	Cortex (PsychENCODE)	-0.888839	0.374	1	0.656933
ZBTB8B	Cortex (PsychENCODE)	-0.88849	0.374	1	0.656933
AC104135.3	Whole_Blood	0.889884	0.374	1	0.656933
MRGPRE	Whole_Blood	0.8894	0.374	1	0.656933
PDE6H	Whole_Blood	-0.8885	0.374	1	0.656933
RNLS	Brain_Amygdala	0.8881	0.374493	1	0.657778
AP000351.8	Brain_Amygdala	-0.8864	0.375	1	0.657861
C20orf203	Brain_Caudate_basal_ganglia	0.8879	0.375	1	0.657861
MAT2B	Brain_Caudate_basal_ganglia	0.8877	0.375	1	0.657861
OTUD3	Brain_Caudate_basal_ganglia	0.88655	0.375	1	0.657861
PNPO	Brain_Cerebellar_Hemisphere	0.88699	0.375	1	0.657861
SIGLEC11	Brain_Cerebellar_Hemisphere	-0.88627	0.375	1	0.657861
ACOT2	Brain_Cerebellar_Hemisphere	-0.8872	0.375	1	0.657861
ACTR8	Brain_Cerebellum	0.88749	0.375	1	0.657861
RP5-1074L1.1	Brain_Cerebellum	-0.88658	0.375	1	0.657861
CEP70	Brain_Cerebellum	-0.88666	0.375	1	0.657861
FAM89A	Brain_Cerebellum	-0.88802	0.375	1	0.657861
SULT1C2	Brain_Cortex	-0.8879	0.375	1	0.657861
BCO2	Brain_Frontal_Cortex_BA9	-0.886303	0.375	1	0.657861
RASL12	Brain_Frontal_Cortex_BA9	-0.88684	0.375	1	0.657861
CCDC170	Brain_Frontal_Cortex_BA9	-0.8873	0.375	1	0.657861
CHD1L	Brain_Hippocampus	0.8862	0.375	1	0.657861
37316	Brain_Hypothalamus	0.8875	0.375	1	0.657861
LRRC37A5P	Brain_Hypothalamus	-0.8865	0.375	1	0.657861
SLC15A5	Brain_Hypothalamus	-0.8876	0.375	1	0.657861
ZNF717	Brain_Nucleus_accumbens_basal_ganglia	0.88793	0.375	1	0.657861
MTRR	Brain_Nucleus_accumbens_basal_ganglia	0.88772	0.375	1	0.657861
ZNF579	Brain_Nucleus_accumbens_basal_ganglia	-0.8864	0.375	1	0.657861
ARFIP1	Brain_Nucleus_accumbens_basal_ganglia	-0.8869	0.375	1	0.657861
TMEM26	Brain_Putamen_basal_ganglia	-0.88721	0.375	1	0.657861
TAF2	Cortex (PsychENCODE)	0.8866	0.375	1	0.657861
GMCL1	Cortex (PsychENCODE)	0.88752	0.375	1	0.657861
MRPL51	Cortex (PsychENCODE)	0.88651	0.375	1	0.657861
FIG4	Cortex (PsychENCODE)	-0.887975	0.375	1	0.657861
GIMAP6	Cortex (PsychENCODE)	0.887	0.375	1	0.657861
PCDHB18	Cortex (PsychENCODE)	0.8875	0.375	1	0.657861
FGD5	Cortex (PsychENCODE)	0.88776	0.375	1	0.657861
PBX1	Cortex (PsychENCODE)	-0.887254	0.375	1	0.657861
C1QTNF9B	Cortex (PsychENCODE)	-0.8872	0.375	1	0.657861
SEPHS1P6	Cortex (PsychENCODE)	0.88649	0.375	1	0.657861
AC068134.10	Cortex (PsychENCODE)	-0.88778	0.375	1	0.657861
RP11-396K3.1	Whole_Blood	0.88733	0.375	1	0.657861
DPY19L2	Whole_Blood	0.8872	0.375	1	0.657861
PTPRM	Whole_Blood	-0.8867	0.375	1	0.657861
TGM1	Whole_Blood	-0.887	0.375	1	0.657861
PFKL	Whole_Blood	0.8868	0.375167	1	0.658134
BMPR1A	Brain_Amygdala	0.8862	0.375508	1	0.658711
AP000351.10	Brain_Anterior_cingulate_cortex_BA24	-0.8847	0.376	1	0.658829
TM7SF3	Brain_Caudate_basal_ganglia	0.88553	0.376	1	0.658829
RP1-179N16.6	Brain_Caudate_basal_ganglia	-0.8847	0.376	1	0.658829
LINC00173	Brain_Caudate_basal_ganglia	-0.88474	0.376	1	0.658829
ZNF667	Brain_Cerebellar_Hemisphere	0.88587	0.376	1	0.658829
AMZ1	Brain_Cerebellar_Hemisphere	-0.88447	0.376	1	0.658829
RP11-809C9.2	Brain_Cerebellar_Hemisphere	-0.8849	0.376	1	0.658829
CIRH1A	Brain_Cerebellar_Hemisphere	-0.886	0.376	1	0.658829
RDH16	Brain_Cerebellum	0.8859	0.376	1	0.658829
CTB-113D17.1	Brain_Cerebellum	-0.8848	0.376	1	0.658829
BMS1P5	Brain_Cerebellum	-0.885	0.376	1	0.658829
TNRC6B	Brain_Cerebellum	-0.8853	0.376	1	0.658829
NT5C3B	Brain_Cerebellum	-0.88564	0.376	1	0.658829
XPO4	Brain_Cerebellum	-0.8862	0.376	1	0.658829
CLPSL1	Brain_Cortex	-0.88463	0.376	1	0.658829
RP4-597A16.2	Brain_Frontal_Cortex_BA9	0.885	0.376	1	0.658829
RP11-844P9.2	Brain_Frontal_Cortex_BA9	-0.8853	0.376	1	0.658829
HACE1	Brain_Frontal_Cortex_BA9	-0.8856	0.376	1	0.658829
ZNF83	Brain_Hippocampus	0.8844	0.376	1	0.658829
C7orf13	Brain_Hippocampus	-0.88475	0.376	1	0.658829
RP4-613B23.1	Brain_Hippocampus	-0.885	0.376	1	0.658829
MED21	Brain_Putamen_basal_ganglia	0.8859	0.376	1	0.658829
SIGIRR	Brain_Putamen_basal_ganglia	-0.88535	0.376	1	0.658829
RP11-526I2.5	Brain_Substantia_nigra	0.8854	0.376	1	0.658829
RP11-432J22.2	Brain_Substantia_nigra	-0.8848	0.376	1	0.658829
GNPTG	Cortex (PsychENCODE)	-0.88473	0.376	1	0.658829
MRPL44	Cortex (PsychENCODE)	0.88597	0.376	1	0.658829
FGFR4	Cortex (PsychENCODE)	0.885	0.376	1	0.658829
CYTL1	Cortex (PsychENCODE)	0.8857	0.376	1	0.658829
AC005076.5	Cortex (PsychENCODE)	-0.885	0.376	1	0.658829
AC007750.5	Cortex (PsychENCODE)	0.88462	0.376	1	0.658829
RP11-91P24.1	Cortex (PsychENCODE)	0.88459	0.376	1	0.658829
LINC00664	Whole_Blood	0.88598	0.376	1	0.658829
RPL36AL	Whole_Blood	0.8857	0.376	1	0.658829
RP11-211G3.3	Whole_Blood	0.8852	0.376	1	0.658829
MBLAC1	Whole_Blood	-0.88524	0.376	1	0.658829
TMEM180	Brain_Substantia_nigra	-0.88475	0.376294	1	0.659323
ZEB2P1	Brain_Putamen_basal_ganglia	-0.884	0.37669	1	0.65965
ORMDL1	Brain_Amygdala	-0.88402	0.377	1	0.65965
GSAP	Brain_Anterior_cingulate_cortex_BA24	0.88394	0.377	1	0.65965
CTC-297N7.8	Brain_Anterior_cingulate_cortex_BA24	0.8836	0.377	1	0.65965
IL32	Brain_Anterior_cingulate_cortex_BA24	0.8834	0.377	1	0.65965
UPK3B	Brain_Caudate_basal_ganglia	-0.8842	0.377	1	0.65965
LDHC	Brain_Cerebellar_Hemisphere	0.8842	0.377	1	0.65965
IL21R-AS1	Brain_Cerebellar_Hemisphere	-0.8835	0.377	1	0.65965
ARID3B	Brain_Cerebellum	0.8842	0.377	1	0.65965
RP11-554A11.8	Brain_Cerebellum	-0.8825	0.377	1	0.65965
FEZ2	Brain_Cerebellum	-0.88405	0.377	1	0.65965
WNT8B	Brain_Cortex	0.88341	0.377	1	0.65965
AGT	Brain_Cortex	-0.88329	0.377	1	0.65965
hsa-mir-1199	Brain_Cortex	-0.8833	0.377	1	0.65965
LLGL1	Brain_Cortex	-0.88342	0.377	1	0.65965
HIGD1A	Brain_Cortex	-0.88343	0.377	1	0.65965
RP11-723O4.2	Brain_Hippocampus	-0.8834	0.377	1	0.65965
SEPHS1P6	Brain_Nucleus_accumbens_basal_ganglia	-0.88331	0.377	1	0.65965
RP11-57H12.5	Brain_Nucleus_accumbens_basal_ganglia	-0.883774	0.377	1	0.65965
XX-CR54.3	Brain_Putamen_basal_ganglia	0.88311	0.377	1	0.65965
CHRM5	Brain_Substantia_nigra	-0.8828	0.377	1	0.65965
ANKRD26	Cortex (PsychENCODE)	-0.883747	0.377	1	0.65965
LIN7A	Cortex (PsychENCODE)	0.88418	0.377	1	0.65965
HEATR1	Cortex (PsychENCODE)	-0.883834	0.377	1	0.65965
SEC22A	Cortex (PsychENCODE)	0.88324	0.377	1	0.65965
AMDHD1	Cortex (PsychENCODE)	0.88389	0.377	1	0.65965
POLR3D	Cortex (PsychENCODE)	-0.8839	0.377	1	0.65965
ACSF3	Cortex (PsychENCODE)	0.88317	0.377	1	0.65965
C17orf70	Cortex (PsychENCODE)	0.88287	0.377	1	0.65965
HSPA14	Cortex (PsychENCODE)	-0.883823	0.377	1	0.65965
ZNF830	Cortex (PsychENCODE)	0.88311	0.377	1	0.65965
ZNF337-AS1	Cortex (PsychENCODE)	-0.88433	0.377	1	0.65965
PPP5D1	Cortex (PsychENCODE)	0.883722	0.377	1	0.65965
RP11-326F20.5	Cortex (PsychENCODE)	-0.88264	0.377	1	0.65965
LINC00298	Cortex (PsychENCODE)	0.88424	0.377	1	0.65965
BGLAP	Cortex (PsychENCODE)	-0.88382	0.377	1	0.65965
CTB-78F1.1	Cortex (PsychENCODE)	0.8831	0.377	1	0.65965
RP11-748H22.1	Cortex (PsychENCODE)	-0.88261	0.377	1	0.65965
RP11-982M15.7	Cortex (PsychENCODE)	0.88261	0.377	1	0.65965
SLC2A5	Whole_Blood	0.88374	0.377	1	0.65965
ARSB	Whole_Blood	0.88345	0.377	1	0.65965
C19orf12	Whole_Blood	0.88285	0.377	1	0.65965
SSTR3	Whole_Blood	-0.88288	0.377	1	0.65965
LRRC39	Whole_Blood	-0.88361	0.377	1	0.65965
PCDHB7	Brain_Anterior_cingulate_cortex_BA24	-0.8817	0.378	1	0.660427
ERC2	Brain_Cerebellar_Hemisphere	0.882	0.378	1	0.660427
LYPD5	Brain_Cerebellar_Hemisphere	-0.8819	0.378	1	0.660427
CTC-525D6.2	Brain_Cerebellar_Hemisphere	-0.88207	0.378	1	0.660427
GALNT10	Brain_Cerebellum	0.8824	0.378	1	0.660427
LAMC2	Brain_Cerebellum	0.8816	0.378	1	0.660427
TMEM159	Brain_Cerebellum	0.88154	0.378	1	0.660427
HMMR	Brain_Cerebellum	0.8809	0.378	1	0.660427
CSTB	Brain_Cerebellum	-0.881	0.378	1	0.660427
MSH4	Brain_Cortex	0.88137	0.378	1	0.660427
RP11-223I10.1	Brain_Cortex	0.8812	0.378	1	0.660427
ARFIP1	Brain_Cortex	-0.8816	0.378	1	0.660427
PTCHD3P1	Brain_Frontal_Cortex_BA9	0.8822	0.378	1	0.660427
MYH3	Brain_Frontal_Cortex_BA9	0.8813	0.378	1	0.660427
C6orf3	Brain_Frontal_Cortex_BA9	-0.8823	0.378	1	0.660427
RP11-463O9.9	Brain_Frontal_Cortex_BA9	-0.8825	0.378	1	0.660427
RP4-625H18.2	Brain_Hypothalamus	0.8814	0.378	1	0.660427
MROH6	Brain_Nucleus_accumbens_basal_ganglia	0.881621	0.378	1	0.660427
TDO2	Brain_Nucleus_accumbens_basal_ganglia	-0.8815	0.378	1	0.660427
STX19	Brain_Nucleus_accumbens_basal_ganglia	-0.88227	0.378	1	0.660427
CTD-2541M15.1	Brain_Putamen_basal_ganglia	0.88196	0.378	1	0.660427
AC104135.2	Brain_Putamen_basal_ganglia	0.8808	0.378	1	0.660427
MUC4	Brain_Putamen_basal_ganglia	-0.88234	0.378	1	0.660427
RP11-334C17.5	Brain_Substantia_nigra	0.8819	0.378	1	0.660427
AKIRIN2	Brain_Substantia_nigra	0.8812	0.378	1	0.660427
H6PD	Cortex (PsychENCODE)	0.88155	0.378	1	0.660427
WBSCR22	Cortex (PsychENCODE)	-0.882	0.378	1	0.660427
RBBP9	Cortex (PsychENCODE)	-0.8813	0.378	1	0.660427
CDC23	Cortex (PsychENCODE)	-0.8814	0.378	1	0.660427
PROCR	Cortex (PsychENCODE)	0.88193	0.378	1	0.660427
EML2	Cortex (PsychENCODE)	-0.882391	0.378	1	0.660427
TEX261	Cortex (PsychENCODE)	-0.88105	0.378	1	0.660427
PRSS35	Cortex (PsychENCODE)	0.881221	0.378	1	0.660427
SLC33A1	Cortex (PsychENCODE)	-0.88191	0.378	1	0.660427
MRPL52	Cortex (PsychENCODE)	0.88231	0.378	1	0.660427
BAK1P1	Cortex (PsychENCODE)	-0.88228	0.378	1	0.660427
CTA-85E5.10	Cortex (PsychENCODE)	0.88227	0.378	1	0.660427
LINC00693	Cortex (PsychENCODE)	-0.88142	0.378	1	0.660427
AP000253.1	Cortex (PsychENCODE)	0.88119	0.378	1	0.660427
C7orf13	Cortex (PsychENCODE)	-0.882	0.378	1	0.660427
LINC00638	Cortex (PsychENCODE)	0.88233	0.378	1	0.660427
CTD-2380F24.1	Cortex (PsychENCODE)	-0.8816	0.378	1	0.660427
CTD-2619J13.9	Cortex (PsychENCODE)	0.880819	0.378	1	0.660427
INCA1	Whole_Blood	-0.88074	0.378	1	0.660427
TMED1	Whole_Blood	-0.88118	0.378	1	0.660427
PUS7L	Whole_Blood	-0.8812	0.378	1	0.660427
TMCO3	Whole_Blood	-0.8813	0.378	1	0.660427
TEAD2	Brain_Amygdala	0.87947	0.379	1	0.661243
RP11-264M12.2	Brain_Caudate_basal_ganglia	0.8794	0.379	1	0.661243
FAM198A	Brain_Caudate_basal_ganglia	-0.87905	0.379	1	0.661243
LA16c-329F2.1	Brain_Caudate_basal_ganglia	-0.8804	0.379	1	0.661243
PBLD	Brain_Cerebellar_Hemisphere	0.8803	0.379	1	0.661243
GHRLOS	Brain_Cerebellar_Hemisphere	0.8802	0.379	1	0.661243
SNHG16	Brain_Cerebellar_Hemisphere	0.87951	0.379	1	0.661243
SLC25A28	Brain_Cerebellar_Hemisphere	-0.8801	0.379	1	0.661243
COL19A1	Brain_Cerebellum	0.88	0.379	1	0.661243
TTLL3	Brain_Cerebellum	0.87936	0.379	1	0.661243
WNT5A	Brain_Cerebellum	0.87901	0.379	1	0.661243
RP11-382D8.5	Brain_Cerebellum	-0.87883	0.379	1	0.661243
FNDC9	Brain_Cerebellum	-0.8794	0.379	1	0.661243
AP000688.29	Brain_Cerebellum	-0.8804	0.379	1	0.661243
ARHGAP22	Brain_Cortex	0.88055	0.379	1	0.661243
PIK3CD	Brain_Cortex	-0.879	0.379	1	0.661243
ACTR8	Brain_Frontal_Cortex_BA9	0.879	0.379	1	0.661243
SLC9A3	Brain_Hippocampus	-0.879	0.379	1	0.661243
AP003068.23	Brain_Nucleus_accumbens_basal_ganglia	0.87988	0.379	1	0.661243
CLDN4	Brain_Nucleus_accumbens_basal_ganglia	0.87955	0.379	1	0.661243
VKORC1	Brain_Putamen_basal_ganglia	0.8802	0.379	1	0.661243
RP11-509J21.1	Brain_Putamen_basal_ganglia	-0.8799	0.379	1	0.661243
SNX27	Brain_Substantia_nigra	0.8798	0.379	1	0.661243
AARS	Cortex (PsychENCODE)	0.87976	0.379	1	0.661243
RASA4	Cortex (PsychENCODE)	-0.88	0.379	1	0.661243
ECHDC2	Cortex (PsychENCODE)	-0.879934	0.379	1	0.661243
BFSP1	Cortex (PsychENCODE)	0.88043	0.379	1	0.661243
SRD5A3	Cortex (PsychENCODE)	0.87946	0.379	1	0.661243
AP4B1	Cortex (PsychENCODE)	-0.880076	0.379	1	0.661243
NUMA1	Cortex (PsychENCODE)	-0.87908	0.379	1	0.661243
DCAF5	Cortex (PsychENCODE)	0.87925	0.379	1	0.661243
KIAA1875	Cortex (PsychENCODE)	0.8795	0.379	1	0.661243
CCDC137	Cortex (PsychENCODE)	0.87974	0.379	1	0.661243
LIN52	Cortex (PsychENCODE)	-0.87988	0.379	1	0.661243
CTD-2224J9.8	Cortex (PsychENCODE)	-0.879125	0.379	1	0.661243
RP11-726G1.1	Cortex (PsychENCODE)	0.87996	0.379	1	0.661243
RP11-204E9.1	Cortex (PsychENCODE)	-0.87931	0.379	1	0.661243
TCAM1P	Cortex (PsychENCODE)	-0.88019	0.379	1	0.661243
CTD-2651B20.1	Cortex (PsychENCODE)	0.8799	0.379	1	0.661243
RP11-335G20.7	Cortex (PsychENCODE)	-0.880043	0.379	1	0.661243
EED	Whole_Blood	0.8802	0.379	1	0.661243
FBXO18	Whole_Blood	0.87949	0.379	1	0.661243
NOXRED1	Whole_Blood	-0.879	0.379	1	0.661243
TBC1D1	Whole_Blood	-0.8798	0.379	1	0.661243
RP11-44F14.8	Whole_Blood	-0.88041	0.379	1	0.661243
RP11-119F19.2	Brain_Amygdala	-0.8789	0.379435	1	0.661981
NUP54	Brain_Amygdala	0.87864	0.379598	1	0.662036
RP11-704J17.5	Brain_Amygdala	0.87788	0.38	1	0.662036
LRIG3	Brain_Anterior_cingulate_cortex_BA24	0.87844	0.38	1	0.662036
AC025811.3	Brain_Anterior_cingulate_cortex_BA24	0.87753	0.38	1	0.662036
SLC9A3	Brain_Caudate_basal_ganglia	-0.8782	0.38	1	0.662036
SNUPN	Brain_Cerebellar_Hemisphere	0.8774	0.38	1	0.662036
ZNF93	Brain_Cerebellar_Hemisphere	-0.87728	0.38	1	0.662036
AC091729.9	Brain_Cerebellar_Hemisphere	-0.87822	0.38	1	0.662036
RP1-152L7.5	Brain_Cerebellar_Hemisphere	-0.87834	0.38	1	0.662036
RP11-540B6.6	Brain_Cerebellar_Hemisphere	-0.8785	0.38	1	0.662036
E2F1	Brain_Cerebellum	0.8781	0.38	1	0.662036
CRCP	Brain_Cerebellum	-0.8781	0.38	1	0.662036
SLC2A1-AS1	Brain_Cortex	0.87842	0.38	1	0.662036
CARTPT	Brain_Cortex	-0.87819	0.38	1	0.662036
TMPRSS5	Brain_Frontal_Cortex_BA9	0.877377	0.38	1	0.662036
PNKP	Brain_Frontal_Cortex_BA9	-0.87717	0.38	1	0.662036
ZNF582-AS1	Brain_Frontal_Cortex_BA9	-0.87733	0.38	1	0.662036
ERAP1	Brain_Hippocampus	0.8781	0.38	1	0.662036
ALDH16A1	Brain_Hippocampus	0.8773	0.38	1	0.662036
PRSS36	Brain_Hypothalamus	-0.8775	0.38	1	0.662036
OR14I1	Brain_Nucleus_accumbens_basal_ganglia	0.878003	0.38	1	0.662036
CCDC93	Brain_Nucleus_accumbens_basal_ganglia	0.878	0.38	1	0.662036
C1orf50	Brain_Nucleus_accumbens_basal_ganglia	0.877317	0.38	1	0.662036
RP11-508N22.12	Brain_Putamen_basal_ganglia	0.87879	0.38	1	0.662036
AC009948.5	Brain_Putamen_basal_ganglia	0.8778	0.38	1	0.662036
AIFM2	Brain_Putamen_basal_ganglia	0.87743	0.38	1	0.662036
C17orf97	Brain_Putamen_basal_ganglia	-0.8775	0.38	1	0.662036
LTBP4	Cortex (PsychENCODE)	0.87703	0.38	1	0.662036
HAS1	Cortex (PsychENCODE)	0.878079	0.38	1	0.662036
RHOU	Cortex (PsychENCODE)	-0.877078	0.38	1	0.662036
GALNT14	Cortex (PsychENCODE)	-0.8778	0.38	1	0.662036
ELK4	Cortex (PsychENCODE)	-0.877745	0.38	1	0.662036
RELL2	Cortex (PsychENCODE)	-0.878	0.38	1	0.662036
FRMD5	Cortex (PsychENCODE)	0.87844	0.38	1	0.662036
OR2T33	Cortex (PsychENCODE)	0.878637	0.38	1	0.662036
RP11-315I20.1	Cortex (PsychENCODE)	-0.87869	0.38	1	0.662036
RP11-663P9.1	Cortex (PsychENCODE)	-0.87758	0.38	1	0.662036
RP11-493E12.2	Cortex (PsychENCODE)	0.87794	0.38	1	0.662036
PRKD2	Whole_Blood	0.8788	0.38	1	0.662036
DRAXIN	Whole_Blood	0.87859	0.38	1	0.662036
RP11-50E11.3	Whole_Blood	0.87835	0.38	1	0.662036
VPS13A	Whole_Blood	0.87753	0.38	1	0.662036
BLOC1S1	Whole_Blood	0.8773	0.38	1	0.662036
ENOSF1	Whole_Blood	-0.8786	0.38	1	0.662036
VDR	Whole_Blood	-0.8787	0.38	1	0.662036
PTCHD3P1	Brain_Substantia_nigra	0.87704	0.380466	1	0.662827
PSMF1	Brain_Amygdala	0.877	0.380541	1	0.662937
TRIM13	Brain_Nucleus_accumbens_basal_ganglia	-0.877	0.38066	1	0.662992
KLHL24	Brain_Amygdala	0.8756	0.381	1	0.662992
RP13-582O9.5	Brain_Amygdala	-0.87588	0.381	1	0.662992
RP4-604G5.1	Brain_Caudate_basal_ganglia	0.8754	0.381	1	0.662992
C15orf57	Brain_Cerebellar_Hemisphere	-0.8756	0.381	1	0.662992
LINC00641	Brain_Cerebellar_Hemisphere	-0.8761	0.381	1	0.662992
PTAFR	Brain_Cerebellum	0.87598	0.381	1	0.662992
DPY19L2P4	Brain_Cerebellum	0.8759	0.381	1	0.662992
PCDH20	Brain_Cerebellum	-0.8758	0.381	1	0.662992
PPP1CC	Brain_Cerebellum	-0.877	0.381	1	0.662992
RP11-402L6.1	Brain_Cortex	-0.87611	0.381	1	0.662992
IGFBP7	Brain_Cortex	-0.87627	0.381	1	0.662992
RP11-407A16.1	Brain_Frontal_Cortex_BA9	0.8769	0.381	1	0.662992
TMEM143	Brain_Frontal_Cortex_BA9	-0.8759	0.381	1	0.662992
LY6K	Brain_Hippocampus	0.876	0.381	1	0.662992
MLLT6	Brain_Hippocampus	0.8759	0.381	1	0.662992
RP11-15A1.2	Brain_Hippocampus	-0.8763	0.381	1	0.662992
AC012442.5	Brain_Hypothalamus	0.87694	0.381	1	0.662992
EFCAB7	Brain_Nucleus_accumbens_basal_ganglia	0.87569	0.381	1	0.662992
RP5-1021I20.2	Brain_Nucleus_accumbens_basal_ganglia	0.8753	0.381	1	0.662992
LRRC37A6P	Brain_Nucleus_accumbens_basal_ganglia	-0.87563	0.381	1	0.662992
RP11-909M7.3	Brain_Putamen_basal_ganglia	0.8758	0.381	1	0.662992
SLC35F2	Brain_Putamen_basal_ganglia	-0.87514	0.381	1	0.662992
TMEM41B	Brain_Putamen_basal_ganglia	-0.87537	0.381	1	0.662992
CIAPIN1	Cortex (PsychENCODE)	-0.87648	0.381	1	0.662992
EML1	Cortex (PsychENCODE)	0.87629	0.381	1	0.662992
TET2	Cortex (PsychENCODE)	-0.8752	0.381	1	0.662992
DLGAP2	Cortex (PsychENCODE)	0.8761	0.381	1	0.662992
CTD-2514C3.1	Cortex (PsychENCODE)	0.87599	0.381	1	0.662992
MAMDC2-AS1	Cortex (PsychENCODE)	-0.87557	0.381	1	0.662992
RANBP17	Cortex (PsychENCODE)	0.8769	0.381	1	0.662992
PCDHGB7	Cortex (PsychENCODE)	-0.8765	0.381	1	0.662992
KCNMA1	Whole_Blood	0.87669	0.381	1	0.662992
PARK7	Whole_Blood	0.8759	0.381	1	0.662992
FAXDC2	Whole_Blood	-0.87588	0.381	1	0.662992
MAPK14	Whole_Blood	-0.8769	0.381	1	0.662992
PKMP3	Brain_Amygdala	0.87484	0.382	1	0.664008
FKBP11	Brain_Amygdala	-0.8737	0.382	1	0.664008
PPP2R3C	Brain_Caudate_basal_ganglia	-0.87355	0.382	1	0.664008
DDX51	Brain_Cerebellar_Hemisphere	-0.8734	0.382	1	0.664008
ULBP1	Brain_Cerebellar_Hemisphere	-0.87399	0.382	1	0.664008
LARP6	Brain_Cerebellum	0.8735	0.382	1	0.664008
HCK	Brain_Cerebellum	-0.8736	0.382	1	0.664008
PDS5A	Brain_Cerebellum	-0.87364	0.382	1	0.664008
CD151	Brain_Cerebellum	-0.8738	0.382	1	0.664008
RASGEF1B	Brain_Cerebellum	-0.8743	0.382	1	0.664008
GPC5	Brain_Cortex	-0.87351	0.382	1	0.664008
MDH1B	Brain_Frontal_Cortex_BA9	-0.8748	0.382	1	0.664008
ESYT2	Brain_Hippocampus	0.8733	0.382	1	0.664008
LDHC	Brain_Hypothalamus	0.87371	0.382	1	0.664008
PCM1	Brain_Hypothalamus	-0.8739	0.382	1	0.664008
RP11-666A8.8	Brain_Hypothalamus	-0.87504	0.382	1	0.664008
ZNF124	Brain_Substantia_nigra	0.8748	0.382	1	0.664008
CGGBP1	Brain_Substantia_nigra	0.874	0.382	1	0.664008
GINS1	Cortex (PsychENCODE)	0.87471	0.382	1	0.664008
FBXL5	Cortex (PsychENCODE)	0.87441	0.382	1	0.664008
WFDC3	Cortex (PsychENCODE)	-0.87347	0.382	1	0.664008
SH3BGRL3	Cortex (PsychENCODE)	0.873913	0.382	1	0.664008
G3BP1	Cortex (PsychENCODE)	-0.8744	0.382	1	0.664008
TBC1D31	Cortex (PsychENCODE)	-0.875	0.382	1	0.664008
STEAP1	Cortex (PsychENCODE)	0.874	0.382	1	0.664008
HEY1	Cortex (PsychENCODE)	0.8749	0.382	1	0.664008
SH3BGR	Cortex (PsychENCODE)	0.87409	0.382	1	0.664008
IARS	Cortex (PsychENCODE)	-0.87449	0.382	1	0.664008
ZNF418	Cortex (PsychENCODE)	0.87435	0.382	1	0.664008
RP11-307E17.8	Cortex (PsychENCODE)	0.87475	0.382	1	0.664008
AC073133.1	Cortex (PsychENCODE)	0.875	0.382	1	0.664008
HMGB1P41	Cortex (PsychENCODE)	0.8745	0.382	1	0.664008
FAM134B	Whole_Blood	0.87361	0.382	1	0.664008
SDHA	Whole_Blood	-0.87399	0.382	1	0.664008
MRPS9	Whole_Blood	-0.875013	0.382	1	0.664008
RP11-250B2.5	Brain_Anterior_cingulate_cortex_BA24	0.874	0.382114	1	0.664185
CTA-212D2.2	Brain_Hippocampus	0.8738	0.382205	1	0.664323
PRSS36	Brain_Amygdala	-0.8732	0.383	1	0.664938
LINC00174	Brain_Anterior_cingulate_cortex_BA24	0.87235	0.383	1	0.664938
CTD-3247F14.2	Brain_Anterior_cingulate_cortex_BA24	-0.8719	0.383	1	0.664938
GATAD1	Brain_Caudate_basal_ganglia	0.8731	0.383	1	0.664938
KIAA1683	Brain_Caudate_basal_ganglia	0.87228	0.383	1	0.664938
CAPNS1	Brain_Caudate_basal_ganglia	-0.87157	0.383	1	0.664938
PINLYP	Brain_Caudate_basal_ganglia	-0.87167	0.383	1	0.664938
LINC00865	Brain_Caudate_basal_ganglia	-0.872719	0.383	1	0.664938
SUCLA2	Brain_Cerebellar_Hemisphere	-0.87174	0.383	1	0.664938
CPT1B	Brain_Cerebellar_Hemisphere	-0.8728	0.383	1	0.664938
GPR161	Brain_Cerebellar_Hemisphere	-0.873	0.383	1	0.664938
AC004980.10	Brain_Cerebellum	0.8728	0.383	1	0.664938
C21orf2	Brain_Cerebellum	0.8717	0.383	1	0.664938
MCUR1	Brain_Cerebellum	-0.872	0.383	1	0.664938
CDC42BPG	Brain_Cerebellum	-0.873	0.383	1	0.664938
DKFZP434H0512	Brain_Cerebellum	-0.8732	0.383	1	0.664938
MAGI2-AS3	Brain_Cortex	-0.8722	0.383	1	0.664938
LSS	Brain_Frontal_Cortex_BA9	0.87318	0.383	1	0.664938
ZNF124	Brain_Nucleus_accumbens_basal_ganglia	0.872232	0.383	1	0.664938
MRPL45P2	Brain_Nucleus_accumbens_basal_ganglia	0.87191	0.383	1	0.664938
RP11-678G14.3	Brain_Nucleus_accumbens_basal_ganglia	0.8715	0.383	1	0.664938
C12orf73	Brain_Nucleus_accumbens_basal_ganglia	-0.8716	0.383	1	0.664938
SRP72	Brain_Nucleus_accumbens_basal_ganglia	-0.8732	0.383	1	0.664938
TNFRSF10C	Brain_Putamen_basal_ganglia	0.87189	0.383	1	0.664938
AP003774.6	Brain_Substantia_nigra	-0.87204	0.383	1	0.664938
RBP4	Cortex (PsychENCODE)	-0.872932	0.383	1	0.664938
ZNF19	Cortex (PsychENCODE)	-0.87148	0.383	1	0.664938
STX3	Cortex (PsychENCODE)	-0.87271	0.383	1	0.664938
PAPL	Cortex (PsychENCODE)	0.87249	0.383	1	0.664938
HULC	Cortex (PsychENCODE)	-0.871843	0.383	1	0.664938
RP11-507K2.3	Cortex (PsychENCODE)	0.87234	0.383	1	0.664938
SDHAP3	Whole_Blood	0.87208	0.383	1	0.664938
GLI4	Whole_Blood	0.8717	0.383	1	0.664938
GRN	Whole_Blood	-0.8723	0.383	1	0.664938
SCAMP2	Whole_Blood	-0.8728	0.383	1	0.664938
PER3	Whole_Blood	-0.87312	0.383	1	0.664938
FEZ2	Whole_Blood	-0.87315	0.383	1	0.664938
WFDC3	Brain_Putamen_basal_ganglia	-0.8722	0.38309	1	0.665074
TFAP2A	Brain_Hippocampus	-0.8717	0.383365	1	0.665531
CA4	Brain_Amygdala	0.871	0.384	1	0.665598
CTD-2228A4.1	Brain_Amygdala	-0.87018	0.384	1	0.665598
C16orf13	Brain_Anterior_cingulate_cortex_BA24	0.8707	0.384	1	0.665598
C17orf50	Brain_Anterior_cingulate_cortex_BA24	-0.8709	0.384	1	0.665598
SNN	Brain_Caudate_basal_ganglia	-0.8698	0.384	1	0.665598
RP1-168L15.5	Brain_Caudate_basal_ganglia	-0.8708	0.384	1	0.665598
RSAD1	Brain_Caudate_basal_ganglia	-0.871	0.384	1	0.665598
RP11-140A10.3	Brain_Cerebellar_Hemisphere	0.8713	0.384	1	0.665598
SYTL1	Brain_Cerebellar_Hemisphere	0.8711	0.384	1	0.665598
RP11-1277A3.1	Brain_Cerebellar_Hemisphere	-0.8698	0.384	1	0.665598
RPL23AP7	Brain_Cerebellar_Hemisphere	-0.8702	0.384	1	0.665598
RP11-507K2.2	Brain_Cerebellar_Hemisphere	-0.8705	0.384	1	0.665598
HSD17B12	Brain_Cerebellar_Hemisphere	-0.8707	0.384	1	0.665598
AC002456.2	Brain_Cerebellar_Hemisphere	-0.8713	0.384	1	0.665598
MMAB	Brain_Cerebellum	0.8712	0.384	1	0.665598
GPX1	Brain_Cerebellum	0.87053	0.384	1	0.665598
RP11-46C24.3	Brain_Cerebellum	-0.87026	0.384	1	0.665598
PIK3C3	Brain_Cortex	0.8715	0.384	1	0.665598
RP11-245G13.2	Brain_Cortex	0.8708	0.384	1	0.665598
NUPR1L	Brain_Frontal_Cortex_BA9	0.87133	0.384	1	0.665598
ZNF25	Brain_Hippocampus	0.8707	0.384	1	0.665598
AC093838.4	Brain_Hippocampus	0.87	0.384	1	0.665598
KCNN4	Brain_Hippocampus	0.8697	0.384	1	0.665598
AF001548.5	Brain_Hippocampus	-0.8711	0.384	1	0.665598
DLG5	Brain_Hippocampus	-0.8714	0.384	1	0.665598
RP11-384K6.6	Brain_Hypothalamus	0.87131	0.384	1	0.665598
SLC26A1	Brain_Nucleus_accumbens_basal_ganglia	-0.8714	0.384	1	0.665598
SEC22C	Brain_Putamen_basal_ganglia	-0.87132	0.384	1	0.665598
LGALS1	Cortex (PsychENCODE)	-0.87113	0.384	1	0.665598
TCEB2	Cortex (PsychENCODE)	0.87052	0.384	1	0.665598
NPDC1	Cortex (PsychENCODE)	-0.87093	0.384	1	0.665598
EYA4	Cortex (PsychENCODE)	0.869701	0.384	1	0.665598
ACADM	Cortex (PsychENCODE)	-0.869965	0.384	1	0.665598
HELLS	Cortex (PsychENCODE)	-0.870761	0.384	1	0.665598
CPM	Cortex (PsychENCODE)	0.87063	0.384	1	0.665598
RSL24D1	Cortex (PsychENCODE)	0.87087	0.384	1	0.665598
PPCDC	Cortex (PsychENCODE)	0.87115	0.384	1	0.665598
TAPBPL	Cortex (PsychENCODE)	0.87047	0.384	1	0.665598
LMBR1L	Cortex (PsychENCODE)	-0.87009	0.384	1	0.665598
ALCAM	Cortex (PsychENCODE)	0.87117	0.384	1	0.665598
ZNF33B	Cortex (PsychENCODE)	0.869729	0.384	1	0.665598
RP11-527L4.5	Cortex (PsychENCODE)	-0.87099	0.384	1	0.665598
CTD-2245F17.3	Whole_Blood	0.87061	0.384	1	0.665598
RP1-55C23.7	Whole_Blood	0.8706	0.384	1	0.665598
RP11-332H14.2	Whole_Blood	0.870438	0.384	1	0.665598
RNY3P8	Whole_Blood	0.8704	0.384	1	0.665598
IGHV2-70	Whole_Blood	-0.8698	0.384	1	0.665598
ADAR	Whole_Blood	-0.86985	0.384	1	0.665598
MYO18A	Whole_Blood	-0.87004	0.384	1	0.665598
DEFA8P	Whole_Blood	-0.8709	0.384	1	0.665598
PDHB	Brain_Amygdala	0.8696	0.385	1	0.66638
AC079776.7	Brain_Amygdala	0.86906	0.385	1	0.66638
RP5-1021I20.1	Brain_Caudate_basal_ganglia	0.86945	0.385	1	0.66638
NDE1	Brain_Caudate_basal_ganglia	0.8684	0.385	1	0.66638
ABI3BP	Brain_Caudate_basal_ganglia	-0.86846	0.385	1	0.66638
AP001625.6	Brain_Caudate_basal_ganglia	-0.8687	0.385	1	0.66638
TTC39C	Brain_Cerebellar_Hemisphere	-0.8678	0.385	1	0.66638
SLC2A3P4	Brain_Cerebellar_Hemisphere	-0.8683	0.385	1	0.66638
RP11-893F2.13	Brain_Cerebellar_Hemisphere	-0.86873	0.385	1	0.66638
EFCAB5	Brain_Cerebellum	0.86926	0.385	1	0.66638
EML2	Brain_Cerebellum	0.86925	0.385	1	0.66638
FNDC3A	Brain_Cerebellum	0.8692	0.385	1	0.66638
NDUFB3	Brain_Cerebellum	0.86831	0.385	1	0.66638
RP11-396B14.2	Brain_Cerebellum	0.86805	0.385	1	0.66638
PRKAR1B	Brain_Cerebellum	-0.8687	0.385	1	0.66638
RNF216	Brain_Cerebellum	-0.8693	0.385	1	0.66638
TTC38	Brain_Cortex	0.8695	0.385	1	0.66638
MAST3	Brain_Cortex	0.8693	0.385	1	0.66638
TRANK1	Brain_Cortex	-0.86859	0.385	1	0.66638
C2orf80	Brain_Cortex	-0.8689	0.385	1	0.66638
TDH	Brain_Cortex	-0.8693	0.385	1	0.66638
ZBTB46	Brain_Frontal_Cortex_BA9	0.8691	0.385	1	0.66638
C10orf107	Brain_Frontal_Cortex_BA9	0.8685	0.385	1	0.66638
NLRP2	Brain_Frontal_Cortex_BA9	-0.86847	0.385	1	0.66638
CCDC13-AS1	Brain_Hippocampus	0.8696	0.385	1	0.66638
PPWD1	Brain_Hippocampus	0.869	0.385	1	0.66638
RP11-263K4.3	Brain_Hippocampus	0.8688	0.385	1	0.66638
CHCHD2	Brain_Hypothalamus	-0.8681	0.385	1	0.66638
C2orf43	Brain_Hypothalamus	-0.86832	0.385	1	0.66638
RP11-385F5.4	Brain_Nucleus_accumbens_basal_ganglia	0.868933	0.385	1	0.66638
SSBP1	Brain_Nucleus_accumbens_basal_ganglia	-0.86785	0.385	1	0.66638
NRG4	Brain_Nucleus_accumbens_basal_ganglia	-0.8687	0.385	1	0.66638
CCBL2	Brain_Substantia_nigra	-0.8686	0.385	1	0.66638
FAM213A	Cortex (PsychENCODE)	-0.868466	0.385	1	0.66638
SLC46A3	Cortex (PsychENCODE)	0.8682	0.385	1	0.66638
ZFP36L1	Cortex (PsychENCODE)	-0.86861	0.385	1	0.66638
ADAMTS9-AS2	Cortex (PsychENCODE)	-0.86931	0.385	1	0.66638
RP11-528I4.2	Cortex (PsychENCODE)	0.868	0.385	1	0.66638
CNDP2	Whole_Blood	0.8691	0.385	1	0.66638
FAM198B	Whole_Blood	0.869	0.385	1	0.66638
RP5-1024N4.4	Whole_Blood	0.86887	0.385	1	0.66638
H6PD	Whole_Blood	0.86811	0.385	1	0.66638
RP11-797A18.3	Whole_Blood	-0.8683	0.385	1	0.66638
ADCY7	Whole_Blood	-0.86831	0.385	1	0.66638
ARVCF	Whole_Blood	-0.86845	0.385	1	0.66638
CHST13	Whole_Blood	-0.8688	0.385	1	0.66638
GFRA1	Brain_Amygdala	0.8687	0.385037	1	0.666424
VN1R108P	Brain_Hippocampus	0.86773	0.38554	1	0.667273
RP11-799M12.2	Brain_Substantia_nigra	-0.8673	0.38578	1	0.667408
UQCC1	Brain_Hippocampus	-0.867	0.38594	1	0.667408
AC104135.3	Brain_Amygdala	0.86759	0.386	1	0.667408
ZNF726	Brain_Amygdala	-0.8666	0.386	1	0.667408
RP11-6N17.4	Brain_Anterior_cingulate_cortex_BA24	-0.8672	0.386	1	0.667408
VPS16	Brain_Anterior_cingulate_cortex_BA24	-0.8672	0.386	1	0.667408
SDHAP3	Brain_Caudate_basal_ganglia	-0.8667	0.386	1	0.667408
TRIM69	Brain_Cerebellar_Hemisphere	0.8671	0.386	1	0.667408
STK17A	Brain_Cerebellar_Hemisphere	0.86667	0.386	1	0.667408
SNTG2	Brain_Cerebellum	0.86773	0.386	1	0.667408
ZNF623	Brain_Cerebellum	0.867	0.386	1	0.667408
CES5AP1	Brain_Cerebellum	-0.8665	0.386	1	0.667408
GS1-304P7.3	Brain_Cerebellum	-0.8666	0.386	1	0.667408
TCTEX1D2	Brain_Cortex	-0.86734	0.386	1	0.667408
TFB1M	Brain_Cortex	-0.86769	0.386	1	0.667408
TIPARP-AS1	Brain_Frontal_Cortex_BA9	-0.86773	0.386	1	0.667408
CHRNE	Brain_Hypothalamus	0.86724	0.386	1	0.667408
AQP4-AS1	Brain_Hypothalamus	0.867	0.386	1	0.667408
AC115522.3	Brain_Nucleus_accumbens_basal_ganglia	0.8677	0.386	1	0.667408
LENG8-AS1	Brain_Nucleus_accumbens_basal_ganglia	0.867	0.386	1	0.667408
RP13-685P2.7	Brain_Putamen_basal_ganglia	0.86745	0.386	1	0.667408
EFHB	Brain_Putamen_basal_ganglia	0.86729	0.386	1	0.667408
AAMDC	Cortex (PsychENCODE)	0.86767	0.386	1	0.667408
POU6F2	Cortex (PsychENCODE)	0.867	0.386	1	0.667408
RP11-22B23.1	Cortex (PsychENCODE)	-0.86656	0.386	1	0.667408
DCAF16	Cortex (PsychENCODE)	-0.86739	0.386	1	0.667408
BACE2	Cortex (PsychENCODE)	-0.86725	0.386	1	0.667408
AC092535.3	Cortex (PsychENCODE)	0.86636	0.386	1	0.667408
RP11-489M13.1	Cortex (PsychENCODE)	-0.86651	0.386	1	0.667408
CTC-421K24.1	Cortex (PsychENCODE)	0.867	0.386	1	0.667408
FBXO41	Whole_Blood	0.866584	0.386	1	0.667408
RAB6B	Whole_Blood	-0.867	0.386	1	0.667408
SYCE1	Brain_Anterior_cingulate_cortex_BA24	-0.8668	0.386036	1	0.667449
ZEB2P1	Brain_Substantia_nigra	-0.8668	0.38608	1	0.667505
TOP3B	Brain_Anterior_cingulate_cortex_BA24	0.8651	0.387	1	0.668164
SLC33A1	Brain_Anterior_cingulate_cortex_BA24	0.86487	0.387	1	0.668164
TRPT1	Brain_Anterior_cingulate_cortex_BA24	0.86465	0.387	1	0.668164
RP11-110I1.14	Brain_Anterior_cingulate_cortex_BA24	-0.86457	0.387	1	0.668164
FMO3	Brain_Caudate_basal_ganglia	0.86497	0.387	1	0.668164
CTD-2020K17.3	Brain_Caudate_basal_ganglia	-0.8651	0.387	1	0.668164
ZNF276	Brain_Caudate_basal_ganglia	-0.8652	0.387	1	0.668164
C2orf40	Brain_Caudate_basal_ganglia	-0.86586	0.387	1	0.668164
PWP2	Brain_Cerebellar_Hemisphere	-0.8645	0.387	1	0.668164
TMEM163	Brain_Cerebellar_Hemisphere	-0.8649	0.387	1	0.668164
CNTN6	Brain_Cerebellum	0.86573	0.387	1	0.668164
ARPC2	Brain_Cerebellum	0.86563	0.387	1	0.668164
QRICH2	Brain_Cerebellum	0.86488	0.387	1	0.668164
FAM43B	Brain_Cerebellum	-0.86524	0.387	1	0.668164
RCBTB2	Brain_Cortex	0.86571	0.387	1	0.668164
RP4-610C12.3	Brain_Cortex	-0.86507	0.387	1	0.668164
KIAA1467	Brain_Cortex	-0.8654	0.387	1	0.668164
NOL6	Brain_Frontal_Cortex_BA9	0.8652	0.387	1	0.668164
PGBD4	Brain_Frontal_Cortex_BA9	-0.86452	0.387	1	0.668164
POLR1A	Brain_Frontal_Cortex_BA9	-0.8651	0.387	1	0.668164
HOOK2	Brain_Hypothalamus	0.8659	0.387	1	0.668164
LRP4	Brain_Nucleus_accumbens_basal_ganglia	0.86564	0.387	1	0.668164
NAPG	Brain_Nucleus_accumbens_basal_ganglia	0.8646	0.387	1	0.668164
EPHA5	Brain_Nucleus_accumbens_basal_ganglia	-0.8645	0.387	1	0.668164
40422	Brain_Putamen_basal_ganglia	0.8654	0.387	1	0.668164
ZNF124	Brain_Putamen_basal_ganglia	0.86465	0.387	1	0.668164
AC007773.2	Brain_Putamen_basal_ganglia	-0.864444	0.387	1	0.668164
SERBP1P3	Brain_Substantia_nigra	0.8656	0.387	1	0.668164
GCC2	Brain_Substantia_nigra	0.8645	0.387	1	0.668164
DNPEP	Cortex (PsychENCODE)	-0.86486	0.387	1	0.668164
PMEPA1	Cortex (PsychENCODE)	0.86439	0.387	1	0.668164
RHBDF2	Cortex (PsychENCODE)	0.86484	0.387	1	0.668164
RPS24	Cortex (PsychENCODE)	0.864459	0.387	1	0.668164
UHRF2	Cortex (PsychENCODE)	0.86533	0.387	1	0.668164
C16orf45	Cortex (PsychENCODE)	0.8654	0.387	1	0.668164
SCARA5	Cortex (PsychENCODE)	0.8657	0.387	1	0.668164
CHD3	Cortex (PsychENCODE)	-0.86487	0.387	1	0.668164
MORN5	Cortex (PsychENCODE)	0.86497	0.387	1	0.668164
RP11-768F21.1	Cortex (PsychENCODE)	-0.86498	0.387	1	0.668164
RP11-78F17.1	Cortex (PsychENCODE)	0.86554	0.387	1	0.668164
YIPF5	Whole_Blood	0.8653	0.387	1	0.668164
LINC00638	Whole_Blood	0.8652	0.387	1	0.668164
FGFR1OP	Whole_Blood	0.8644	0.387	1	0.668164
DYNLL2	Whole_Blood	-0.86459	0.387	1	0.668164
ODF2L	Whole_Blood	-0.86482	0.387	1	0.668164
PRL	Brain_Hippocampus	-0.8648	0.387142	1	0.668389
LINC00500	Brain_Anterior_cingulate_cortex_BA24	-0.8639	0.387652	1	0.669001
RPL36P4	Brain_Anterior_cingulate_cortex_BA24	0.8634	0.388	1	0.669001
TULP3	Brain_Anterior_cingulate_cortex_BA24	0.86282	0.388	1	0.669001
RP11-379F4.7	Brain_Anterior_cingulate_cortex_BA24	0.86274	0.388	1	0.669001
ZNF302	Brain_Caudate_basal_ganglia	0.86406	0.388	1	0.669001
KIAA1841	Brain_Caudate_basal_ganglia	0.86317	0.388	1	0.669001
RP11-396K3.1	Brain_Cerebellar_Hemisphere	0.86312	0.388	1	0.669001
C1orf86	Brain_Cerebellar_Hemisphere	-0.8641	0.388	1	0.669001
AC007292.6	Brain_Cerebellum	0.86281	0.388	1	0.669001
TRPM4	Brain_Cerebellum	-0.86239	0.388	1	0.669001
RP11-326L17.1	Brain_Cerebellum	-0.8629	0.388	1	0.669001
RP11-158M2.5	Brain_Cortex	0.86308	0.388	1	0.669001
TMX3	Brain_Frontal_Cortex_BA9	0.86397	0.388	1	0.669001
RP11-508N22.12	Brain_Frontal_Cortex_BA9	0.8624	0.388	1	0.669001
RP11-597D13.9	Brain_Frontal_Cortex_BA9	-0.863	0.388	1	0.669001
CDK3	Brain_Hippocampus	-0.8631	0.388	1	0.669001
RP11-1348G14.6	Brain_Hypothalamus	0.8632	0.388	1	0.669001
ARL8A	Brain_Nucleus_accumbens_basal_ganglia	0.863994	0.388	1	0.669001
RP11-1026M7.2	Brain_Nucleus_accumbens_basal_ganglia	0.86377	0.388	1	0.669001
RP11-36B6.1	Brain_Nucleus_accumbens_basal_ganglia	-0.86345	0.388	1	0.669001
CTD-2310F14.1	Brain_Nucleus_accumbens_basal_ganglia	-0.86346	0.388	1	0.669001
CBY3	Brain_Putamen_basal_ganglia	-0.8628	0.388	1	0.669001
CTD-2292P10.4	Brain_Substantia_nigra	0.8628	0.388	1	0.669001
STXBP2	Cortex (PsychENCODE)	0.863628	0.388	1	0.669001
CRYBB1	Cortex (PsychENCODE)	0.86327	0.388	1	0.669001
EARS2	Cortex (PsychENCODE)	0.86251	0.388	1	0.669001
CPEB4	Cortex (PsychENCODE)	0.8624	0.388	1	0.669001
RPP40	Cortex (PsychENCODE)	-0.863685	0.388	1	0.669001
UBQLN1	Cortex (PsychENCODE)	-0.86326	0.388	1	0.669001
CYSLTR2	Cortex (PsychENCODE)	0.8637	0.388	1	0.669001
HHIPL1	Cortex (PsychENCODE)	-0.86295	0.388	1	0.669001
CDK10	Cortex (PsychENCODE)	0.86296	0.388	1	0.669001
MB	Cortex (PsychENCODE)	0.86304	0.388	1	0.669001
SPINK9	Cortex (PsychENCODE)	-0.8633	0.388	1	0.669001
TMEM231	Cortex (PsychENCODE)	0.86298	0.388	1	0.669001
TRAM2-AS1	Cortex (PsychENCODE)	-0.863281	0.388	1	0.669001
AF228730.13	Cortex (PsychENCODE)	0.8626	0.388	1	0.669001
RP11-255E6.6	Cortex (PsychENCODE)	-0.86349	0.388	1	0.669001
GSDMA	Whole_Blood	0.86356	0.388	1	0.669001
PTGR1	Whole_Blood	0.86268	0.388	1	0.669001
FAM26F	Whole_Blood	-0.8624	0.388	1	0.669001
CPVL	Whole_Blood	-0.86252	0.388	1	0.669001
DNAJC3-AS1	Brain_Amygdala	0.8624	0.38846	1	0.669753
SLMO1	Brain_Anterior_cingulate_cortex_BA24	-0.8619	0.38872	1	0.669753
USHBP1	Brain_Anterior_cingulate_cortex_BA24	0.86158	0.389	1	0.669753
VWDE	Brain_Anterior_cingulate_cortex_BA24	-0.86139	0.389	1	0.669753
TDRD5	Brain_Cerebellar_Hemisphere	0.8613	0.389	1	0.669753
SLC6A7	Brain_Cerebellar_Hemisphere	0.8611	0.389	1	0.669753
MC1R	Brain_Cerebellar_Hemisphere	0.8609	0.389	1	0.669753
RP11-686D22.7	Brain_Cerebellar_Hemisphere	-0.862	0.389	1	0.669753
C1QTNF6	Brain_Cerebellum	0.86194	0.389	1	0.669753
STK38L	Brain_Cerebellum	0.8612	0.389	1	0.669753
RP11-108K14.4	Brain_Cerebellum	0.8611	0.389	1	0.669753
PEX2	Brain_Cerebellum	0.861	0.389	1	0.669753
PARP8	Brain_Cerebellum	0.8607	0.389	1	0.669753
CTD-3092A11.1	Brain_Cortex	0.86226	0.389	1	0.669753
FABP1	Brain_Cortex	0.8622	0.389	1	0.669753
PLA2G4C	Brain_Cortex	0.862	0.389	1	0.669753
NCK2	Brain_Cortex	0.8619	0.389	1	0.669753
ANAPC4	Brain_Cortex	-0.86109	0.389	1	0.669753
RASGEF1C	Brain_Cortex	-0.86207	0.389	1	0.669753
ZNF467	Brain_Cortex	-0.8623	0.389	1	0.669753
EPHX2	Brain_Frontal_Cortex_BA9	-0.86058	0.389	1	0.669753
TPM2	Brain_Hippocampus	0.86151	0.389	1	0.669753
AP003068.23	Brain_Hippocampus	0.861	0.389	1	0.669753
AC004980.10	Brain_Hypothalamus	0.8619	0.389	1	0.669753
CICP14	Brain_Hypothalamus	0.8611	0.389	1	0.669753
RP11-182J23.1	Brain_Putamen_basal_ganglia	0.8612	0.389	1	0.669753
C5orf45	Brain_Substantia_nigra	0.8606	0.389	1	0.669753
DISP1	Brain_Substantia_nigra	-0.8612	0.389	1	0.669753
ALDH2	Cortex (PsychENCODE)	-0.86066	0.389	1	0.669753
RAB14	Cortex (PsychENCODE)	0.86178	0.389	1	0.669753
RECK	Cortex (PsychENCODE)	-0.86198	0.389	1	0.669753
CSAD	Cortex (PsychENCODE)	0.861	0.389	1	0.669753
DUOXA1	Cortex (PsychENCODE)	0.86099	0.389	1	0.669753
HSD17B12	Cortex (PsychENCODE)	-0.86183	0.389	1	0.669753
ZNF117	Cortex (PsychENCODE)	-0.861	0.389	1	0.669753
FBXL13	Cortex (PsychENCODE)	0.861	0.389	1	0.669753
GLIPR1L2	Cortex (PsychENCODE)	-0.86225	0.389	1	0.669753
RELL1	Cortex (PsychENCODE)	-0.86129	0.389	1	0.669753
ZNF615	Cortex (PsychENCODE)	0.861554	0.389	1	0.669753
C1QTNF9B-AS1	Cortex (PsychENCODE)	0.8619	0.389	1	0.669753
AC007966.1	Cortex (PsychENCODE)	-0.8621	0.389	1	0.669753
ARHGEF26-AS1	Cortex (PsychENCODE)	0.86081	0.389	1	0.669753
NEAT1	Cortex (PsychENCODE)	0.86218	0.389	1	0.669753
RP11-20D14.6	Cortex (PsychENCODE)	-0.86077	0.389	1	0.669753
RP1-30M3.5	Cortex (PsychENCODE)	0.861755	0.389	1	0.669753
AP003068.18	Whole_Blood	0.861	0.389	1	0.669753
RP1-179N16.6	Whole_Blood	-0.861	0.389	1	0.669753
MRS2	Brain_Hippocampus	-0.86	0.389762	1	0.67073
RP11-54C4.1	Brain_Anterior_cingulate_cortex_BA24	-0.8591	0.39	1	0.67073
WFIKKN1	Brain_Caudate_basal_ganglia	0.8593	0.39	1	0.67073
HACE1	Brain_Caudate_basal_ganglia	-0.8605	0.39	1	0.67073
ACOT1	Brain_Cerebellar_Hemisphere	-0.8588	0.39	1	0.67073
CCT6P3	Brain_Cerebellar_Hemisphere	-0.85911	0.39	1	0.67073
KIAA0040	Brain_Cerebellum	0.86014	0.39	1	0.67073
POM121	Brain_Cerebellum	-0.8593	0.39	1	0.67073
MRGPRF	Brain_Cerebellum	-0.86	0.39	1	0.67073
CHKB	Brain_Cerebellum	-0.86043	0.39	1	0.67073
ZNF83	Brain_Cortex	0.859	0.39	1	0.67073
F11R	Brain_Cortex	-0.85908	0.39	1	0.67073
RPAP1	Brain_Cortex	-0.85926	0.39	1	0.67073
ZNF736	Brain_Cortex	-0.8601	0.39	1	0.67073
CGGBP1	Brain_Frontal_Cortex_BA9	0.86006	0.39	1	0.67073
CTC-451A6.4	Brain_Frontal_Cortex_BA9	0.86004	0.39	1	0.67073
LXN	Brain_Frontal_Cortex_BA9	0.85953	0.39	1	0.67073
CDC26	Brain_Frontal_Cortex_BA9	0.8587	0.39	1	0.67073
GS1-251I9.4	Brain_Hippocampus	-0.8588	0.39	1	0.67073
IFT122	Brain_Hypothalamus	0.86032	0.39	1	0.67073
AC091814.2	Brain_Hypothalamus	-0.859	0.39	1	0.67073
TMEM72-AS1	Brain_Hypothalamus	-0.8597	0.39	1	0.67073
TRPC6	Brain_Nucleus_accumbens_basal_ganglia	0.8591	0.39	1	0.67073
ZNF236	Brain_Nucleus_accumbens_basal_ganglia	0.8589	0.39	1	0.67073
RP5-855D21.2	Brain_Nucleus_accumbens_basal_ganglia	-0.859122	0.39	1	0.67073
NUDT18	Brain_Nucleus_accumbens_basal_ganglia	-0.86002	0.39	1	0.67073
RP11-307E17.8	Brain_Putamen_basal_ganglia	-0.8589	0.39	1	0.67073
TULP3	Cortex (PsychENCODE)	0.85946	0.39	1	0.67073
EEF1A2	Cortex (PsychENCODE)	0.8596	0.39	1	0.67073
ATP8B4	Cortex (PsychENCODE)	-0.85907	0.39	1	0.67073
HIP1	Cortex (PsychENCODE)	-0.859	0.39	1	0.67073
KLF13	Cortex (PsychENCODE)	-0.86002	0.39	1	0.67073
CHID1	Cortex (PsychENCODE)	0.85968	0.39	1	0.67073
AC062017.1	Cortex (PsychENCODE)	-0.85888	0.39	1	0.67073
C5	Whole_Blood	0.85979	0.39	1	0.67073
AP006621.1	Whole_Blood	-0.8589	0.39	1	0.67073
CEP192	Brain_Anterior_cingulate_cortex_BA24	0.8589	0.3904	1	0.671398
TMCO3	Brain_Hippocampus	0.8578	0.39099	1	0.671416
RP5-968J1.1	Brain_Anterior_cingulate_cortex_BA24	-0.8585	0.391	1	0.671416
PAWR	Brain_Caudate_basal_ganglia	0.85838	0.391	1	0.671416
OSBPL6	Brain_Caudate_basal_ganglia	0.85826	0.391	1	0.671416
PISD	Brain_Caudate_basal_ganglia	0.85826	0.391	1	0.671416
PKDREJ	Brain_Caudate_basal_ganglia	0.85809	0.391	1	0.671416
CTD-2541M15.3	Brain_Caudate_basal_ganglia	0.8579	0.391	1	0.671416
AC104653.1	Brain_Caudate_basal_ganglia	-0.85758	0.391	1	0.671416
RP1-83M4.2	Brain_Cerebellar_Hemisphere	0.85863	0.391	1	0.671416
RNF19A	Brain_Cerebellum	0.8584	0.391	1	0.671416
APPL1	Brain_Cerebellum	0.85748	0.391	1	0.671416
CECR6	Brain_Cerebellum	0.85719	0.391	1	0.671416
MAMSTR	Brain_Cerebellum	-0.85713	0.391	1	0.671416
CTD-3224I3.3	Brain_Cerebellum	-0.8579	0.391	1	0.671416
AL031663.2	Brain_Cerebellum	-0.8586	0.391	1	0.671416
WASIR2	Brain_Cortex	-0.8569	0.391	1	0.671416
ZNF681	Brain_Cortex	-0.858	0.391	1	0.671416
SEC31B	Brain_Frontal_Cortex_BA9	-0.8577	0.391	1	0.671416
ATOH7	Brain_Frontal_Cortex_BA9	-0.858	0.391	1	0.671416
ZNF709	Brain_Hippocampus	0.8572	0.391	1	0.671416
WDFY3-AS2	Brain_Hypothalamus	0.85852	0.391	1	0.671416
NDE1	Brain_Hypothalamus	0.8581	0.391	1	0.671416
ZNF124	Brain_Hypothalamus	0.857	0.391	1	0.671416
RP11-489D6.2	Brain_Hypothalamus	-0.857	0.391	1	0.671416
CCDC158	Brain_Hypothalamus	-0.85844	0.391	1	0.671416
LDLRAP1	Brain_Nucleus_accumbens_basal_ganglia	0.858063	0.391	1	0.671416
TUBGCP5	Brain_Nucleus_accumbens_basal_ganglia	-0.8574	0.391	1	0.671416
RP1-63G5.5	Brain_Putamen_basal_ganglia	0.8586	0.391	1	0.671416
IFT74	Brain_Putamen_basal_ganglia	-0.8581	0.391	1	0.671416
FAM131C	Brain_Putamen_basal_ganglia	-0.85848	0.391	1	0.671416
ZDHHC6	Cortex (PsychENCODE)	-0.858583	0.391	1	0.671416
PITPNM3	Cortex (PsychENCODE)	-0.85761	0.391	1	0.671416
SPOCK2	Cortex (PsychENCODE)	0.857979	0.391	1	0.671416
ARHGAP32	Cortex (PsychENCODE)	0.85819	0.391	1	0.671416
IFI44	Cortex (PsychENCODE)	-0.858643	0.391	1	0.671416
PDCD11	Cortex (PsychENCODE)	-0.858204	0.391	1	0.671416
CCDC82	Cortex (PsychENCODE)	-0.85856	0.391	1	0.671416
TP53INP1	Cortex (PsychENCODE)	0.8586	0.391	1	0.671416
LPA	Cortex (PsychENCODE)	0.857248	0.391	1	0.671416
TAS2R67P	Cortex (PsychENCODE)	-0.85861	0.391	1	0.671416
RP11-392E22.11	Cortex (PsychENCODE)	0.85779	0.391	1	0.671416
CTD-2555O16.4	Cortex (PsychENCODE)	0.85704	0.391	1	0.671416
TTC28-AS1	Whole_Blood	0.85799	0.391	1	0.671416
GNGT2	Whole_Blood	0.85756	0.391	1	0.671416
GVINP1	Whole_Blood	0.8571	0.391	1	0.671416
ZNF812	Whole_Blood	-0.8578	0.391	1	0.671416
NUP98	Whole_Blood	-0.8584	0.391	1	0.671416
ZNF304	Whole_Blood	-0.85854	0.391	1	0.671416
AURKA	Whole_Blood	-0.8587	0.391	1	0.671416
RP11-973H7.1	Brain_Anterior_cingulate_cortex_BA24	0.8571	0.39139	1	0.672065
SFTPD	Brain_Anterior_cingulate_cortex_BA24	0.8563	0.391834	1	0.672492
HS2ST1	Brain_Amygdala	-0.8551	0.392	1	0.672492
TADA2A	Brain_Anterior_cingulate_cortex_BA24	0.8567	0.392	1	0.672492
RP11-1167A19.6	Brain_Anterior_cingulate_cortex_BA24	0.85618	0.392	1	0.672492
BIN3	Brain_Anterior_cingulate_cortex_BA24	-0.8553	0.392	1	0.672492
UIMC1	Brain_Caudate_basal_ganglia	-0.8566	0.392	1	0.672492
SPPL2A	Brain_Cerebellar_Hemisphere	0.8553	0.392	1	0.672492
NDUFA10	Brain_Cerebellar_Hemisphere	-0.8566	0.392	1	0.672492
SLC10A5	Brain_Cerebellum	0.8567	0.392	1	0.672492
TSPAN14	Brain_Cerebellum	0.856	0.392	1	0.672492
ZNF721	Brain_Cerebellum	-0.85512	0.392	1	0.672492
ARSA	Brain_Cortex	0.8558	0.392	1	0.672492
RP1-79C4.4	Brain_Frontal_Cortex_BA9	-0.8561	0.392	1	0.672492
AKR1C1	Brain_Hippocampus	-0.8558	0.392	1	0.672492
HNRNPDLP4	Brain_Nucleus_accumbens_basal_ganglia	-0.8563	0.392	1	0.672492
NDUFAF1	Brain_Putamen_basal_ganglia	0.856865	0.392	1	0.672492
FMO2	Brain_Putamen_basal_ganglia	0.85685	0.392	1	0.672492
WNT8A	Cortex (PsychENCODE)	-0.8553	0.392	1	0.672492
PALD1	Cortex (PsychENCODE)	0.856794	0.392	1	0.672492
GOLGA7B	Cortex (PsychENCODE)	0.855098	0.392	1	0.672492
SULT1B1	Cortex (PsychENCODE)	0.8565	0.392	1	0.672492
PRPF8	Cortex (PsychENCODE)	-0.85671	0.392	1	0.672492
NEUROG2	Cortex (PsychENCODE)	-0.85652	0.392	1	0.672492
LYRM7	Cortex (PsychENCODE)	-0.8555	0.392	1	0.672492
RP11-244K5.8	Cortex (PsychENCODE)	0.855456	0.392	1	0.672492
ZNF205	Whole_Blood	0.85549	0.392	1	0.672492
SLC35A1	Whole_Blood	0.8553	0.392	1	0.672492
VPS8	Whole_Blood	-0.8551	0.392	1	0.672492
OXER1	Whole_Blood	-0.856469	0.392	1	0.672492
PICK1	Whole_Blood	-0.85673	0.392	1	0.672492
AC108004.2	Brain_Anterior_cingulate_cortex_BA24	0.8549	0.393	1	0.673318
NOS2	Brain_Anterior_cingulate_cortex_BA24	0.8538	0.393	1	0.673318
CTD-3064H18.1	Brain_Anterior_cingulate_cortex_BA24	-0.85496	0.393	1	0.673318
SCRN2	Brain_Anterior_cingulate_cortex_BA24	-0.855	0.393	1	0.673318
PNRC2	Brain_Caudate_basal_ganglia	0.85362	0.393	1	0.673318
TMC6	Brain_Caudate_basal_ganglia	-0.8533	0.393	1	0.673318
PRSS55	Brain_Cerebellar_Hemisphere	-0.85398	0.393	1	0.673318
RP11-259O2.1	Brain_Cerebellar_Hemisphere	-0.855	0.393	1	0.673318
EIF3EP1	Brain_Cerebellum	0.855	0.393	1	0.673318
TMEM176A	Brain_Cerebellum	0.8534	0.393	1	0.673318
MTR	Brain_Cerebellum	-0.85348	0.393	1	0.673318
ASB5	Brain_Cerebellum	-0.85474	0.393	1	0.673318
TM7SF3	Brain_Cortex	0.85448	0.393	1	0.673318
N6AMT1	Brain_Cortex	-0.85341	0.393	1	0.673318
MROH6	Brain_Cortex	-0.8543	0.393	1	0.673318
TMEM53	Brain_Cortex	-0.85506	0.393	1	0.673318
LDHC	Brain_Hippocampus	0.8535	0.393	1	0.673318
VN1R51P	Brain_Hypothalamus	-0.8539	0.393	1	0.673318
UBXN6	Brain_Nucleus_accumbens_basal_ganglia	0.8538	0.393	1	0.673318
KLHL7	Brain_Nucleus_accumbens_basal_ganglia	0.85348	0.393	1	0.673318
POM121B	Brain_Putamen_basal_ganglia	0.855	0.393	1	0.673318
VWDE	Brain_Putamen_basal_ganglia	-0.8542	0.393	1	0.673318
FASTKD1	Brain_Substantia_nigra	-0.8544	0.393	1	0.673318
TROVE2	Cortex (PsychENCODE)	-0.8547	0.393	1	0.673318
QRICH2	Cortex (PsychENCODE)	0.85434	0.393	1	0.673318
CCNJL	Cortex (PsychENCODE)	-0.8551	0.393	1	0.673318
SSBP2	Cortex (PsychENCODE)	0.8539	0.393	1	0.673318
YEATS2	Cortex (PsychENCODE)	0.85485	0.393	1	0.673318
PRSS12	Cortex (PsychENCODE)	0.8539	0.393	1	0.673318
ANKLE2	Cortex (PsychENCODE)	0.85477	0.393	1	0.673318
GIMAP7	Cortex (PsychENCODE)	0.855	0.393	1	0.673318
CUEDC1	Cortex (PsychENCODE)	0.85429	0.393	1	0.673318
C17orf107	Cortex (PsychENCODE)	-0.85329	0.393	1	0.673318
NOTCH2NL	Cortex (PsychENCODE)	-0.854328	0.393	1	0.673318
MAPK6PS3	Cortex (PsychENCODE)	0.8539	0.393	1	0.673318
KB-431C1.4	Cortex (PsychENCODE)	0.8536	0.393	1	0.673318
RP11-77P16.4	Cortex (PsychENCODE)	0.85468	0.393	1	0.673318
CTD-2410N18.3	Cortex (PsychENCODE)	-0.8548	0.393	1	0.673318
DOCK2	Whole_Blood	0.85476	0.393	1	0.673318
RP11-564A8.8	Whole_Blood	0.85421	0.393	1	0.673318
NUTM2E	Whole_Blood	0.85373	0.393	1	0.673318
NSUN6	Whole_Blood	0.85334	0.393	1	0.673318
RP11-383J24.6	Whole_Blood	-0.8537	0.393	1	0.673318
COPS4	Brain_Anterior_cingulate_cortex_BA24	-0.8527	0.39384	1	0.673956
OARD1	Brain_Amygdala	0.85321	0.394	1	0.673956
UFSP1	Brain_Amygdala	-0.85184	0.394	1	0.673956
KBTBD2	Brain_Cerebellar_Hemisphere	0.85243	0.394	1	0.673956
CAMK4	Brain_Cerebellar_Hemisphere	0.8523	0.394	1	0.673956
NTAN1P2	Brain_Cerebellar_Hemisphere	0.85186	0.394	1	0.673956
MORN4	Brain_Cerebellar_Hemisphere	0.8518	0.394	1	0.673956
TAS2R15	Brain_Cerebellar_Hemisphere	-0.8523	0.394	1	0.673956
USP37	Brain_Cerebellar_Hemisphere	-0.8528	0.394	1	0.673956
TSNARE1	Brain_Cerebellum	0.8532	0.394	1	0.673956
TRIM69	Brain_Cerebellum	0.8519	0.394	1	0.673956
RP11-460N20.4	Brain_Cerebellum	-0.8519	0.394	1	0.673956
C11orf21	Brain_Cerebellum	-0.8521	0.394	1	0.673956
LINC00662	Brain_Cerebellum	-0.85224	0.394	1	0.673956
CHRNE	Brain_Cortex	0.8526	0.394	1	0.673956
TMEM254-AS1	Brain_Cortex	0.85234	0.394	1	0.673956
RGS14	Brain_Cortex	0.85224	0.394	1	0.673956
C1orf204	Brain_Cortex	-0.8528	0.394	1	0.673956
RP1-167G20.1	Brain_Cortex	-0.85322	0.394	1	0.673956
CCDC82	Brain_Frontal_Cortex_BA9	-0.852425	0.394	1	0.673956
RP11-958J22.1	Brain_Frontal_Cortex_BA9	-0.852633	0.394	1	0.673956
SYCE1L	Brain_Frontal_Cortex_BA9	-0.8531	0.394	1	0.673956
AP006621.1	Brain_Hippocampus	-0.8522	0.394	1	0.673956
AC002456.2	Brain_Hippocampus	-0.85286	0.394	1	0.673956
GCDH	Brain_Hypothalamus	0.853	0.394	1	0.673956
BARD1	Brain_Nucleus_accumbens_basal_ganglia	0.85272	0.394	1	0.673956
ACKR3	Brain_Nucleus_accumbens_basal_ganglia	-0.85257	0.394	1	0.673956
SENP7	Brain_Nucleus_accumbens_basal_ganglia	-0.85291	0.394	1	0.673956
C10orf112	Brain_Putamen_basal_ganglia	0.85312	0.394	1	0.673956
CCZ1B	Brain_Putamen_basal_ganglia	-0.8518	0.394	1	0.673956
HTATIP2	Brain_Substantia_nigra	0.85167	0.394	1	0.673956
TACR2	Cortex (PsychENCODE)	-0.852	0.394	1	0.673956
GCAT	Cortex (PsychENCODE)	-0.8524	0.394	1	0.673956
NEK2	Cortex (PsychENCODE)	-0.852074	0.394	1	0.673956
PPP1R3C	Cortex (PsychENCODE)	-0.853198	0.394	1	0.673956
CACFD1	Cortex (PsychENCODE)	0.85308	0.394	1	0.673956
TRAPPC9	Cortex (PsychENCODE)	0.8532	0.394	1	0.673956
ZFP1	Cortex (PsychENCODE)	0.85273	0.394	1	0.673956
BRI3BP	Cortex (PsychENCODE)	-0.85299	0.394	1	0.673956
CES5AP1	Cortex (PsychENCODE)	-0.85196	0.394	1	0.673956
TENM3	Cortex (PsychENCODE)	-0.85159	0.394	1	0.673956
RP11-481H12.1	Cortex (PsychENCODE)	0.852279	0.394	1	0.673956
RP11-368I23.2	Cortex (PsychENCODE)	0.85211	0.394	1	0.673956
TEN1-CDK3	Cortex (PsychENCODE)	-0.85247	0.394	1	0.673956
ASB16-AS1	Cortex (PsychENCODE)	-0.85192	0.394	1	0.673956
SCOC	Whole_Blood	0.8532	0.394	1	0.673956
LOH12CR1	Whole_Blood	0.8528	0.394	1	0.673956
ACTN1-AS1	Whole_Blood	0.8528	0.394	1	0.673956
FARSB	Whole_Blood	0.852732	0.394	1	0.673956
TSPO	Whole_Blood	0.85199	0.394	1	0.673956
AF001548.5	Whole_Blood	-0.85177	0.394	1	0.673956
SCGB3A2	Whole_Blood	-0.85309	0.394	1	0.673956
GCLC	Brain_Hippocampus	-0.8509	0.39485	1	0.674922
MRPS36	Brain_Amygdala	0.85124	0.395	1	0.674922
ELP3	Brain_Anterior_cingulate_cortex_BA24	0.8507	0.395	1	0.674922
AP006621.6	Brain_Anterior_cingulate_cortex_BA24	-0.85011	0.395	1	0.674922
IMPA1	Brain_Caudate_basal_ganglia	0.8509	0.395	1	0.674922
ZNF425	Brain_Caudate_basal_ganglia	-0.8503	0.395	1	0.674922
LINC00609	Brain_Caudate_basal_ganglia	-0.85041	0.395	1	0.674922
TSEN15	Brain_Caudate_basal_ganglia	-0.8507	0.395	1	0.674922
AC024937.4	Brain_Caudate_basal_ganglia	-0.85137	0.395	1	0.674922
TRIM45	Brain_Cerebellar_Hemisphere	-0.8498	0.395	1	0.674922
NIN	Brain_Cerebellum	0.85131	0.395	1	0.674922
RP11-680F20.11	Brain_Cortex	-0.8501	0.395	1	0.674922
LA16c-380H5.5	Brain_Frontal_Cortex_BA9	0.8512	0.395	1	0.674922
RP11-678G14.3	Brain_Frontal_Cortex_BA9	0.85088	0.395	1	0.674922
MAP1B	Brain_Frontal_Cortex_BA9	0.8502	0.395	1	0.674922
INVS	Brain_Frontal_Cortex_BA9	-0.8498	0.395	1	0.674922
CCZ1B	Brain_Frontal_Cortex_BA9	-0.85028	0.395	1	0.674922
SLC2A1-AS1	Brain_Hippocampus	-0.8514	0.395	1	0.674922
SNX16	Brain_Hypothalamus	0.8508	0.395	1	0.674922
RP11-321G12.1	Brain_Nucleus_accumbens_basal_ganglia	0.8512	0.395	1	0.674922
LA16c-OS12.2	Brain_Nucleus_accumbens_basal_ganglia	0.84991	0.395	1	0.674922
LA16c-325D7.2	Brain_Putamen_basal_ganglia	0.8513	0.395	1	0.674922
RP11-114H24.2	Brain_Putamen_basal_ganglia	-0.850453	0.395	1	0.674922
C15orf57	Brain_Putamen_basal_ganglia	-0.851458	0.395	1	0.674922
C20orf96	Brain_Substantia_nigra	-0.8504	0.395	1	0.674922
GDI2	Cortex (PsychENCODE)	-0.85147	0.395	1	0.674922
MICALL1	Cortex (PsychENCODE)	-0.8505	0.395	1	0.674922
HPN	Cortex (PsychENCODE)	-0.851236	0.395	1	0.674922
HBE1	Cortex (PsychENCODE)	0.84971	0.395	1	0.674922
IQCJ	Cortex (PsychENCODE)	0.84985	0.395	1	0.674922
RP11-197K6.1	Cortex (PsychENCODE)	-0.85061	0.395	1	0.674922
RP11-33A14.1	Cortex (PsychENCODE)	-0.85041	0.395	1	0.674922
RP1-186E20.1	Cortex (PsychENCODE)	0.851484	0.395	1	0.674922
RP5-902P8.10	Cortex (PsychENCODE)	-0.850941	0.395	1	0.674922
RP11-37E23.5	Cortex (PsychENCODE)	-0.85	0.395	1	0.674922
VPS53	Whole_Blood	0.84971	0.395	1	0.674922
KRTAP5-9	Brain_Anterior_cingulate_cortex_BA24	-0.8482	0.396	1	0.675618
FKBP11	Brain_Anterior_cingulate_cortex_BA24	-0.84825	0.396	1	0.675618
ZNF607	Brain_Anterior_cingulate_cortex_BA24	-0.84958	0.396	1	0.675618
TSPAN11	Brain_Caudate_basal_ganglia	0.84947	0.396	1	0.675618
RP11-212P7.2	Brain_Caudate_basal_ganglia	0.848	0.396	1	0.675618
CHST8	Brain_Caudate_basal_ganglia	-0.84821	0.396	1	0.675618
ZNF239	Brain_Cerebellar_Hemisphere	0.8491	0.396	1	0.675618
TPD52L1	Brain_Cerebellar_Hemisphere	0.84837	0.396	1	0.675618
RP11-680H20.2	Brain_Cerebellar_Hemisphere	-0.8492	0.396	1	0.675618
AJ003147.8	Brain_Cerebellum	0.84962	0.396	1	0.675618
SNX11	Brain_Cerebellum	0.84913	0.396	1	0.675618
FAN1	Brain_Cerebellum	-0.8483	0.396	1	0.675618
NAA16	Brain_Cerebellum	-0.8488	0.396	1	0.675618
SCP2	Brain_Cerebellum	-0.84926	0.396	1	0.675618
SLC25A16	Brain_Cortex	0.84942	0.396	1	0.675618
NPIPA1	Brain_Cortex	0.8494	0.396	1	0.675618
AD000092.3	Brain_Cortex	0.8485	0.396	1	0.675618
AC104135.3	Brain_Cortex	0.8485	0.396	1	0.675618
FAM218A	Brain_Cortex	-0.84811	0.396	1	0.675618
RP11-958J22.1	Brain_Cortex	-0.84869	0.396	1	0.675618
EME2	Brain_Cortex	-0.849	0.396	1	0.675618
NFATC2IP	Brain_Cortex	-0.8497	0.396	1	0.675618
RP11-561C5.5	Brain_Frontal_Cortex_BA9	0.84833	0.396	1	0.675618
ACOT2	Brain_Frontal_Cortex_BA9	0.84814	0.396	1	0.675618
AC002456.2	Brain_Frontal_Cortex_BA9	-0.84816	0.396	1	0.675618
RRP7B	Brain_Frontal_Cortex_BA9	-0.84958	0.396	1	0.675618
WARS2	Brain_Hippocampus	0.8482	0.396	1	0.675618
GSDMD	Brain_Hippocampus	-0.8482	0.396	1	0.675618
TMEM167A	Brain_Nucleus_accumbens_basal_ganglia	-0.848	0.396	1	0.675618
MZT2A	Brain_Putamen_basal_ganglia	0.8495	0.396	1	0.675618
PPP5C	Cortex (PsychENCODE)	-0.848012	0.396	1	0.675618
MAP4K4	Cortex (PsychENCODE)	-0.84873	0.396	1	0.675618
SLC27A5	Cortex (PsychENCODE)	0.84873	0.396	1	0.675618
SUPT20H	Cortex (PsychENCODE)	0.8489	0.396	1	0.675618
EYA1	Cortex (PsychENCODE)	0.8482	0.396	1	0.675618
FBL	Cortex (PsychENCODE)	0.848101	0.396	1	0.675618
PQLC1	Cortex (PsychENCODE)	0.84872	0.396	1	0.675618
NPHP4	Cortex (PsychENCODE)	-0.848091	0.396	1	0.675618
IGLON5	Cortex (PsychENCODE)	0.84946	0.396	1	0.675618
ITGAM	Cortex (PsychENCODE)	0.84877	0.396	1	0.675618
HPSE2	Cortex (PsychENCODE)	-0.848437	0.396	1	0.675618
RP11-474D1.3	Cortex (PsychENCODE)	0.84875	0.396	1	0.675618
RPS18	Cortex (PsychENCODE)	0.84853	0.396	1	0.675618
PCP4L1	Cortex (PsychENCODE)	-0.849254	0.396	1	0.675618
RP11-360F5.3	Cortex (PsychENCODE)	0.84806	0.396	1	0.675618
RP11-161H23.10	Cortex (PsychENCODE)	-0.84819	0.396	1	0.675618
PAX8	Whole_Blood	0.848851	0.396	1	0.675618
SRD5A3-AS1	Whole_Blood	0.848	0.396	1	0.675618
AF001548.6	Whole_Blood	-0.84809	0.396	1	0.675618
FOXP4	Brain_Anterior_cingulate_cortex_BA24	0.8483	0.396279	1	0.676073
KIF16B	Brain_Hippocampus	0.84722	0.39687	1	0.676291
IFT80	Brain_Caudate_basal_ganglia	0.84763	0.397	1	0.676291
RP11-379H18.1	Brain_Caudate_basal_ganglia	0.8474	0.397	1	0.676291
AP003068.23	Brain_Caudate_basal_ganglia	0.84732	0.397	1	0.676291
TMEM254-AS1	Brain_Caudate_basal_ganglia	0.847152	0.397	1	0.676291
PWRN1	Brain_Caudate_basal_ganglia	-0.84735	0.397	1	0.676291
RP11-529H20.6	Brain_Cerebellar_Hemisphere	0.8473	0.397	1	0.676291
SYBU	Brain_Cerebellar_Hemisphere	0.8462	0.397	1	0.676291
CLCN6	Brain_Cerebellar_Hemisphere	-0.8473	0.397	1	0.676291
GRHL1	Brain_Cerebellum	0.84741	0.397	1	0.676291
RP11-981G7.2	Brain_Cerebellum	0.8469	0.397	1	0.676291
ZNF519	Brain_Cerebellum	0.8467	0.397	1	0.676291
C17orf80	Brain_Cerebellum	-0.8474	0.397	1	0.676291
RP11-298E9.6	Brain_Cortex	0.84752	0.397	1	0.676291
NUP107	Brain_Cortex	-0.84765	0.397	1	0.676291
RP11-339B21.15	Brain_Frontal_Cortex_BA9	0.8471	0.397	1	0.676291
SORD	Brain_Frontal_Cortex_BA9	0.84705	0.397	1	0.676291
PAXIP1-AS1	Brain_Frontal_Cortex_BA9	-0.84735	0.397	1	0.676291
C1GALT1	Brain_Hippocampus	0.84759	0.397	1	0.676291
TRMU	Brain_Hypothalamus	0.8477	0.397	1	0.676291
MRPL45	Brain_Hypothalamus	0.84734	0.397	1	0.676291
CNKSR1	Brain_Hypothalamus	0.84682	0.397	1	0.676291
DDX51	Brain_Hypothalamus	-0.8468	0.397	1	0.676291
NSUN5P2	Brain_Hypothalamus	-0.8471	0.397	1	0.676291
NSFL1C	Brain_Nucleus_accumbens_basal_ganglia	0.84619	0.397	1	0.676291
UNC93B1	Brain_Putamen_basal_ganglia	0.84725	0.397	1	0.676291
TSPAN15	Brain_Putamen_basal_ganglia	-0.8471	0.397	1	0.676291
RP11-410E4.1	Brain_Substantia_nigra	-0.8465	0.397	1	0.676291
THSD7A	Cortex (PsychENCODE)	-0.847	0.397	1	0.676291
SLC23A2	Cortex (PsychENCODE)	-0.84765	0.397	1	0.676291
RNF215	Cortex (PsychENCODE)	0.84744	0.397	1	0.676291
SRP54	Cortex (PsychENCODE)	0.84702	0.397	1	0.676291
CST3	Cortex (PsychENCODE)	0.8467	0.397	1	0.676291
ARHGEF7	Cortex (PsychENCODE)	0.847	0.397	1	0.676291
MRPL19	Cortex (PsychENCODE)	-0.84671	0.397	1	0.676291
LGALS8	Cortex (PsychENCODE)	-0.847315	0.397	1	0.676291
C1orf101	Cortex (PsychENCODE)	0.847238	0.397	1	0.676291
ZNF490	Cortex (PsychENCODE)	0.847754	0.397	1	0.676291
TMA16	Cortex (PsychENCODE)	-0.84664	0.397	1	0.676291
DIRC3	Cortex (PsychENCODE)	0.84787	0.397	1	0.676291
AC093391.2	Cortex (PsychENCODE)	0.84789	0.397	1	0.676291
RP11-115C21.2	Cortex (PsychENCODE)	-0.8467	0.397	1	0.676291
RP11-238K6.2	Cortex (PsychENCODE)	0.8461	0.397	1	0.676291
RP11-44N21.1	Cortex (PsychENCODE)	0.84754	0.397	1	0.676291
RP11-552M11.8	Cortex (PsychENCODE)	0.847295	0.397	1	0.676291
CTA-228A9.3	Cortex (PsychENCODE)	-0.84769	0.397	1	0.676291
RP11-314B1.2	Cortex (PsychENCODE)	-0.84676	0.397	1	0.676291
ZBTB20-AS1	Whole_Blood	0.8467	0.397	1	0.676291
ZNF623	Whole_Blood	0.8464	0.397	1	0.676291
TUBA1C	Brain_Amygdala	-0.8444	0.398	1	0.677209
ZNF273	Brain_Anterior_cingulate_cortex_BA24	0.84568	0.398	1	0.677209
ST6GAL1	Brain_Anterior_cingulate_cortex_BA24	0.8448	0.398	1	0.677209
CTD-2651B20.1	Brain_Caudate_basal_ganglia	0.84454	0.398	1	0.677209
GUK1	Brain_Caudate_basal_ganglia	-0.84474	0.398	1	0.677209
GLIPR1	Brain_Cerebellar_Hemisphere	0.8451	0.398	1	0.677209
ACADS	Brain_Cerebellar_Hemisphere	0.8446	0.398	1	0.677209
KIAA1683	Brain_Cerebellum	0.84595	0.398	1	0.677209
METTL14	Brain_Cerebellum	-0.84454	0.398	1	0.677209
RP11-507K2.2	Brain_Cerebellum	-0.84521	0.398	1	0.677209
NAT14	Brain_Cortex	-0.8445	0.398	1	0.677209
TSPAN10	Brain_Cortex	-0.84458	0.398	1	0.677209
SETD1A	Brain_Cortex	-0.845	0.398	1	0.677209
TAS2R14	Brain_Cortex	-0.84578	0.398	1	0.677209
EFCAB13	Brain_Frontal_Cortex_BA9	0.8459	0.398	1	0.677209
NUDT7	Brain_Frontal_Cortex_BA9	-0.8444	0.398	1	0.677209
LDHAL6A	Brain_Hypothalamus	0.84597	0.398	1	0.677209
C1orf50	Brain_Hypothalamus	0.84441	0.398	1	0.677209
MC1R	Brain_Hypothalamus	-0.8449	0.398	1	0.677209
KRT18P34	Brain_Nucleus_accumbens_basal_ganglia	0.8459	0.398	1	0.677209
RP11-384K6.2	Brain_Nucleus_accumbens_basal_ganglia	0.8457	0.398	1	0.677209
FBXO27	Brain_Nucleus_accumbens_basal_ganglia	0.8444	0.398	1	0.677209
SYCE1L	Brain_Nucleus_accumbens_basal_ganglia	-0.84464	0.398	1	0.677209
CTD-2336O2.1	Brain_Putamen_basal_ganglia	0.84441	0.398	1	0.677209
TRAF1	Brain_Substantia_nigra	0.8443	0.398	1	0.677209
RP11-157J24.2	Brain_Substantia_nigra	-0.8453	0.398	1	0.677209
YIPF1	Cortex (PsychENCODE)	-0.845984	0.398	1	0.677209
BLNK	Cortex (PsychENCODE)	0.845505	0.398	1	0.677209
GADD45G	Cortex (PsychENCODE)	-0.84547	0.398	1	0.677209
LIPJ	Cortex (PsychENCODE)	0.845766	0.398	1	0.677209
IPO7	Cortex (PsychENCODE)	-0.84558	0.398	1	0.677209
U1	Cortex (PsychENCODE)	0.845201	0.398	1	0.677209
FAM86HP	Cortex (PsychENCODE)	0.84573	0.398	1	0.677209
RP11-215H22.1	Cortex (PsychENCODE)	0.84538	0.398	1	0.677209
SCPEP1	Whole_Blood	0.84591	0.398	1	0.677209
CAPN11	Whole_Blood	0.8454	0.398	1	0.677209
38777	Whole_Blood	-0.84461	0.398	1	0.677209
ITPA	Whole_Blood	-0.845	0.398	1	0.677209
YIPF7	Brain_Putamen_basal_ganglia	-0.845	0.39811	1	0.677375
AMIGO1	Brain_Amygdala	0.8435	0.399	1	0.678043
LRRCC1	Brain_Amygdala	-0.84422	0.399	1	0.678043
AK2	Brain_Caudate_basal_ganglia	0.84424	0.399	1	0.678043
CTD-2525I3.3	Brain_Caudate_basal_ganglia	-0.84263	0.399	1	0.678043
RP11-439C15.4	Brain_Caudate_basal_ganglia	-0.8431	0.399	1	0.678043
PGS1	Brain_Cerebellar_Hemisphere	0.84363	0.399	1	0.678043
SMOC2	Brain_Cerebellar_Hemisphere	0.84268	0.399	1	0.678043
OTOF	Brain_Cerebellum	0.84355	0.399	1	0.678043
CRYGS	Brain_Cerebellum	-0.84259	0.399	1	0.678043
PDCD5	Brain_Cerebellum	-0.84315	0.399	1	0.678043
OVGP1	Brain_Cortex	0.84383	0.399	1	0.678043
CTD-2228K2.7	Brain_Cortex	-0.84292	0.399	1	0.678043
TIAM1	Brain_Cortex	-0.84356	0.399	1	0.678043
BCR	Brain_Cortex	-0.8439	0.399	1	0.678043
RRH	Brain_Frontal_Cortex_BA9	0.8434	0.399	1	0.678043
RP11-170N11.1	Brain_Frontal_Cortex_BA9	-0.843	0.399	1	0.678043
RP11-140A10.3	Brain_Hippocampus	-0.8428	0.399	1	0.678043
HLCS	Brain_Hippocampus	-0.8432	0.399	1	0.678043
TMEM220	Brain_Hypothalamus	-0.84262	0.399	1	0.678043
KB-226F1.1	Brain_Hypothalamus	-0.8437	0.399	1	0.678043
AP000695.6	Brain_Hypothalamus	-0.8442	0.399	1	0.678043
AC005013.5	Brain_Nucleus_accumbens_basal_ganglia	-0.84369	0.399	1	0.678043
ZNF660	Brain_Putamen_basal_ganglia	-0.84282	0.399	1	0.678043
FAM229B	Brain_Substantia_nigra	0.8442	0.399	1	0.678043
FAM182B	Brain_Substantia_nigra	0.8441	0.399	1	0.678043
PILRB	Brain_Substantia_nigra	-0.84351	0.399	1	0.678043
TFB1M	Cortex (PsychENCODE)	0.843494	0.399	1	0.678043
CTDP1	Cortex (PsychENCODE)	0.84347	0.399	1	0.678043
OSGEP	Cortex (PsychENCODE)	0.84423	0.399	1	0.678043
SEC23IP	Cortex (PsychENCODE)	0.8436	0.399	1	0.678043
BNIP1	Cortex (PsychENCODE)	0.8439	0.399	1	0.678043
BEST3	Cortex (PsychENCODE)	0.84265	0.399	1	0.678043
SRCRB4D	Cortex (PsychENCODE)	0.843	0.399	1	0.678043
EPB41L4A-AS1	Cortex (PsychENCODE)	0.8438	0.399	1	0.678043
SATB2-AS1	Cortex (PsychENCODE)	0.84303	0.399	1	0.678043
RP1-288L1.5	Cortex (PsychENCODE)	0.84257	0.399	1	0.678043
RP11-23P13.7	Cortex (PsychENCODE)	0.84394	0.399	1	0.678043
WDR70	Whole_Blood	0.84418	0.399	1	0.678043
CTD-2353F22.1	Whole_Blood	0.84412	0.399	1	0.678043
APBB2	Whole_Blood	0.8441	0.399	1	0.678043
C17orf107	Whole_Blood	0.84342	0.399	1	0.678043
RUFY3	Brain_Substantia_nigra	0.8417	0.39993	1	0.678833
CCBL2	Brain_Amygdala	-0.8415	0.4	1	0.678833
ZNF257	Brain_Amygdala	-0.84154	0.4	1	0.678833
FRK	Brain_Amygdala	-0.8423	0.4	1	0.678833
CTD-2228K2.7	Brain_Anterior_cingulate_cortex_BA24	-0.8424	0.4	1	0.678833
RP11-390E23.6	Brain_Caudate_basal_ganglia	-0.8411	0.4	1	0.678833
CDH1	Brain_Caudate_basal_ganglia	-0.8412	0.4	1	0.678833
ARHGAP12	Brain_Cerebellar_Hemisphere	0.8413	0.4	1	0.678833
RP11-381K20.5	Brain_Cerebellar_Hemisphere	-0.8409	0.4	1	0.678833
TBCA	Brain_Cerebellar_Hemisphere	-0.8412	0.4	1	0.678833
GPX7	Brain_Cerebellar_Hemisphere	-0.842	0.4	1	0.678833
SGK3	Brain_Cerebellum	0.8424	0.4	1	0.678833
RP11-15A1.2	Brain_Cerebellum	0.84191	0.4	1	0.678833
RP5-1148A21.3	Brain_Cerebellum	0.841	0.4	1	0.678833
ARHGAP20	Brain_Cerebellum	-0.8418	0.4	1	0.678833
LYPD5	Brain_Cerebellum	-0.84202	0.4	1	0.678833
C7orf13	Brain_Cerebellum	-0.8421	0.4	1	0.678833
GSTT2	Brain_Cerebellum	-0.84217	0.4	1	0.678833
ACAP1	Brain_Frontal_Cortex_BA9	0.8411	0.4	1	0.678833
AC104135.3	Brain_Frontal_Cortex_BA9	0.841	0.4	1	0.678833
PIGH	Brain_Hypothalamus	0.8421	0.4	1	0.678833
DHRS1	Brain_Hypothalamus	-0.8425	0.4	1	0.678833
RP13-685P2.7	Brain_Nucleus_accumbens_basal_ganglia	0.84184	0.4	1	0.678833
ECM1	Brain_Nucleus_accumbens_basal_ganglia	-0.842369	0.4	1	0.678833
BMS1P5	Brain_Nucleus_accumbens_basal_ganglia	-0.84245	0.4	1	0.678833
MCUR1	Brain_Putamen_basal_ganglia	-0.8409	0.4	1	0.678833
ERP44	Cortex (PsychENCODE)	-0.84147	0.4	1	0.678833
CTSA	Cortex (PsychENCODE)	0.84144	0.4	1	0.678833
MTG2	Cortex (PsychENCODE)	0.84092	0.4	1	0.678833
IMPDH1	Cortex (PsychENCODE)	-0.842	0.4	1	0.678833
LTBP2	Cortex (PsychENCODE)	-0.84074	0.4	1	0.678833
SMUG1	Cortex (PsychENCODE)	-0.84094	0.4	1	0.678833
CLN6	Cortex (PsychENCODE)	0.84104	0.4	1	0.678833
ZBTB46	Cortex (PsychENCODE)	0.8424	0.4	1	0.678833
ENKUR	Cortex (PsychENCODE)	0.842224	0.4	1	0.678833
SRSF12	Cortex (PsychENCODE)	-0.841522	0.4	1	0.678833
ITGB2	Cortex (PsychENCODE)	-0.84239	0.4	1	0.678833
PEX2	Cortex (PsychENCODE)	0.8418	0.4	1	0.678833
SCARA3	Cortex (PsychENCODE)	-0.8419	0.4	1	0.678833
BMS1P7	Cortex (PsychENCODE)	-0.841119	0.4	1	0.678833
RP11-152H18.3	Cortex (PsychENCODE)	-0.84227	0.4	1	0.678833
UPK3BL	Cortex (PsychENCODE)	-0.842	0.4	1	0.678833
CTB-113D17.1	Cortex (PsychENCODE)	-0.841	0.4	1	0.678833
RPS23P10	Whole_Blood	0.84245	0.4	1	0.678833
RP11-678G14.3	Brain_Amygdala	0.84057	0.401	1	0.679559
AF001548.5	Brain_Anterior_cingulate_cortex_BA24	-0.8392	0.401	1	0.679559
FLNB	Brain_Cerebellar_Hemisphere	0.8396	0.401	1	0.679559
RP1-167G20.1	Brain_Cerebellar_Hemisphere	-0.8395	0.401	1	0.679559
RNASET2	Brain_Cerebellar_Hemisphere	-0.83992	0.401	1	0.679559
SLC46A2	Brain_Cerebellar_Hemisphere	-0.84	0.401	1	0.679559
CCDC23	Brain_Cerebellar_Hemisphere	-0.8402	0.401	1	0.679559
ZNF468	Brain_Cerebellum	0.83993	0.401	1	0.679559
ODF2	Brain_Cerebellum	-0.8392	0.401	1	0.679559
LARS	Brain_Cerebellum	-0.8399	0.401	1	0.679559
KIAA1586	Brain_Cortex	0.83964	0.401	1	0.679559
SNX27	Brain_Cortex	0.83945	0.401	1	0.679559
PCDHB3	Brain_Cortex	-0.83974	0.401	1	0.679559
RP11-551L14.1	Brain_Frontal_Cortex_BA9	0.83942	0.401	1	0.679559
WBSCR22	Brain_Hippocampus	-0.8399	0.401	1	0.679559
LRRTM4	Brain_Hypothalamus	-0.83913	0.401	1	0.679559
TBC1D7	Brain_Hypothalamus	-0.8402	0.401	1	0.679559
RP11-403A21.1	Brain_Nucleus_accumbens_basal_ganglia	0.839	0.401	1	0.679559
ATIC	Brain_Nucleus_accumbens_basal_ganglia	0.83896	0.401	1	0.679559
ATP6V0A2	Brain_Nucleus_accumbens_basal_ganglia	-0.8403	0.401	1	0.679559
PMS2P1	Brain_Putamen_basal_ganglia	0.8399	0.401	1	0.679559
RP11-454P7.3	Brain_Putamen_basal_ganglia	0.8398	0.401	1	0.679559
NRN1	Brain_Putamen_basal_ganglia	0.8397	0.401	1	0.679559
CBL	Brain_Putamen_basal_ganglia	-0.84035	0.401	1	0.679559
PLD1	Cortex (PsychENCODE)	0.83939	0.401	1	0.679559
CRKL	Cortex (PsychENCODE)	0.84003	0.401	1	0.679559
KLHDC4	Cortex (PsychENCODE)	-0.83943	0.401	1	0.679559
KIAA1211	Cortex (PsychENCODE)	-0.83945	0.401	1	0.679559
SDC4	Cortex (PsychENCODE)	-0.83996	0.401	1	0.679559
PIAS3	Cortex (PsychENCODE)	-0.839406	0.401	1	0.679559
IFNA21	Cortex (PsychENCODE)	-0.83915	0.401	1	0.679559
PHAX	Cortex (PsychENCODE)	-0.8395	0.401	1	0.679559
ETFDH	Cortex (PsychENCODE)	0.84071	0.401	1	0.679559
KBTBD12	Cortex (PsychENCODE)	-0.84031	0.401	1	0.679559
GAPDHP27	Cortex (PsychENCODE)	-0.840209	0.401	1	0.679559
LINC00847	Cortex (PsychENCODE)	0.8394	0.401	1	0.679559
RP11-347H15.1	Cortex (PsychENCODE)	0.83933	0.401	1	0.679559
AC007375.1	Cortex (PsychENCODE)	-0.83937	0.401	1	0.679559
ERICH1	Whole_Blood	0.8406	0.401	1	0.679559
RP11-641A6.2	Whole_Blood	0.8405	0.401	1	0.679559
FAM170B	Whole_Blood	0.8401	0.401	1	0.679559
RP11-529E10.6	Whole_Blood	-0.8392	0.401	1	0.679559
MYBPH	Whole_Blood	-0.83921	0.401	1	0.679559
POLR1A	Whole_Blood	-0.83939	0.401	1	0.679559
ZNF605	Whole_Blood	-0.8396	0.401	1	0.679559
TPMT	Whole_Blood	-0.8399	0.401	1	0.679559
DENND2D	Whole_Blood	-0.84019	0.401	1	0.679559
MCM3AP	Whole_Blood	-0.8398	0.40102	1	0.679572
PTTG1IP	Whole_Blood	0.8394	0.401233	1	0.679913
DSCC1	Brain_Amygdala	0.838	0.402	1	0.680448
GRIK3	Brain_Amygdala	0.8379	0.402	1	0.680448
RP11-309G3.3	Brain_Amygdala	0.8373	0.402	1	0.680448
AC005082.1	Brain_Anterior_cingulate_cortex_BA24	-0.83877	0.402	1	0.680448
TM2D2	Brain_Caudate_basal_ganglia	0.8384	0.402	1	0.680448
RP3-322G13.5	Brain_Caudate_basal_ganglia	0.8373	0.402	1	0.680448
FAM218A	Brain_Caudate_basal_ganglia	-0.83798	0.402	1	0.680448
RP13-685P2.7	Brain_Cerebellar_Hemisphere	0.8379	0.402	1	0.680448
AKR1A1	Brain_Cerebellar_Hemisphere	-0.8372	0.402	1	0.680448
FAM229B	Brain_Cerebellar_Hemisphere	-0.83791	0.402	1	0.680448
DMWD	Brain_Cerebellar_Hemisphere	-0.83869	0.402	1	0.680448
CCDC3	Brain_Cerebellum	-0.8375	0.402	1	0.680448
ATP9B	Brain_Cortex	0.8386	0.402	1	0.680448
RP11-122G18.5	Brain_Cortex	0.83804	0.402	1	0.680448
VMAC	Brain_Cortex	-0.8387	0.402	1	0.680448
ST3GAL6-AS1	Brain_Frontal_Cortex_BA9	0.83827	0.402	1	0.680448
KCNN4	Brain_Frontal_Cortex_BA9	0.83787	0.402	1	0.680448
LINC00689	Brain_Frontal_Cortex_BA9	0.83785	0.402	1	0.680448
TMEM150C	Brain_Frontal_Cortex_BA9	-0.8387	0.402	1	0.680448
DSCC1	Brain_Hippocampus	0.838	0.402	1	0.680448
RP5-1021I20.2	Brain_Hippocampus	0.8379	0.402	1	0.680448
C15orf40	Brain_Hypothalamus	-0.8377	0.402	1	0.680448
AHI1	Brain_Nucleus_accumbens_basal_ganglia	0.83735	0.402	1	0.680448
CTGLF12P	Brain_Putamen_basal_ganglia	-0.83717	0.402	1	0.680448
TRAPPC12-AS1	Brain_Putamen_basal_ganglia	-0.8377	0.402	1	0.680448
PCK2	Cortex (PsychENCODE)	0.83722	0.402	1	0.680448
ALDH8A1	Cortex (PsychENCODE)	0.837511	0.402	1	0.680448
FRS3	Cortex (PsychENCODE)	-0.837204	0.402	1	0.680448
AK7	Cortex (PsychENCODE)	0.83774	0.402	1	0.680448
HIATL1	Cortex (PsychENCODE)	-0.83786	0.402	1	0.680448
MED28P3	Cortex (PsychENCODE)	-0.8387	0.402	1	0.680448
UBE2FP3	Cortex (PsychENCODE)	0.838	0.402	1	0.680448
C2orf61	Cortex (PsychENCODE)	0.83847	0.402	1	0.680448
SLC27A1	Whole_Blood	0.83866	0.402	1	0.680448
AL049840.1	Whole_Blood	0.8377	0.402	1	0.680448
CPT1B	Whole_Blood	-0.83726	0.402	1	0.680448
DEFA3	Whole_Blood	-0.8377	0.402	1	0.680448
BIRC7	Brain_Hippocampus	0.83719	0.40249	1	0.681047
SLC22A5	Brain_Amygdala	0.83703	0.403	1	0.681047
ZNF514	Brain_Amygdala	0.83687	0.403	1	0.681047
AC093838.4	Brain_Anterior_cingulate_cortex_BA24	0.83548	0.403	1	0.681047
AC010524.2	Brain_Anterior_cingulate_cortex_BA24	-0.83655	0.403	1	0.681047
CTD-3064H18.4	Brain_Caudate_basal_ganglia	0.83714	0.403	1	0.681047
MOV10L1	Brain_Caudate_basal_ganglia	0.83702	0.403	1	0.681047
KLHDC9	Brain_Caudate_basal_ganglia	-0.837	0.403	1	0.681047
EFCAB7	Brain_Cerebellar_Hemisphere	0.8364	0.403	1	0.681047
DYNC1I1	Brain_Cerebellar_Hemisphere	0.83604	0.403	1	0.681047
ZNF839	Brain_Cerebellar_Hemisphere	-0.8354	0.403	1	0.681047
MARK2P9	Brain_Cerebellar_Hemisphere	-0.8361	0.403	1	0.681047
SEC31B	Brain_Cerebellar_Hemisphere	-0.8362	0.403	1	0.681047
CYP4A22	Brain_Cerebellar_Hemisphere	-0.837	0.403	1	0.681047
TEX14	Brain_Cerebellar_Hemisphere	-0.837	0.403	1	0.681047
DHRS4L2	Brain_Cerebellum	0.83663	0.403	1	0.681047
PICALM	Brain_Cerebellum	0.8356	0.403	1	0.681047
ADAM1A	Brain_Cerebellum	-0.8362	0.403	1	0.681047
RP11-54C4.1	Brain_Cerebellum	-0.8368	0.403	1	0.681047
CTGLF12P	Brain_Cortex	-0.83695	0.403	1	0.681047
LA16c-OS12.2	Brain_Frontal_Cortex_BA9	0.8362	0.403	1	0.681047
TMEM98	Brain_Frontal_Cortex_BA9	0.8362	0.403	1	0.681047
AP003068.23	Brain_Frontal_Cortex_BA9	0.836179	0.403	1	0.681047
WBSCR27	Brain_Frontal_Cortex_BA9	0.83583	0.403	1	0.681047
EFCAB1	Brain_Frontal_Cortex_BA9	-0.83639	0.403	1	0.681047
WDR60	Brain_Hypothalamus	0.8368	0.403	1	0.681047
SIGLEC14	Brain_Hypothalamus	0.8363	0.403	1	0.681047
YEATS4	Brain_Nucleus_accumbens_basal_ganglia	0.8368	0.403	1	0.681047
GSTM2	Brain_Nucleus_accumbens_basal_ganglia	-0.835795	0.403	1	0.681047
CPA2	Brain_Nucleus_accumbens_basal_ganglia	-0.83599	0.403	1	0.681047
NT5DC3	Brain_Nucleus_accumbens_basal_ganglia	-0.8367	0.403	1	0.681047
CLEC12A	Brain_Nucleus_accumbens_basal_ganglia	-0.8371	0.403	1	0.681047
CYB561	Brain_Putamen_basal_ganglia	0.8366	0.403	1	0.681047
CNKSR1	Brain_Putamen_basal_ganglia	0.83539	0.403	1	0.681047
TRPM7	Brain_Putamen_basal_ganglia	-0.835881	0.403	1	0.681047
CWF19L1	Brain_Putamen_basal_ganglia	-0.83707	0.403	1	0.681047
DHDH	Cortex (PsychENCODE)	0.836816	0.403	1	0.681047
MS4A4A	Cortex (PsychENCODE)	-0.83609	0.403	1	0.681047
AUP1	Cortex (PsychENCODE)	-0.83587	0.403	1	0.681047
SIPA1L2	Cortex (PsychENCODE)	0.835484	0.403	1	0.681047
PRICKLE1	Cortex (PsychENCODE)	0.83622	0.403	1	0.681047
FAM135B	Cortex (PsychENCODE)	0.8369	0.403	1	0.681047
ARFIP1	Cortex (PsychENCODE)	-0.83697	0.403	1	0.681047
PHLDA3	Cortex (PsychENCODE)	-0.835786	0.403	1	0.681047
FAM162B	Cortex (PsychENCODE)	-0.836253	0.403	1	0.681047
TIGD1	Cortex (PsychENCODE)	-0.83548	0.403	1	0.681047
ALDH7A1P1	Cortex (PsychENCODE)	-0.8367	0.403	1	0.681047
RP11-349A22.5	Cortex (PsychENCODE)	0.83603	0.403	1	0.681047
RP4-789D17.5	Cortex (PsychENCODE)	-0.836907	0.403	1	0.681047
VKORC1L1	Whole_Blood	0.83705	0.403	1	0.681047
DLGAP1-AS1	Whole_Blood	0.8361	0.403	1	0.681047
TMEM30A	Whole_Blood	-0.8367	0.403	1	0.681047
EIF2S2P3	Whole_Blood	-0.83688	0.403	1	0.681047
LRRC37A5P	Brain_Nucleus_accumbens_basal_ganglia	-0.83619	0.40305	1	0.681111
WFDC3	Brain_Hippocampus	-0.83517	0.40362	1	0.681767
AP001062.7	Whole_Blood	0.8349	0.403747	1	0.681767
CBFA2T2	Brain_Anterior_cingulate_cortex_BA24	-0.8344	0.404	1	0.681767
TMEM9B	Brain_Caudate_basal_ganglia	0.83524	0.404	1	0.681767
RP1-40E16.12	Brain_Caudate_basal_ganglia	-0.8339	0.404	1	0.681767
AC007292.6	Brain_Cerebellar_Hemisphere	0.83428	0.404	1	0.681767
RP11-108O10.2	Brain_Cerebellar_Hemisphere	0.8341	0.404	1	0.681767
UBLCP1	Brain_Cerebellum	0.835	0.404	1	0.681767
RP5-1142A6.8	Brain_Cerebellum	0.8345	0.404	1	0.681767
SOHLH2	Brain_Cerebellum	0.8339	0.404	1	0.681767
BNIP1	Brain_Cortex	0.83529	0.404	1	0.681767
RP11-567C2.1	Brain_Cortex	0.83482	0.404	1	0.681767
TXNDC15	Brain_Cortex	0.83409	0.404	1	0.681767
CENPQ	Brain_Cortex	-0.83527	0.404	1	0.681767
ZNF587B	Brain_Frontal_Cortex_BA9	0.83402	0.404	1	0.681767
QSER1	Brain_Frontal_Cortex_BA9	-0.833739	0.404	1	0.681767
APOBEC3G	Brain_Frontal_Cortex_BA9	-0.83389	0.404	1	0.681767
AC034220.3	Brain_Frontal_Cortex_BA9	-0.8339	0.404	1	0.681767
WT1	Brain_Frontal_Cortex_BA9	-0.834999	0.404	1	0.681767
PISD	Brain_Frontal_Cortex_BA9	-0.83537	0.404	1	0.681767
IZUMO1	Brain_Hippocampus	0.8343	0.404	1	0.681767
TMEM44	Brain_Hippocampus	-0.8342	0.404	1	0.681767
CTB-109A12.1	Brain_Hippocampus	-0.8348	0.404	1	0.681767
LINC00323	Brain_Hypothalamus	-0.8336	0.404	1	0.681767
ZNF714	Brain_Hypothalamus	-0.8337	0.404	1	0.681767
NSA2	Brain_Hypothalamus	-0.83377	0.404	1	0.681767
ZSCAN21	Brain_Hypothalamus	-0.8339	0.404	1	0.681767
UNC5CL	Brain_Nucleus_accumbens_basal_ganglia	0.83436	0.404	1	0.681767
VN1R20P	Brain_Nucleus_accumbens_basal_ganglia	0.83435	0.404	1	0.681767
C1GALT1	Brain_Putamen_basal_ganglia	0.8352	0.404	1	0.681767
RP11-81A22.5	Brain_Putamen_basal_ganglia	0.8338	0.404	1	0.681767
GPNMB	Brain_Putamen_basal_ganglia	-0.8348	0.404	1	0.681767
UBR7	Cortex (PsychENCODE)	0.83405	0.404	1	0.681767
GAL	Cortex (PsychENCODE)	-0.83451	0.404	1	0.681767
DHX40	Cortex (PsychENCODE)	0.83364	0.404	1	0.681767
ABCC11	Cortex (PsychENCODE)	-0.83417	0.404	1	0.681767
MPST	Cortex (PsychENCODE)	0.83469	0.404	1	0.681767
TAGLN3	Cortex (PsychENCODE)	-0.83514	0.404	1	0.681767
RBM44	Cortex (PsychENCODE)	0.83468	0.404	1	0.681767
CTD-2081C10.7	Cortex (PsychENCODE)	0.8351	0.404	1	0.681767
GSDMB	Whole_Blood	0.83521	0.404	1	0.681767
WFDC3	Whole_Blood	-0.834	0.404	1	0.681767
PCSK5	Whole_Blood	-0.83434	0.404	1	0.681767
RP5-1086K13.1	Whole_Blood	-0.83472	0.404	1	0.681767
AC010878.3	Whole_Blood	-0.834917	0.404	1	0.681767
MARCKSL1P1	Whole_Blood	-0.83507	0.404	1	0.681767
ZNF23	Brain_Amygdala	0.8323	0.405	1	0.682753
YTHDF3-AS1	Brain_Anterior_cingulate_cortex_BA24	-0.8332	0.405	1	0.682753
TPM4	Brain_Caudate_basal_ganglia	0.83268	0.405	1	0.682753
POMZP3	Brain_Caudate_basal_ganglia	-0.8322	0.405	1	0.682753
HEATR2	Brain_Cerebellum	0.8333	0.405	1	0.682753
EIF4E2	Brain_Cerebellum	0.83282	0.405	1	0.682753
RP11-91P24.5	Brain_Cerebellum	0.8322	0.405	1	0.682753
ST6GALNAC3	Brain_Cerebellum	-0.83212	0.405	1	0.682753
CDK3	Brain_Cerebellum	-0.83236	0.405	1	0.682753
C14orf79	Brain_Cerebellum	-0.83312	0.405	1	0.682753
RP11-295M18.6	Brain_Cortex	0.83299	0.405	1	0.682753
RP11-81A22.5	Brain_Cortex	0.83292	0.405	1	0.682753
ZNF709	Brain_Cortex	0.8323	0.405	1	0.682753
ARSB	Brain_Cortex	0.83191	0.405	1	0.682753
CTU2	Brain_Frontal_Cortex_BA9	0.8324	0.405	1	0.682753
TIMM13	Brain_Frontal_Cortex_BA9	0.83236	0.405	1	0.682753
NUP54	Brain_Frontal_Cortex_BA9	0.8319	0.405	1	0.682753
AP001347.6	Brain_Frontal_Cortex_BA9	-0.83194	0.405	1	0.682753
CPT1B	Brain_Frontal_Cortex_BA9	-0.83244	0.405	1	0.682753
RHBDL3	Brain_Frontal_Cortex_BA9	-0.8325	0.405	1	0.682753
ABLIM3	Brain_Hippocampus	-0.8333	0.405	1	0.682753
NPIPA5	Brain_Hypothalamus	0.8332	0.405	1	0.682753
NRIP2	Cortex (PsychENCODE)	-0.83313	0.405	1	0.682753
KIF16B	Cortex (PsychENCODE)	0.83357	0.405	1	0.682753
ENPP5	Cortex (PsychENCODE)	-0.832067	0.405	1	0.682753
SERGEF	Cortex (PsychENCODE)	-0.83211	0.405	1	0.682753
TAS2R19	Cortex (PsychENCODE)	-0.83327	0.405	1	0.682753
RP5-871G17.5	Cortex (PsychENCODE)	-0.832821	0.405	1	0.682753
RP11-1406H17.1	Cortex (PsychENCODE)	-0.83211	0.405	1	0.682753
RP11-352G9.1	Cortex (PsychENCODE)	0.8324	0.405	1	0.682753
TREML5P	Whole_Blood	0.8331	0.405	1	0.682753
CTD-3018O17.3	Whole_Blood	-0.83204	0.405	1	0.682753
SMAD5	Whole_Blood	-0.83356	0.405	1	0.682753
CCNT1	Whole_Blood	-0.8336	0.405	1	0.682753
RWDD3	Brain_Anterior_cingulate_cortex_BA24	0.831065	0.406	1	0.683613
AC104135.3	Brain_Anterior_cingulate_cortex_BA24	0.83025	0.406	1	0.683613
ZNF816	Brain_Caudate_basal_ganglia	0.83046	0.406	1	0.683613
CYSTM1	Brain_Caudate_basal_ganglia	-0.8307	0.406	1	0.683613
AC002456.2	Brain_Caudate_basal_ganglia	-0.8315	0.406	1	0.683613
IGLV1-51	Brain_Cerebellar_Hemisphere	0.8307	0.406	1	0.683613
CCDC85A	Brain_Cerebellar_Hemisphere	-0.8312	0.406	1	0.683613
FAM220CP	Brain_Cerebellum	-0.8304	0.406	1	0.683613
AF001548.5	Brain_Cerebellum	-0.83093	0.406	1	0.683613
TPTE2P3	Brain_Cerebellum	-0.8311	0.406	1	0.683613
MCM3AP	Brain_Cerebellum	-0.8312	0.406	1	0.683613
PYROXD1	Brain_Cerebellum	-0.8315	0.406	1	0.683613
ADAM8	Brain_Cortex	0.83163	0.406	1	0.683613
NPPA-AS1	Brain_Cortex	0.83011	0.406	1	0.683613
SEPHS1P6	Brain_Cortex	-0.8302	0.406	1	0.683613
AGMO	Brain_Cortex	-0.8313	0.406	1	0.683613
MIR7-3HG	Brain_Frontal_Cortex_BA9	-0.83101	0.406	1	0.683613
CSGALNACT2	Brain_Frontal_Cortex_BA9	-0.8313	0.406	1	0.683613
CTC-228N24.3	Brain_Hippocampus	-0.8313	0.406	1	0.683613
ADAD2	Brain_Hypothalamus	0.8305	0.406	1	0.683613
PSPHP1	Brain_Hypothalamus	0.8304	0.406	1	0.683613
RP11-508N22.12	Brain_Nucleus_accumbens_basal_ganglia	0.83178	0.406	1	0.683613
THAP7-AS1	Brain_Nucleus_accumbens_basal_ganglia	-0.83062	0.406	1	0.683613
NEAT1	Brain_Nucleus_accumbens_basal_ganglia	-0.83141	0.406	1	0.683613
CORO6	Brain_Putamen_basal_ganglia	-0.8315	0.406	1	0.683613
ADAD2	Brain_Substantia_nigra	0.8311	0.406	1	0.683613
ABHD4	Cortex (PsychENCODE)	-0.83183	0.406	1	0.683613
EMC9	Cortex (PsychENCODE)	-0.83081	0.406	1	0.683613
C19orf44	Cortex (PsychENCODE)	0.83139	0.406	1	0.683613
ICAM5	Cortex (PsychENCODE)	0.830328	0.406	1	0.683613
MRPS25	Cortex (PsychENCODE)	-0.83076	0.406	1	0.683613
BCAN	Cortex (PsychENCODE)	0.830714	0.406	1	0.683613
HEG1	Cortex (PsychENCODE)	0.83074	0.406	1	0.683613
ADO	Cortex (PsychENCODE)	0.831617	0.406	1	0.683613
RP3-508I15.9	Cortex (PsychENCODE)	0.83082	0.406	1	0.683613
KB-1107E3.1	Cortex (PsychENCODE)	0.831	0.406	1	0.683613
NDE1	Whole_Blood	0.83113	0.406	1	0.683613
CD63	Whole_Blood	0.831	0.406	1	0.683613
NFIL3	Whole_Blood	-0.83042	0.406	1	0.683613
ARG1	Whole_Blood	-0.8312	0.406	1	0.683613
BEND6	Brain_Anterior_cingulate_cortex_BA24	0.8296	0.406762	1	0.684368
RP11-426C22.6	Brain_Amygdala	0.8294	0.407	1	0.684368
CTD-2324F15.2	Brain_Amygdala	-0.82836	0.407	1	0.684368
RP13-539J13.1	Brain_Anterior_cingulate_cortex_BA24	0.83	0.407	1	0.684368
MGC10955	Brain_Anterior_cingulate_cortex_BA24	0.82896	0.407	1	0.684368
NOL10	Brain_Anterior_cingulate_cortex_BA24	-0.82994	0.407	1	0.684368
LOXL4	Brain_Caudate_basal_ganglia	0.829607	0.407	1	0.684368
ST6GALNAC2	Brain_Caudate_basal_ganglia	-0.8284	0.407	1	0.684368
AC004980.7	Brain_Caudate_basal_ganglia	-0.829	0.407	1	0.684368
RP4-613B23.1	Brain_Caudate_basal_ganglia	-0.82907	0.407	1	0.684368
CACUL1	Brain_Cerebellar_Hemisphere	0.8291	0.407	1	0.684368
CHP2	Brain_Cerebellar_Hemisphere	0.8291	0.407	1	0.684368
RP11-563K23.1	Brain_Cerebellar_Hemisphere	0.82882	0.407	1	0.684368
LPCAT1	Brain_Cerebellum	0.8299	0.407	1	0.684368
SFXN3	Brain_Cerebellum	0.8289	0.407	1	0.684368
RNU6-729P	Brain_Cerebellum	0.8284	0.407	1	0.684368
CHRM5	Brain_Cerebellum	-0.8296	0.407	1	0.684368
RP5-1024G6.5	Brain_Cerebellum	-0.82972	0.407	1	0.684368
RP11-542G1.1	Brain_Cortex	0.82919	0.407	1	0.684368
TGFA	Brain_Cortex	-0.8293	0.407	1	0.684368
THBS3	Brain_Frontal_Cortex_BA9	0.8287	0.407	1	0.684368
EFCAB2	Brain_Frontal_Cortex_BA9	-0.8296	0.407	1	0.684368
PPIE	Brain_Hypothalamus	0.82898	0.407	1	0.684368
RP11-1277A3.1	Brain_Hypothalamus	-0.82913	0.407	1	0.684368
RP11-390B4.5	Brain_Nucleus_accumbens_basal_ganglia	-0.82978	0.407	1	0.684368
CEP85	Brain_Nucleus_accumbens_basal_ganglia	-0.829946	0.407	1	0.684368
RP11-108M9.5	Brain_Putamen_basal_ganglia	0.83002	0.407	1	0.684368
SIGLEC16	Brain_Putamen_basal_ganglia	-0.828344	0.407	1	0.684368
TRGV4	Brain_Substantia_nigra	-0.82881	0.407	1	0.684368
UFL1	Cortex (PsychENCODE)	-0.830059	0.407	1	0.684368
JMJD4	Cortex (PsychENCODE)	0.829877	0.407	1	0.684368
MED25	Cortex (PsychENCODE)	-0.829582	0.407	1	0.684368
ACTR1B	Cortex (PsychENCODE)	-0.82877	0.407	1	0.684368
DUSP4	Cortex (PsychENCODE)	-0.8295	0.407	1	0.684368
PXDC1	Cortex (PsychENCODE)	0.82926	0.407	1	0.684368
SMN1	Cortex (PsychENCODE)	0.8285	0.407	1	0.684368
GRAPL	Cortex (PsychENCODE)	-0.82935	0.407	1	0.684368
LINC00242	Cortex (PsychENCODE)	0.830047	0.407	1	0.684368
AC012507.4	Cortex (PsychENCODE)	0.82951	0.407	1	0.684368
ANKRD65	Cortex (PsychENCODE)	0.828332	0.407	1	0.684368
OR2W3	Cortex (PsychENCODE)	0.828565	0.407	1	0.684368
RP11-238K6.1	Cortex (PsychENCODE)	-0.8295	0.407	1	0.684368
CTD-2587H24.10	Cortex (PsychENCODE)	-0.828727	0.407	1	0.684368
NFRKB	Whole_Blood	-0.8289	0.407	1	0.684368
CTD-2267D19.2	Whole_Blood	-0.82995	0.407	1	0.684368
MTG1	Brain_Amygdala	0.8279	0.407721	1	0.685224
VSX1	Brain_Caudate_basal_ganglia	0.8275	0.408	1	0.685224
DSCC1	Brain_Caudate_basal_ganglia	0.8271	0.408	1	0.685224
ZNF180	Brain_Cerebellar_Hemisphere	0.82772	0.408	1	0.685224
SURF6	Brain_Cerebellar_Hemisphere	0.8277	0.408	1	0.685224
ADAMTS15	Brain_Cerebellar_Hemisphere	0.8274	0.408	1	0.685224
PHTF1	Brain_Cerebellar_Hemisphere	-0.828	0.408	1	0.685224
CTC-525D6.1	Brain_Cerebellar_Hemisphere	-0.82815	0.408	1	0.685224
AKR1C3	Brain_Cerebellum	0.8276	0.408	1	0.685224
SH3GL2	Brain_Cerebellum	0.8275	0.408	1	0.685224
RMI2	Brain_Cerebellum	0.82711	0.408	1	0.685224
GIN1	Brain_Cerebellum	0.8267	0.408	1	0.685224
AC093838.4	Brain_Cortex	0.8275	0.408	1	0.685224
NAGPA	Brain_Cortex	0.8269	0.408	1	0.685224
INSM1	Brain_Cortex	-0.82712	0.408	1	0.685224
C14orf79	Brain_Frontal_Cortex_BA9	-0.82726	0.408	1	0.685224
SFXN3	Brain_Hippocampus	0.8271	0.408	1	0.685224
ZNF404	Brain_Hippocampus	-0.8269	0.408	1	0.685224
UFSP2	Brain_Hippocampus	-0.8273	0.408	1	0.685224
TOP3B	Brain_Hypothalamus	0.8281	0.408	1	0.685224
RNF216P1	Brain_Hypothalamus	0.8274	0.408	1	0.685224
AGAP7	Brain_Nucleus_accumbens_basal_ganglia	0.82775	0.408	1	0.685224
FAM179A	Brain_Nucleus_accumbens_basal_ganglia	-0.827	0.408	1	0.685224
RP11-390P2.4	Brain_Putamen_basal_ganglia	0.8276	0.408	1	0.685224
BMS1P5	Brain_Putamen_basal_ganglia	-0.82663	0.408	1	0.685224
MIPEP	Brain_Putamen_basal_ganglia	-0.827295	0.408	1	0.685224
TM9SF3	Cortex (PsychENCODE)	0.826678	0.408	1	0.685224
CEP192	Cortex (PsychENCODE)	0.82802	0.408	1	0.685224
KIAA2013	Cortex (PsychENCODE)	0.826979	0.408	1	0.685224
SLC47A1	Cortex (PsychENCODE)	0.82789	0.408	1	0.685224
ZNF439	Cortex (PsychENCODE)	-0.827951	0.408	1	0.685224
CTC1	Cortex (PsychENCODE)	-0.82819	0.408	1	0.685224
AP001469.9	Cortex (PsychENCODE)	0.82699	0.408	1	0.685224
RP1-239B22.5	Cortex (PsychENCODE)	0.82667	0.408	1	0.685224
CTD-2325M2.1	Cortex (PsychENCODE)	-0.828	0.408	1	0.685224
MPHOSPH8	Whole_Blood	0.8276	0.408	1	0.685224
ITGAX	Whole_Blood	0.82695	0.408	1	0.685224
GLRX	Whole_Blood	-0.82743	0.408	1	0.685224
BCR	Whole_Blood	-0.82775	0.408	1	0.685224
HM13-IT1	Whole_Blood	-0.8278	0.408	1	0.685224
NODAL	Brain_Substantia_nigra	-0.82705	0.408211	1	0.685558
UPK3A	Brain_Amygdala	-0.8253	0.409	1	0.68614
PPP2R1B	Brain_Amygdala	-0.82623	0.409	1	0.68614
RP5-1021I20.1	Brain_Anterior_cingulate_cortex_BA24	0.82516	0.409	1	0.68614
RP11-418J17.1	Brain_Caudate_basal_ganglia	0.82503	0.409	1	0.68614
SFTA1P	Brain_Caudate_basal_ganglia	0.824779	0.409	1	0.68614
RP11-203M5.7	Brain_Cerebellar_Hemisphere	0.8263	0.409	1	0.68614
INPP1	Brain_Cerebellar_Hemisphere	0.8259	0.409	1	0.68614
CPSF1	Brain_Cerebellar_Hemisphere	0.82587	0.409	1	0.68614
VPS53	Brain_Cerebellar_Hemisphere	-0.82555	0.409	1	0.68614
TMEM183A	Brain_Cerebellum	0.82578	0.409	1	0.68614
AC008074.3	Brain_Cerebellum	0.82562	0.409	1	0.68614
MCU	Brain_Cerebellum	0.8251	0.409	1	0.68614
TEKT3	Brain_Cortex	0.82526	0.409	1	0.68614
AP003068.18	Brain_Frontal_Cortex_BA9	0.826391	0.409	1	0.68614
FAM73B	Brain_Hippocampus	-0.82507	0.409	1	0.68614
LYRM2	Brain_Hypothalamus	0.8248	0.409	1	0.68614
RP1-40E16.12	Brain_Hypothalamus	-0.825	0.409	1	0.68614
VN1R1	Brain_Hypothalamus	-0.8255	0.409	1	0.68614
RP11-96D1.10	Brain_Nucleus_accumbens_basal_ganglia	-0.82651	0.409	1	0.68614
SERTAD4-AS1	Brain_Putamen_basal_ganglia	-0.82578	0.409	1	0.68614
MRPL21	Brain_Substantia_nigra	0.82568	0.409	1	0.68614
SLC35E2B	Brain_Substantia_nigra	0.8251	0.409	1	0.68614
CCDC34	Cortex (PsychENCODE)	0.82601	0.409	1	0.68614
LSP1	Cortex (PsychENCODE)	0.82619	0.409	1	0.68614
SNX30	Cortex (PsychENCODE)	-0.82624	0.409	1	0.68614
RPUSD3	Cortex (PsychENCODE)	-0.82614	0.409	1	0.68614
OSTN	Cortex (PsychENCODE)	-0.82519	0.409	1	0.68614
DARC	Cortex (PsychENCODE)	-0.826387	0.409	1	0.68614
AP003039.3	Cortex (PsychENCODE)	0.82482	0.409	1	0.68614
AC003005.2	Cortex (PsychENCODE)	0.82592	0.409	1	0.68614
MRPL30	Cortex (PsychENCODE)	0.82629	0.409	1	0.68614
IGLV6-57	Whole_Blood	0.82599	0.409	1	0.68614
KRT73	Whole_Blood	0.8258	0.409	1	0.68614
RP11-274B21.2	Whole_Blood	0.82571	0.409	1	0.68614
MED26	Whole_Blood	0.82523	0.409	1	0.68614
CHRNA2	Whole_Blood	-0.8252	0.409	1	0.68614
TEN1	Brain_Amygdala	-0.8239	0.41	1	0.687115
FASTKD1	Brain_Amygdala	-0.82411	0.41	1	0.687115
MRPL35	Brain_Amygdala	-0.82448	0.41	1	0.687115
CTD-2054N24.2	Brain_Anterior_cingulate_cortex_BA24	0.8248	0.41	1	0.687115
MRPL21	Brain_Anterior_cingulate_cortex_BA24	0.82445	0.41	1	0.687115
CDC7	Brain_Anterior_cingulate_cortex_BA24	0.82356	0.41	1	0.687115
GSTT2	Brain_Anterior_cingulate_cortex_BA24	-0.8233	0.41	1	0.687115
HNRNPA1L2	Brain_Anterior_cingulate_cortex_BA24	-0.8241	0.41	1	0.687115
IGSF8	Brain_Caudate_basal_ganglia	-0.824	0.41	1	0.687115
RP11-37B2.1	Brain_Cerebellar_Hemisphere	0.82316	0.41	1	0.687115
KIAA0825	Brain_Cerebellar_Hemisphere	-0.8247	0.41	1	0.687115
RP11-1070N10.3	Brain_Cerebellum	0.82474	0.41	1	0.687115
ESYT2	Brain_Cerebellum	0.8244	0.41	1	0.687115
RP4-671G15.2	Brain_Cerebellum	-0.82314	0.41	1	0.687115
RP11-554A11.6	Brain_Cerebellum	-0.8238	0.41	1	0.687115
ABCA9	Brain_Hypothalamus	0.82451	0.41	1	0.687115
HBP1	Brain_Hypothalamus	0.8241	0.41	1	0.687115
RP11-360I2.1	Brain_Hypothalamus	-0.82353	0.41	1	0.687115
PIF1	Brain_Nucleus_accumbens_basal_ganglia	0.8237	0.41	1	0.687115
RP4-782G3.1	Brain_Nucleus_accumbens_basal_ganglia	-0.824325	0.41	1	0.687115
SBF2	Brain_Nucleus_accumbens_basal_ganglia	-0.82443	0.41	1	0.687115
37316	Brain_Putamen_basal_ganglia	0.824747	0.41	1	0.687115
KLF9	Cortex (PsychENCODE)	0.82332	0.41	1	0.687115
VSTM2L	Cortex (PsychENCODE)	0.82336	0.41	1	0.687115
KIAA0355	Cortex (PsychENCODE)	0.823341	0.41	1	0.687115
ANKDD1A	Cortex (PsychENCODE)	0.82304	0.41	1	0.687115
GUSBP1	Cortex (PsychENCODE)	-0.8238	0.41	1	0.687115
COPB2	Cortex (PsychENCODE)	0.82347	0.41	1	0.687115
RP11-157P1.5	Cortex (PsychENCODE)	-0.82311	0.41	1	0.687115
RP5-1100I6.2	Cortex (PsychENCODE)	0.8247	0.41	1	0.687115
RP13-270P17.1	Cortex (PsychENCODE)	-0.82335	0.41	1	0.687115
ZNF74	Whole_Blood	0.82417	0.41	1	0.687115
TMEM41B	Whole_Blood	-0.8234	0.41	1	0.687115
RP11-356I2.4	Whole_Blood	-0.8241	0.41	1	0.687115
RP11-109E12.1	Brain_Anterior_cingulate_cortex_BA24	-0.82287	0.411	1	0.688007
PPIE	Brain_Caudate_basal_ganglia	0.82265	0.411	1	0.688007
SLC1A7	Brain_Caudate_basal_ganglia	0.82137	0.411	1	0.688007
C10orf111	Brain_Caudate_basal_ganglia	-0.8213	0.411	1	0.688007
KLRC1	Brain_Caudate_basal_ganglia	-0.82147	0.411	1	0.688007
PYGL	Brain_Caudate_basal_ganglia	-0.82227	0.411	1	0.688007
EPN3	Brain_Cerebellar_Hemisphere	0.82145	0.411	1	0.688007
ZNF721	Brain_Cerebellar_Hemisphere	-0.8225	0.411	1	0.688007
PROZ	Brain_Cerebellum	0.8228	0.411	1	0.688007
CLOCK	Brain_Cerebellum	0.82226	0.411	1	0.688007
RIOK1	Brain_Cortex	0.82214	0.411	1	0.688007
IL17RC	Brain_Cortex	0.82158	0.411	1	0.688007
RP11-682N22.1	Brain_Frontal_Cortex_BA9	0.82176	0.411	1	0.688007
DGCR5	Brain_Frontal_Cortex_BA9	-0.82204	0.411	1	0.688007
COL6A1	Brain_Frontal_Cortex_BA9	-0.82293	0.411	1	0.688007
ARPC5	Brain_Hippocampus	-0.8227	0.411	1	0.688007
CTA-150C2.13	Brain_Hypothalamus	-0.8215	0.411	1	0.688007
RP11-326C3.12	Brain_Hypothalamus	-0.823	0.411	1	0.688007
AP000343.2	Brain_Nucleus_accumbens_basal_ganglia	0.82168	0.411	1	0.688007
GNG10	Brain_Putamen_basal_ganglia	0.8224	0.411	1	0.688007
PGK1P2	Brain_Putamen_basal_ganglia	0.821384	0.411	1	0.688007
CTD-3179P9.1	Brain_Putamen_basal_ganglia	-0.8214	0.411	1	0.688007
CYP4F3	Brain_Substantia_nigra	0.823	0.411	1	0.688007
PPIE	Brain_Substantia_nigra	0.8215	0.411	1	0.688007
GFM1	Brain_Substantia_nigra	-0.8229	0.411	1	0.688007
SMARCE1	Cortex (PsychENCODE)	-0.82144	0.411	1	0.688007
THG1L	Cortex (PsychENCODE)	-0.8221	0.411	1	0.688007
NXNL2	Cortex (PsychENCODE)	-0.82173	0.411	1	0.688007
TMEM8B	Cortex (PsychENCODE)	-0.82208	0.411	1	0.688007
RDH12	Cortex (PsychENCODE)	0.82173	0.411	1	0.688007
NCAPG2	Cortex (PsychENCODE)	-0.822	0.411	1	0.688007
OGFOD3	Cortex (PsychENCODE)	-0.82298	0.411	1	0.688007
LCTL	Cortex (PsychENCODE)	0.822	0.411	1	0.688007
MCF2L-AS1	Cortex (PsychENCODE)	-0.8226	0.411	1	0.688007
ZBTB38	Whole_Blood	0.8228	0.411	1	0.688007
RFFL	Whole_Blood	0.82229	0.411	1	0.688007
NDUFA6	Whole_Blood	0.82217	0.411	1	0.688007
RP11-561N12.7	Whole_Blood	-0.82211	0.411	1	0.688007
TTC4	Brain_Amygdala	0.8201	0.412	1	0.689061
LA16c-OS12.2	Brain_Caudate_basal_ganglia	0.8198	0.412	1	0.689061
RP11-303E16.2	Brain_Caudate_basal_ganglia	-0.8213	0.412	1	0.689061
ADAT1	Brain_Cerebellar_Hemisphere	-0.8208	0.412	1	0.689061
C5orf42	Brain_Cerebellum	0.8212	0.412	1	0.689061
TCHP	Brain_Cerebellum	0.8208	0.412	1	0.689061
TXN	Brain_Cerebellum	0.8203	0.412	1	0.689061
OSGEP	Brain_Cerebellum	0.82002	0.412	1	0.689061
MTHFD1	Brain_Cerebellum	-0.82031	0.412	1	0.689061
GFM1	Brain_Cerebellum	-0.82038	0.412	1	0.689061
RNF212	Brain_Cortex	0.821	0.412	1	0.689061
MRPL55	Brain_Frontal_Cortex_BA9	0.82	0.412	1	0.689061
SMTNL1	Brain_Frontal_Cortex_BA9	-0.82034	0.412	1	0.689061
CSDC2	Brain_Hippocampus	0.821222	0.412	1	0.689061
RAB7L1	Brain_Hippocampus	0.8197	0.412	1	0.689061
APOBEC3C	Brain_Hypothalamus	-0.8199	0.412	1	0.689061
ZNF608	Brain_Nucleus_accumbens_basal_ganglia	0.81966	0.412	1	0.689061
KIAA1841	Brain_Putamen_basal_ganglia	0.8208	0.412	1	0.689061
UMPS	Cortex (PsychENCODE)	-0.82065	0.412	1	0.689061
PLAGL1	Cortex (PsychENCODE)	0.821164	0.412	1	0.689061
HS1BP3	Cortex (PsychENCODE)	-0.82095	0.412	1	0.689061
RACGAP1	Cortex (PsychENCODE)	-0.82043	0.412	1	0.689061
PPFIBP2	Cortex (PsychENCODE)	0.8212	0.412	1	0.689061
LEO1	Cortex (PsychENCODE)	0.82035	0.412	1	0.689061
ERO1L	Cortex (PsychENCODE)	0.81957	0.412	1	0.689061
OR2L2	Cortex (PsychENCODE)	-0.819881	0.412	1	0.689061
PHBP7	Cortex (PsychENCODE)	0.81964	0.412	1	0.689061
RP11-452F19.3	Cortex (PsychENCODE)	0.821	0.412	1	0.689061
VAV3-AS1	Whole_Blood	0.82094	0.412	1	0.689061
UNC45B	Whole_Blood	-0.82049	0.412	1	0.689061
SLC9A8	Brain_Amygdala	0.819	0.412567	1	0.68968
RP11-9G1.3	Brain_Putamen_basal_ganglia	-0.8189	0.41286	1	0.68968
CTA-445C9.15	Brain_Amygdala	0.8191	0.413	1	0.68968
RP11-419C5.2	Brain_Amygdala	-0.8194	0.413	1	0.68968
NPTXR	Brain_Anterior_cingulate_cortex_BA24	0.818	0.413	1	0.68968
RRP1	Brain_Anterior_cingulate_cortex_BA24	-0.819	0.413	1	0.68968
AQP4-AS1	Brain_Caudate_basal_ganglia	0.81824	0.413	1	0.68968
USP32P2	Brain_Caudate_basal_ganglia	-0.8194	0.413	1	0.68968
C1orf204	Brain_Caudate_basal_ganglia	-0.8195	0.413	1	0.68968
MED20	Brain_Cerebellar_Hemisphere	0.8183	0.413	1	0.68968
GNG10	Brain_Cerebellar_Hemisphere	0.818	0.413	1	0.68968
PFKM	Brain_Cerebellar_Hemisphere	-0.8193	0.413	1	0.68968
CCDC155	Brain_Cerebellum	0.8193	0.413	1	0.68968
TVP23C	Brain_Cerebellum	0.81834	0.413	1	0.68968
MRPL27	Brain_Cerebellum	0.81826	0.413	1	0.68968
CTD-2325M2.1	Brain_Cerebellum	-0.81905	0.413	1	0.68968
RP5-827C21.6	Brain_Cerebellum	-0.81927	0.413	1	0.68968
RP4-669P10.19	Brain_Cortex	0.8182	0.413	1	0.68968
CWF19L1	Brain_Cortex	-0.81793	0.413	1	0.68968
RP11-638I2.9	Brain_Cortex	-0.818	0.413	1	0.68968
INTS4	Brain_Cortex	-0.81863	0.413	1	0.68968
ICAM3	Brain_Frontal_Cortex_BA9	0.81822	0.413	1	0.68968
RP11-317J10.2	Brain_Frontal_Cortex_BA9	-0.81783	0.413	1	0.68968
PARP2	Brain_Frontal_Cortex_BA9	-0.81938	0.413	1	0.68968
PLCD4	Brain_Frontal_Cortex_BA9	-0.8194	0.413	1	0.68968
RGR	Brain_Hippocampus	0.8189	0.413	1	0.68968
MRPL23-AS1	Brain_Hippocampus	-0.8191	0.413	1	0.68968
ZNF425	Brain_Hippocampus	-0.81945	0.413	1	0.68968
ZNF709	Brain_Hypothalamus	0.8179	0.413	1	0.68968
NUTM2A	Brain_Hypothalamus	-0.8185	0.413	1	0.68968
RESP18	Brain_Hypothalamus	-0.81908	0.413	1	0.68968
RP11-624M8.1	Brain_Nucleus_accumbens_basal_ganglia	-0.81939	0.413	1	0.68968
FABP1	Brain_Putamen_basal_ganglia	0.8189	0.413	1	0.68968
SLC30A4	Cortex (PsychENCODE)	-0.81803	0.413	1	0.68968
CUZD1	Cortex (PsychENCODE)	0.819133	0.413	1	0.68968
VWA9	Cortex (PsychENCODE)	-0.818	0.413	1	0.68968
PSTPIP1	Cortex (PsychENCODE)	0.81906	0.413	1	0.68968
VLDLR	Cortex (PsychENCODE)	0.81791	0.413	1	0.68968
THRB	Cortex (PsychENCODE)	0.81815	0.413	1	0.68968
GPAT2	Cortex (PsychENCODE)	-0.81799	0.413	1	0.68968
FLJ27365	Cortex (PsychENCODE)	0.8192	0.413	1	0.68968
C9orf170	Cortex (PsychENCODE)	-0.81879	0.413	1	0.68968
GRID2IP	Cortex (PsychENCODE)	0.818	0.413	1	0.68968
GOLGA8B	Cortex (PsychENCODE)	-0.81922	0.413	1	0.68968
AC144449.1	Cortex (PsychENCODE)	0.81851	0.413	1	0.68968
CTD-2381F24.1	Cortex (PsychENCODE)	-0.81896	0.413	1	0.68968
CDK2AP1	Whole_Blood	0.8194	0.413	1	0.68968
DNAJC27	Whole_Blood	0.81907	0.413	1	0.68968
CGGBP1	Whole_Blood	0.819	0.413	1	0.68968
MARCKS	Whole_Blood	0.8184	0.413	1	0.68968
KCNE3	Whole_Blood	-0.8193	0.413	1	0.68968
DCLRE1C	Brain_Anterior_cingulate_cortex_BA24	0.8177	0.413512	1	0.6904
UFSP2	Brain_Anterior_cingulate_cortex_BA24	-0.8175	0.413641	1	0.6904
LRP4	Brain_Amygdala	0.81706	0.414	1	0.6904
SKIL	Brain_Anterior_cingulate_cortex_BA24	0.81722	0.414	1	0.6904
SLC22A5	Brain_Anterior_cingulate_cortex_BA24	0.8164	0.414	1	0.6904
KLRC1	Brain_Anterior_cingulate_cortex_BA24	-0.81623	0.414	1	0.6904
ANO7	Brain_Anterior_cingulate_cortex_BA24	-0.81635	0.414	1	0.6904
DOCK9-AS2	Brain_Anterior_cingulate_cortex_BA24	-0.8167	0.414	1	0.6904
SHMT1	Brain_Anterior_cingulate_cortex_BA24	-0.8167	0.414	1	0.6904
RPAP1	Brain_Caudate_basal_ganglia	-0.81686	0.414	1	0.6904
WDR37	Brain_Cerebellar_Hemisphere	0.8165	0.414	1	0.6904
RAB7L1	Brain_Cerebellar_Hemisphere	0.816	0.414	1	0.6904
HELLS	Brain_Cerebellar_Hemisphere	-0.8163	0.414	1	0.6904
HRAS	Brain_Cerebellum	0.817	0.414	1	0.6904
ZNF547	Brain_Cerebellum	0.8169	0.414	1	0.6904
ZNF124	Brain_Cerebellum	0.81683	0.414	1	0.6904
ROCK1P1	Brain_Cerebellum	0.8164	0.414	1	0.6904
F11R	Brain_Cerebellum	-0.8165	0.414	1	0.6904
MUC4	Brain_Cerebellum	-0.81684	0.414	1	0.6904
AP001596.6	Brain_Cerebellum	-0.817	0.414	1	0.6904
FAM114A1	Brain_Cortex	0.81677	0.414	1	0.6904
CCDC74A	Brain_Cortex	0.8165	0.414	1	0.6904
RP11-564C4.6	Brain_Cortex	-0.81756	0.414	1	0.6904
ZNF720	Brain_Cortex	-0.8176	0.414	1	0.6904
APOBEC3C	Brain_Cortex	-0.8177	0.414	1	0.6904
RP11-211N11.5	Brain_Frontal_Cortex_BA9	0.8177	0.414	1	0.6904
SRRD	Brain_Frontal_Cortex_BA9	-0.81612	0.414	1	0.6904
DNA2	Brain_Frontal_Cortex_BA9	-0.8166	0.414	1	0.6904
KRTAP5-9	Brain_Frontal_Cortex_BA9	-0.817552	0.414	1	0.6904
ZNF783	Brain_Hypothalamus	0.8171	0.414	1	0.6904
AC079922.3	Brain_Hypothalamus	0.817	0.414	1	0.6904
RP11-421F16.3	Brain_Hypothalamus	-0.8173	0.414	1	0.6904
RP11-295M18.6	Brain_Substantia_nigra	0.8163	0.414	1	0.6904
VPS18	Cortex (PsychENCODE)	-0.81627	0.414	1	0.6904
CHST10	Cortex (PsychENCODE)	-0.81762	0.414	1	0.6904
GLO1	Cortex (PsychENCODE)	-0.81747	0.414	1	0.6904
EIF5A	Cortex (PsychENCODE)	0.81662	0.414	1	0.6904
THAP9	Cortex (PsychENCODE)	0.81774	0.414	1	0.6904
C2orf76	Cortex (PsychENCODE)	-0.81622	0.414	1	0.6904
38412	Cortex (PsychENCODE)	0.817456	0.414	1	0.6904
RP4-635E18.7	Cortex (PsychENCODE)	-0.816602	0.414	1	0.6904
LINC00936	Cortex (PsychENCODE)	-0.81661	0.414	1	0.6904
PF4	Whole_Blood	0.8169	0.414	1	0.6904
LAT2	Whole_Blood	0.81658	0.414	1	0.6904
SLC28A3	Whole_Blood	-0.81651	0.414	1	0.6904
C1QL3	Whole_Blood	-0.81675	0.414	1	0.6904
ZC3H15	Brain_Amygdala	-0.81452	0.415	1	0.691097
LINC01006	Brain_Caudate_basal_ganglia	0.816	0.415	1	0.691097
MXRA7	Brain_Caudate_basal_ganglia	0.8152	0.415	1	0.691097
GORAB	Brain_Caudate_basal_ganglia	-0.81535	0.415	1	0.691097
LINC00648	Brain_Caudate_basal_ganglia	-0.81573	0.415	1	0.691097
AC159540.1	Brain_Cerebellar_Hemisphere	0.816	0.415	1	0.691097
LCE1C	Brain_Cerebellar_Hemisphere	-0.8146	0.415	1	0.691097
WFS1	Brain_Cerebellum	0.81545	0.415	1	0.691097
PNPO	Brain_Cerebellum	0.81482	0.415	1	0.691097
TRPM7	Brain_Cerebellum	0.8146	0.415	1	0.691097
SCN4B	Brain_Cerebellum	-0.8148	0.415	1	0.691097
ZCWPW1	Brain_Cerebellum	-0.8157	0.415	1	0.691097
LXN	Brain_Cortex	0.81568	0.415	1	0.691097
CDC7	Brain_Cortex	0.81437	0.415	1	0.691097
NOXRED1	Brain_Cortex	-0.8149	0.415	1	0.691097
RSPH10B	Brain_Frontal_Cortex_BA9	0.81598	0.415	1	0.691097
TRGC2	Brain_Frontal_Cortex_BA9	0.81594	0.415	1	0.691097
PPP2R1B	Brain_Frontal_Cortex_BA9	-0.814614	0.415	1	0.691097
PWRN1	Brain_Frontal_Cortex_BA9	-0.81507	0.415	1	0.691097
CTD-2248H3.1	Brain_Hippocampus	-0.8144	0.415	1	0.691097
C2orf43	Brain_Hippocampus	-0.8148	0.415	1	0.691097
SUCNR1	Brain_Hippocampus	-0.8157	0.415	1	0.691097
ALDH8A1	Brain_Hypothalamus	0.815	0.415	1	0.691097
AF146191.4	Brain_Nucleus_accumbens_basal_ganglia	-0.8149	0.415	1	0.691097
RNF144A-AS1	Brain_Putamen_basal_ganglia	0.8156	0.415	1	0.691097
OTUD3	Brain_Putamen_basal_ganglia	0.8145	0.415	1	0.691097
ZNF736	Brain_Putamen_basal_ganglia	-0.8146	0.415	1	0.691097
KRTAP5-10	Brain_Putamen_basal_ganglia	-0.81472	0.415	1	0.691097
SLC5A4	Brain_Substantia_nigra	0.8159	0.415	1	0.691097
SEC61A1	Cortex (PsychENCODE)	-0.81569	0.415	1	0.691097
XYLB	Cortex (PsychENCODE)	-0.815	0.415	1	0.691097
CDKL1	Cortex (PsychENCODE)	0.81547	0.415	1	0.691097
VPREB3	Cortex (PsychENCODE)	-0.81559	0.415	1	0.691097
C2orf49	Cortex (PsychENCODE)	-0.81572	0.415	1	0.691097
GLIPR1	Cortex (PsychENCODE)	-0.8155	0.415	1	0.691097
SDHC	Cortex (PsychENCODE)	-0.815548	0.415	1	0.691097
BOC	Cortex (PsychENCODE)	0.81444	0.415	1	0.691097
PCDP1	Cortex (PsychENCODE)	0.81589	0.415	1	0.691097
PRAP1	Cortex (PsychENCODE)	-0.815187	0.415	1	0.691097
P2RY12	Cortex (PsychENCODE)	0.81523	0.415	1	0.691097
DHCR7	Cortex (PsychENCODE)	0.81544	0.415	1	0.691097
RP11-153M7.3	Cortex (PsychENCODE)	-0.81513	0.415	1	0.691097
RP11-702H23.2	Cortex (PsychENCODE)	-0.81438	0.415	1	0.691097
CTD-2651B20.4	Cortex (PsychENCODE)	0.81562	0.415	1	0.691097
RIF1	Whole_Blood	0.81566	0.415	1	0.691097
RPSA	Whole_Blood	0.8152	0.415	1	0.691097
DYNLT1	Whole_Blood	-0.815	0.415	1	0.691097
AC069213.1	Brain_Anterior_cingulate_cortex_BA24	0.81374	0.416	1	0.691834
CRHR2	Brain_Anterior_cingulate_cortex_BA24	0.81343	0.416	1	0.691834
ACTR8	Brain_Caudate_basal_ganglia	0.81392	0.416	1	0.691834
CWF19L1	Brain_Caudate_basal_ganglia	-0.813081	0.416	1	0.691834
KLF5	Brain_Caudate_basal_ganglia	-0.8137	0.416	1	0.691834
CEP192	Brain_Cerebellar_Hemisphere	0.8129	0.416	1	0.691834
THY1	Brain_Cerebellar_Hemisphere	-0.8127	0.416	1	0.691834
MXD3	Brain_Cerebellar_Hemisphere	-0.8128	0.416	1	0.691834
LRRC39	Brain_Cerebellar_Hemisphere	-0.8135	0.416	1	0.691834
STK33	Brain_Cerebellum	0.8142	0.416	1	0.691834
SYNGR1	Brain_Cerebellum	-0.81312	0.416	1	0.691834
RP4-610C12.4	Brain_Cerebellum	-0.8134	0.416	1	0.691834
NARS2	Brain_Cortex	0.81312	0.416	1	0.691834
FRMPD2	Brain_Cortex	0.81271	0.416	1	0.691834
HEMK1	Brain_Cortex	-0.81273	0.416	1	0.691834
JAK1	Brain_Frontal_Cortex_BA9	0.8138	0.416	1	0.691834
ACTN2	Brain_Frontal_Cortex_BA9	0.8128	0.416	1	0.691834
TMSB4XP8	Brain_Frontal_Cortex_BA9	0.8128	0.416	1	0.691834
LINC00488	Brain_Frontal_Cortex_BA9	-0.81311	0.416	1	0.691834
PTPN13	Brain_Hippocampus	0.8136	0.416	1	0.691834
ACTR8	Brain_Hypothalamus	0.81397	0.416	1	0.691834
AC005082.1	Brain_Hypothalamus	0.8129	0.416	1	0.691834
TEX10	Brain_Hypothalamus	0.8126	0.416	1	0.691834
HEXB	Brain_Nucleus_accumbens_basal_ganglia	0.81273	0.416	1	0.691834
ZNF749	Brain_Nucleus_accumbens_basal_ganglia	-0.8128	0.416	1	0.691834
NUTM2A	Brain_Nucleus_accumbens_basal_ganglia	-0.81288	0.416	1	0.691834
DHRS1	Brain_Nucleus_accumbens_basal_ganglia	-0.813	0.416	1	0.691834
BEND6	Brain_Putamen_basal_ganglia	0.8128	0.416	1	0.691834
OR7A5	Brain_Substantia_nigra	-0.813	0.416	1	0.691834
AQR	Cortex (PsychENCODE)	0.81332	0.416	1	0.691834
PRKCQ	Cortex (PsychENCODE)	0.812723	0.416	1	0.691834
NRDE2	Cortex (PsychENCODE)	0.8142	0.416	1	0.691834
SLC31A1	Cortex (PsychENCODE)	0.81307	0.416	1	0.691834
TTC29	Cortex (PsychENCODE)	0.81284	0.416	1	0.691834
MARVELD1	Cortex (PsychENCODE)	-0.812636	0.416	1	0.691834
C22orf34	Cortex (PsychENCODE)	-0.81357	0.416	1	0.691834
ZNF880	Cortex (PsychENCODE)	-0.813264	0.416	1	0.691834
SNX18P3	Cortex (PsychENCODE)	0.81377	0.416	1	0.691834
RP11-85O21.2	Cortex (PsychENCODE)	0.81257	0.416	1	0.691834
AP003068.23	Cortex (PsychENCODE)	0.81344	0.416	1	0.691834
RP11-259K15.2	Cortex (PsychENCODE)	0.81345	0.416	1	0.691834
RP11-158H5.7	Cortex (PsychENCODE)	-0.81254	0.416	1	0.691834
KBTBD7	Whole_Blood	0.8137	0.416	1	0.691834
TMEM102	Whole_Blood	0.81339	0.416	1	0.691834
FBXO28	Whole_Blood	0.81305	0.416	1	0.691834
FAM26F	Brain_Hippocampus	-0.8124	0.416563	1	0.692672
RP11-93B14.5	Brain_Putamen_basal_ganglia	0.8122	0.416677	1	0.692672
RP9	Brain_Anterior_cingulate_cortex_BA24	-0.81182	0.417	1	0.692672
40787	Brain_Caudate_basal_ganglia	0.8121	0.417	1	0.692672
PNPLA8	Brain_Caudate_basal_ganglia	0.8119	0.417	1	0.692672
SCN11A	Brain_Cerebellar_Hemisphere	0.8115	0.417	1	0.692672
AC005363.9	Brain_Cerebellar_Hemisphere	-0.8108	0.417	1	0.692672
PARP2	Brain_Cerebellar_Hemisphere	-0.8113	0.417	1	0.692672
RP11-463O9.9	Brain_Cerebellar_Hemisphere	-0.8119	0.417	1	0.692672
GKAP1	Brain_Cerebellar_Hemisphere	-0.8122	0.417	1	0.692672
TMEM61	Brain_Cerebellar_Hemisphere	-0.8123	0.417	1	0.692672
CTD-2538A21.1	Brain_Cerebellum	0.811	0.417	1	0.692672
EED	Brain_Cerebellum	-0.8109	0.417	1	0.692672
NSFP1	Brain_Cerebellum	-0.81141	0.417	1	0.692672
ARMC2	Brain_Cortex	0.81163	0.417	1	0.692672
CLPSL2	Brain_Cortex	-0.81116	0.417	1	0.692672
WNT10B	Brain_Cortex	-0.81163	0.417	1	0.692672
VWDE	Brain_Cortex	-0.8117	0.417	1	0.692672
NARFL	Brain_Frontal_Cortex_BA9	0.8123	0.417	1	0.692672
TSPAN11	Brain_Frontal_Cortex_BA9	0.81114	0.417	1	0.692672
RHCG	Brain_Frontal_Cortex_BA9	-0.81226	0.417	1	0.692672
RP11-508N22.12	Brain_Hypothalamus	0.8118	0.417	1	0.692672
PSMA7	Brain_Hypothalamus	0.81127	0.417	1	0.692672
TRMT44	Brain_Hypothalamus	0.81111	0.417	1	0.692672
PWRN1	Brain_Hypothalamus	-0.8121	0.417	1	0.692672
DYNC2LI1	Brain_Nucleus_accumbens_basal_ganglia	-0.81079	0.417	1	0.692672
DUTP6	Brain_Substantia_nigra	0.8118	0.417	1	0.692672
CRISPLD2	Cortex (PsychENCODE)	-0.81084	0.417	1	0.692672
CYP2G1P	Cortex (PsychENCODE)	-0.812503	0.417	1	0.692672
C4orf21	Cortex (PsychENCODE)	-0.81092	0.417	1	0.692672
FREM2	Cortex (PsychENCODE)	0.8117	0.417	1	0.692672
MAP3K7CL	Cortex (PsychENCODE)	0.81176	0.417	1	0.692672
ACAN	Cortex (PsychENCODE)	-0.81199	0.417	1	0.692672
GDF9	Cortex (PsychENCODE)	-0.8108	0.417	1	0.692672
TMEM126B	Cortex (PsychENCODE)	-0.811	0.417	1	0.692672
AC009404.2	Cortex (PsychENCODE)	-0.8114	0.417	1	0.692672
FBXL19-AS1	Cortex (PsychENCODE)	0.81163	0.417	1	0.692672
CTC-260E6.6	Cortex (PsychENCODE)	0.810846	0.417	1	0.692672
FASTKD2	Whole_Blood	0.811981	0.417	1	0.692672
LUZP1	Whole_Blood	0.81151	0.417	1	0.692672
MTRR	Brain_Amygdala	0.80915	0.418	1	0.693611
NAPSB	Brain_Amygdala	-0.80988	0.418	1	0.693611
TMEM220	Brain_Amygdala	-0.8102	0.418	1	0.693611
CCDC50	Brain_Anterior_cingulate_cortex_BA24	0.8099	0.418	1	0.693611
BIRC7	Brain_Anterior_cingulate_cortex_BA24	-0.8103	0.418	1	0.693611
TESK2	Brain_Caudate_basal_ganglia	-0.80993	0.418	1	0.693611
AC073464.11	Brain_Caudate_basal_ganglia	-0.81018	0.418	1	0.693611
FANCF	Brain_Caudate_basal_ganglia	-0.81064	0.418	1	0.693611
RTTN	Brain_Cerebellum	0.8104	0.418	1	0.693611
SERPINB8	Brain_Cerebellum	0.81	0.418	1	0.693611
C22orf34	Brain_Cerebellum	0.80991	0.418	1	0.693611
KLHL1	Brain_Cortex	-0.80962	0.418	1	0.693611
PRDX1	Brain_Cortex	-0.80992	0.418	1	0.693611
FAM47E	Brain_Cortex	-0.8102	0.418	1	0.693611
ARMC2	Brain_Frontal_Cortex_BA9	0.8098	0.418	1	0.693611
FAM149A	Brain_Frontal_Cortex_BA9	-0.809	0.418	1	0.693611
LIPT1	Brain_Hippocampus	0.8107	0.418	1	0.693611
UPB1	Brain_Hippocampus	0.810142	0.418	1	0.693611
NPIPA5	Brain_Hippocampus	0.8101	0.418	1	0.693611
C4orf21	Brain_Hypothalamus	-0.80958	0.418	1	0.693611
MTL5	Brain_Nucleus_accumbens_basal_ganglia	-0.80943	0.418	1	0.693611
CC2D1B	Brain_Nucleus_accumbens_basal_ganglia	-0.81052	0.418	1	0.693611
ARHGEF5	Brain_Putamen_basal_ganglia	-0.81	0.418	1	0.693611
SPATA6	Cortex (PsychENCODE)	0.810086	0.418	1	0.693611
FBXO44	Cortex (PsychENCODE)	0.80949	0.418	1	0.693611
DNAJC13	Cortex (PsychENCODE)	-0.80983	0.418	1	0.693611
VAMP1	Cortex (PsychENCODE)	0.81034	0.418	1	0.693611
MALT1	Cortex (PsychENCODE)	-0.80932	0.418	1	0.693611
GOLGA8R	Cortex (PsychENCODE)	-0.80929	0.418	1	0.693611
ZNF480	Cortex (PsychENCODE)	-0.809327	0.418	1	0.693611
KRT8P26	Cortex (PsychENCODE)	0.80925	0.418	1	0.693611
RP11-97O12.6	Cortex (PsychENCODE)	-0.8107	0.418	1	0.693611
KIAA1683	Whole_Blood	0.81045	0.418	1	0.693611
CLDN15	Whole_Blood	0.80962	0.418	1	0.693611
MAB21L3	Whole_Blood	-0.81038	0.418	1	0.693611
RIOK1	Brain_Amygdala	0.80786	0.419	1	0.694177
CHRNE	Brain_Anterior_cingulate_cortex_BA24	0.8089	0.419	1	0.694177
HIST2H2BA	Brain_Anterior_cingulate_cortex_BA24	0.807677	0.419	1	0.694177
PPP2R3C	Brain_Anterior_cingulate_cortex_BA24	0.8073	0.419	1	0.694177
RHOV	Brain_Anterior_cingulate_cortex_BA24	-0.8085	0.419	1	0.694177
ASAH2B	Brain_Caudate_basal_ganglia	0.807301	0.419	1	0.694177
RP11-480I12.5	Brain_Caudate_basal_ganglia	-0.80896	0.419	1	0.694177
AGPAT4	Brain_Cerebellar_Hemisphere	0.80879	0.419	1	0.694177
ZNF283	Brain_Cerebellar_Hemisphere	0.80825	0.419	1	0.694177
RP11-388M20.6	Brain_Cerebellar_Hemisphere	0.8082	0.419	1	0.694177
SLC46A3	Brain_Cerebellar_Hemisphere	0.80765	0.419	1	0.694177
AP006621.6	Brain_Cerebellar_Hemisphere	-0.8076	0.419	1	0.694177
COLQ	Brain_Cerebellar_Hemisphere	-0.8081	0.419	1	0.694177
AK8	Brain_Cerebellum	0.8084	0.419	1	0.694177
GNL2	Brain_Cerebellum	0.80823	0.419	1	0.694177
DHX36	Brain_Cerebellum	0.80784	0.419	1	0.694177
ATP1A4	Brain_Cerebellum	-0.80764	0.419	1	0.694177
SEC23A	Brain_Cerebellum	-0.80797	0.419	1	0.694177
CTC-429P9.3	Brain_Cerebellum	-0.80805	0.419	1	0.694177
AP006621.6	Brain_Cerebellum	-0.8082	0.419	1	0.694177
GABRB3	Brain_Cerebellum	-0.8088	0.419	1	0.694177
LINC00839	Brain_Cortex	0.80732	0.419	1	0.694177
FLYWCH1	Brain_Frontal_Cortex_BA9	0.8088	0.419	1	0.694177
LA16c-325D7.2	Brain_Frontal_Cortex_BA9	0.8077	0.419	1	0.694177
IQCB1	Brain_Frontal_Cortex_BA9	-0.80754	0.419	1	0.694177
WFDC3	Brain_Frontal_Cortex_BA9	-0.8077	0.419	1	0.694177
SERBP1P3	Brain_Frontal_Cortex_BA9	-0.80878	0.419	1	0.694177
RP11-876N24.1	Brain_Frontal_Cortex_BA9	-0.8088	0.419	1	0.694177
ARFIP1	Brain_Hippocampus	-0.8082	0.419	1	0.694177
SORT1	Brain_Hypothalamus	0.80751	0.419	1	0.694177
RP11-54C4.1	Brain_Hypothalamus	-0.80768	0.419	1	0.694177
RASL12	Brain_Hypothalamus	-0.8084	0.419	1	0.694177
OR2A1-AS1	Brain_Nucleus_accumbens_basal_ganglia	0.80868	0.419	1	0.694177
GEN1	Brain_Nucleus_accumbens_basal_ganglia	-0.80763	0.419	1	0.694177
DCBLD2	Brain_Nucleus_accumbens_basal_ganglia	-0.80776	0.419	1	0.694177
RP11-51J9.6	Brain_Putamen_basal_ganglia	0.80799	0.419	1	0.694177
BCAP29	Brain_Putamen_basal_ganglia	-0.808	0.419	1	0.694177
CTA-212D2.2	Brain_Substantia_nigra	0.8086	0.419	1	0.694177
RP11-207C16.4	Brain_Substantia_nigra	0.8073	0.419	1	0.694177
RBM23	Cortex (PsychENCODE)	0.80745	0.419	1	0.694177
R3HCC1	Cortex (PsychENCODE)	0.8076	0.419	1	0.694177
ARF3	Cortex (PsychENCODE)	0.80852	0.419	1	0.694177
TRAPPC8	Cortex (PsychENCODE)	-0.80889	0.419	1	0.694177
AGRP	Cortex (PsychENCODE)	0.80851	0.419	1	0.694177
BLCAP	Cortex (PsychENCODE)	-0.80866	0.419	1	0.694177
CDC26	Cortex (PsychENCODE)	0.80878	0.419	1	0.694177
ARID3B	Cortex (PsychENCODE)	0.8074	0.419	1	0.694177
AC084219.4	Cortex (PsychENCODE)	-0.807663	0.419	1	0.694177
RP11-122G18.5	Cortex (PsychENCODE)	0.808554	0.419	1	0.694177
LINC00900	Cortex (PsychENCODE)	-0.808	0.419	1	0.694177
RP11-15N24.4	Cortex (PsychENCODE)	0.80786	0.419	1	0.694177
ST3GAL4	Whole_Blood	0.8074	0.419	1	0.694177
DRAM1	Whole_Blood	-0.809	0.419	1	0.694177
MAP3K7CL	Whole_Blood	-0.8071	0.419613	1	0.694741
RP5-1021I20.2	Brain_Caudate_basal_ganglia	0.806	0.42	1	0.694741
SUPT20H	Brain_Caudate_basal_ganglia	-0.806	0.42	1	0.694741
CERS3	Brain_Cerebellar_Hemisphere	0.8065	0.42	1	0.694741
HPR	Brain_Cerebellar_Hemisphere	-0.806	0.42	1	0.694741
SCAPER	Brain_Cerebellar_Hemisphere	-0.8062	0.42	1	0.694741
TUBG2	Brain_Cerebellar_Hemisphere	-0.8071	0.42	1	0.694741
RP11-145M9.4	Brain_Cerebellum	0.80719	0.42	1	0.694741
STON1	Brain_Cerebellum	0.80681	0.42	1	0.694741
PTPN13	Brain_Cerebellum	0.8065	0.42	1	0.694741
ZNF417	Brain_Cerebellum	-0.80563	0.42	1	0.694741
SKA1	Brain_Cerebellum	-0.8057	0.42	1	0.694741
SLC25A39	Brain_Cerebellum	-0.80646	0.42	1	0.694741
YBX1P2	Brain_Cerebellum	-0.8065	0.42	1	0.694741
SLC9A3	Brain_Cerebellum	-0.8067	0.42	1	0.694741
URAD	Brain_Cerebellum	-0.8072	0.42	1	0.694741
CTD-2297D10.2	Brain_Cortex	-0.80592	0.42	1	0.694741
ZKSCAN2	Brain_Cortex	-0.8068	0.42	1	0.694741
MGAM	Brain_Cortex	-0.8069	0.42	1	0.694741
CDC7	Brain_Frontal_Cortex_BA9	0.807	0.42	1	0.694741
RSBN1L-AS1	Brain_Frontal_Cortex_BA9	0.80599	0.42	1	0.694741
HIGD1A	Brain_Frontal_Cortex_BA9	-0.80611	0.42	1	0.694741
PRSS36	Brain_Frontal_Cortex_BA9	-0.807	0.42	1	0.694741
PPIE	Brain_Hippocampus	0.807	0.42	1	0.694741
PIGO	Brain_Hippocampus	0.80577	0.42	1	0.694741
RP11-218E20.3	Brain_Hippocampus	0.8056	0.42	1	0.694741
LSMEM1	Brain_Hippocampus	-0.80583	0.42	1	0.694741
RP11-963H4.3	Brain_Nucleus_accumbens_basal_ganglia	0.80727	0.42	1	0.694741
MRVI1	Brain_Nucleus_accumbens_basal_ganglia	0.80704	0.42	1	0.694741
RP4-610C12.3	Brain_Nucleus_accumbens_basal_ganglia	-0.80559	0.42	1	0.694741
RP11-261C10.7	Brain_Nucleus_accumbens_basal_ganglia	-0.806589	0.42	1	0.694741
CBLN3	Brain_Putamen_basal_ganglia	0.8068	0.42	1	0.694741
NMRK1	Brain_Putamen_basal_ganglia	-0.8064	0.42	1	0.694741
GREM1	Brain_Substantia_nigra	0.8061	0.42	1	0.694741
KLF16	Cortex (PsychENCODE)	-0.806901	0.42	1	0.694741
LAMTOR5	Cortex (PsychENCODE)	0.806177	0.42	1	0.694741
SP110	Cortex (PsychENCODE)	0.80604	0.42	1	0.694741
PNMT	Cortex (PsychENCODE)	-0.80612	0.42	1	0.694741
PSMA5	Cortex (PsychENCODE)	-0.805962	0.42	1	0.694741
FARS2	Cortex (PsychENCODE)	-0.806341	0.42	1	0.694741
ZNF75A	Cortex (PsychENCODE)	-0.80688	0.42	1	0.694741
IGF2	Cortex (PsychENCODE)	-0.80683	0.42	1	0.694741
CDKN2AIP	Cortex (PsychENCODE)	0.807	0.42	1	0.694741
ZNF524	Cortex (PsychENCODE)	0.807177	0.42	1	0.694741
SLC25A14P1	Cortex (PsychENCODE)	-0.8068	0.42	1	0.694741
RP11-685M7.3	Cortex (PsychENCODE)	0.80594	0.42	1	0.694741
RP11-182J1.12	Cortex (PsychENCODE)	0.80702	0.42	1	0.694741
RP11-176F3.7	Whole_Blood	0.80718	0.42	1	0.694741
DDOST	Whole_Blood	0.80711	0.42	1	0.694741
MARK3	Whole_Blood	0.8066	0.42	1	0.694741
DAGLB	Whole_Blood	0.80569	0.42	1	0.694741
RP11-819C21.1	Whole_Blood	-0.8067	0.42	1	0.694741
RP11-807H22.6	Whole_Blood	-0.8071	0.42	1	0.694741
EXOSC8	Brain_Nucleus_accumbens_basal_ganglia	0.806	0.42014	1	0.694952
FAM129B	Brain_Amygdala	-0.8049	0.421	1	0.695385
GCSH	Brain_Anterior_cingulate_cortex_BA24	-0.8052	0.421	1	0.695385
HPS4	Brain_Caudate_basal_ganglia	0.80527	0.421	1	0.695385
PHYKPL	Brain_Caudate_basal_ganglia	-0.8043	0.421	1	0.695385
AC091814.2	Brain_Caudate_basal_ganglia	-0.80521	0.421	1	0.695385
CNOT6L	Brain_Cerebellar_Hemisphere	0.8055	0.421	1	0.695385
CCZ1B	Brain_Cerebellar_Hemisphere	-0.80417	0.421	1	0.695385
COG5	Brain_Cerebellum	0.8052	0.421	1	0.695385
SLC25A41	Brain_Cerebellum	0.80432	0.421	1	0.695385
SMC1B	Brain_Cerebellum	0.80397	0.421	1	0.695385
ACAA2	Brain_Cerebellum	-0.804	0.421	1	0.695385
ZNF843	Brain_Cerebellum	-0.80415	0.421	1	0.695385
RSBN1L	Brain_Cerebellum	-0.8042	0.421	1	0.695385
PPARD	Brain_Cerebellum	-0.805	0.421	1	0.695385
RP11-493E12.2	Brain_Cerebellum	-0.80508	0.421	1	0.695385
EPHX2	Brain_Cortex	-0.8041	0.421	1	0.695385
CCDC90B	Brain_Cortex	-0.80535	0.421	1	0.695385
SEPHS1P1	Brain_Frontal_Cortex_BA9	0.80552	0.421	1	0.695385
RP4-584D14.7	Brain_Frontal_Cortex_BA9	0.8051	0.421	1	0.695385
ZFP82	Brain_Frontal_Cortex_BA9	0.80506	0.421	1	0.695385
ZNF709	Brain_Frontal_Cortex_BA9	0.8045	0.421	1	0.695385
CA3	Brain_Frontal_Cortex_BA9	-0.80518	0.421	1	0.695385
DPM1	Brain_Frontal_Cortex_BA9	-0.8055	0.421	1	0.695385
YIPF7	Brain_Hippocampus	0.804	0.421	1	0.695385
POLI	Brain_Nucleus_accumbens_basal_ganglia	0.8052	0.421	1	0.695385
LINC00467	Brain_Nucleus_accumbens_basal_ganglia	-0.805269	0.421	1	0.695385
MUC20	Brain_Putamen_basal_ganglia	0.80498	0.421	1	0.695385
B3GAT3	Brain_Substantia_nigra	0.80533	0.421	1	0.695385
RP11-274B21.1	Brain_Substantia_nigra	0.80514	0.421	1	0.695385
COX10	Cortex (PsychENCODE)	-0.80486	0.421	1	0.695385
SLC24A1	Cortex (PsychENCODE)	0.80452	0.421	1	0.695385
HADHA	Cortex (PsychENCODE)	0.80551	0.421	1	0.695385
CLUAP1	Cortex (PsychENCODE)	0.80473	0.421	1	0.695385
SLC4A3	Cortex (PsychENCODE)	-0.80461	0.421	1	0.695385
RTN4IP1	Cortex (PsychENCODE)	0.804295	0.421	1	0.695385
DSC1	Cortex (PsychENCODE)	0.80517	0.421	1	0.695385
HERC6	Cortex (PsychENCODE)	0.804	0.421	1	0.695385
ECM1	Cortex (PsychENCODE)	-0.805093	0.421	1	0.695385
FP15737	Cortex (PsychENCODE)	-0.804	0.421	1	0.695385
CTD-2104P17.1	Cortex (PsychENCODE)	-0.80395	0.421	1	0.695385
RPL26P30	Cortex (PsychENCODE)	-0.80426	0.421	1	0.695385
DCTN1-AS1	Cortex (PsychENCODE)	-0.80496	0.421	1	0.695385
RP11-388M20.9	Cortex (PsychENCODE)	0.80421	0.421	1	0.695385
RP11-165E7.1	Cortex (PsychENCODE)	-0.8041	0.421	1	0.695385
GLTSCR2	Whole_Blood	0.80539	0.421	1	0.695385
MAP3K10	Whole_Blood	0.80455	0.421	1	0.695385
TMPRSS9	Whole_Blood	-0.804	0.421	1	0.695385
BBS4	Whole_Blood	-0.805	0.421	1	0.695385
PBLD	Brain_Anterior_cingulate_cortex_BA24	0.8046	0.421056	1	0.695457
WDR96	Brain_Anterior_cingulate_cortex_BA24	-0.8037	0.421568	1	0.696152
CTD-2017D11.1	Brain_Amygdala	0.80346	0.422	1	0.696152
RP1-90L6.3	Brain_Amygdala	0.8021	0.422	1	0.696152
WFDC3	Brain_Anterior_cingulate_cortex_BA24	-0.8022	0.422	1	0.696152
ZNF45	Brain_Caudate_basal_ganglia	0.8029	0.422	1	0.696152
PEX10	Brain_Caudate_basal_ganglia	-0.80321	0.422	1	0.696152
RP11-421F16.3	Brain_Caudate_basal_ganglia	-0.80375	0.422	1	0.696152
PRKRA	Brain_Cerebellar_Hemisphere	0.8024	0.422	1	0.696152
DCAF4	Brain_Cerebellar_Hemisphere	-0.8023	0.422	1	0.696152
LONP2	Brain_Cerebellar_Hemisphere	-0.8023	0.422	1	0.696152
AF001548.5	Brain_Cerebellar_Hemisphere	-0.8029	0.422	1	0.696152
NUTM2G	Brain_Cerebellar_Hemisphere	-0.803	0.422	1	0.696152
PYCR1	Brain_Cerebellum	0.80348	0.422	1	0.696152
C1orf204	Brain_Cerebellum	0.80246	0.422	1	0.696152
RP1-90G24.6	Brain_Cerebellum	0.80223	0.422	1	0.696152
MYH3	Brain_Cerebellum	0.80219	0.422	1	0.696152
DNASE1	Brain_Cerebellum	-0.80218	0.422	1	0.696152
CTGLF12P	Brain_Cerebellum	-0.803	0.422	1	0.696152
ZNF324B	Brain_Cerebellum	-0.80366	0.422	1	0.696152
JAKMIP3	Brain_Cerebellum	-0.8037	0.422	1	0.696152
ERAP1	Brain_Cortex	0.80368	0.422	1	0.696152
ANO10	Brain_Cortex	0.80213	0.422	1	0.696152
AC007246.3	Brain_Frontal_Cortex_BA9	0.8021	0.422	1	0.696152
RP11-71H9.1	Brain_Hippocampus	-0.8025	0.422	1	0.696152
AMPD3	Brain_Hypothalamus	0.80254	0.422	1	0.696152
RP5-1024N4.4	Brain_Hypothalamus	0.80236	0.422	1	0.696152
PTPN11	Brain_Nucleus_accumbens_basal_ganglia	-0.8033	0.422	1	0.696152
UBE3C	Cortex (PsychENCODE)	-0.803	0.422	1	0.696152
NAGPA	Cortex (PsychENCODE)	0.8023	0.422	1	0.696152
LARP7	Cortex (PsychENCODE)	0.80249	0.422	1	0.696152
MLLT4-AS1	Cortex (PsychENCODE)	0.80231	0.422	1	0.696152
AC007277.3	Cortex (PsychENCODE)	-0.80309	0.422	1	0.696152
POT1-AS1	Cortex (PsychENCODE)	0.803	0.422	1	0.696152
CTC-497E21.3	Cortex (PsychENCODE)	-0.80223	0.422	1	0.696152
KIAA1147	Cortex (PsychENCODE)	-0.802	0.422	1	0.696152
DHX40P1	Cortex (PsychENCODE)	-0.80342	0.422	1	0.696152
NARS2	Whole_Blood	0.8038	0.422	1	0.696152
RP5-943J3.1	Whole_Blood	0.80351	0.422	1	0.696152
SLC2A11	Whole_Blood	0.80222	0.422	1	0.696152
STOML1	Whole_Blood	-0.8025	0.422	1	0.696152
STK39	Whole_Blood	-0.802849	0.422	1	0.696152
HOXA2	Whole_Blood	-0.80379	0.422	1	0.696152
RP11-302L19.3	Brain_Anterior_cingulate_cortex_BA24	0.8019	0.42261	1	0.697039
CDC26	Brain_Anterior_cingulate_cortex_BA24	0.8019	0.423	1	0.697039
AC113607.1	Brain_Anterior_cingulate_cortex_BA24	0.80043	0.423	1	0.697039
AMIGO2	Brain_Caudate_basal_ganglia	0.80167	0.423	1	0.697039
LRRC39	Brain_Caudate_basal_ganglia	0.80084	0.423	1	0.697039
SLC28A2	Brain_Caudate_basal_ganglia	0.80076	0.423	1	0.697039
GNPDA2	Brain_Caudate_basal_ganglia	-0.80104	0.423	1	0.697039
AP000351.8	Brain_Cerebellar_Hemisphere	0.8017	0.423	1	0.697039
CKMT2-AS1	Brain_Cerebellar_Hemisphere	0.8015	0.423	1	0.697039
LSM6	Brain_Cerebellar_Hemisphere	0.8004	0.423	1	0.697039
RP1-179N16.6	Brain_Cerebellar_Hemisphere	-0.80112	0.423	1	0.697039
RP1-199J3.5	Brain_Cerebellum	0.802	0.423	1	0.697039
AC104135.2	Brain_Cerebellum	0.80104	0.423	1	0.697039
RNU4-22P	Brain_Cerebellum	-0.802	0.423	1	0.697039
ALS2CL	Brain_Cortex	0.80186	0.423	1	0.697039
FAM26F	Brain_Cortex	-0.80178	0.423	1	0.697039
RP11-95O2.1	Brain_Hippocampus	0.8021	0.423	1	0.697039
WFIKKN1	Brain_Hippocampus	0.802	0.423	1	0.697039
PIGV	Brain_Hypothalamus	0.80199	0.423	1	0.697039
GUCA1B	Brain_Hypothalamus	0.8015	0.423	1	0.697039
GEMIN7	Brain_Nucleus_accumbens_basal_ganglia	0.8008	0.423	1	0.697039
JAM3	Brain_Nucleus_accumbens_basal_ganglia	-0.80099	0.423	1	0.697039
MKRN7P	Brain_Nucleus_accumbens_basal_ganglia	-0.80175	0.423	1	0.697039
CTSLP1	Brain_Nucleus_accumbens_basal_ganglia	-0.80182	0.423	1	0.697039
RP11-507K2.2	Brain_Nucleus_accumbens_basal_ganglia	-0.802	0.423	1	0.697039
ALOXE3	Brain_Putamen_basal_ganglia	0.8014	0.423	1	0.697039
LGI1	Cortex (PsychENCODE)	0.800873	0.423	1	0.697039
INVS	Cortex (PsychENCODE)	0.80135	0.423	1	0.697039
SLC35B3	Cortex (PsychENCODE)	-0.800998	0.423	1	0.697039
RNF38	Cortex (PsychENCODE)	0.80111	0.423	1	0.697039
SENP2	Cortex (PsychENCODE)	0.80077	0.423	1	0.697039
FGFBP3	Cortex (PsychENCODE)	0.801041	0.423	1	0.697039
ZNF467	Cortex (PsychENCODE)	-0.801	0.423	1	0.697039
ALOX12P2	Cortex (PsychENCODE)	-0.80118	0.423	1	0.697039
AKIP1	Whole_Blood	0.8017	0.423	1	0.697039
RP11-4O1.2	Whole_Blood	0.80069	0.423	1	0.697039
ACCS	Whole_Blood	-0.8014	0.423	1	0.697039
TBC1D7	Brain_Anterior_cingulate_cortex_BA24	-0.8009	0.423188	1	0.697328
MXRA7	Brain_Amygdala	-0.7998	0.424	1	0.697617
AC104135.2	Brain_Anterior_cingulate_cortex_BA24	0.80028	0.424	1	0.697617
APIP	Brain_Anterior_cingulate_cortex_BA24	0.7989	0.424	1	0.697617
RP11-757G1.6	Brain_Anterior_cingulate_cortex_BA24	0.79867	0.424	1	0.697617
WASIR2	Brain_Anterior_cingulate_cortex_BA24	-0.7987	0.424	1	0.697617
ZNF496	Brain_Anterior_cingulate_cortex_BA24	-0.79907	0.424	1	0.697617
GARNL3	Brain_Caudate_basal_ganglia	0.7997	0.424	1	0.697617
CCDC66	Brain_Caudate_basal_ganglia	0.79913	0.424	1	0.697617
CCBL2	Brain_Caudate_basal_ganglia	-0.80015	0.424	1	0.697617
TMC2	Brain_Cerebellar_Hemisphere	0.8	0.424	1	0.697617
RP11-166O4.6	Brain_Cerebellar_Hemisphere	0.79978	0.424	1	0.697617
WHSC1	Brain_Cerebellar_Hemisphere	0.7992	0.424	1	0.697617
AC021860.1	Brain_Cerebellar_Hemisphere	-0.7992	0.424	1	0.697617
BEST3	Brain_Cerebellum	0.8001	0.424	1	0.697617
SF3B2	Brain_Cerebellum	0.8	0.424	1	0.697617
RP11-274B21.3	Brain_Cerebellum	0.799	0.424	1	0.697617
FGF3	Brain_Cerebellum	0.7988	0.424	1	0.697617
RP1-90L6.2	Brain_Cerebellum	-0.79882	0.424	1	0.697617
ADCK1	Brain_Cortex	0.8002	0.424	1	0.697617
AC104135.2	Brain_Cortex	0.7998	0.424	1	0.697617
RP11-689P11.2	Brain_Frontal_Cortex_BA9	0.7999	0.424	1	0.697617
RP11-57B24.1	Brain_Frontal_Cortex_BA9	0.7987	0.424	1	0.697617
RP11-313J2.1	Brain_Hippocampus	0.7995	0.424	1	0.697617
ZNF415	Brain_Hippocampus	0.799	0.424	1	0.697617
CCZ1B	Brain_Hippocampus	-0.79999	0.424	1	0.697617
GSTP1	Brain_Hypothalamus	-0.79938	0.424	1	0.697617
RP11-274B21.4	Brain_Nucleus_accumbens_basal_ganglia	0.799	0.424	1	0.697617
CCDC88B	Brain_Nucleus_accumbens_basal_ganglia	-0.79888	0.424	1	0.697617
CTC-459F4.6	Brain_Nucleus_accumbens_basal_ganglia	-0.7991	0.424	1	0.697617
STEAP1	Brain_Nucleus_accumbens_basal_ganglia	-0.7992	0.424	1	0.697617
BOD1L1	Brain_Nucleus_accumbens_basal_ganglia	-0.8	0.424	1	0.697617
SLC25A37	Brain_Putamen_basal_ganglia	0.80032	0.424	1	0.697617
RP11-106M3.3	Brain_Putamen_basal_ganglia	0.799779	0.424	1	0.697617
CCDC154	Brain_Putamen_basal_ganglia	0.7994	0.424	1	0.697617
WDR47	Brain_Putamen_basal_ganglia	-0.79979	0.424	1	0.697617
MS4A14	Cortex (PsychENCODE)	-0.79973	0.424	1	0.697617
PARM1	Cortex (PsychENCODE)	0.80022	0.424	1	0.697617
DIO3	Cortex (PsychENCODE)	-0.80001	0.424	1	0.697617
FAM153C	Cortex (PsychENCODE)	0.7991	0.424	1	0.697617
GPC2	Cortex (PsychENCODE)	-0.799	0.424	1	0.697617
AF230666.2	Cortex (PsychENCODE)	-0.7999	0.424	1	0.697617
RP11-407H12.8	Cortex (PsychENCODE)	0.798655	0.424	1	0.697617
AC007405.4	Cortex (PsychENCODE)	0.79997	0.424	1	0.697617
RP11-13A1.1	Cortex (PsychENCODE)	0.79943	0.424	1	0.697617
ZNF396	Whole_Blood	-0.7988	0.424	1	0.697617
IGHMBP2	Whole_Blood	-0.799	0.424	1	0.697617
CTD-2583A14.11	Whole_Blood	-0.79908	0.424	1	0.697617
ZNF37A	Whole_Blood	-0.7995	0.424	1	0.697617
RASSF3	Whole_Blood	-0.7997	0.424	1	0.697617
ARHGEF35	Whole_Blood	-0.80026	0.424	1	0.697617
MINA	Whole_Blood	-0.8004	0.424	1	0.697617
SPTBN5	Brain_Amygdala	0.79813	0.425	1	0.698336
ASB5	Brain_Caudate_basal_ganglia	-0.79705	0.425	1	0.698336
MTNR1B	Brain_Caudate_basal_ganglia	-0.79746	0.425	1	0.698336
TOP3A	Brain_Caudate_basal_ganglia	-0.7982	0.425	1	0.698336
AGAP7	Brain_Cerebellar_Hemisphere	0.7982	0.425	1	0.698336
ONECUT1	Brain_Cerebellar_Hemisphere	0.7979	0.425	1	0.698336
AF131216.5	Brain_Cerebellar_Hemisphere	0.79752	0.425	1	0.698336
DAGLB	Brain_Cerebellar_Hemisphere	0.797	0.425	1	0.698336
ZNF417	Brain_Cerebellar_Hemisphere	-0.79785	0.425	1	0.698336
UIMC1	Brain_Cerebellar_Hemisphere	-0.7985	0.425	1	0.698336
CTD-3193K9.3	Brain_Cerebellum	0.79853	0.425	1	0.698336
WDR37	Brain_Cerebellum	0.7983	0.425	1	0.698336
REXO2	Brain_Cerebellum	0.7983	0.425	1	0.698336
ZNF496	Brain_Cerebellum	-0.79761	0.425	1	0.698336
KIF1A	Brain_Cerebellum	-0.79791	0.425	1	0.698336
PPP1R16B	Brain_Cerebellum	-0.7985	0.425	1	0.698336
CTU2	Brain_Cortex	0.7981	0.425	1	0.698336
RGR	Brain_Cortex	0.79747	0.425	1	0.698336
NME7	Brain_Cortex	0.79739	0.425	1	0.698336
RP11-325K4.2	Brain_Cortex	0.7971	0.425	1	0.698336
PDZK1IP1	Brain_Frontal_Cortex_BA9	0.7986	0.425	1	0.698336
NRSN2	Brain_Frontal_Cortex_BA9	0.798	0.425	1	0.698336
NARS2	Brain_Frontal_Cortex_BA9	0.797326	0.425	1	0.698336
FAM163B	Brain_Hippocampus	0.79826	0.425	1	0.698336
PLA2G2A	Brain_Hippocampus	0.7975	0.425	1	0.698336
AC104135.2	Brain_Hypothalamus	0.79706	0.425	1	0.698336
NOS2P3	Brain_Hypothalamus	-0.79754	0.425	1	0.698336
GTF2H5	Brain_Nucleus_accumbens_basal_ganglia	0.79848	0.425	1	0.698336
TMPRSS6	Brain_Nucleus_accumbens_basal_ganglia	0.79735	0.425	1	0.698336
TLDC1	Brain_Nucleus_accumbens_basal_ganglia	-0.79722	0.425	1	0.698336
LMF1	Brain_Nucleus_accumbens_basal_ganglia	-0.79725	0.425	1	0.698336
LINC00242	Brain_Nucleus_accumbens_basal_ganglia	-0.79743	0.425	1	0.698336
GANC	Brain_Putamen_basal_ganglia	-0.798198	0.425	1	0.698336
CENPH	Brain_Putamen_basal_ganglia	-0.7985	0.425	1	0.698336
WIPF1	Cortex (PsychENCODE)	0.79785	0.425	1	0.698336
SAMD9	Cortex (PsychENCODE)	0.798	0.425	1	0.698336
AC005003.1	Cortex (PsychENCODE)	-0.7979	0.425	1	0.698336
LINC00511	Cortex (PsychENCODE)	-0.79853	0.425	1	0.698336
ERVH48-1	Cortex (PsychENCODE)	-0.79828	0.425	1	0.698336
AC009473.1	Cortex (PsychENCODE)	-0.798	0.425	1	0.698336
LINC00844	Cortex (PsychENCODE)	0.7978	0.425	1	0.698336
TMEM63C	Whole_Blood	0.7978	0.425	1	0.698336
CRIPT	Whole_Blood	-0.79714	0.425	1	0.698336
PDE6G	Whole_Blood	-0.79744	0.425	1	0.698336
KATNBL1	Whole_Blood	-0.7976	0.425	1	0.698336
ADARB2-AS1	Brain_Amygdala	0.7972	0.425315	1	0.698833
C16orf93	Brain_Caudate_basal_ganglia	0.7958	0.426	1	0.699485
IMMT	Brain_Caudate_basal_ganglia	-0.79561	0.426	1	0.699485
CHKB	Brain_Caudate_basal_ganglia	-0.7959	0.426	1	0.699485
ZNF660	Brain_Caudate_basal_ganglia	-0.79602	0.426	1	0.699485
ASB5	Brain_Cerebellar_Hemisphere	-0.7963	0.426	1	0.699485
RP11-445H22.4	Brain_Cerebellar_Hemisphere	-0.797	0.426	1	0.699485
SOS2	Brain_Cerebellum	0.79602	0.426	1	0.699485
TOMM7	Brain_Cortex	-0.7968	0.426	1	0.699485
SNX16	Brain_Frontal_Cortex_BA9	-0.79581	0.426	1	0.699485
AC104135.2	Brain_Hippocampus	0.7953	0.426	1	0.699485
RP11-231C18.1	Brain_Hypothalamus	0.79682	0.426	1	0.699485
ZNF680	Brain_Nucleus_accumbens_basal_ganglia	0.79624	0.426	1	0.699485
ACSF3	Brain_Putamen_basal_ganglia	0.7969	0.426	1	0.699485
NSA2	Brain_Substantia_nigra	-0.7969	0.426	1	0.699485
IL12RB1	Cortex (PsychENCODE)	-0.796188	0.426	1	0.699485
SERPING1	Cortex (PsychENCODE)	-0.79547	0.426	1	0.699485
P2RX2	Cortex (PsychENCODE)	-0.79657	0.426	1	0.699485
AC017104.6	Cortex (PsychENCODE)	-0.79549	0.426	1	0.699485
RP11-673E1.3	Cortex (PsychENCODE)	-0.79533	0.426	1	0.699485
RPH3A	Whole_Blood	0.7964	0.426	1	0.699485
HERC1	Whole_Blood	0.7954	0.426	1	0.699485
RAP2A	Whole_Blood	-0.7953	0.426	1	0.699485
CCDC77	Whole_Blood	-0.7959	0.426	1	0.699485
CTC-205M6.5	Brain_Anterior_cingulate_cortex_BA24	-0.7947	0.427	1	0.700385
UBTFL6	Brain_Caudate_basal_ganglia	-0.79517	0.427	1	0.700385
PTPN22	Brain_Cerebellar_Hemisphere	0.7939	0.427	1	0.700385
MIPEP	Brain_Cerebellar_Hemisphere	-0.79395	0.427	1	0.700385
RP11-161H23.8	Brain_Cerebellar_Hemisphere	-0.7943	0.427	1	0.700385
GPNMB	Brain_Cerebellar_Hemisphere	-0.79496	0.427	1	0.700385
RP11-108M9.4	Brain_Cerebellum	0.79459	0.427	1	0.700385
TMEM57	Brain_Cerebellum	0.7945	0.427	1	0.700385
TADA3	Brain_Cerebellum	0.79423	0.427	1	0.700385
DEPTOR	Brain_Cerebellum	-0.7941	0.427	1	0.700385
LINC01059	Brain_Cerebellum	-0.7946	0.427	1	0.700385
RP11-389J22.1	Brain_Cerebellum	-0.7951	0.427	1	0.700385
RARRES1	Brain_Cortex	0.79457	0.427	1	0.700385
CHMP3	Brain_Cortex	0.7936	0.427	1	0.700385
MS4A14	Brain_Cortex	-0.79386	0.427	1	0.700385
LIG4	Brain_Frontal_Cortex_BA9	0.794	0.427	1	0.700385
NSUN6	Brain_Frontal_Cortex_BA9	-0.795	0.427	1	0.700385
SLC22A1	Brain_Hypothalamus	0.7951	0.427	1	0.700385
EIF3KP1	Brain_Hypothalamus	0.7938	0.427	1	0.700385
RPL9	Brain_Hypothalamus	-0.79383	0.427	1	0.700385
NUTM2E	Brain_Nucleus_accumbens_basal_ganglia	0.79488	0.427	1	0.700385
OR2W3	Brain_Nucleus_accumbens_basal_ganglia	0.794432	0.427	1	0.700385
PRH2	Cortex (PsychENCODE)	0.79496	0.427	1	0.700385
PWP1	Cortex (PsychENCODE)	0.79443	0.427	1	0.700385
TOR1AIP2	Cortex (PsychENCODE)	-0.794909	0.427	1	0.700385
CHRNB1	Cortex (PsychENCODE)	-0.79506	0.427	1	0.700385
CRTAP	Cortex (PsychENCODE)	0.79381	0.427	1	0.700385
ISG20	Cortex (PsychENCODE)	0.79454	0.427	1	0.700385
HHATL-AS1	Cortex (PsychENCODE)	0.795	0.427	1	0.700385
RP11-564C24.1	Cortex (PsychENCODE)	0.79427	0.427	1	0.700385
FZD10-AS1	Cortex (PsychENCODE)	0.79351	0.427	1	0.700385
RP11-17E13.2	Cortex (PsychENCODE)	0.794568	0.427	1	0.700385
MYO15B	Whole_Blood	-0.79401	0.427	1	0.700385
LINC00211	Whole_Blood	-0.794367	0.427	1	0.700385
CD177	Whole_Blood	-0.79458	0.427	1	0.700385
RFPL3S	Whole_Blood	-0.7948	0.427	1	0.700385
CASP12	Brain_Anterior_cingulate_cortex_BA24	0.79294	0.428	1	0.701078
CHKB-AS1	Brain_Anterior_cingulate_cortex_BA24	0.7923	0.428	1	0.701078
CTD-2044J15.2	Brain_Anterior_cingulate_cortex_BA24	-0.7932	0.428	1	0.701078
NFS1	Brain_Caudate_basal_ganglia	0.792	0.428	1	0.701078
AC090044.1	Brain_Caudate_basal_ganglia	-0.79179	0.428	1	0.701078
AC131971.1	Brain_Caudate_basal_ganglia	-0.792	0.428	1	0.701078
C1GALT1	Brain_Cerebellar_Hemisphere	0.79345	0.428	1	0.701078
DNAJC19P5	Brain_Cerebellar_Hemisphere	0.7929	0.428	1	0.701078
DDX58	Brain_Cerebellar_Hemisphere	0.7921	0.428	1	0.701078
SUOX	Brain_Cerebellar_Hemisphere	0.7918	0.428	1	0.701078
ERBB2IP	Brain_Cerebellum	0.7923	0.428	1	0.701078
TRAP1	Brain_Cerebellum	-0.79203	0.428	1	0.701078
HILS1	Brain_Cerebellum	-0.79206	0.428	1	0.701078
C2orf43	Brain_Cerebellum	-0.79247	0.428	1	0.701078
CHMP3	Brain_Cerebellum	-0.79255	0.428	1	0.701078
C17orf96	Brain_Cerebellum	-0.79277	0.428	1	0.701078
RPS3	Brain_Cerebellum	-0.7934	0.428	1	0.701078
PTGER3	Brain_Cortex	0.79249	0.428	1	0.701078
AMACR	Brain_Cortex	-0.79276	0.428	1	0.701078
RP11-703I16.3	Brain_Cortex	-0.7933	0.428	1	0.701078
RP11-529A4.12	Brain_Frontal_Cortex_BA9	0.793195	0.428	1	0.701078
RP11-481A20.11	Brain_Frontal_Cortex_BA9	0.79213	0.428	1	0.701078
TCTEX1D1	Brain_Frontal_Cortex_BA9	-0.7922	0.428	1	0.701078
COL5A3	Brain_Frontal_Cortex_BA9	-0.79283	0.428	1	0.701078
RP11-678G14.3	Brain_Hippocampus	0.7929	0.428	1	0.701078
RP11-360I2.1	Brain_Hippocampus	-0.7931	0.428	1	0.701078
HMGXB3	Brain_Hypothalamus	-0.79254	0.428	1	0.701078
VWA5B2	Brain_Hypothalamus	-0.79269	0.428	1	0.701078
LA16c-380H5.5	Brain_Nucleus_accumbens_basal_ganglia	0.79305	0.428	1	0.701078
AC012146.7	Brain_Nucleus_accumbens_basal_ganglia	0.79208	0.428	1	0.701078
PRKXP1	Brain_Putamen_basal_ganglia	0.792432	0.428	1	0.701078
MYLK	Cortex (PsychENCODE)	0.79219	0.428	1	0.701078
ROCK1	Cortex (PsychENCODE)	0.79302	0.428	1	0.701078
CSTF1	Cortex (PsychENCODE)	-0.79292	0.428	1	0.701078
EXOSC3	Cortex (PsychENCODE)	0.79267	0.428	1	0.701078
TET1	Cortex (PsychENCODE)	0.791853	0.428	1	0.701078
CCDC15	Cortex (PsychENCODE)	-0.79187	0.428	1	0.701078
KLHL10	Cortex (PsychENCODE)	0.79302	0.428	1	0.701078
BTNL9	Cortex (PsychENCODE)	-0.7928	0.428	1	0.701078
ARL6IP1	Cortex (PsychENCODE)	0.792	0.428	1	0.701078
RAB43	Cortex (PsychENCODE)	0.79286	0.428	1	0.701078
ANKRD20A19P	Cortex (PsychENCODE)	-0.7921	0.428	1	0.701078
SHANK2-AS1	Cortex (PsychENCODE)	-0.79313	0.428	1	0.701078
RP11-385J1.2	Cortex (PsychENCODE)	0.793	0.428	1	0.701078
AC026740.1	Cortex (PsychENCODE)	0.7921	0.428	1	0.701078
SRCRB4D	Whole_Blood	-0.7927	0.428	1	0.701078
RP11-390P2.4	Brain_Amygdala	0.79053	0.429	1	0.70179
SLC25A41	Brain_Anterior_cingulate_cortex_BA24	-0.79107	0.429	1	0.70179
BCAP29	Brain_Caudate_basal_ganglia	-0.7906	0.429	1	0.70179
FAM21C	Brain_Cerebellar_Hemisphere	0.7918	0.429	1	0.70179
CTD-2245E15.3	Brain_Cerebellar_Hemisphere	0.7906	0.429	1	0.70179
CTC-241F20.3	Brain_Cerebellar_Hemisphere	-0.7906	0.429	1	0.70179
C3orf70	Brain_Cerebellar_Hemisphere	-0.7906	0.429	1	0.70179
RP11-361M10.3	Brain_Cerebellar_Hemisphere	-0.7917	0.429	1	0.70179
HOXB2	Brain_Cerebellum	0.79138	0.429	1	0.70179
RP11-121M22.1	Brain_Cerebellum	-0.7902	0.429	1	0.70179
RP11-645C24.5	Brain_Cerebellum	-0.79095	0.429	1	0.70179
SEC61G	Brain_Cerebellum	-0.7917	0.429	1	0.70179
AC079922.3	Brain_Cortex	0.7915	0.429	1	0.70179
AP006621.5	Brain_Cortex	-0.79033	0.429	1	0.70179
RP11-109E12.1	Brain_Cortex	-0.7904	0.429	1	0.70179
C2ORF15	Brain_Cortex	-0.7914	0.429	1	0.70179
GAA	Brain_Hippocampus	0.7905	0.429	1	0.70179
RP11-268J15.5	Brain_Hippocampus	0.7902	0.429	1	0.70179
MCOLN2	Brain_Hippocampus	-0.7906	0.429	1	0.70179
MICALL1	Brain_Hippocampus	-0.790905	0.429	1	0.70179
FBXW4P1	Brain_Hypothalamus	-0.7917	0.429	1	0.70179
BEST3	Brain_Nucleus_accumbens_basal_ganglia	0.7917	0.429	1	0.70179
PGAP3	Brain_Nucleus_accumbens_basal_ganglia	0.79081	0.429	1	0.70179
MAPK13	Brain_Nucleus_accumbens_basal_ganglia	-0.79008	0.429	1	0.70179
SLC22A31	Brain_Nucleus_accumbens_basal_ganglia	-0.79042	0.429	1	0.70179
SLC28A2	Brain_Putamen_basal_ganglia	0.790355	0.429	1	0.70179
ITGA6	Cortex (PsychENCODE)	0.79018	0.429	1	0.70179
PNPLA5	Cortex (PsychENCODE)	0.79151	0.429	1	0.70179
UBA2	Cortex (PsychENCODE)	0.791615	0.429	1	0.70179
HERC4	Cortex (PsychENCODE)	0.790051	0.429	1	0.70179
PCYT1A	Cortex (PsychENCODE)	-0.7914	0.429	1	0.70179
SPTLC3	Cortex (PsychENCODE)	-0.79015	0.429	1	0.70179
TMEM30B	Cortex (PsychENCODE)	-0.79139	0.429	1	0.70179
PRR14L	Cortex (PsychENCODE)	0.79061	0.429	1	0.70179
AFAP1	Cortex (PsychENCODE)	-0.79069	0.429	1	0.70179
SMC5	Cortex (PsychENCODE)	-0.79121	0.429	1	0.70179
C1orf141	Cortex (PsychENCODE)	-0.790159	0.429	1	0.70179
RNASEK	Cortex (PsychENCODE)	-0.79096	0.429	1	0.70179
TDGF1	Cortex (PsychENCODE)	0.79145	0.429	1	0.70179
RP11-92A5.2	Cortex (PsychENCODE)	-0.79119	0.429	1	0.70179
PRKCE	Whole_Blood	0.791649	0.429	1	0.70179
CCRN4L	Whole_Blood	0.7905	0.429	1	0.70179
CHI3L1	Whole_Blood	-0.79101	0.429	1	0.70179
BTNL3	Whole_Blood	-0.79122	0.429	1	0.70179
LPIN2	Whole_Blood	-0.7914	0.429	1	0.70179
RP11-529E10.6	Brain_Putamen_basal_ganglia	0.7895	0.42983	1	0.702684
C1orf229	Brain_Amygdala	0.7893	0.43	1	0.702684
CMTM5	Brain_Amygdala	-0.789	0.43	1	0.702684
TMEM116	Brain_Anterior_cingulate_cortex_BA24	0.78922	0.43	1	0.702684
TPRG1L	Brain_Caudate_basal_ganglia	0.7893	0.43	1	0.702684
CLDN4	Brain_Caudate_basal_ganglia	0.7884	0.43	1	0.702684
NTPCR	Brain_Caudate_basal_ganglia	-0.78997	0.43	1	0.702684
RP11-744K17.9	Brain_Cerebellar_Hemisphere	0.78971	0.43	1	0.702684
STAU2	Brain_Cerebellar_Hemisphere	0.78967	0.43	1	0.702684
VPS41	Brain_Cerebellar_Hemisphere	0.78924	0.43	1	0.702684
CTD-2260A17.3	Brain_Cerebellar_Hemisphere	0.7889	0.43	1	0.702684
KIAA0391	Brain_Cerebellar_Hemisphere	-0.7897	0.43	1	0.702684
CLN8	Brain_Cerebellum	0.7885	0.43	1	0.702684
CCBL2	Brain_Cortex	-0.78905	0.43	1	0.702684
GS1-304P7.2	Brain_Frontal_Cortex_BA9	-0.7899	0.43	1	0.702684
ZNF273	Brain_Hippocampus	0.7894	0.43	1	0.702684
UNC45A	Brain_Hippocampus	0.789	0.43	1	0.702684
HACE1	Brain_Nucleus_accumbens_basal_ganglia	-0.78906	0.43	1	0.702684
PPP2R1B	Brain_Nucleus_accumbens_basal_ganglia	-0.78937	0.43	1	0.702684
ELP3	Brain_Putamen_basal_ganglia	0.7885	0.43	1	0.702684
CTD-2227C6.2	Brain_Substantia_nigra	0.7886	0.43	1	0.702684
DAAM1	Cortex (PsychENCODE)	-0.78909	0.43	1	0.702684
TRIM14	Cortex (PsychENCODE)	-0.78969	0.43	1	0.702684
NKD1	Cortex (PsychENCODE)	0.78903	0.43	1	0.702684
PPP4R1	Cortex (PsychENCODE)	-0.78926	0.43	1	0.702684
EXTL1	Cortex (PsychENCODE)	0.789336	0.43	1	0.702684
C11orf74	Cortex (PsychENCODE)	0.78992	0.43	1	0.702684
AHSA2	Cortex (PsychENCODE)	0.78877	0.43	1	0.702684
COL14A1	Cortex (PsychENCODE)	0.7887	0.43	1	0.702684
RP11-696N14.1	Cortex (PsychENCODE)	-0.78996	0.43	1	0.702684
RP5-1112D6.8	Cortex (PsychENCODE)	0.789757	0.43	1	0.702684
HMCES	Whole_Blood	0.7884	0.43	1	0.702684
WHAMM	Whole_Blood	-0.789	0.43	1	0.702684
TMEM119	Whole_Blood	-0.7892	0.43	1	0.702684
NEK9	Whole_Blood	-0.7896	0.43	1	0.702684
ARCN1	Whole_Blood	-0.79	0.43	1	0.702684
MUTYH	Brain_Amygdala	0.7879	0.431	1	0.70331
CYB561	Brain_Amygdala	0.7867	0.431	1	0.70331
NCL	Brain_Amygdala	-0.78734	0.431	1	0.70331
LIMK2	Brain_Anterior_cingulate_cortex_BA24	-0.7873	0.431	1	0.70331
DCXR	Brain_Cerebellar_Hemisphere	0.78815	0.431	1	0.70331
TOR3A	Brain_Cerebellar_Hemisphere	0.788	0.431	1	0.70331
TOX4	Brain_Cerebellar_Hemisphere	0.788	0.431	1	0.70331
RP11-422J8.1	Brain_Cerebellar_Hemisphere	0.7876	0.431	1	0.70331
PDCD2	Brain_Cerebellar_Hemisphere	0.78742	0.431	1	0.70331
NINL	Brain_Cerebellar_Hemisphere	0.787	0.431	1	0.70331
SUV420H2	Brain_Cerebellar_Hemisphere	-0.78698	0.431	1	0.70331
RP11-794G24.1	Brain_Cerebellum	-0.787	0.431	1	0.70331
MTHFS	Brain_Cerebellum	-0.7872	0.431	1	0.70331
AP001597.1	Brain_Cerebellum	-0.7882	0.431	1	0.70331
UBE2G1	Brain_Cortex	0.78735	0.431	1	0.70331
RP11-64P14.7	Brain_Cortex	-0.7867	0.431	1	0.70331
CAB39L	Brain_Cortex	-0.78674	0.431	1	0.70331
IFT27	Brain_Frontal_Cortex_BA9	0.78762	0.431	1	0.70331
NPIPA1	Brain_Frontal_Cortex_BA9	0.7867	0.431	1	0.70331
RP11-716H6.2	Brain_Frontal_Cortex_BA9	-0.788065	0.431	1	0.70331
GLUD1	Brain_Hippocampus	0.7876	0.431	1	0.70331
KCNE4	Brain_Hippocampus	0.7873	0.431	1	0.70331
RP11-407B7.1	Brain_Hippocampus	0.7868	0.431	1	0.70331
SNRPA	Brain_Hippocampus	-0.7876	0.431	1	0.70331
RP11-122G18.5	Brain_Hypothalamus	0.78728	0.431	1	0.70331
FAM71E1	Brain_Nucleus_accumbens_basal_ganglia	0.7874	0.431	1	0.70331
AC019172.2	Brain_Nucleus_accumbens_basal_ganglia	-0.78713	0.431	1	0.70331
MMD	Brain_Putamen_basal_ganglia	0.7879	0.431	1	0.70331
TRIB3	Brain_Substantia_nigra	0.7877	0.431	1	0.70331
ASNSD1	Brain_Substantia_nigra	0.7876	0.431	1	0.70331
RP11-422J8.1	Brain_Substantia_nigra	-0.7876	0.431	1	0.70331
RP11-661A12.12	Brain_Substantia_nigra	-0.7877	0.431	1	0.70331
ICA1	Cortex (PsychENCODE)	0.787	0.431	1	0.70331
GAR1	Cortex (PsychENCODE)	0.78817	0.431	1	0.70331
EIF4G2	Cortex (PsychENCODE)	0.78765	0.431	1	0.70331
LGR5	Cortex (PsychENCODE)	-0.78801	0.431	1	0.70331
MIA3	Cortex (PsychENCODE)	0.786927	0.431	1	0.70331
MN1	Cortex (PsychENCODE)	-0.78768	0.431	1	0.70331
SCAI	Cortex (PsychENCODE)	-0.78797	0.431	1	0.70331
LCORL	Cortex (PsychENCODE)	-0.78745	0.431	1	0.70331
POMK	Cortex (PsychENCODE)	0.7877	0.431	1	0.70331
CACNA1E	Cortex (PsychENCODE)	-0.787929	0.431	1	0.70331
INPP5B	Cortex (PsychENCODE)	-0.788119	0.431	1	0.70331
TRAF3IP1	Cortex (PsychENCODE)	-0.78818	0.431	1	0.70331
RP11-321E8.5	Cortex (PsychENCODE)	0.787	0.431	1	0.70331
FLG-AS1	Cortex (PsychENCODE)	0.787313	0.431	1	0.70331
RP11-46A10.6	Cortex (PsychENCODE)	0.788271	0.431	1	0.70331
FGD5-AS1	Whole_Blood	0.7873	0.431	1	0.70331
PHF11	Whole_Blood	-0.7882	0.431	1	0.70331
CADM2	Brain_Caudate_basal_ganglia	0.78539	0.432	1	0.704304
TRIM69	Brain_Caudate_basal_ganglia	0.78495	0.432	1	0.704304
FAM131C	Brain_Caudate_basal_ganglia	-0.78569	0.432	1	0.704304
SOX7	Brain_Cerebellar_Hemisphere	0.7855	0.432	1	0.704304
LYN	Brain_Cerebellar_Hemisphere	0.78524	0.432	1	0.704304
RASGEF1B	Brain_Cerebellar_Hemisphere	-0.7853	0.432	1	0.704304
BRPF3	Brain_Cerebellum	0.785	0.432	1	0.704304
NFYC	Brain_Cerebellum	-0.786	0.432	1	0.704304
NAV3	Brain_Cerebellum	-0.7863	0.432	1	0.704304
TTLL12	Brain_Cortex	-0.7857	0.432	1	0.704304
AP000230.1	Brain_Hippocampus	0.7851	0.432	1	0.704304
EIF2AK1	Brain_Nucleus_accumbens_basal_ganglia	0.78605	0.432	1	0.704304
NDUFAF6	Brain_Putamen_basal_ganglia	0.78586	0.432	1	0.704304
TRGJP2	Brain_Putamen_basal_ganglia	0.7853	0.432	1	0.704304
MC1R	Brain_Putamen_basal_ganglia	-0.7857	0.432	1	0.704304
FUBP3	Cortex (PsychENCODE)	0.78638	0.432	1	0.704304
SYT10	Cortex (PsychENCODE)	-0.78617	0.432	1	0.704304
SNRPB2	Cortex (PsychENCODE)	-0.78588	0.432	1	0.704304
DNAJB1	Cortex (PsychENCODE)	0.785402	0.432	1	0.704304
NGLY1	Cortex (PsychENCODE)	0.7865	0.432	1	0.704304
GFRA1	Cortex (PsychENCODE)	0.786466	0.432	1	0.704304
GBA	Cortex (PsychENCODE)	0.786081	0.432	1	0.704304
TMEM170B	Cortex (PsychENCODE)	-0.785	0.432	1	0.704304
CCDC7	Cortex (PsychENCODE)	-0.785101	0.432	1	0.704304
PA2G4P2	Cortex (PsychENCODE)	0.78596	0.432	1	0.704304
C6orf183	Cortex (PsychENCODE)	0.786208	0.432	1	0.704304
RP11-973H7.3	Cortex (PsychENCODE)	0.78536	0.432	1	0.704304
RP11-78I14.1	Cortex (PsychENCODE)	0.78659	0.432	1	0.704304
DARS	Whole_Blood	0.786088	0.432	1	0.704304
RP11-301O19.1	Whole_Blood	0.785901	0.432	1	0.704304
SAMM50	Whole_Blood	0.78513	0.432	1	0.704304
NOC3L	Brain_Amygdala	0.7857	0.432031	1	0.704334
MPHOSPH8	Brain_Nucleus_accumbens_basal_ganglia	0.786	0.43216	1	0.704523
MAPKAPK5-AS1	Brain_Amygdala	-0.7835	0.433	1	0.704987
HPR	Brain_Anterior_cingulate_cortex_BA24	-0.7836	0.433	1	0.704987
KIAA1683	Brain_Anterior_cingulate_cortex_BA24	-0.78396	0.433	1	0.704987
ZNF17	Brain_Anterior_cingulate_cortex_BA24	-0.78471	0.433	1	0.704987
TCF7L1	Brain_Cerebellar_Hemisphere	-0.7842	0.433	1	0.704987
FANCM	Brain_Cerebellum	0.78452	0.433	1	0.704987
ZNF584	Brain_Cerebellum	0.78445	0.433	1	0.704987
OPRL1	Brain_Cerebellum	-0.7834	0.433	1	0.704987
SEMA5B	Brain_Cerebellum	-0.78341	0.433	1	0.704987
RP11-7F17.3	Brain_Cerebellum	-0.78468	0.433	1	0.704987
RP11-421F16.3	Brain_Cortex	-0.78326	0.433	1	0.704987
ARID3B	Brain_Frontal_Cortex_BA9	0.78415	0.433	1	0.704987
SLC5A12	Brain_Frontal_Cortex_BA9	0.783595	0.433	1	0.704987
ERCC3	Brain_Frontal_Cortex_BA9	-0.784	0.433	1	0.704987
LA16c-380H5.5	Brain_Hippocampus	0.7842	0.433	1	0.704987
RP11-115L11.1	Brain_Hippocampus	0.7834	0.433	1	0.704987
FLYWCH1	Brain_Hypothalamus	0.7848	0.433	1	0.704987
AC127904.2	Brain_Hypothalamus	-0.78332	0.433	1	0.704987
HIGD1A	Brain_Hypothalamus	-0.78431	0.433	1	0.704987
SNX18P14	Brain_Nucleus_accumbens_basal_ganglia	-0.78403	0.433	1	0.704987
POMZP3	Brain_Nucleus_accumbens_basal_ganglia	-0.7842	0.433	1	0.704987
LA16c-OS12.2	Brain_Putamen_basal_ganglia	0.7845	0.433	1	0.704987
CTC-457E21.3	Brain_Putamen_basal_ganglia	-0.783748	0.433	1	0.704987
RP11-110I1.14	Brain_Putamen_basal_ganglia	-0.78487	0.433	1	0.704987
GALC	Cortex (PsychENCODE)	0.78492	0.433	1	0.704987
ADCK1	Cortex (PsychENCODE)	0.78362	0.433	1	0.704987
CDHR2	Cortex (PsychENCODE)	0.784	0.433	1	0.704987
TOP3B	Cortex (PsychENCODE)	0.78324	0.433	1	0.704987
DUS4L	Cortex (PsychENCODE)	0.784	0.433	1	0.704987
PLCH1	Cortex (PsychENCODE)	0.78439	0.433	1	0.704987
RAB3GAP2	Cortex (PsychENCODE)	-0.784344	0.433	1	0.704987
CDKN2C	Cortex (PsychENCODE)	0.784285	0.433	1	0.704987
ZNF831	Cortex (PsychENCODE)	-0.78387	0.433	1	0.704987
SIGLEC10	Cortex (PsychENCODE)	-0.784881	0.433	1	0.704987
EIF3H	Cortex (PsychENCODE)	0.7838	0.433	1	0.704987
RXFP3	Cortex (PsychENCODE)	-0.7835	0.433	1	0.704987
AP4M1	Cortex (PsychENCODE)	0.784	0.433	1	0.704987
AF146191.4	Cortex (PsychENCODE)	-0.7847	0.433	1	0.704987
SPACA6P-AS	Cortex (PsychENCODE)	-0.784085	0.433	1	0.704987
ICAM1	Whole_Blood	0.78372	0.433	1	0.704987
GAS6	Whole_Blood	0.7837	0.433	1	0.704987
DHX57	Whole_Blood	0.783451	0.433	1	0.704987
MBOAT4	Whole_Blood	-0.7844	0.433	1	0.704987
CTD-3064M3.1	Whole_Blood	-0.7846	0.433	1	0.704987
APMAP	Brain_Hippocampus	-0.78278	0.43376	1	0.705874
RP11-175P19.2	Brain_Amygdala	-0.7821	0.434	1	0.705874
ZNF17	Brain_Amygdala	-0.78252	0.434	1	0.705874
WASH2P	Brain_Amygdala	-0.78303	0.434	1	0.705874
FAM138B	Brain_Caudate_basal_ganglia	0.78289	0.434	1	0.705874
SERPIND1	Brain_Caudate_basal_ganglia	-0.78313	0.434	1	0.705874
POLR1B	Brain_Cerebellar_Hemisphere	0.7824	0.434	1	0.705874
CKAP5	Brain_Cerebellar_Hemisphere	-0.7829	0.434	1	0.705874
MFF	Brain_Cerebellum	0.78257	0.434	1	0.705874
AC009404.2	Brain_Cerebellum	-0.78218	0.434	1	0.705874
CA13	Brain_Cortex	0.7816	0.434	1	0.705874
RGS14	Brain_Frontal_Cortex_BA9	0.7817	0.434	1	0.705874
AC079922.3	Brain_Frontal_Cortex_BA9	0.7815	0.434	1	0.705874
DNAH5	Brain_Frontal_Cortex_BA9	-0.7823	0.434	1	0.705874
RP11-809C18.3	Brain_Hippocampus	0.7831	0.434	1	0.705874
PSPHP1	Brain_Hippocampus	0.78235	0.434	1	0.705874
RP11-426C22.6	Brain_Hippocampus	0.7816	0.434	1	0.705874
POLDIP2	Brain_Hippocampus	-0.7824	0.434	1	0.705874
TSSC2	Brain_Hypothalamus	0.7816	0.434	1	0.705874
FLYWCH1	Brain_Nucleus_accumbens_basal_ganglia	0.78299	0.434	1	0.705874
CPNE3	Brain_Nucleus_accumbens_basal_ganglia	-0.782335	0.434	1	0.705874
LRP6	Brain_Nucleus_accumbens_basal_ganglia	-0.7826	0.434	1	0.705874
POMT1	Brain_Putamen_basal_ganglia	-0.7815	0.434	1	0.705874
RP11-540A21.2	Brain_Putamen_basal_ganglia	-0.78156	0.434	1	0.705874
RP11-75C9.1	Brain_Substantia_nigra	0.7819	0.434	1	0.705874
PARP10	Brain_Substantia_nigra	0.7818	0.434	1	0.705874
NAGK	Cortex (PsychENCODE)	0.78281	0.434	1	0.705874
PRSS37	Cortex (PsychENCODE)	-0.783	0.434	1	0.705874
ZNF772	Cortex (PsychENCODE)	-0.782797	0.434	1	0.705874
RP3-399L15.3	Cortex (PsychENCODE)	-0.782611	0.434	1	0.705874
ERCC6-PGBD3	Cortex (PsychENCODE)	0.782495	0.434	1	0.705874
RP11-700H6.4	Cortex (PsychENCODE)	-0.78195	0.434	1	0.705874
RAP1GDS1	Whole_Blood	0.7826	0.434	1	0.705874
OPRL1	Whole_Blood	0.7816	0.434	1	0.705874
CENPP	Whole_Blood	-0.78209	0.434	1	0.705874
EIF2B1	Whole_Blood	-0.7821	0.434	1	0.705874
HBS1L	Brain_Hippocampus	0.7813	0.434634	1	0.706595
UHRF1BP1	Brain_Amygdala	0.78142	0.435	1	0.706595
C19orf54	Brain_Anterior_cingulate_cortex_BA24	0.78093	0.435	1	0.706595
ZNF124	Brain_Anterior_cingulate_cortex_BA24	0.780633	0.435	1	0.706595
COL9A1	Brain_Caudate_basal_ganglia	0.7815	0.435	1	0.706595
CTD-2083E4.6	Brain_Caudate_basal_ganglia	0.7802	0.435	1	0.706595
ZNF677	Brain_Cerebellar_Hemisphere	0.78146	0.435	1	0.706595
KCTD15	Brain_Cerebellar_Hemisphere	0.78039	0.435	1	0.706595
RP11-545I5.3	Brain_Cerebellar_Hemisphere	-0.78006	0.435	1	0.706595
MYO1D	Brain_Cerebellum	0.78133	0.435	1	0.706595
KSR1	Brain_Cerebellum	0.78081	0.435	1	0.706595
RP11-95I16.4	Brain_Cerebellum	0.7806	0.435	1	0.706595
CD8A	Brain_Cerebellum	0.77999	0.435	1	0.706595
CLPP	Brain_Cortex	0.7802	0.435	1	0.706595
LA16c-380H5.5	Brain_Cortex	0.7801	0.435	1	0.706595
CTD-2313J17.5	Brain_Cortex	-0.78075	0.435	1	0.706595
RSG1	Brain_Cortex	-0.78078	0.435	1	0.706595
CCDC69	Brain_Cortex	-0.78089	0.435	1	0.706595
CHRM5	Brain_Cortex	-0.78092	0.435	1	0.706595
RBL2	Brain_Cortex	-0.7813	0.435	1	0.706595
SPATA7	Brain_Frontal_Cortex_BA9	0.78138	0.435	1	0.706595
WDR11	Brain_Frontal_Cortex_BA9	0.7803	0.435	1	0.706595
COA1	Brain_Hypothalamus	-0.7804	0.435	1	0.706595
RP11-640I15.2	Brain_Nucleus_accumbens_basal_ganglia	0.78054	0.435	1	0.706595
RP11-723O4.9	Brain_Nucleus_accumbens_basal_ganglia	-0.77989	0.435	1	0.706595
SHPK	Brain_Nucleus_accumbens_basal_ganglia	-0.78058	0.435	1	0.706595
RP11-191L17.1	Brain_Putamen_basal_ganglia	-0.7804	0.435	1	0.706595
BARD1	Brain_Putamen_basal_ganglia	-0.781	0.435	1	0.706595
GLTSCR2	Cortex (PsychENCODE)	0.781183	0.435	1	0.706595
IL10RA	Cortex (PsychENCODE)	0.78063	0.435	1	0.706595
CRYGD	Cortex (PsychENCODE)	0.78068	0.435	1	0.706595
NPPC	Cortex (PsychENCODE)	-0.78019	0.435	1	0.706595
LRRC10B	Cortex (PsychENCODE)	-0.78045	0.435	1	0.706595
TOLLIP-AS1	Cortex (PsychENCODE)	0.78043	0.435	1	0.706595
PPIE	Whole_Blood	0.78135	0.435	1	0.706595
LYG1	Whole_Blood	0.781161	0.435	1	0.706595
RP11-212P7.2	Whole_Blood	0.78065	0.435	1	0.706595
CTD-2568A17.5	Whole_Blood	-0.78	0.435	1	0.706595
ERMARD	Whole_Blood	-0.78	0.435	1	0.706595
B3GNTL1	Whole_Blood	-0.78014	0.435	1	0.706595
ZNF780A	Whole_Blood	-0.78018	0.435	1	0.706595
SLC35E3	Whole_Blood	-0.7805	0.435	1	0.706595
CST3	Whole_Blood	-0.7811	0.435	1	0.706595
TANGO2	Whole_Blood	-0.7812	0.435	1	0.706595
IQGAP1	Brain_Amygdala	0.77945	0.436	1	0.707478
PNRC2	Brain_Amygdala	0.779	0.436	1	0.707478
PSMF1	Brain_Anterior_cingulate_cortex_BA24	-0.7786	0.436	1	0.707478
LIPT1	Brain_Caudate_basal_ganglia	0.77821	0.436	1	0.707478
PNKD	Brain_Caudate_basal_ganglia	-0.779	0.436	1	0.707478
ERN1	Brain_Cerebellar_Hemisphere	0.77839	0.436	1	0.707478
LY75	Brain_Cerebellar_Hemisphere	0.7783	0.436	1	0.707478
SLC9A3	Brain_Cerebellar_Hemisphere	-0.7794	0.436	1	0.707478
SLC25A5P5	Brain_Cerebellar_Hemisphere	-0.7795	0.436	1	0.707478
KCP	Brain_Cerebellum	0.7797	0.436	1	0.707478
RP11-849H4.4	Brain_Cerebellum	0.7794	0.436	1	0.707478
PRSS3P4	Brain_Cerebellum	0.7783	0.436	1	0.707478
RP5-994D16.9	Brain_Cerebellum	-0.77889	0.436	1	0.707478
NEFL	Brain_Cerebellum	-0.7798	0.436	1	0.707478
COL9A1	Brain_Cortex	0.77836	0.436	1	0.707478
CYP24A1	Brain_Cortex	-0.77934	0.436	1	0.707478
STYXL1	Brain_Frontal_Cortex_BA9	-0.77969	0.436	1	0.707478
TSKU	Brain_Hippocampus	-0.7796	0.436	1	0.707478
RAB6C	Brain_Hypothalamus	0.779	0.436	1	0.707478
CCDC53	Brain_Hypothalamus	0.7783	0.436	1	0.707478
SUOX	Brain_Putamen_basal_ganglia	0.7796	0.436	1	0.707478
ARMC2	Brain_Putamen_basal_ganglia	0.7792	0.436	1	0.707478
HPR	Brain_Putamen_basal_ganglia	-0.7783	0.436	1	0.707478
RP11-723O4.9	Brain_Substantia_nigra	-0.7782	0.436	1	0.707478
GSKIP	Cortex (PsychENCODE)	-0.77927	0.436	1	0.707478
ZNF684	Cortex (PsychENCODE)	-0.778535	0.436	1	0.707478
MTSS1L	Cortex (PsychENCODE)	0.77913	0.436	1	0.707478
ANKRD36	Cortex (PsychENCODE)	0.77906	0.436	1	0.707478
ANXA3	Cortex (PsychENCODE)	0.77938	0.436	1	0.707478
GPR160	Cortex (PsychENCODE)	0.77852	0.436	1	0.707478
ATP13A5	Cortex (PsychENCODE)	-0.77856	0.436	1	0.707478
MXD3	Cortex (PsychENCODE)	-0.7793	0.436	1	0.707478
RP11-153M3.1	Cortex (PsychENCODE)	-0.77844	0.436	1	0.707478
RP5-827C21.6	Cortex (PsychENCODE)	-0.778753	0.436	1	0.707478
RGL4	Whole_Blood	-0.77829	0.436	1	0.707478
PSMD5-AS1	Whole_Blood	-0.7792	0.436	1	0.707478
CSGALNACT2	Brain_Substantia_nigra	-0.77854	0.436252	1	0.707867
TMEM244	Brain_Anterior_cingulate_cortex_BA24	0.7782	0.436464	1	0.70819
OIP5	Brain_Amygdala	-0.77794	0.437	1	0.708278
EYA3	Brain_Anterior_cingulate_cortex_BA24	-0.778075	0.437	1	0.708278
RP4-758J24.5	Brain_Caudate_basal_ganglia	-0.77728	0.437	1	0.708278
MED21	Brain_Caudate_basal_ganglia	-0.77738	0.437	1	0.708278
AC104135.2	Brain_Cerebellar_Hemisphere	0.7779	0.437	1	0.708278
GOLGA2B	Brain_Cerebellar_Hemisphere	0.7773	0.437	1	0.708278
DPY19L2P4	Brain_Cerebellar_Hemisphere	0.7772	0.437	1	0.708278
SPATA41	Brain_Cerebellar_Hemisphere	-0.7765	0.437	1	0.708278
AC139100.3	Brain_Cerebellar_Hemisphere	-0.7771	0.437	1	0.708278
PDCD6	Brain_Cerebellar_Hemisphere	-0.7771	0.437	1	0.708278
GCSAM	Brain_Cerebellum	0.77725	0.437	1	0.708278
C4orf19	Brain_Cerebellum	0.77679	0.437	1	0.708278
VPS13A	Brain_Cerebellum	0.7766	0.437	1	0.708278
HGF	Brain_Cerebellum	0.7765	0.437	1	0.708278
CTD-2568A17.5	Brain_Cerebellum	-0.77653	0.437	1	0.708278
RP11-491F9.8	Brain_Cerebellum	-0.77767	0.437	1	0.708278
TDRD5	Brain_Frontal_Cortex_BA9	0.7768	0.437	1	0.708278
TEKT3	Brain_Hypothalamus	-0.77802	0.437	1	0.708278
WFIKKN1	Brain_Nucleus_accumbens_basal_ganglia	0.77752	0.437	1	0.708278
MC1R	Brain_Nucleus_accumbens_basal_ganglia	0.77691	0.437	1	0.708278
PMS2P4	Brain_Nucleus_accumbens_basal_ganglia	-0.7766	0.437	1	0.708278
PSCA	Brain_Nucleus_accumbens_basal_ganglia	-0.776837	0.437	1	0.708278
ITGB4	Brain_Putamen_basal_ganglia	0.7776	0.437	1	0.708278
CYP2E1	Brain_Putamen_basal_ganglia	-0.77754	0.437	1	0.708278
CDRT4	Brain_Substantia_nigra	-0.7775	0.437	1	0.708278
SPAG4	Cortex (PsychENCODE)	-0.77772	0.437	1	0.708278
CACNG5	Cortex (PsychENCODE)	0.77758	0.437	1	0.708278
KIF3B	Cortex (PsychENCODE)	0.777	0.437	1	0.708278
PDZD2	Cortex (PsychENCODE)	-0.7778	0.437	1	0.708278
PRKG2	Cortex (PsychENCODE)	-0.77702	0.437	1	0.708278
AIRE	Cortex (PsychENCODE)	-0.77793	0.437	1	0.708278
OLR1	Cortex (PsychENCODE)	0.77768	0.437	1	0.708278
ZNF559	Cortex (PsychENCODE)	0.776687	0.437	1	0.708278
RP11-302L19.3	Cortex (PsychENCODE)	0.776681	0.437	1	0.708278
CTD-2083E4.6	Whole_Blood	0.77808	0.437	1	0.708278
DIXDC1	Whole_Blood	0.7778	0.437	1	0.708278
ZCCHC14	Whole_Blood	0.77683	0.437	1	0.708278
GLUD1	Whole_Blood	-0.77684	0.437	1	0.708278
ASNSD1	Brain_Amygdala	0.77603	0.438	1	0.708952
RP11-274B21.4	Brain_Amygdala	0.77496	0.438	1	0.708952
GFM2	Brain_Anterior_cingulate_cortex_BA24	-0.7752	0.438	1	0.708952
C5orf55	Brain_Anterior_cingulate_cortex_BA24	-0.7758	0.438	1	0.708952
AP3S2	Brain_Caudate_basal_ganglia	-0.77617	0.438	1	0.708952
RNF40	Brain_Cerebellar_Hemisphere	0.7754	0.438	1	0.708952
HNF4A	Brain_Cerebellar_Hemisphere	0.775	0.438	1	0.708952
VMP1	Brain_Cerebellar_Hemisphere	-0.77622	0.438	1	0.708952
SIGLEC9	Brain_Cerebellum	0.7757	0.438	1	0.708952
KLRC2	Brain_Cerebellum	0.7754	0.438	1	0.708952
MCPH1	Brain_Cerebellum	-0.7749	0.438	1	0.708952
SPOCK2	Brain_Cerebellum	-0.775	0.438	1	0.708952
FAHD2B	Brain_Cerebellum	-0.77519	0.438	1	0.708952
THAP7-AS1	Brain_Cerebellum	-0.77608	0.438	1	0.708952
PIM3	Brain_Cerebellum	-0.77622	0.438	1	0.708952
MRS2	Brain_Cortex	-0.77569	0.438	1	0.708952
RP11-559N14.5	Brain_Frontal_Cortex_BA9	-0.7761	0.438	1	0.708952
ZNF417	Brain_Hippocampus	-0.7763	0.438	1	0.708952
UTP15	Brain_Hypothalamus	0.77514	0.438	1	0.708952
FLG	Brain_Hypothalamus	-0.77552	0.438	1	0.708952
USP4	Brain_Nucleus_accumbens_basal_ganglia	0.77611	0.438	1	0.708952
IL17RC	Brain_Nucleus_accumbens_basal_ganglia	0.77547	0.438	1	0.708952
GS1-124K5.4	Brain_Nucleus_accumbens_basal_ganglia	-0.7755	0.438	1	0.708952
SDHA	Brain_Putamen_basal_ganglia	0.7749	0.438	1	0.708952
CTD-3092A11.2	Brain_Substantia_nigra	0.7762	0.438	1	0.708952
FLT3LG	Cortex (PsychENCODE)	-0.77536	0.438	1	0.708952
HSD3B7	Cortex (PsychENCODE)	-0.77528	0.438	1	0.708952
RGP1	Cortex (PsychENCODE)	0.77552	0.438	1	0.708952
CASZ1	Cortex (PsychENCODE)	0.775897	0.438	1	0.708952
TSTD2	Cortex (PsychENCODE)	0.776	0.438	1	0.708952
MDH2	Cortex (PsychENCODE)	-0.775	0.438	1	0.708952
PGGT1B	Cortex (PsychENCODE)	-0.775	0.438	1	0.708952
HORMAD2	Cortex (PsychENCODE)	-0.77587	0.438	1	0.708952
RP11-797H7.5	Cortex (PsychENCODE)	0.775	0.438	1	0.708952
RP11-545A16.3	Cortex (PsychENCODE)	0.774777	0.438	1	0.708952
PCDH9-AS4	Cortex (PsychENCODE)	0.776	0.438	1	0.708952
ZNF550	Cortex (PsychENCODE)	-0.776021	0.438	1	0.708952
KLHL36	Whole_Blood	0.77616	0.438	1	0.708952
LINC00484	Whole_Blood	0.77586	0.438	1	0.708952
SMARCC2	Whole_Blood	0.7755	0.438	1	0.708952
RTKN2	Whole_Blood	0.77544	0.438	1	0.708952
PANX2	Whole_Blood	0.77542	0.438	1	0.708952
OVGP1	Whole_Blood	0.7749	0.438	1	0.708952
DHX34	Whole_Blood	-0.77502	0.438	1	0.708952
CD36	Whole_Blood	-0.77552	0.438	1	0.708952
TLDC1	Whole_Blood	-0.77568	0.438	1	0.708952
RP4-610C12.3	Brain_Amygdala	-0.774	0.43887	1	0.709788
RNF149	Brain_Amygdala	0.77341	0.439	1	0.709788
CTD-3092A11.1	Brain_Amygdala	0.7731	0.439	1	0.709788
MTMR3	Brain_Amygdala	-0.7743	0.439	1	0.709788
RP11-135J2.4	Brain_Caudate_basal_ganglia	0.77314	0.439	1	0.709788
FGGY	Brain_Caudate_basal_ganglia	-0.7738	0.439	1	0.709788
ASAH2	Brain_Caudate_basal_ganglia	-0.773963	0.439	1	0.709788
NSUN4	Brain_Cerebellum	0.77417	0.439	1	0.709788
HOXB3	Brain_Cerebellum	0.77319	0.439	1	0.709788
TAS2R13	Brain_Cerebellum	-0.7734	0.439	1	0.709788
FAT4	Brain_Cerebellum	-0.77346	0.439	1	0.709788
PNPO	Brain_Frontal_Cortex_BA9	0.7744	0.439	1	0.709788
MRPL21	Brain_Frontal_Cortex_BA9	0.774217	0.439	1	0.709788
ANXA5	Brain_Frontal_Cortex_BA9	0.7734	0.439	1	0.709788
RP4-607J23.2	Brain_Frontal_Cortex_BA9	-0.77467	0.439	1	0.709788
INTS4L1	Brain_Hippocampus	0.774	0.439	1	0.709788
MRPL21	Brain_Hippocampus	0.7736	0.439	1	0.709788
TMEM37	Brain_Hippocampus	-0.7734	0.439	1	0.709788
SH3RF3-AS1	Brain_Hypothalamus	0.77411	0.439	1	0.709788
RP11-472B18.1	Brain_Nucleus_accumbens_basal_ganglia	0.7738	0.439	1	0.709788
CYP11A1	Brain_Nucleus_accumbens_basal_ganglia	0.7735	0.439	1	0.709788
CTA-254O6.1	Brain_Nucleus_accumbens_basal_ganglia	-0.77468	0.439	1	0.709788
DRD4	Brain_Putamen_basal_ganglia	0.77388	0.439	1	0.709788
ANKIB1	Brain_Putamen_basal_ganglia	-0.7736	0.439	1	0.709788
PTPRCAP	Brain_Putamen_basal_ganglia	-0.77437	0.439	1	0.709788
TAS2R64P	Brain_Substantia_nigra	0.7736	0.439	1	0.709788
OBFC1	Cortex (PsychENCODE)	0.773876	0.439	1	0.709788
LRRC39	Cortex (PsychENCODE)	-0.773119	0.439	1	0.709788
RGS12	Cortex (PsychENCODE)	0.77357	0.439	1	0.709788
RGS19	Cortex (PsychENCODE)	-0.77434	0.439	1	0.709788
PDE3A	Cortex (PsychENCODE)	-0.77308	0.439	1	0.709788
SDHAP1	Cortex (PsychENCODE)	0.77461	0.439	1	0.709788
KTN1-AS1	Cortex (PsychENCODE)	-0.77423	0.439	1	0.709788
PPP1R26	Cortex (PsychENCODE)	0.77371	0.439	1	0.709788
RP11-395B7.7	Cortex (PsychENCODE)	0.774	0.439	1	0.709788
SIGLEC12	Whole_Blood	0.77471	0.439	1	0.709788
CYP2T2P	Whole_Blood	0.77382	0.439	1	0.709788
FDX1	Whole_Blood	-0.7733	0.439	1	0.709788
TMPRSS3	Whole_Blood	0.7728	0.439658	1	0.710418
ANKRD26P4	Brain_Nucleus_accumbens_basal_ganglia	0.772	0.43997	1	0.710418
TRIM16L	Brain_Anterior_cingulate_cortex_BA24	-0.7723	0.44	1	0.710418
NPAT	Brain_Caudate_basal_ganglia	0.77163	0.44	1	0.710418
HSPBP1	Brain_Caudate_basal_ganglia	-0.77174	0.44	1	0.710418
COX6B1	Brain_Caudate_basal_ganglia	-0.77236	0.44	1	0.710418
CTD-2303H24.2	Brain_Caudate_basal_ganglia	-0.7727	0.44	1	0.710418
LL22NC03-80A10.6	Brain_Cerebellar_Hemisphere	0.773	0.44	1	0.710418
DFFB	Brain_Cerebellar_Hemisphere	0.772	0.44	1	0.710418
NARS2	Brain_Cerebellar_Hemisphere	0.772	0.44	1	0.710418
AP001432.14	Brain_Cerebellar_Hemisphere	0.7715	0.44	1	0.710418
ZNF333	Brain_Cerebellar_Hemisphere	-0.77274	0.44	1	0.710418
CPSF1	Brain_Cerebellum	0.7723	0.44	1	0.710418
KIAA1586	Brain_Cerebellum	0.772	0.44	1	0.710418
C1orf229	Brain_Cerebellum	0.77192	0.44	1	0.710418
ZNF549	Brain_Cerebellum	0.77182	0.44	1	0.710418
NPM2	Brain_Cerebellum	0.7714	0.44	1	0.710418
RP11-893F2.14	Brain_Cerebellum	-0.7726	0.44	1	0.710418
VWA8	Brain_Cortex	0.77212	0.44	1	0.710418
RP11-305E6.4	Brain_Cortex	0.77187	0.44	1	0.710418
SUOX	Brain_Cortex	0.77185	0.44	1	0.710418
RP11-238K6.2	Brain_Cortex	-0.7718	0.44	1	0.710418
WDR37	Brain_Frontal_Cortex_BA9	0.7719	0.44	1	0.710418
SYNM	Brain_Hippocampus	0.7729	0.44	1	0.710418
FAM201A	Brain_Hippocampus	-0.77269	0.44	1	0.710418
ASRGL1	Brain_Hypothalamus	0.77287	0.44	1	0.710418
STMN3	Brain_Nucleus_accumbens_basal_ganglia	0.77286	0.44	1	0.710418
OR7A5	Brain_Nucleus_accumbens_basal_ganglia	0.7715	0.44	1	0.710418
LIPT1	Brain_Putamen_basal_ganglia	0.7716	0.44	1	0.710418
TMEM8B	Brain_Putamen_basal_ganglia	-0.7729	0.44	1	0.710418
CRLF3	Brain_Substantia_nigra	0.773	0.44	1	0.710418
TIMM9	Cortex (PsychENCODE)	-0.77291	0.44	1	0.710418
COTL1	Cortex (PsychENCODE)	-0.77295	0.44	1	0.710418
POLE4	Cortex (PsychENCODE)	-0.77274	0.44	1	0.710418
APOL2	Cortex (PsychENCODE)	0.77186	0.44	1	0.710418
GUCY2D	Cortex (PsychENCODE)	-0.77242	0.44	1	0.710418
CTNNBL1	Cortex (PsychENCODE)	-0.77146	0.44	1	0.710418
MFSD6	Cortex (PsychENCODE)	-0.77167	0.44	1	0.710418
PTPRK	Cortex (PsychENCODE)	0.771844	0.44	1	0.710418
DDR2	Cortex (PsychENCODE)	0.772535	0.44	1	0.710418
SEPW1	Cortex (PsychENCODE)	-0.772224	0.44	1	0.710418
HBG1	Cortex (PsychENCODE)	-0.7727	0.44	1	0.710418
AC003665.1	Cortex (PsychENCODE)	-0.77302	0.44	1	0.710418
PLEKHA8	Whole_Blood	0.773	0.44	1	0.710418
ANKRD35	Whole_Blood	0.77278	0.44	1	0.710418
IDUA	Whole_Blood	0.7724	0.44	1	0.710418
PIDD	Whole_Blood	-0.7722	0.44	1	0.710418
AC016700.3	Whole_Blood	-0.77251	0.44	1	0.710418
LA16c-380H5.5	Brain_Anterior_cingulate_cortex_BA24	0.7697	0.441	1	0.711087
ZNF669	Brain_Caudate_basal_ganglia	-0.76995	0.441	1	0.711087
CCDC86	Brain_Caudate_basal_ganglia	-0.77067	0.441	1	0.711087
TBC1D9	Brain_Cerebellar_Hemisphere	-0.7697	0.441	1	0.711087
HEBP2	Brain_Cerebellar_Hemisphere	-0.76991	0.441	1	0.711087
DEPTOR	Brain_Cerebellar_Hemisphere	-0.77083	0.441	1	0.711087
C7orf13	Brain_Cerebellar_Hemisphere	-0.77094	0.441	1	0.711087
STAG3L1	Brain_Cerebellar_Hemisphere	-0.77122	0.441	1	0.711087
NDUFA10	Brain_Cerebellum	-0.76985	0.441	1	0.711087
PPA2	Brain_Cerebellum	-0.76996	0.441	1	0.711087
COLEC11	Brain_Cortex	0.7711	0.441	1	0.711087
SYT14	Brain_Cortex	0.77093	0.441	1	0.711087
FREM2	Brain_Cortex	0.77083	0.441	1	0.711087
LINC00969	Brain_Cortex	0.77003	0.441	1	0.711087
SLC16A5	Brain_Cortex	-0.7706	0.441	1	0.711087
LIN52	Brain_Cortex	-0.7709	0.441	1	0.711087
RP11-423G4.7	Brain_Frontal_Cortex_BA9	-0.77051	0.441	1	0.711087
TBC1D31	Brain_Hippocampus	0.7709	0.441	1	0.711087
RP11-16E12.2	Brain_Hippocampus	0.7701	0.441	1	0.711087
RP11-666A20.3	Brain_Hippocampus	-0.7701	0.441	1	0.711087
AF001548.5	Brain_Hypothalamus	-0.7697	0.441	1	0.711087
CDK7	Brain_Nucleus_accumbens_basal_ganglia	0.77032	0.441	1	0.711087
RP11-390E23.6	Brain_Nucleus_accumbens_basal_ganglia	-0.77087	0.441	1	0.711087
TOP3A	Brain_Nucleus_accumbens_basal_ganglia	-0.77127	0.441	1	0.711087
RP11-488P3.1	Brain_Putamen_basal_ganglia	0.77055	0.441	1	0.711087
ERGIC2	Brain_Putamen_basal_ganglia	-0.7698	0.441	1	0.711087
MMP17	Brain_Substantia_nigra	-0.7712	0.441	1	0.711087
PYGM	Cortex (PsychENCODE)	0.7703	0.441	1	0.711087
PKP1	Cortex (PsychENCODE)	-0.769852	0.441	1	0.711087
UNC13D	Cortex (PsychENCODE)	-0.76989	0.441	1	0.711087
TIMM44	Cortex (PsychENCODE)	-0.769707	0.441	1	0.711087
CYP3A5	Cortex (PsychENCODE)	0.771	0.441	1	0.711087
COQ10A	Cortex (PsychENCODE)	0.76996	0.441	1	0.711087
DSCC1	Cortex (PsychENCODE)	0.7697	0.441	1	0.711087
C17orf50	Cortex (PsychENCODE)	-0.77093	0.441	1	0.711087
SPINT2	Cortex (PsychENCODE)	-0.771169	0.441	1	0.711087
CLRN3	Cortex (PsychENCODE)	0.770629	0.441	1	0.711087
RP11-274B21.2	Cortex (PsychENCODE)	0.77	0.441	1	0.711087
RP11-611L7.1	Cortex (PsychENCODE)	0.77	0.441	1	0.711087
GS1-166A23.2	Cortex (PsychENCODE)	0.771	0.441	1	0.711087
MUL1	Whole_Blood	0.77063	0.441	1	0.711087
GOLGA8R	Whole_Blood	0.7703	0.441	1	0.711087
RP11-330O11.3	Whole_Blood	0.77026	0.441	1	0.711087
GNG7	Whole_Blood	0.77	0.441	1	0.711087
ZNF550	Whole_Blood	-0.77003	0.441	1	0.711087
ZCRB1	Whole_Blood	-0.7712	0.441	1	0.711087
SURF6	Brain_Nucleus_accumbens_basal_ganglia	0.76909	0.441841	1	0.712
UFSP2	Brain_Amygdala	-0.76884	0.441991	1	0.712
OR2L13	Brain_Anterior_cingulate_cortex_BA24	-0.768914	0.442	1	0.712
C22orf29	Brain_Caudate_basal_ganglia	-0.76853	0.442	1	0.712
GLUD1P2	Brain_Caudate_basal_ganglia	-0.768745	0.442	1	0.712
C1orf74	Brain_Cerebellar_Hemisphere	0.7694	0.442	1	0.712
KIAA1107	Brain_Cerebellar_Hemisphere	0.7689	0.442	1	0.712
ZNF229	Brain_Cerebellar_Hemisphere	-0.76829	0.442	1	0.712
GCA	Brain_Cerebellar_Hemisphere	-0.7685	0.442	1	0.712
TRAF1	Brain_Cerebellum	0.7694	0.442	1	0.712
ZNF660	Brain_Cerebellum	-0.76848	0.442	1	0.712
C17orf97	Brain_Cerebellum	-0.76885	0.442	1	0.712
PEBP4	Brain_Cortex	0.7695	0.442	1	0.712
RP4-625H18.2	Brain_Frontal_Cortex_BA9	0.7696	0.442	1	0.712
TMEM220	Brain_Frontal_Cortex_BA9	-0.7681	0.442	1	0.712
RP5-994D16.9	Brain_Frontal_Cortex_BA9	-0.7696	0.442	1	0.712
TRGJP2	Brain_Hypothalamus	0.7682	0.442	1	0.712
ZBTB40	Brain_Putamen_basal_ganglia	0.76816	0.442	1	0.712
RP5-1063M23.1	Brain_Putamen_basal_ganglia	-0.7682	0.442	1	0.712
SPATA5L1	Brain_Putamen_basal_ganglia	-0.769077	0.442	1	0.712
ADAM19	Brain_Substantia_nigra	0.7685	0.442	1	0.712
LDB3	Cortex (PsychENCODE)	-0.769112	0.442	1	0.712
GRK4	Cortex (PsychENCODE)	0.76811	0.442	1	0.712
SDS	Cortex (PsychENCODE)	-0.76922	0.442	1	0.712
EPHX4	Cortex (PsychENCODE)	-0.768491	0.442	1	0.712
PLA2G6	Cortex (PsychENCODE)	0.76888	0.442	1	0.712
LINC00863	Cortex (PsychENCODE)	0.768819	0.442	1	0.712
RAD21-AS1	Cortex (PsychENCODE)	-0.769	0.442	1	0.712
RP11-690G19.3	Cortex (PsychENCODE)	-0.76887	0.442	1	0.712
AC144652.1	Cortex (PsychENCODE)	-0.769	0.442	1	0.712
ZNF566	Whole_Blood	0.76841	0.442	1	0.712
KRT72	Whole_Blood	0.768	0.442	1	0.712
DPY19L3	Whole_Blood	-0.76801	0.442	1	0.712
UBE2E2	Whole_Blood	-0.7696	0.442	1	0.712
RP11-108P20.1	Brain_Anterior_cingulate_cortex_BA24	-0.7678	0.44263	1	0.712809
GEN1	Brain_Amygdala	-0.76775	0.443	1	0.712809
TMEM129	Brain_Caudate_basal_ganglia	0.76709	0.443	1	0.712809
SPG21	Brain_Caudate_basal_ganglia	0.76658	0.443	1	0.712809
RP11-597D13.9	Brain_Caudate_basal_ganglia	-0.76726	0.443	1	0.712809
TNNI3K	Brain_Caudate_basal_ganglia	-0.76759	0.443	1	0.712809
RP4-740C4.8	Brain_Caudate_basal_ganglia	-0.76767	0.443	1	0.712809
CCT6B	Brain_Cerebellar_Hemisphere	0.76742	0.443	1	0.712809
CDADC1	Brain_Cerebellum	0.7677	0.443	1	0.712809
RP11-517C16.2	Brain_Cerebellum	0.76647	0.443	1	0.712809
CTD-2331H12.5	Brain_Cerebellum	-0.76775	0.443	1	0.712809
ARHGEF10L	Brain_Cerebellum	-0.76777	0.443	1	0.712809
C15orf57	Brain_Cortex	-0.76717	0.443	1	0.712809
CTD-2568A17.5	Brain_Cortex	-0.7678	0.443	1	0.712809
TMEM167A	Brain_Cortex	-0.76786	0.443	1	0.712809
RHOG	Brain_Frontal_Cortex_BA9	-0.767016	0.443	1	0.712809
OR2L13	Brain_Frontal_Cortex_BA9	-0.7679	0.443	1	0.712809
ADPRM	Brain_Hippocampus	0.7668	0.443	1	0.712809
RP11-274B21.4	Brain_Hippocampus	0.76636	0.443	1	0.712809
ERAP1	Brain_Hypothalamus	0.76769	0.443	1	0.712809
TMEM8B	Brain_Hypothalamus	-0.7677	0.443	1	0.712809
CLDN15	Brain_Nucleus_accumbens_basal_ganglia	0.76722	0.443	1	0.712809
CXCR2	Brain_Nucleus_accumbens_basal_ganglia	0.76651	0.443	1	0.712809
RP11-54C4.1	Brain_Nucleus_accumbens_basal_ganglia	-0.76797	0.443	1	0.712809
CCDC77	Brain_Substantia_nigra	0.7665	0.443	1	0.712809
TMEM159	Cortex (PsychENCODE)	-0.76688	0.443	1	0.712809
TAF11	Cortex (PsychENCODE)	-0.767284	0.443	1	0.712809
AGMAT	Cortex (PsychENCODE)	0.766609	0.443	1	0.712809
PPP2R1B	Cortex (PsychENCODE)	-0.76787	0.443	1	0.712809
PARP9	Cortex (PsychENCODE)	-0.76771	0.443	1	0.712809
SLC7A11	Cortex (PsychENCODE)	0.76797	0.443	1	0.712809
ZFYVE19	Cortex (PsychENCODE)	0.76708	0.443	1	0.712809
C17orf78	Cortex (PsychENCODE)	-0.7663	0.443	1	0.712809
C17orf58	Cortex (PsychENCODE)	-0.76682	0.443	1	0.712809
RP11-314A5.3	Cortex (PsychENCODE)	-0.76711	0.443	1	0.712809
RP11-430B1.2	Cortex (PsychENCODE)	0.76791	0.443	1	0.712809
RP11-425A6.5	Cortex (PsychENCODE)	-0.766622	0.443	1	0.712809
TECPR1	Whole_Blood	0.76719	0.443	1	0.712809
KRT23	Whole_Blood	0.76683	0.443	1	0.712809
TMEM101	Brain_Caudate_basal_ganglia	0.7661	0.444	1	0.713492
RP11-5P18.10	Brain_Caudate_basal_ganglia	-0.76468	0.444	1	0.713492
KLKB1	Brain_Caudate_basal_ganglia	-0.76559	0.444	1	0.713492
CNGA3	Brain_Cerebellar_Hemisphere	0.7658	0.444	1	0.713492
FGF3	Brain_Cerebellar_Hemisphere	0.7652	0.444	1	0.713492
BICD2	Brain_Cerebellar_Hemisphere	0.7651	0.444	1	0.713492
SCGB2B2	Brain_Cerebellar_Hemisphere	0.76497	0.444	1	0.713492
CTD-2541J13.1	Brain_Cerebellar_Hemisphere	0.7648	0.444	1	0.713492
MOGS	Brain_Cerebellar_Hemisphere	0.7647	0.444	1	0.713492
PPARG	Brain_Cerebellar_Hemisphere	-0.7655	0.444	1	0.713492
C1QTNF4	Brain_Cerebellum	0.7656	0.444	1	0.713492
TM9SF3	Brain_Cerebellum	0.765	0.444	1	0.713492
KCNRG	Brain_Cerebellum	0.7649	0.444	1	0.713492
IRGQ	Brain_Cerebellum	-0.76529	0.444	1	0.713492
LINC00493	Brain_Cortex	0.7659	0.444	1	0.713492
IFI27L2	Brain_Cortex	0.7654	0.444	1	0.713492
CCDC40	Brain_Cortex	0.76513	0.444	1	0.713492
EBPL	Brain_Cortex	-0.76504	0.444	1	0.713492
RP11-712L6.5	Brain_Cortex	-0.76511	0.444	1	0.713492
ZNF337	Brain_Cortex	-0.76588	0.444	1	0.713492
RP11-410E4.1	Brain_Frontal_Cortex_BA9	-0.7657	0.444	1	0.713492
AC069278.4	Brain_Hypothalamus	-0.7654	0.444	1	0.713492
ZNF467	Brain_Hypothalamus	-0.7659	0.444	1	0.713492
AC127904.2	Brain_Nucleus_accumbens_basal_ganglia	0.76501	0.444	1	0.713492
LINC00500	Brain_Nucleus_accumbens_basal_ganglia	-0.7652	0.444	1	0.713492
RP11-1293J14.1	Brain_Nucleus_accumbens_basal_ganglia	-0.76582	0.444	1	0.713492
TMEM17	Brain_Nucleus_accumbens_basal_ganglia	-0.76616	0.444	1	0.713492
KIF9	Brain_Putamen_basal_ganglia	-0.76568	0.444	1	0.713492
POLR1A	Cortex (PsychENCODE)	-0.76568	0.444	1	0.713492
PLSCR4	Cortex (PsychENCODE)	-0.76497	0.444	1	0.713492
EBNA1BP2	Cortex (PsychENCODE)	-0.765966	0.444	1	0.713492
TAS2R10	Cortex (PsychENCODE)	0.76514	0.444	1	0.713492
SLC27A3	Cortex (PsychENCODE)	-0.765317	0.444	1	0.713492
CYGB	Cortex (PsychENCODE)	-0.76604	0.444	1	0.713492
ZNF22	Cortex (PsychENCODE)	-0.765955	0.444	1	0.713492
LAMTOR5-AS1	Cortex (PsychENCODE)	-0.765027	0.444	1	0.713492
AC007773.2	Cortex (PsychENCODE)	0.76545	0.444	1	0.713492
BUD13	Whole_Blood	0.765	0.444	1	0.713492
TNFRSF10C	Whole_Blood	0.7648	0.444	1	0.713492
GANAB	Whole_Blood	0.7647	0.444	1	0.713492
DHX58	Whole_Blood	0.7647	0.444	1	0.713492
NBPF13P	Whole_Blood	-0.7651	0.444	1	0.713492
AHRR	Whole_Blood	-0.76514	0.444	1	0.713492
AC002456.2	Whole_Blood	-0.76601	0.444	1	0.713492
IFT88	Whole_Blood	-0.7661	0.444	1	0.713492
METTL10	Brain_Amygdala	-0.7654	0.444027	1	0.713514
RN7SL695P	Brain_Substantia_nigra	0.7654	0.444039	1	0.713514
RP11-314C16.1	Brain_Hippocampus	-0.7651	0.444235	1	0.713808
ESYT2	Brain_Amygdala	0.76397	0.445	1	0.714195
PTGER3	Brain_Anterior_cingulate_cortex_BA24	0.763559	0.445	1	0.714195
TRIM51FP	Brain_Anterior_cingulate_cortex_BA24	-0.76316	0.445	1	0.714195
NUDT12	Brain_Anterior_cingulate_cortex_BA24	-0.7633	0.445	1	0.714195
CHL1	Brain_Caudate_basal_ganglia	0.76373	0.445	1	0.714195
ANKRD20A10P	Brain_Caudate_basal_ganglia	-0.7635	0.445	1	0.714195
MEIS3P1	Brain_Cerebellar_Hemisphere	0.76422	0.445	1	0.714195
FAM86C1	Brain_Cerebellar_Hemisphere	0.764	0.445	1	0.714195
RFPL3S	Brain_Cerebellar_Hemisphere	-0.7646	0.445	1	0.714195
NTAN1	Brain_Cerebellum	0.76346	0.445	1	0.714195
CTC-534A2.2	Brain_Cerebellum	-0.7637	0.445	1	0.714195
TRIM73	Brain_Cerebellum	-0.764	0.445	1	0.714195
CLCNKA	Brain_Cortex	0.76434	0.445	1	0.714195
QPRT	Brain_Cortex	0.7637	0.445	1	0.714195
SEPHS1P1	Brain_Cortex	0.7637	0.445	1	0.714195
SNRPE	Brain_Cortex	0.76322	0.445	1	0.714195
PEX7	Brain_Cortex	-0.76312	0.445	1	0.714195
NBPF2P	Brain_Cortex	-0.76325	0.445	1	0.714195
SEC31B	Brain_Cortex	-0.76393	0.445	1	0.714195
RP11-807H17.1	Brain_Cortex	-0.7643	0.445	1	0.714195
ZNF385C	Brain_Frontal_Cortex_BA9	0.7637	0.445	1	0.714195
ZNF749	Brain_Frontal_Cortex_BA9	-0.7646	0.445	1	0.714195
RP13-539J13.1	Brain_Hypothalamus	0.76407	0.445	1	0.714195
GMPPB	Brain_Putamen_basal_ganglia	-0.76354	0.445	1	0.714195
RP11-258F22.1	Brain_Putamen_basal_ganglia	-0.76418	0.445	1	0.714195
FKBP11	Brain_Substantia_nigra	-0.7633	0.445	1	0.714195
SELO	Cortex (PsychENCODE)	0.76345	0.445	1	0.714195
ACTR8	Cortex (PsychENCODE)	0.76311	0.445	1	0.714195
C1orf198	Cortex (PsychENCODE)	-0.764204	0.445	1	0.714195
GUCA1C	Cortex (PsychENCODE)	0.76409	0.445	1	0.714195
SLC24A2	Cortex (PsychENCODE)	-0.76455	0.445	1	0.714195
RPN1	Cortex (PsychENCODE)	0.76313	0.445	1	0.714195
ADORA2B	Cortex (PsychENCODE)	0.76354	0.445	1	0.714195
CHST11	Cortex (PsychENCODE)	0.7642	0.445	1	0.714195
PARK2	Cortex (PsychENCODE)	-0.763451	0.445	1	0.714195
SLC25A29	Cortex (PsychENCODE)	-0.76454	0.445	1	0.714195
ARL16	Cortex (PsychENCODE)	0.76305	0.445	1	0.714195
CTC-304I17.3	Cortex (PsychENCODE)	-0.76405	0.445	1	0.714195
FDFT1	Whole_Blood	0.7644	0.445	1	0.714195
RP11-274B21.1	Whole_Blood	0.7641	0.445	1	0.714195
RP11-303E16.2	Whole_Blood	-0.76306	0.445	1	0.714195
TPTE2P1	Brain_Hippocampus	0.7637	0.44503	1	0.714223
RP11-384K6.2	Brain_Putamen_basal_ganglia	0.7636	0.44512	1	0.714347
SLC4A11	Brain_Putamen_basal_ganglia	0.7629	0.445528	1	0.714981
FAM3C	Brain_Anterior_cingulate_cortex_BA24	0.76193	0.446	1	0.715163
FLVCR1	Brain_Anterior_cingulate_cortex_BA24	-0.762355	0.446	1	0.715163
ST20	Brain_Cerebellar_Hemisphere	0.7614	0.446	1	0.715163
CSNK1G3	Brain_Cerebellar_Hemisphere	-0.7616	0.446	1	0.715163
PLEC	Brain_Cerebellar_Hemisphere	-0.76192	0.446	1	0.715163
MCF2L-AS1	Brain_Cerebellar_Hemisphere	-0.76257	0.446	1	0.715163
TTC3	Brain_Cerebellar_Hemisphere	-0.7628	0.446	1	0.715163
VPS37B	Brain_Cerebellum	0.7627	0.446	1	0.715163
MRPL39	Brain_Cerebellum	-0.7614	0.446	1	0.715163
LNP1	Brain_Cortex	-0.76131	0.446	1	0.715163
MIPEP	Brain_Cortex	-0.76258	0.446	1	0.715163
RP11-33M22.2	Brain_Frontal_Cortex_BA9	-0.7624	0.446	1	0.715163
CHCHD2	Brain_Hippocampus	-0.76284	0.446	1	0.715163
RP11-545A16.3	Brain_Nucleus_accumbens_basal_ganglia	0.762394	0.446	1	0.715163
EIF5A	Brain_Nucleus_accumbens_basal_ganglia	0.76225	0.446	1	0.715163
ALB	Brain_Nucleus_accumbens_basal_ganglia	-0.7617	0.446	1	0.715163
STARD6	Brain_Putamen_basal_ganglia	-0.7614	0.446	1	0.715163
RP11-410E4.1	Brain_Putamen_basal_ganglia	-0.7616	0.446	1	0.715163
CTD-2017D11.1	Brain_Substantia_nigra	0.762	0.446	1	0.715163
LRAT	Cortex (PsychENCODE)	0.76174	0.446	1	0.715163
RNLS	Cortex (PsychENCODE)	-0.761324	0.446	1	0.715163
AP000662.9	Cortex (PsychENCODE)	-0.76269	0.446	1	0.715163
SERBP1P3	Cortex (PsychENCODE)	0.76248	0.446	1	0.715163
TYW1B	Cortex (PsychENCODE)	-0.762	0.446	1	0.715163
LINC00346	Cortex (PsychENCODE)	-0.7614	0.446	1	0.715163
WDR19	Whole_Blood	-0.762	0.446	1	0.715163
C17orf66	Whole_Blood	-0.7626	0.446	1	0.715163
RP11-467L13.5	Whole_Blood	-0.7629	0.446	1	0.715163
LINC01085	Brain_Anterior_cingulate_cortex_BA24	0.7619	0.446091	1	0.715288
PARP4	Brain_Amygdala	-0.7612	0.44656	1	0.715923
ITGB2-AS1	Whole_Blood	0.7607	0.446807	1	0.715923
DPM2	Brain_Amygdala	0.7607	0.447	1	0.715923
CTD-2248H3.1	Brain_Amygdala	0.7598	0.447	1	0.715923
INTS4L2	Brain_Anterior_cingulate_cortex_BA24	-0.75988	0.447	1	0.715923
AC008746.12	Brain_Anterior_cingulate_cortex_BA24	-0.76125	0.447	1	0.715923
EFCAB13	Brain_Caudate_basal_ganglia	0.7605	0.447	1	0.715923
RP11-439E19.10	Brain_Cerebellar_Hemisphere	0.7612	0.447	1	0.715923
NPIPA5	Brain_Cerebellar_Hemisphere	0.7605	0.447	1	0.715923
PTTG1IP	Brain_Cerebellar_Hemisphere	-0.7596	0.447	1	0.715923
RP11-706C16.7	Brain_Cerebellar_Hemisphere	-0.75961	0.447	1	0.715923
TRIM73	Brain_Cerebellar_Hemisphere	-0.76087	0.447	1	0.715923
KRBA2	Brain_Cerebellar_Hemisphere	-0.76104	0.447	1	0.715923
SULT1C2	Brain_Cerebellum	0.76116	0.447	1	0.715923
EFCAB7	Brain_Cerebellum	0.76048	0.447	1	0.715923
RNF123	Brain_Cerebellum	-0.76059	0.447	1	0.715923
MRVI1-AS1	Brain_Cerebellum	-0.7608	0.447	1	0.715923
LILRA2	Brain_Cortex	-0.7605	0.447	1	0.715923
AK8	Brain_Frontal_Cortex_BA9	0.76	0.447	1	0.715923
SDAD1P1	Brain_Frontal_Cortex_BA9	-0.76089	0.447	1	0.715923
DHFR	Brain_Hypothalamus	0.76048	0.447	1	0.715923
SULT1C2	Brain_Hypothalamus	-0.76018	0.447	1	0.715923
CTD-2380F24.1	Brain_Hypothalamus	-0.7603	0.447	1	0.715923
GPC6	Brain_Putamen_basal_ganglia	0.76093	0.447	1	0.715923
EIF3KP1	Brain_Putamen_basal_ganglia	0.7605	0.447	1	0.715923
RBL2	Brain_Putamen_basal_ganglia	-0.7599	0.447	1	0.715923
DPY30	Brain_Putamen_basal_ganglia	-0.7606	0.447	1	0.715923
HSD17B12	Brain_Substantia_nigra	-0.76057	0.447	1	0.715923
WDR75	Cortex (PsychENCODE)	0.75998	0.447	1	0.715923
BCL2L2	Cortex (PsychENCODE)	-0.75985	0.447	1	0.715923
TRIM41	Cortex (PsychENCODE)	-0.7599	0.447	1	0.715923
UBE2G2	Cortex (PsychENCODE)	0.76123	0.447	1	0.715923
CPT1B	Cortex (PsychENCODE)	-0.75993	0.447	1	0.715923
RP3-509I19.6	Cortex (PsychENCODE)	0.759812	0.447	1	0.715923
RP11-81H3.2	Cortex (PsychENCODE)	0.76057	0.447	1	0.715923
BCDIN3D-AS1	Cortex (PsychENCODE)	-0.75988	0.447	1	0.715923
RP11-77K12.7	Cortex (PsychENCODE)	-0.76038	0.447	1	0.715923
RP1-90G24.11	Cortex (PsychENCODE)	-0.75972	0.447	1	0.715923
HNRNPA1P52	Whole_Blood	-0.75982	0.447	1	0.715923
FCGR2C	Whole_Blood	-0.7599	0.447	1	0.715923
CYP4F3	Brain_Anterior_cingulate_cortex_BA24	0.75933	0.448	1	0.716702
IQGAP1	Brain_Caudate_basal_ganglia	0.75914	0.448	1	0.716702
AP000351.10	Brain_Caudate_basal_ganglia	0.75868	0.448	1	0.716702
TXN	Brain_Caudate_basal_ganglia	-0.759	0.448	1	0.716702
SLC35G5	Brain_Caudate_basal_ganglia	-0.7591	0.448	1	0.716702
RP11-305L7.6	Brain_Caudate_basal_ganglia	-0.7592	0.448	1	0.716702
EFCAB12	Brain_Cerebellar_Hemisphere	0.7582	0.448	1	0.716702
LIPT1	Brain_Cerebellar_Hemisphere	0.758	0.448	1	0.716702
IHH	Brain_Cerebellar_Hemisphere	-0.7584	0.448	1	0.716702
RP11-157P1.4	Brain_Cerebellar_Hemisphere	-0.759	0.448	1	0.716702
NDUFV3	Brain_Cerebellum	0.759	0.448	1	0.716702
SNUPN	Brain_Cerebellum	0.7587	0.448	1	0.716702
RP11-278C7.1	Brain_Cerebellum	0.7582	0.448	1	0.716702
LIPT1	Brain_Cerebellum	0.758	0.448	1	0.716702
IGLON5	Brain_Cerebellum	-0.75874	0.448	1	0.716702
TRMT61B	Brain_Cerebellum	-0.75917	0.448	1	0.716702
TULP3	Brain_Cortex	0.75904	0.448	1	0.716702
RP11-27N21.3	Brain_Cortex	0.7583	0.448	1	0.716702
CISD3	Brain_Cortex	-0.758	0.448	1	0.716702
CKAP2	Brain_Cortex	-0.75818	0.448	1	0.716702
EIF2AK3	Brain_Frontal_Cortex_BA9	-0.7586	0.448	1	0.716702
TRAPPC12-AS1	Brain_Frontal_Cortex_BA9	-0.7594	0.448	1	0.716702
RBM47	Brain_Hippocampus	-0.7588	0.448	1	0.716702
ZMYND12	Brain_Nucleus_accumbens_basal_ganglia	-0.758455	0.448	1	0.716702
FAM47E	Brain_Nucleus_accumbens_basal_ganglia	-0.7592	0.448	1	0.716702
LRRC37A17P	Brain_Substantia_nigra	0.758	0.448	1	0.716702
SGIP1	Cortex (PsychENCODE)	0.758754	0.448	1	0.716702
ADAMTS17	Cortex (PsychENCODE)	0.75911	0.448	1	0.716702
PRPSAP1	Cortex (PsychENCODE)	0.759	0.448	1	0.716702
SLC1A7	Cortex (PsychENCODE)	0.759271	0.448	1	0.716702
KANK3	Cortex (PsychENCODE)	-0.758181	0.448	1	0.716702
RP11-271K21.11	Cortex (PsychENCODE)	-0.759	0.448	1	0.716702
RP11-548P2.2	Cortex (PsychENCODE)	0.75862	0.448	1	0.716702
GRK5	Whole_Blood	0.75924	0.448	1	0.716702
NPHP3	Whole_Blood	0.7591	0.448	1	0.716702
RP11-809O17.1	Whole_Blood	0.759	0.448	1	0.716702
NEBL	Whole_Blood	0.75792	0.448	1	0.716702
PTPRVP	Whole_Blood	-0.75809	0.448	1	0.716702
FHDC1	Whole_Blood	-0.7593	0.448	1	0.716702
BOK	Whole_Blood	-0.759427	0.448	1	0.716702
EFCAB2	Brain_Amygdala	-0.7572	0.449	1	0.717403
RP11-248J18.3	Brain_Anterior_cingulate_cortex_BA24	-0.7579	0.449	1	0.717403
AL163953.3	Brain_Caudate_basal_ganglia	0.7577	0.449	1	0.717403
RP11-548P2.2	Brain_Caudate_basal_ganglia	0.75649	0.449	1	0.717403
ACOT2	Brain_Caudate_basal_ganglia	0.75646	0.449	1	0.717403
KSR1	Brain_Cerebellar_Hemisphere	0.75781	0.449	1	0.717403
MAGOH2	Brain_Cerebellar_Hemisphere	-0.75635	0.449	1	0.717403
SGCA	Brain_Cerebellar_Hemisphere	-0.75757	0.449	1	0.717403
RGR	Brain_Cerebellum	0.7575	0.449	1	0.717403
PDE8B	Brain_Cerebellum	0.7573	0.449	1	0.717403
ZDHHC22	Brain_Cerebellum	0.75715	0.449	1	0.717403
KIF16B	Brain_Cerebellum	-0.7566	0.449	1	0.717403
STARD5	Brain_Cerebellum	-0.7571	0.449	1	0.717403
LA16c-325D7.2	Brain_Cortex	0.7577	0.449	1	0.717403
AGMAT	Brain_Cortex	0.75643	0.449	1	0.717403
RP5-1007H16.1	Brain_Cortex	-0.7569	0.449	1	0.717403
LINC00900	Brain_Cortex	-0.75755	0.449	1	0.717403
CISD3	Brain_Frontal_Cortex_BA9	0.7566	0.449	1	0.717403
C1orf229	Brain_Hippocampus	0.7569	0.449	1	0.717403
PTCHD3P1	Brain_Hippocampus	0.7563	0.449	1	0.717403
CHRNE	Brain_Hippocampus	-0.7567	0.449	1	0.717403
RP11-834C11.10	Brain_Hippocampus	-0.75698	0.449	1	0.717403
DNAJC30	Brain_Hypothalamus	-0.7564	0.449	1	0.717403
ZNF17	Brain_Hypothalamus	-0.7573	0.449	1	0.717403
AGMO	Brain_Hypothalamus	-0.7573	0.449	1	0.717403
DDX4	Brain_Nucleus_accumbens_basal_ganglia	0.75669	0.449	1	0.717403
DOHH	Brain_Nucleus_accumbens_basal_ganglia	-0.7573	0.449	1	0.717403
TM9SF4	Cortex (PsychENCODE)	0.75646	0.449	1	0.717403
ACCS	Cortex (PsychENCODE)	0.7565	0.449	1	0.717403
ITK	Cortex (PsychENCODE)	0.7571	0.449	1	0.717403
SDCBP2	Cortex (PsychENCODE)	0.75671	0.449	1	0.717403
GCC2	Cortex (PsychENCODE)	0.75743	0.449	1	0.717403
PREB	Cortex (PsychENCODE)	0.75664	0.449	1	0.717403
KAT6B	Cortex (PsychENCODE)	0.756612	0.449	1	0.717403
FBN1	Cortex (PsychENCODE)	-0.75789	0.449	1	0.717403
PP13439	Cortex (PsychENCODE)	-0.75659	0.449	1	0.717403
TAS2R14	Cortex (PsychENCODE)	-0.75758	0.449	1	0.717403
TSPAN19	Cortex (PsychENCODE)	0.75791	0.449	1	0.717403
RP11-533E19.3	Cortex (PsychENCODE)	0.757824	0.449	1	0.717403
GS1-251I9.4	Cortex (PsychENCODE)	0.7577	0.449	1	0.717403
MSH3	Whole_Blood	0.7575	0.449	1	0.717403
CTA-407F11.6	Whole_Blood	0.75691	0.449	1	0.717403
PAM	Whole_Blood	-0.75699	0.449	1	0.717403
GNMT	Brain_Hippocampus	0.7571	0.449003	1	0.717403
C13orf45	Brain_Substantia_nigra	0.756687	0.449237	1	0.717756
NFU1	Brain_Amygdala	0.75543	0.45	1	0.718399
TIMM13	Brain_Anterior_cingulate_cortex_BA24	0.75601	0.45	1	0.718399
RP11-321F8.4	Brain_Anterior_cingulate_cortex_BA24	-0.75553	0.45	1	0.718399
MXD3	Brain_Cerebellum	-0.7548	0.45	1	0.718399
SIGLEC14	Brain_Cortex	0.7546	0.45	1	0.718399
LINC00683	Brain_Cortex	-0.7553	0.45	1	0.718399
DHODH	Brain_Cortex	-0.7556	0.45	1	0.718399
RP1-199J3.5	Brain_Frontal_Cortex_BA9	0.7552	0.45	1	0.718399
TBCK	Brain_Frontal_Cortex_BA9	-0.7548	0.45	1	0.718399
SERPINF2	Brain_Frontal_Cortex_BA9	-0.7562	0.45	1	0.718399
C9orf170	Brain_Hippocampus	0.75552	0.45	1	0.718399
MTHFSD	Brain_Putamen_basal_ganglia	0.7561	0.45	1	0.718399
F2R	Brain_Putamen_basal_ganglia	0.7559	0.45	1	0.718399
RP11-212P7.2	Brain_Putamen_basal_ganglia	0.7554	0.45	1	0.718399
LA16c-390E6.4	Brain_Substantia_nigra	0.7552	0.45	1	0.718399
TUBA3D	Cortex (PsychENCODE)	0.75586	0.45	1	0.718399
DNAJC17	Cortex (PsychENCODE)	-0.7548	0.45	1	0.718399
RAB22A	Cortex (PsychENCODE)	-0.75578	0.45	1	0.718399
YME1L1	Cortex (PsychENCODE)	0.755612	0.45	1	0.718399
TPM4	Cortex (PsychENCODE)	0.756154	0.45	1	0.718399
IGSF5	Cortex (PsychENCODE)	0.75615	0.45	1	0.718399
OXCT1-AS1	Cortex (PsychENCODE)	-0.7554	0.45	1	0.718399
RP11-680G24.4	Cortex (PsychENCODE)	0.75521	0.45	1	0.718399
CTD-2521M24.9	Cortex (PsychENCODE)	0.754984	0.45	1	0.718399
IGFBP3	Whole_Blood	0.75553	0.45	1	0.718399
ITFG3	Whole_Blood	0.75496	0.45	1	0.718399
CAPN1	Whole_Blood	-0.7547	0.45	1	0.718399
RP4-798A10.2	Whole_Blood	-0.75518	0.45	1	0.718399
NUPL2	Brain_Anterior_cingulate_cortex_BA24	0.75308	0.451	1	0.719317
SULT2B1	Brain_Anterior_cingulate_cortex_BA24	-0.75386	0.451	1	0.719317
EDNRB	Brain_Caudate_basal_ganglia	0.7533	0.451	1	0.719317
PTCHD3P1	Brain_Caudate_basal_ganglia	0.753006	0.451	1	0.719317
RP1-232L24.3	Brain_Caudate_basal_ganglia	-0.7541	0.451	1	0.719317
PEX7	Brain_Caudate_basal_ganglia	-0.7544	0.451	1	0.719317
FLYWCH1	Brain_Cerebellar_Hemisphere	0.7541	0.451	1	0.719317
RP11-242C24.2	Brain_Cerebellar_Hemisphere	-0.7532	0.451	1	0.719317
RP1-90L6.2	Brain_Cerebellar_Hemisphere	-0.7536	0.451	1	0.719317
ZNF181	Brain_Cerebellum	-0.75367	0.451	1	0.719317
RP11-339B21.13	Brain_Cerebellum	-0.7539	0.451	1	0.719317
POLI	Brain_Cortex	0.754	0.451	1	0.719317
RP11-462B18.2	Brain_Frontal_Cortex_BA9	-0.7535	0.451	1	0.719317
ATP6V0E2	Brain_Frontal_Cortex_BA9	-0.75437	0.451	1	0.719317
GRIN2A	Brain_Hippocampus	0.7544	0.451	1	0.719317
RP1-257I20.14	Brain_Hippocampus	0.753348	0.451	1	0.719317
RP13-467H17.1	Brain_Hippocampus	-0.753	0.451	1	0.719317
MX2	Brain_Hippocampus	-0.7544	0.451	1	0.719317
LA16c-OS12.2	Brain_Hypothalamus	0.7538	0.451	1	0.719317
RP13-439H18.4	Brain_Hypothalamus	-0.7535	0.451	1	0.719317
WASIR2	Brain_Nucleus_accumbens_basal_ganglia	-0.75443	0.451	1	0.719317
TRGC2	Brain_Putamen_basal_ganglia	0.7543	0.451	1	0.719317
FAAH	Brain_Putamen_basal_ganglia	0.75417	0.451	1	0.719317
CCDC181	Brain_Putamen_basal_ganglia	0.75336	0.451	1	0.719317
SVOPL	Brain_Putamen_basal_ganglia	-0.7543	0.451	1	0.719317
SLCO1A2	Cortex (PsychENCODE)	-0.75423	0.451	1	0.719317
MOCS1	Cortex (PsychENCODE)	0.753554	0.451	1	0.719317
NUMB	Cortex (PsychENCODE)	-0.75436	0.451	1	0.719317
MAP3K7	Cortex (PsychENCODE)	-0.753713	0.451	1	0.719317
ZNF496	Cortex (PsychENCODE)	-0.753195	0.451	1	0.719317
BRI3	Whole_Blood	0.75425	0.451	1	0.719317
CENPV	Whole_Blood	0.75399	0.451	1	0.719317
RP11-632F7.1	Whole_Blood	-0.7532	0.451	1	0.719317
RP11-508N22.12	Brain_Amygdala	0.7532	0.451339	1	0.719837
RP11-88H9.2	Brain_Anterior_cingulate_cortex_BA24	0.752302	0.452	1	0.719966
TAPBPL	Brain_Caudate_basal_ganglia	0.75259	0.452	1	0.719966
TMEM144	Brain_Caudate_basal_ganglia	0.75249	0.452	1	0.719966
LYRM2	Brain_Caudate_basal_ganglia	0.7513	0.452	1	0.719966
CDA	Brain_Cerebellar_Hemisphere	0.7524	0.452	1	0.719966
TENC1	Brain_Cerebellar_Hemisphere	0.7517	0.452	1	0.719966
NALCN	Brain_Cerebellar_Hemisphere	0.75157	0.452	1	0.719966
METTL21B	Brain_Cerebellar_Hemisphere	-0.7521	0.452	1	0.719966
PASK	Brain_Cerebellar_Hemisphere	-0.7524	0.452	1	0.719966
MAPT-AS1	Brain_Cerebellar_Hemisphere	-0.75266	0.452	1	0.719966
SNORA73	Brain_Cerebellar_Hemisphere	-0.7528	0.452	1	0.719966
APIP	Brain_Cerebellum	0.7517	0.452	1	0.719966
FOXE3	Brain_Cerebellum	0.75134	0.452	1	0.719966
COG3	Brain_Cerebellum	-0.7515	0.452	1	0.719966
OXLD1	Brain_Cerebellum	-0.75229	0.452	1	0.719966
TEX14	Brain_Cortex	-0.75173	0.452	1	0.719966
PRSS54	Brain_Cortex	-0.752	0.452	1	0.719966
CRIPAK	Brain_Frontal_Cortex_BA9	0.7525	0.452	1	0.719966
FOXRED1	Brain_Frontal_Cortex_BA9	0.752226	0.452	1	0.719966
RBMXP4	Brain_Hippocampus	-0.7519	0.452	1	0.719966
TRGC2	Brain_Hypothalamus	0.7527	0.452	1	0.719966
CTC-366B18.4	Brain_Hypothalamus	0.75236	0.452	1	0.719966
CCNYL2	Brain_Hypothalamus	0.7518	0.452	1	0.719966
CHD1L	Brain_Hypothalamus	-0.7525	0.452	1	0.719966
NMRK1	Brain_Hypothalamus	-0.7527	0.452	1	0.719966
NOTCH3	Brain_Nucleus_accumbens_basal_ganglia	0.7527	0.452	1	0.719966
LINC00886	Brain_Nucleus_accumbens_basal_ganglia	0.75171	0.452	1	0.719966
CDAN1	Brain_Putamen_basal_ganglia	0.751392	0.452	1	0.719966
EMR4P	Brain_Substantia_nigra	-0.753	0.452	1	0.719966
POLR3B	Cortex (PsychENCODE)	-0.75251	0.452	1	0.719966
HEBP2	Cortex (PsychENCODE)	-0.751341	0.452	1	0.719966
STX2	Cortex (PsychENCODE)	-0.75172	0.452	1	0.719966
HAT1	Cortex (PsychENCODE)	-0.75178	0.452	1	0.719966
PRKAA1	Cortex (PsychENCODE)	0.7526	0.452	1	0.719966
SORL1	Cortex (PsychENCODE)	0.752	0.452	1	0.719966
RHOC	Cortex (PsychENCODE)	-0.751609	0.452	1	0.719966
ABHD3	Cortex (PsychENCODE)	-0.75165	0.452	1	0.719966
TMEM183A	Cortex (PsychENCODE)	0.751614	0.452	1	0.719966
ATG7	Cortex (PsychENCODE)	0.75245	0.452	1	0.719966
PIK3R6	Whole_Blood	0.7525	0.452	1	0.719966
ALOX15	Whole_Blood	0.75204	0.452	1	0.719966
UGDH	Whole_Blood	0.7517	0.452	1	0.719966
HOXA1	Whole_Blood	-0.75142	0.452	1	0.719966
MLX	Whole_Blood	-0.75192	0.452	1	0.719966
CEP164	Whole_Blood	-0.7528	0.452	1	0.719966
AC104653.1	Brain_Amygdala	-0.74997	0.453	1	0.720901
QRICH2	Brain_Anterior_cingulate_cortex_BA24	0.7504	0.453	1	0.720901
GCDH	Brain_Anterior_cingulate_cortex_BA24	0.74986	0.453	1	0.720901
RP11-642P15.1	Brain_Caudate_basal_ganglia	-0.74979	0.453	1	0.720901
TEKT3	Brain_Cerebellar_Hemisphere	0.75066	0.453	1	0.720901
ANKAR	Brain_Cerebellar_Hemisphere	-0.7498	0.453	1	0.720901
PLAC8	Brain_Cerebellum	0.751	0.453	1	0.720901
AD000092.3	Brain_Cerebellum	0.75021	0.453	1	0.720901
BCRP2	Brain_Cerebellum	-0.75059	0.453	1	0.720901
IP6K2	Brain_Cerebellum	-0.75107	0.453	1	0.720901
TYW1B	Brain_Frontal_Cortex_BA9	-0.75012	0.453	1	0.720901
PHLDB3	Brain_Frontal_Cortex_BA9	-0.75112	0.453	1	0.720901
CEP192	Brain_Hippocampus	0.751	0.453	1	0.720901
AC068282.3	Brain_Hypothalamus	-0.75064	0.453	1	0.720901
RP11-503C24.6	Brain_Nucleus_accumbens_basal_ganglia	0.74972	0.453	1	0.720901
VCAM1	Brain_Nucleus_accumbens_basal_ganglia	-0.749661	0.453	1	0.720901
STXBP3	Brain_Putamen_basal_ganglia	0.75107	0.453	1	0.720901
GAS2L1	Brain_Putamen_basal_ganglia	0.751	0.453	1	0.720901
KCTD10	Cortex (PsychENCODE)	0.75059	0.453	1	0.720901
GNPTAB	Cortex (PsychENCODE)	-0.74967	0.453	1	0.720901
PALLD	Cortex (PsychENCODE)	-0.7499	0.453	1	0.720901
CDK7	Cortex (PsychENCODE)	-0.7502	0.453	1	0.720901
OXA1L	Cortex (PsychENCODE)	0.75018	0.453	1	0.720901
SST	Cortex (PsychENCODE)	-0.75034	0.453	1	0.720901
FGF17	Cortex (PsychENCODE)	-0.7504	0.453	1	0.720901
HTR1A	Cortex (PsychENCODE)	-0.751	0.453	1	0.720901
ATP6V0A2	Cortex (PsychENCODE)	-0.75004	0.453	1	0.720901
PIGUP1	Cortex (PsychENCODE)	-0.751	0.453	1	0.720901
DEFA3	Cortex (PsychENCODE)	0.7496	0.453	1	0.720901
RP11-875O11.1	Cortex (PsychENCODE)	-0.75	0.453	1	0.720901
RP11-434I12.5	Cortex (PsychENCODE)	-0.7509	0.453	1	0.720901
RP11-58E21.3	Cortex (PsychENCODE)	0.74978	0.453	1	0.720901
ZEB2P1	Brain_Anterior_cingulate_cortex_BA24	-0.7497	0.453405	1	0.721505
UBE2G2	Brain_Amygdala	0.749	0.45384	1	0.721505
MRS2	Brain_Amygdala	0.74814	0.454	1	0.721505
EIF2AK1	Brain_Anterior_cingulate_cortex_BA24	0.74887	0.454	1	0.721505
FBXO38	Brain_Anterior_cingulate_cortex_BA24	0.7488	0.454	1	0.721505
AP003068.23	Brain_Anterior_cingulate_cortex_BA24	0.74812	0.454	1	0.721505
ATXN3	Brain_Anterior_cingulate_cortex_BA24	-0.74834	0.454	1	0.721505
GLB1L3	Brain_Anterior_cingulate_cortex_BA24	-0.74884	0.454	1	0.721505
RP11-434C1.1	Brain_Anterior_cingulate_cortex_BA24	-0.74936	0.454	1	0.721505
HEXB	Brain_Caudate_basal_ganglia	0.7492	0.454	1	0.721505
RMI2	Brain_Caudate_basal_ganglia	0.749	0.454	1	0.721505
ZBED6CL	Brain_Caudate_basal_ganglia	-0.7483	0.454	1	0.721505
KLHL24	Brain_Caudate_basal_ganglia	-0.74914	0.454	1	0.721505
C18orf54	Brain_Cerebellar_Hemisphere	-0.7484	0.454	1	0.721505
ENOSF1	Brain_Cerebellum	0.7496	0.454	1	0.721505
TEAD2	Brain_Cerebellum	0.74917	0.454	1	0.721505
UBE2G2	Brain_Cerebellum	0.7481	0.454	1	0.721505
TPPP	Brain_Cerebellum	-0.748	0.454	1	0.721505
SPARCL1	Brain_Cerebellum	-0.74846	0.454	1	0.721505
HMGN2	Brain_Cerebellum	-0.74931	0.454	1	0.721505
GLIPR1	Brain_Cortex	0.74952	0.454	1	0.721505
PPIE	Brain_Cortex	0.74889	0.454	1	0.721505
RP11-395I6.3	Brain_Cortex	0.74797	0.454	1	0.721505
ZNF124	Brain_Hippocampus	0.748	0.454	1	0.721505
SAP25	Brain_Hippocampus	-0.74956	0.454	1	0.721505
KIF9-AS1	Brain_Hypothalamus	-0.74913	0.454	1	0.721505
AC011891.5	Brain_Nucleus_accumbens_basal_ganglia	0.748	0.454	1	0.721505
HTATIP2	Brain_Nucleus_accumbens_basal_ganglia	-0.74847	0.454	1	0.721505
ZNF660	Brain_Nucleus_accumbens_basal_ganglia	-0.74869	0.454	1	0.721505
FAM21C	Brain_Putamen_basal_ganglia	0.74923	0.454	1	0.721505
STAG3L4	Brain_Substantia_nigra	-0.74802	0.454	1	0.721505
SRBD1	Cortex (PsychENCODE)	-0.74798	0.454	1	0.721505
NCF4	Cortex (PsychENCODE)	-0.74833	0.454	1	0.721505
MLEC	Cortex (PsychENCODE)	-0.74843	0.454	1	0.721505
MANSC1	Cortex (PsychENCODE)	-0.748	0.454	1	0.721505
PRDX6	Cortex (PsychENCODE)	-0.748315	0.454	1	0.721505
B9D2	Cortex (PsychENCODE)	-0.748377	0.454	1	0.721505
DLEU1	Cortex (PsychENCODE)	-0.7481	0.454	1	0.721505
C10orf85	Cortex (PsychENCODE)	0.748898	0.454	1	0.721505
ZNRF3	Cortex (PsychENCODE)	0.74835	0.454	1	0.721505
GOLGA6L4	Cortex (PsychENCODE)	0.74947	0.454	1	0.721505
ST20-MTHFS	Cortex (PsychENCODE)	-0.74835	0.454	1	0.721505
MYO15B	Cortex (PsychENCODE)	-0.74883	0.454	1	0.721505
RP11-416N2.4	Cortex (PsychENCODE)	0.749092	0.454	1	0.721505
ZC3HAV1	Whole_Blood	0.7494	0.454	1	0.721505
RPN1	Whole_Blood	0.749	0.454	1	0.721505
WASH2P	Whole_Blood	-0.748249	0.454	1	0.721505
KSR1	Whole_Blood	-0.74922	0.454	1	0.721505
LURAP1L	Brain_Amygdala	0.7471	0.455	1	0.722169
ERCC3	Brain_Amygdala	-0.74753	0.455	1	0.722169
SPATC1L	Brain_Anterior_cingulate_cortex_BA24	-0.747	0.455	1	0.722169
RP11-384F7.2	Brain_Caudate_basal_ganglia	0.74658	0.455	1	0.722169
RP13-582O9.5	Brain_Caudate_basal_ganglia	-0.7473	0.455	1	0.722169
RP11-723O4.2	Brain_Caudate_basal_ganglia	-0.74776	0.455	1	0.722169
ST7L	Brain_Cerebellar_Hemisphere	0.7464	0.455	1	0.722169
KCNA2	Brain_Cerebellum	0.74693	0.455	1	0.722169
RNF213	Brain_Cerebellum	0.74665	0.455	1	0.722169
RPP14	Brain_Cerebellum	-0.74706	0.455	1	0.722169
MARK3	Brain_Cerebellum	-0.74741	0.455	1	0.722169
ZNF568	Brain_Cortex	0.7468	0.455	1	0.722169
LRIT3	Brain_Cortex	0.74668	0.455	1	0.722169
AC139100.3	Brain_Cortex	-0.7471	0.455	1	0.722169
TPM1	Brain_Frontal_Cortex_BA9	-0.74663	0.455	1	0.722169
CTC-325H20.2	Brain_Hypothalamus	0.7473	0.455	1	0.722169
UBTFL6	Brain_Nucleus_accumbens_basal_ganglia	-0.74717	0.455	1	0.722169
TMEM229B	Brain_Nucleus_accumbens_basal_ganglia	-0.7473	0.455	1	0.722169
PLXDC1	Brain_Nucleus_accumbens_basal_ganglia	-0.74757	0.455	1	0.722169
HNRNPA1L2	Brain_Putamen_basal_ganglia	0.747378	0.455	1	0.722169
DLD	Brain_Putamen_basal_ganglia	0.7471	0.455	1	0.722169
BCR	Brain_Putamen_basal_ganglia	-0.7468	0.455	1	0.722169
CLINT1	Cortex (PsychENCODE)	0.7478	0.455	1	0.722169
SULF1	Cortex (PsychENCODE)	-0.7467	0.455	1	0.722169
TNFRSF11A	Cortex (PsychENCODE)	-0.7477	0.455	1	0.722169
RALB	Cortex (PsychENCODE)	0.74684	0.455	1	0.722169
SIGMAR1	Cortex (PsychENCODE)	-0.74656	0.455	1	0.722169
TBC1D16	Cortex (PsychENCODE)	-0.74721	0.455	1	0.722169
VWC2L	Cortex (PsychENCODE)	0.74745	0.455	1	0.722169
WDFY3-AS2	Cortex (PsychENCODE)	0.74688	0.455	1	0.722169
LINC01141	Cortex (PsychENCODE)	-0.746299	0.455	1	0.722169
ZNF252P-AS1	Cortex (PsychENCODE)	0.7477	0.455	1	0.722169
RP11-214O1.2	Cortex (PsychENCODE)	-0.7471	0.455	1	0.722169
RP11-101E13.5	Cortex (PsychENCODE)	0.747023	0.455	1	0.722169
PLEKHA5	Whole_Blood	0.7478	0.455	1	0.722169
RP11-290F24.6	Whole_Blood	0.7476	0.455	1	0.722169
BECN1	Whole_Blood	0.74743	0.455	1	0.722169
RP11-254F7.2	Whole_Blood	0.747	0.455	1	0.722169
RPS6KA2	Whole_Blood	0.7463	0.455	1	0.722169
RP5-1154L15.2	Whole_Blood	-0.7464	0.455	1	0.722169
RP11-245G13.2	Whole_Blood	-0.746532	0.455	1	0.722169
RALGAPA2	Whole_Blood	-0.7472	0.455	1	0.722169
RP11-412D9.4	Whole_Blood	-0.7473	0.455	1	0.722169
PHLDA2	Whole_Blood	-0.7478	0.455	1	0.722169
ZNF252P-AS1	Whole_Blood	-0.7478	0.455	1	0.722169
PRKXP1	Brain_Amygdala	0.74532	0.456	1	0.72277
GEMIN7	Brain_Anterior_cingulate_cortex_BA24	0.74513	0.456	1	0.72277
RMDN3	Brain_Anterior_cingulate_cortex_BA24	-0.7455	0.456	1	0.72277
PDHB	Brain_Caudate_basal_ganglia	0.74524	0.456	1	0.72277
NGDN	Brain_Caudate_basal_ganglia	0.74489	0.456	1	0.72277
IQCG	Brain_Cerebellar_Hemisphere	-0.7455	0.456	1	0.72277
CTB-113D17.1	Brain_Cerebellar_Hemisphere	-0.74558	0.456	1	0.72277
RP11-283I3.2	Brain_Cerebellum	0.7462	0.456	1	0.72277
RP1-182D15.2	Brain_Cerebellum	0.746	0.456	1	0.72277
ERAP1	Brain_Cerebellum	0.7449	0.456	1	0.72277
C4orf32	Brain_Cerebellum	0.74463	0.456	1	0.72277
KIAA1377	Brain_Cerebellum	-0.745	0.456	1	0.72277
COQ6	Brain_Cortex	-0.7456	0.456	1	0.72277
TMX4	Brain_Cortex	-0.74592	0.456	1	0.72277
ADPRM	Brain_Frontal_Cortex_BA9	0.7462	0.456	1	0.72277
ZNF814	Brain_Frontal_Cortex_BA9	0.74514	0.456	1	0.72277
PPIL3	Brain_Frontal_Cortex_BA9	0.7449	0.456	1	0.72277
RPAP1	Brain_Frontal_Cortex_BA9	-0.74548	0.456	1	0.72277
DZANK1	Brain_Frontal_Cortex_BA9	-0.7461	0.456	1	0.72277
CTA-390C10.9	Brain_Hippocampus	0.745594	0.456	1	0.72277
ANKRD18A	Brain_Hippocampus	0.74525	0.456	1	0.72277
CTD-2366F13.1	Brain_Hippocampus	0.7447	0.456	1	0.72277
RP11-23P13.7	Brain_Hippocampus	-0.7455	0.456	1	0.72277
C1orf229	Brain_Hypothalamus	0.7456	0.456	1	0.72277
DOC2GP	Brain_Hypothalamus	-0.74487	0.456	1	0.72277
DLGAP1-AS1	Brain_Nucleus_accumbens_basal_ganglia	0.7461	0.456	1	0.72277
MAP2K5	Brain_Nucleus_accumbens_basal_ganglia	0.7453	0.456	1	0.72277
RP11-258F22.1	Brain_Nucleus_accumbens_basal_ganglia	-0.74564	0.456	1	0.72277
RAD54L	Brain_Nucleus_accumbens_basal_ganglia	-0.745748	0.456	1	0.72277
AC113607.1	Brain_Putamen_basal_ganglia	0.7448	0.456	1	0.72277
KCNG1	Cortex (PsychENCODE)	-0.74598	0.456	1	0.72277
FECH	Cortex (PsychENCODE)	0.74535	0.456	1	0.72277
STK24	Cortex (PsychENCODE)	-0.746	0.456	1	0.72277
SERPINI2	Cortex (PsychENCODE)	-0.74598	0.456	1	0.72277
WDR96	Cortex (PsychENCODE)	-0.746167	0.456	1	0.72277
SKP1P1	Cortex (PsychENCODE)	0.746	0.456	1	0.72277
TMEM141	Cortex (PsychENCODE)	0.7462	0.456	1	0.72277
RP1-197B17.3	Cortex (PsychENCODE)	-0.74469	0.456	1	0.72277
CASC7	Cortex (PsychENCODE)	-0.7448	0.456	1	0.72277
DHFR	Whole_Blood	0.74622	0.456	1	0.72277
RP11-290F20.1	Whole_Blood	0.7458	0.456	1	0.72277
NFKBID	Whole_Blood	0.74574	0.456	1	0.72277
OSBPL8	Whole_Blood	0.7453	0.456	1	0.72277
THBS1	Whole_Blood	0.7451	0.456	1	0.72277
AC008592.8	Whole_Blood	-0.74492	0.456	1	0.72277
ABHD17C	Whole_Blood	-0.7458	0.456	1	0.72277
SULT1B1	Whole_Blood	-0.7458	0.456	1	0.72277
TRIM60P18	Whole_Blood	-0.74609	0.456	1	0.72277
C21orf2	Whole_Blood	0.7445	0.456575	1	0.723349
NAPG	Brain_Amygdala	-0.7443	0.456681	1	0.723349
MEIS3P1	Brain_Amygdala	-0.7435	0.457	1	0.723349
PWP2	Brain_Anterior_cingulate_cortex_BA24	-0.744	0.457	1	0.723349
GPD1L	Brain_Caudate_basal_ganglia	0.74418	0.457	1	0.723349
C1orf27	Brain_Caudate_basal_ganglia	0.74404	0.457	1	0.723349
RRM1	Brain_Caudate_basal_ganglia	-0.74346	0.457	1	0.723349
TAMM41	Brain_Caudate_basal_ganglia	-0.74397	0.457	1	0.723349
PCM1	Brain_Caudate_basal_ganglia	-0.744	0.457	1	0.723349
ANXA5	Brain_Cerebellar_Hemisphere	0.7444	0.457	1	0.723349
SLC1A7	Brain_Cerebellar_Hemisphere	0.7439	0.457	1	0.723349
ARHGEF11	Brain_Cerebellar_Hemisphere	-0.7442	0.457	1	0.723349
RP11-119F19.2	Brain_Cerebellar_Hemisphere	-0.7444	0.457	1	0.723349
CXCL2	Brain_Cerebellar_Hemisphere	-0.7446	0.457	1	0.723349
RP11-438L19.1	Brain_Cerebellum	-0.74307	0.457	1	0.723349
TMEM8B	Brain_Cerebellum	-0.7436	0.457	1	0.723349
LINGO4	Brain_Cerebellum	-0.74412	0.457	1	0.723349
RP11-475O23.2	Brain_Cerebellum	-0.74429	0.457	1	0.723349
C5orf47	Brain_Cortex	0.74403	0.457	1	0.723349
CALCOCO2	Brain_Cortex	0.74391	0.457	1	0.723349
CTD-2341M24.1	Brain_Cortex	0.7437	0.457	1	0.723349
RASA4CP	Brain_Cortex	-0.7436	0.457	1	0.723349
NEAT1	Brain_Frontal_Cortex_BA9	-0.74383	0.457	1	0.723349
SRPRB	Brain_Hippocampus	0.7438	0.457	1	0.723349
MTERFD2	Brain_Hypothalamus	0.74452	0.457	1	0.723349
C4orf32	Brain_Nucleus_accumbens_basal_ganglia	0.7445	0.457	1	0.723349
MCM6	Brain_Nucleus_accumbens_basal_ganglia	0.744	0.457	1	0.723349
ARL14EP	Brain_Nucleus_accumbens_basal_ganglia	0.74386	0.457	1	0.723349
ANKIB1	Brain_Nucleus_accumbens_basal_ganglia	-0.74299	0.457	1	0.723349
CTD-2583A14.11	Brain_Nucleus_accumbens_basal_ganglia	-0.7439	0.457	1	0.723349
RP11-571M6.17	Brain_Putamen_basal_ganglia	0.7445	0.457	1	0.723349
AC093391.2	Brain_Putamen_basal_ganglia	0.744	0.457	1	0.723349
CDH1	Cortex (PsychENCODE)	-0.7433	0.457	1	0.723349
CP	Cortex (PsychENCODE)	0.74442	0.457	1	0.723349
CPQ	Cortex (PsychENCODE)	0.743	0.457	1	0.723349
COQ10B	Cortex (PsychENCODE)	-0.743	0.457	1	0.723349
PDLIM2	Cortex (PsychENCODE)	0.7444	0.457	1	0.723349
PDS5A	Cortex (PsychENCODE)	-0.74298	0.457	1	0.723349
AMD1	Cortex (PsychENCODE)	0.743004	0.457	1	0.723349
GRHPR	Cortex (PsychENCODE)	0.74454	0.457	1	0.723349
METTL2B	Cortex (PsychENCODE)	-0.744	0.457	1	0.723349
FAM21D	Cortex (PsychENCODE)	0.743842	0.457	1	0.723349
SPATA13	Cortex (PsychENCODE)	-0.7434	0.457	1	0.723349
PTPN1	Cortex (PsychENCODE)	-0.7434	0.457	1	0.723349
MIMT1	Cortex (PsychENCODE)	0.743684	0.457	1	0.723349
AC144521.1	Whole_Blood	0.7446	0.457	1	0.723349
TOP3B	Whole_Blood	0.74321	0.457	1	0.723349
CTA-384D8.36	Whole_Blood	-0.74331	0.457	1	0.723349
IMPA1	Whole_Blood	-0.7445	0.457	1	0.723349
FAM21C	Brain_Substantia_nigra	0.74333	0.457281	1	0.723773
CD151	Brain_Amygdala	0.74218	0.458	1	0.724234
LCN15	Brain_Amygdala	-0.742	0.458	1	0.724234
ALDH8A1	Brain_Caudate_basal_ganglia	0.742	0.458	1	0.724234
MRPL21	Brain_Cerebellar_Hemisphere	0.7422	0.458	1	0.724234
DFNB31	Brain_Cerebellar_Hemisphere	-0.7417	0.458	1	0.724234
BNIP1	Brain_Cerebellum	0.7428	0.458	1	0.724234
CEP192	Brain_Cerebellum	0.742	0.458	1	0.724234
CBR4	Brain_Cerebellum	-0.74157	0.458	1	0.724234
RP11-401P9.4	Brain_Cerebellum	-0.74278	0.458	1	0.724234
AL031663.2	Brain_Cortex	0.7424	0.458	1	0.724234
WFIKKN1	Brain_Cortex	0.7418	0.458	1	0.724234
MUC4	Brain_Cortex	-0.74212	0.458	1	0.724234
AGAP7	Brain_Frontal_Cortex_BA9	0.7429	0.458	1	0.724234
CTD-2331H12.5	Brain_Frontal_Cortex_BA9	-0.74273	0.458	1	0.724234
ST7L	Brain_Hypothalamus	0.74205	0.458	1	0.724234
SERHL2	Brain_Hypothalamus	-0.742	0.458	1	0.724234
ADAT1	Brain_Nucleus_accumbens_basal_ganglia	-0.74219	0.458	1	0.724234
AC091814.2	Brain_Nucleus_accumbens_basal_ganglia	-0.7422	0.458	1	0.724234
C6orf3	Brain_Putamen_basal_ganglia	0.7425	0.458	1	0.724234
SRA1	Brain_Putamen_basal_ganglia	-0.7415	0.458	1	0.724234
MT1H	Brain_Substantia_nigra	0.742	0.458	1	0.724234
RECQL	Cortex (PsychENCODE)	0.74291	0.458	1	0.724234
ANO2	Cortex (PsychENCODE)	-0.74198	0.458	1	0.724234
TPD52L2	Cortex (PsychENCODE)	-0.74155	0.458	1	0.724234
MIS18BP1	Cortex (PsychENCODE)	-0.74261	0.458	1	0.724234
NETO1	Cortex (PsychENCODE)	0.74147	0.458	1	0.724234
GRK6P1	Cortex (PsychENCODE)	-0.7429	0.458	1	0.724234
CTD-2319I12.1	Cortex (PsychENCODE)	0.74187	0.458	1	0.724234
SSH1	Whole_Blood	0.7421	0.458	1	0.724234
ZNF493	Whole_Blood	0.74187	0.458	1	0.724234
RP11-727F15.13	Whole_Blood	0.7415	0.458	1	0.724234
KRT18P34	Whole_Blood	0.7415	0.458	1	0.724234
NOP14-AS1	Whole_Blood	-0.7418	0.458	1	0.724234
SLC1A4	Brain_Amygdala	0.7403	0.459	1	0.725096
TRAPPC12-AS1	Brain_Amygdala	-0.73994	0.459	1	0.725096
PPP6R2	Brain_Caudate_basal_ganglia	0.74067	0.459	1	0.725096
AC092839.1	Brain_Caudate_basal_ganglia	0.73984	0.459	1	0.725096
RP11-95I16.4	Brain_Cerebellar_Hemisphere	0.7402	0.459	1	0.725096
VSTM2B	Brain_Cerebellar_Hemisphere	-0.7409	0.459	1	0.725096
TM2D2	Brain_Cerebellum	0.7398	0.459	1	0.725096
TANGO2	Brain_Cerebellum	-0.74005	0.459	1	0.725096
CCDC169	Brain_Cerebellum	-0.7402	0.459	1	0.725096
PBX3	Brain_Cortex	0.74	0.459	1	0.725096
EXOC4	Brain_Cortex	-0.7403	0.459	1	0.725096
GUCA1C	Brain_Frontal_Cortex_BA9	0.73985	0.459	1	0.725096
ZNF124	Brain_Frontal_Cortex_BA9	0.7397	0.459	1	0.725096
TMEM167A	Brain_Frontal_Cortex_BA9	-0.7413	0.459	1	0.725096
LINC00341	Brain_Nucleus_accumbens_basal_ganglia	0.7409	0.459	1	0.725096
AC007009.1	Brain_Nucleus_accumbens_basal_ganglia	0.74064	0.459	1	0.725096
FN3KRP	Brain_Nucleus_accumbens_basal_ganglia	-0.74077	0.459	1	0.725096
RP11-723O4.2	Brain_Nucleus_accumbens_basal_ganglia	-0.7411	0.459	1	0.725096
RP11-480D4.6	Brain_Putamen_basal_ganglia	-0.7397	0.459	1	0.725096
EIF2B2	Brain_Putamen_basal_ganglia	-0.7404	0.459	1	0.725096
BBS9	Brain_Putamen_basal_ganglia	-0.7412	0.459	1	0.725096
MRPL45P2	Brain_Substantia_nigra	0.7408	0.459	1	0.725096
C2orf76	Brain_Substantia_nigra	-0.7408	0.459	1	0.725096
SLC41A2	Cortex (PsychENCODE)	-0.74115	0.459	1	0.725096
CPNE8	Cortex (PsychENCODE)	-0.74125	0.459	1	0.725096
GLB1L2	Cortex (PsychENCODE)	-0.74123	0.459	1	0.725096
HTR3A	Cortex (PsychENCODE)	-0.74056	0.459	1	0.725096
STXBP6	Cortex (PsychENCODE)	0.74092	0.459	1	0.725096
ASB13	Cortex (PsychENCODE)	0.740441	0.459	1	0.725096
RP11-182L21.5	Cortex (PsychENCODE)	0.740241	0.459	1	0.725096
HAS1	Whole_Blood	0.74103	0.459	1	0.725096
RP1-29C18.9	Whole_Blood	0.74075	0.459	1	0.725096
RFXANK	Whole_Blood	-0.74015	0.459	1	0.725096
MARVELD1	Whole_Blood	-0.7403	0.459	1	0.725096
SLC39A11	Whole_Blood	-0.74089	0.459	1	0.725096
PRDX1	Brain_Caudate_basal_ganglia	-0.73898	0.46	1	0.725855
AC104135.3	Brain_Cerebellar_Hemisphere	0.7397	0.46	1	0.725855
LA16c-OS12.2	Brain_Cerebellar_Hemisphere	0.7386	0.46	1	0.725855
PPID	Brain_Cerebellar_Hemisphere	0.7386	0.46	1	0.725855
LINGO4	Brain_Cerebellar_Hemisphere	0.7385	0.46	1	0.725855
RP11-421F16.3	Brain_Cerebellar_Hemisphere	-0.7383	0.46	1	0.725855
CA9	Brain_Cerebellum	-0.7385	0.46	1	0.725855
TYW1B	Brain_Cerebellum	-0.7395	0.46	1	0.725855
FUT11	Brain_Cortex	0.73924	0.46	1	0.725855
KRI1	Brain_Cortex	0.7389	0.46	1	0.725855
ZC2HC1C	Brain_Cortex	0.7388	0.46	1	0.725855
TYW1B	Brain_Cortex	-0.7384	0.46	1	0.725855
FASTKD1	Brain_Cortex	-0.7385	0.46	1	0.725855
BTNL8	Brain_Frontal_Cortex_BA9	0.7387	0.46	1	0.725855
RMND5B	Brain_Frontal_Cortex_BA9	-0.738	0.46	1	0.725855
C10orf107	Brain_Hypothalamus	0.7393	0.46	1	0.725855
AP000351.10	Brain_Hypothalamus	-0.7393	0.46	1	0.725855
SLC25A39	Brain_Nucleus_accumbens_basal_ganglia	0.73913	0.46	1	0.725855
PCDHB8	Brain_Nucleus_accumbens_basal_ganglia	-0.73859	0.46	1	0.725855
METTL6	Brain_Nucleus_accumbens_basal_ganglia	-0.73862	0.46	1	0.725855
SEPHS1P6	Brain_Putamen_basal_ganglia	0.7384	0.46	1	0.725855
OR7D2	Brain_Putamen_basal_ganglia	-0.738147	0.46	1	0.725855
PRSS42	Brain_Putamen_basal_ganglia	-0.73916	0.46	1	0.725855
CTB-50L17.9	Brain_Substantia_nigra	0.739	0.46	1	0.725855
GSK3B	Cortex (PsychENCODE)	0.73932	0.46	1	0.725855
PLIN3	Cortex (PsychENCODE)	-0.738369	0.46	1	0.725855
RP11-268J15.5	Cortex (PsychENCODE)	0.739341	0.46	1	0.725855
GOLGA1	Cortex (PsychENCODE)	0.73928	0.46	1	0.725855
ADD3	Cortex (PsychENCODE)	0.7394	0.46	1	0.725855
ATMIN	Cortex (PsychENCODE)	-0.73858	0.46	1	0.725855
RFESD	Cortex (PsychENCODE)	0.7396	0.46	1	0.725855
AP001062.7	Cortex (PsychENCODE)	0.73832	0.46	1	0.725855
SEPT7P3	Cortex (PsychENCODE)	0.738	0.46	1	0.725855
RNF103-CHMP3	Cortex (PsychENCODE)	-0.73803	0.46	1	0.725855
RP11-295M18.2	Whole_Blood	0.73924	0.46	1	0.725855
YPEL2	Whole_Blood	0.73921	0.46	1	0.725855
TCEB3	Whole_Blood	0.73833	0.46	1	0.725855
H2AFV	Whole_Blood	-0.7383	0.46	1	0.725855
ADAMDEC1	Whole_Blood	-0.7383	0.46	1	0.725855
NUP155	Whole_Blood	-0.7396	0.46	1	0.725855
RP1-140C12.2	Brain_Hippocampus	-0.7381	0.460427	1	0.726508
PLAC8	Brain_Amygdala	0.73736	0.460902	1	0.72657
CTD-2325M2.1	Brain_Amygdala	0.7364	0.461	1	0.72657
PIGH	Brain_Anterior_cingulate_cortex_BA24	0.73731	0.461	1	0.72657
TTLL6	Brain_Cerebellar_Hemisphere	0.73758	0.461	1	0.72657
ZNF575	Brain_Cerebellar_Hemisphere	0.73719	0.461	1	0.72657
KLK10	Brain_Cerebellar_Hemisphere	-0.73786	0.461	1	0.72657
FAM198B	Brain_Cerebellum	0.73746	0.461	1	0.72657
DDIT4L	Brain_Cerebellum	0.73698	0.461	1	0.72657
BRIP1	Brain_Cerebellum	-0.73731	0.461	1	0.72657
A3GALT2	Brain_Cerebellum	-0.73735	0.461	1	0.72657
RP11-71H17.9	Brain_Cerebellum	-0.7374	0.461	1	0.72657
PRPS1P2	Brain_Cerebellum	-0.7374	0.461	1	0.72657
UPK3B	Brain_Cerebellum	-0.7376	0.461	1	0.72657
CHST10	Brain_Cortex	0.7377	0.461	1	0.72657
DDX4	Brain_Cortex	0.73767	0.461	1	0.72657
NKAIN4	Brain_Cortex	0.73738	0.461	1	0.72657
NSMCE2	Brain_Cortex	0.7371	0.461	1	0.72657
ADH5	Brain_Cortex	0.73689	0.461	1	0.72657
PDLIM2	Brain_Cortex	-0.7374	0.461	1	0.72657
EXOC3	Brain_Frontal_Cortex_BA9	0.7368	0.461	1	0.72657
OVGP1	Brain_Frontal_Cortex_BA9	0.7366	0.461	1	0.72657
TMBIM4	Brain_Frontal_Cortex_BA9	0.73643	0.461	1	0.72657
ZNF717	Brain_Hypothalamus	0.73706	0.461	1	0.72657
SIGLEC12	Brain_Hypothalamus	0.7369	0.461	1	0.72657
RP5-894A10.2	Brain_Putamen_basal_ganglia	-0.7371	0.461	1	0.72657
MOCS1	Brain_Putamen_basal_ganglia	-0.7378	0.461	1	0.72657
QSOX1	Brain_Substantia_nigra	0.7378	0.461	1	0.72657
ZNF142	Cortex (PsychENCODE)	0.73788	0.461	1	0.72657
MORN1	Cortex (PsychENCODE)	-0.736957	0.461	1	0.72657
NOV	Cortex (PsychENCODE)	-0.7365	0.461	1	0.72657
GUCD1	Cortex (PsychENCODE)	-0.73706	0.461	1	0.72657
NXPE3	Cortex (PsychENCODE)	-0.73757	0.461	1	0.72657
SLC6A1	Cortex (PsychENCODE)	-0.73753	0.461	1	0.72657
SMIM4	Cortex (PsychENCODE)	0.73671	0.461	1	0.72657
TMEM167A	Cortex (PsychENCODE)	-0.7377	0.461	1	0.72657
CYP4F3	Cortex (PsychENCODE)	0.737396	0.461	1	0.72657
ZKSCAN5	Cortex (PsychENCODE)	-0.737	0.461	1	0.72657
LINC00323	Cortex (PsychENCODE)	-0.73776	0.461	1	0.72657
STXBP5-AS1	Cortex (PsychENCODE)	-0.737675	0.461	1	0.72657
PARP2	Whole_Blood	0.7365	0.461	1	0.72657
RNF7	Whole_Blood	-0.7368	0.461	1	0.72657
ZSWIM7	Brain_Anterior_cingulate_cortex_BA24	0.7354	0.462	1	0.726997
HEATR3	Brain_Anterior_cingulate_cortex_BA24	0.7351	0.462	1	0.726997
RP1-63G5.5	Brain_Anterior_cingulate_cortex_BA24	0.735	0.462	1	0.726997
FAM182B	Brain_Anterior_cingulate_cortex_BA24	0.7349	0.462	1	0.726997
RP11-385F5.4	Brain_Caudate_basal_ganglia	0.73574	0.462	1	0.726997
PAXBP1	Brain_Caudate_basal_ganglia	0.7351	0.462	1	0.726997
CERS1	Brain_Caudate_basal_ganglia	0.73477	0.462	1	0.726997
RP11-217B7.2	Brain_Caudate_basal_ganglia	-0.7359	0.462	1	0.726997
RPL36AL	Brain_Cerebellar_Hemisphere	0.7359	0.462	1	0.726997
CTD-2287O16.4	Brain_Cerebellar_Hemisphere	0.7354	0.462	1	0.726997
C1QTNF6	Brain_Cerebellar_Hemisphere	0.7351	0.462	1	0.726997
KDM4E	Brain_Cerebellar_Hemisphere	0.7349	0.462	1	0.726997
OPRL1	Brain_Cerebellar_Hemisphere	-0.735	0.462	1	0.726997
AC141928.1	Brain_Cerebellar_Hemisphere	-0.736	0.462	1	0.726997
TFIP11	Brain_Cerebellum	0.73594	0.462	1	0.726997
ALG8	Brain_Cerebellum	0.7357	0.462	1	0.726997
ATIC	Brain_Cerebellum	0.73546	0.462	1	0.726997
FAM86C1	Brain_Cerebellum	0.7352	0.462	1	0.726997
PASK	Brain_Cerebellum	0.73503	0.462	1	0.726997
NAA60	Brain_Cerebellum	0.73483	0.462	1	0.726997
AARS2	Brain_Cerebellum	-0.735	0.462	1	0.726997
CTD-2256P15.4	Brain_Cortex	0.73531	0.462	1	0.726997
RP11-578O24.2	Brain_Cortex	0.7351	0.462	1	0.726997
ZNF429	Brain_Cortex	-0.7347	0.462	1	0.726997
CTD-2540F13.2	Brain_Frontal_Cortex_BA9	0.73603	0.462	1	0.726997
SIGLEC14	Brain_Frontal_Cortex_BA9	0.73564	0.462	1	0.726997
ANO1	Brain_Frontal_Cortex_BA9	-0.736132	0.462	1	0.726997
AGAP7	Brain_Hippocampus	0.735	0.462	1	0.726997
C1orf106	Brain_Hippocampus	-0.7357	0.462	1	0.726997
SCRN1	Brain_Hypothalamus	0.7361	0.462	1	0.726997
WDR11	Brain_Hypothalamus	0.7354	0.462	1	0.726997
NDUFA10	Brain_Nucleus_accumbens_basal_ganglia	-0.73474	0.462	1	0.726997
TYW1B	Brain_Nucleus_accumbens_basal_ganglia	-0.73478	0.462	1	0.726997
C7orf13	Brain_Nucleus_accumbens_basal_ganglia	-0.73523	0.462	1	0.726997
KRR1	Brain_Putamen_basal_ganglia	-0.735	0.462	1	0.726997
SYT14	Brain_Substantia_nigra	-0.7351	0.462	1	0.726997
CTB-47B11.3	Brain_Substantia_nigra	-0.7352	0.462	1	0.726997
NOL12	Cortex (PsychENCODE)	0.73547	0.462	1	0.726997
SLITRK3	Cortex (PsychENCODE)	-0.73543	0.462	1	0.726997
EFCAB6	Cortex (PsychENCODE)	-0.7354	0.462	1	0.726997
AMZ2	Cortex (PsychENCODE)	-0.73551	0.462	1	0.726997
LPAR1	Cortex (PsychENCODE)	0.73564	0.462	1	0.726997
TMEM88B	Cortex (PsychENCODE)	0.735135	0.462	1	0.726997
RP11-54C4.1	Cortex (PsychENCODE)	-0.7354	0.462	1	0.726997
EML6	Cortex (PsychENCODE)	0.73579	0.462	1	0.726997
PKIA	Whole_Blood	0.7362	0.462	1	0.726997
SLC25A10	Whole_Blood	0.73596	0.462	1	0.726997
G6PC3	Whole_Blood	0.73561	0.462	1	0.726997
TOX4	Whole_Blood	0.7354	0.462	1	0.726997
TOM1	Whole_Blood	-0.73493	0.462	1	0.726997
HDAC10	Whole_Blood	-0.7353	0.462	1	0.726997
RNF114	Whole_Blood	-0.7354	0.462	1	0.726997
LBH	Whole_Blood	-0.735506	0.462	1	0.726997
NCR1	Whole_Blood	-0.73556	0.462	1	0.726997
PDK1	Whole_Blood	-0.735826	0.462	1	0.726997
SLC25A1	Whole_Blood	-0.73605	0.462	1	0.726997
LINC00865	Brain_Substantia_nigra	-0.73483	0.46244	1	0.727586
ERAP1	Brain_Amygdala	0.73439	0.463	1	0.727586
WFIKKN1	Brain_Anterior_cingulate_cortex_BA24	0.7342	0.463	1	0.727586
C2orf72	Brain_Anterior_cingulate_cortex_BA24	0.7335	0.463	1	0.727586
RP11-1002K11.1	Brain_Caudate_basal_ganglia	-0.7336	0.463	1	0.727586
FLJ30594	Brain_Caudate_basal_ganglia	-0.73457	0.463	1	0.727586
RP11-508N22.12	Brain_Cerebellum	0.7345	0.463	1	0.727586
ZNF208	Brain_Cerebellum	0.73406	0.463	1	0.727586
NDUFAF1	Brain_Cerebellum	0.7335	0.463	1	0.727586
MZT2A	Brain_Cerebellum	0.73322	0.463	1	0.727586
PRSS36	Brain_Cerebellum	-0.7334	0.463	1	0.727586
CYB5R3	Brain_Cerebellum	-0.73388	0.463	1	0.727586
APIP	Brain_Cortex	0.73373	0.463	1	0.727586
FAM149A	Brain_Cortex	-0.73353	0.463	1	0.727586
BMS1	Brain_Cortex	-0.7347	0.463	1	0.727586
DBF4B	Brain_Frontal_Cortex_BA9	0.7344	0.463	1	0.727586
ERAP1	Brain_Frontal_Cortex_BA9	0.7344	0.463	1	0.727586
FAM179A	Brain_Frontal_Cortex_BA9	-0.7331	0.463	1	0.727586
FAM213A	Brain_Frontal_Cortex_BA9	-0.7333	0.463	1	0.727586
CYP1A1	Brain_Frontal_Cortex_BA9	-0.73371	0.463	1	0.727586
RP11-456O19.2	Brain_Hippocampus	0.7334	0.463	1	0.727586
SNRNP35	Brain_Hippocampus	0.73318	0.463	1	0.727586
PITRM1	Brain_Hippocampus	0.7331	0.463	1	0.727586
SLC27A6	Brain_Hypothalamus	-0.73371	0.463	1	0.727586
PLCH1	Brain_Hypothalamus	-0.73443	0.463	1	0.727586
RP11-766N7.3	Brain_Nucleus_accumbens_basal_ganglia	-0.7341	0.463	1	0.727586
PPIE	Brain_Putamen_basal_ganglia	0.73407	0.463	1	0.727586
CDH1	Brain_Putamen_basal_ganglia	0.7336	0.463	1	0.727586
RP3-402G11.26	Brain_Putamen_basal_ganglia	-0.734	0.463	1	0.727586
PIGX	Brain_Substantia_nigra	0.7343	0.463	1	0.727586
AC024937.4	Brain_Substantia_nigra	-0.7332	0.463	1	0.727586
TNRC6A	Cortex (PsychENCODE)	0.73354	0.463	1	0.727586
RSRC2	Cortex (PsychENCODE)	0.73408	0.463	1	0.727586
RASL11B	Cortex (PsychENCODE)	-0.73361	0.463	1	0.727586
FAIM2	Cortex (PsychENCODE)	-0.73326	0.463	1	0.727586
SLC39A12	Cortex (PsychENCODE)	0.733527	0.463	1	0.727586
KIAA1522	Cortex (PsychENCODE)	-0.734338	0.463	1	0.727586
SMG8	Cortex (PsychENCODE)	0.73372	0.463	1	0.727586
UBTD2	Cortex (PsychENCODE)	0.7342	0.463	1	0.727586
TAPT1	Cortex (PsychENCODE)	-0.73387	0.463	1	0.727586
LINC00910	Cortex (PsychENCODE)	0.73449	0.463	1	0.727586
RP11-88I21.2	Cortex (PsychENCODE)	-0.73398	0.463	1	0.727586
MGC10955	Whole_Blood	0.733392	0.463	1	0.727586
POPDC2	Whole_Blood	-0.7335	0.463	1	0.727586
GNPDA2	Whole_Blood	-0.7335	0.463	1	0.727586
C6orf3	Whole_Blood	-0.734	0.463	1	0.727586
ZNF175	Whole_Blood	-0.73426	0.463	1	0.727586
WSB2	Whole_Blood	-0.7347	0.463	1	0.727586
RPL7L1	Brain_Hippocampus	-0.7326	0.46378	1	0.728399
LINC00574	Brain_Anterior_cingulate_cortex_BA24	-0.7325	0.463881	1	0.728399
PLAC8	Brain_Caudate_basal_ganglia	0.73257	0.464	1	0.728399
GUF1	Brain_Caudate_basal_ganglia	0.73148	0.464	1	0.728399
LCN10	Brain_Caudate_basal_ganglia	-0.7321	0.464	1	0.728399
PDLIM5	Brain_Caudate_basal_ganglia	-0.73221	0.464	1	0.728399
DSCC1	Brain_Cerebellar_Hemisphere	0.73243	0.464	1	0.728399
UBOX5	Brain_Cerebellar_Hemisphere	0.732	0.464	1	0.728399
PNMA2	Brain_Cerebellar_Hemisphere	0.73182	0.464	1	0.728399
PCM1	Brain_Cerebellar_Hemisphere	-0.73267	0.464	1	0.728399
SPEG	Brain_Cerebellum	0.73224	0.464	1	0.728399
RP11-434C1.1	Brain_Cerebellum	-0.7316	0.464	1	0.728399
RP11-545I5.3	Brain_Cerebellum	-0.732	0.464	1	0.728399
RP11-255H23.2	Brain_Cerebellum	-0.73277	0.464	1	0.728399
NUPR1	Brain_Cortex	0.7329	0.464	1	0.728399
RP4-800G7.2	Brain_Frontal_Cortex_BA9	0.73264	0.464	1	0.728399
CTD-3074O7.12	Brain_Frontal_Cortex_BA9	0.73219	0.464	1	0.728399
SDHAP1	Brain_Frontal_Cortex_BA9	-0.73198	0.464	1	0.728399
CTD-2310F14.1	Brain_Hippocampus	-0.7315	0.464	1	0.728399
CTD-2228A4.1	Brain_Hippocampus	-0.7315	0.464	1	0.728399
RP11-320P7.2	Brain_Hypothalamus	0.7331	0.464	1	0.728399
COLEC11	Brain_Hypothalamus	0.73201	0.464	1	0.728399
GGPS1	Brain_Hypothalamus	-0.73265	0.464	1	0.728399
FAM71F1	Brain_Hypothalamus	-0.733	0.464	1	0.728399
RPS26	Brain_Nucleus_accumbens_basal_ganglia	-0.7329	0.464	1	0.728399
NAPG	Brain_Putamen_basal_ganglia	0.7315	0.464	1	0.728399
ATP4A	Cortex (PsychENCODE)	-0.732	0.464	1	0.728399
DCXR	Cortex (PsychENCODE)	-0.73224	0.464	1	0.728399
WSB2	Cortex (PsychENCODE)	0.73255	0.464	1	0.728399
DNLZ	Cortex (PsychENCODE)	0.7329	0.464	1	0.728399
ZNF579	Cortex (PsychENCODE)	-0.732806	0.464	1	0.728399
ENTPD3-AS1	Cortex (PsychENCODE)	-0.7323	0.464	1	0.728399
RP11-571M6.15	Cortex (PsychENCODE)	-0.73289	0.464	1	0.728399
AC079325.6	Whole_Blood	0.73229	0.464	1	0.728399
PHACTR1	Whole_Blood	-0.7316	0.464	1	0.728399
LYNX1	Whole_Blood	-0.7317	0.464	1	0.728399
RP11-188C12.2	Whole_Blood	-0.73239	0.464	1	0.728399
ALDH8A1	Brain_Hippocampus	0.7316	0.464391	1	0.728993
OSGIN2	Brain_Amygdala	-0.72983	0.465	1	0.729231
RP11-73M18.9	Brain_Caudate_basal_ganglia	0.73102	0.465	1	0.729231
HIBADH	Brain_Caudate_basal_ganglia	0.7306	0.465	1	0.729231
EIF2AK4	Brain_Caudate_basal_ganglia	0.73044	0.465	1	0.729231
ZNF331	Brain_Cerebellar_Hemisphere	-0.73021	0.465	1	0.729231
LINC00906	Brain_Cerebellum	0.73057	0.465	1	0.729231
CARKD	Brain_Cerebellum	0.7304	0.465	1	0.729231
RP11-909M7.3	Brain_Cortex	0.7309	0.465	1	0.729231
RP11-274B21.3	Brain_Cortex	0.7304	0.465	1	0.729231
SERTAD4-AS1	Brain_Cortex	-0.73093	0.465	1	0.729231
NOD1	Brain_Cortex	-0.7311	0.465	1	0.729231
LCN15	Brain_Frontal_Cortex_BA9	-0.7308	0.465	1	0.729231
AC079354.1	Brain_Frontal_Cortex_BA9	-0.731	0.465	1	0.729231
SV2B	Brain_Hypothalamus	-0.7301	0.465	1	0.729231
PLA2G4B	Brain_Nucleus_accumbens_basal_ganglia	0.7302	0.465	1	0.729231
ABCF2	Brain_Nucleus_accumbens_basal_ganglia	-0.73125	0.465	1	0.729231
TMEM26	Brain_Nucleus_accumbens_basal_ganglia	-0.7313	0.465	1	0.729231
RP11-385F5.4	Brain_Putamen_basal_ganglia	0.73078	0.465	1	0.729231
FLYWCH1	Brain_Putamen_basal_ganglia	0.7303	0.465	1	0.729231
SLC26A4	Cortex (PsychENCODE)	-0.731	0.465	1	0.729231
TOM1	Cortex (PsychENCODE)	-0.73084	0.465	1	0.729231
MED6	Cortex (PsychENCODE)	0.73016	0.465	1	0.729231
TMEM18	Cortex (PsychENCODE)	0.72996	0.465	1	0.729231
KIN	Cortex (PsychENCODE)	0.730045	0.465	1	0.729231
LRRC14	Cortex (PsychENCODE)	-0.7303	0.465	1	0.729231
CLASP2	Cortex (PsychENCODE)	0.73006	0.465	1	0.729231
KCND3	Cortex (PsychENCODE)	-0.731161	0.465	1	0.729231
FCGR3A	Cortex (PsychENCODE)	0.730913	0.465	1	0.729231
LIFR-AS1	Cortex (PsychENCODE)	-0.7313	0.465	1	0.729231
CTB-51A17.1	Cortex (PsychENCODE)	0.7301	0.465	1	0.729231
CTC-297N7.8	Cortex (PsychENCODE)	0.73002	0.465	1	0.729231
RP11-281A20.2	Whole_Blood	0.73087	0.465	1	0.729231
PNRC1	Whole_Blood	0.7307	0.465	1	0.729231
TYW1B	Whole_Blood	-0.73134	0.465	1	0.729231
TNFRSF10B	Whole_Blood	-0.7314	0.465	1	0.729231
KHDC1L	Brain_Anterior_cingulate_cortex_BA24	0.7306	0.465017	1	0.729237
40787	Brain_Anterior_cingulate_cortex_BA24	0.7297	0.465597	1	0.73
RP11-472B18.1	Brain_Putamen_basal_ganglia	0.7292	0.46591	1	0.73
SUSD1	Brain_Anterior_cingulate_cortex_BA24	0.7291	0.466	1	0.73
CTD-3110H11.1	Brain_Caudate_basal_ganglia	-0.72892	0.466	1	0.73
TEX261	Brain_Caudate_basal_ganglia	-0.72933	0.466	1	0.73
LIMD1	Brain_Caudate_basal_ganglia	-0.72957	0.466	1	0.73
