## Supplementary Tables 1-22 for "Directional anchor genes refine polygenic informed treatment selection in schizophrenia and bipolar disorder" (part 3 of 3)

### Sheet: ST1 (continued)
Supplementary Table 1: TWAS results for schizophrenia across all tissues considered
ANK1	Brain_Cerebellar_Hemisphere	-0.72851	0.466	1	0.73
NOMO3	Brain_Cerebellar_Hemisphere	-0.7293	0.466	1	0.73
UBXN4	Brain_Cerebellar_Hemisphere	-0.7295	0.466	1	0.73
C11orf82	Brain_Cerebellum	0.7293	0.466	1	0.73
OSCP1	Brain_Cerebellum	0.72913	0.466	1	0.73
CTB-161M19.1	Brain_Cerebellum	-0.7287	0.466	1	0.73
CHST2	Brain_Cortex	-0.7288	0.466	1	0.73
C2orf43	Brain_Cortex	-0.729	0.466	1	0.73
NQO1	Brain_Nucleus_accumbens_basal_ganglia	0.72949	0.466	1	0.73
RP11-557L19.1	Brain_Nucleus_accumbens_basal_ganglia	0.72904	0.466	1	0.73
AC024937.4	Brain_Putamen_basal_ganglia	0.72899	0.466	1	0.73
CNTLN	Brain_Putamen_basal_ganglia	0.7288	0.466	1	0.73
FEZF1-AS1	Brain_Putamen_basal_ganglia	0.7286	0.466	1	0.73
EYA3	Brain_Putamen_basal_ganglia	-0.729	0.466	1	0.73
ZNF534	Brain_Substantia_nigra	0.73	0.466	1	0.73
WFDC3	Brain_Substantia_nigra	-0.7294	0.466	1	0.73
BRD9	Cortex (PsychENCODE)	0.7291	0.466	1	0.73
FDFT1	Cortex (PsychENCODE)	0.729	0.466	1	0.73
CLDN16	Cortex (PsychENCODE)	-0.72933	0.466	1	0.73
INSIG2	Cortex (PsychENCODE)	-0.72849	0.466	1	0.73
CLDN1	Cortex (PsychENCODE)	-0.72932	0.466	1	0.73
KIAA1430	Cortex (PsychENCODE)	-0.72909	0.466	1	0.73
RELA	Cortex (PsychENCODE)	0.72978	0.466	1	0.73
TNFRSF10C	Cortex (PsychENCODE)	0.7287	0.466	1	0.73
RMDN1	Cortex (PsychENCODE)	-0.7296	0.466	1	0.73
GNG2	Cortex (PsychENCODE)	0.72843	0.466	1	0.73
POFUT2	Cortex (PsychENCODE)	-0.7287	0.466	1	0.73
NUTM2G	Cortex (PsychENCODE)	-0.72898	0.466	1	0.73
C21orf37	Cortex (PsychENCODE)	-0.72867	0.466	1	0.73
XXbac-BPGBPG55C20.3	Cortex (PsychENCODE)	-0.728687	0.466	1	0.73
CDCA7L	Whole_Blood	-0.72896	0.466	1	0.73
MUC8	Whole_Blood	-0.729	0.466	1	0.73
MRPL39	Whole_Blood	-0.7277	0.466821	1	0.730705
CTD-2228K2.7	Brain_Amygdala	-0.72667	0.467	1	0.730705
RP11-889L3.1	Brain_Anterior_cingulate_cortex_BA24	0.7277	0.467	1	0.730705
POM121L9P	Brain_Anterior_cingulate_cortex_BA24	0.7273	0.467	1	0.730705
WNT6	Brain_Anterior_cingulate_cortex_BA24	0.72677	0.467	1	0.730705
HIGD1A	Brain_Anterior_cingulate_cortex_BA24	-0.72665	0.467	1	0.730705
CCNO	Brain_Caudate_basal_ganglia	0.727	0.467	1	0.730705
NCAPD2	Brain_Caudate_basal_ganglia	-0.72731	0.467	1	0.730705
DHRS1	Brain_Caudate_basal_ganglia	-0.72766	0.467	1	0.730705
GEMIN7	Brain_Cerebellar_Hemisphere	0.72746	0.467	1	0.730705
TRIM68	Brain_Cerebellar_Hemisphere	0.727	0.467	1	0.730705
RPL34-AS1	Brain_Cerebellar_Hemisphere	-0.7274	0.467	1	0.730705
GAK	Brain_Cerebellar_Hemisphere	-0.7277	0.467	1	0.730705
ZDHHC8P1	Brain_Cerebellum	-0.72729	0.467	1	0.730705
CTD-2228K2.7	Brain_Cerebellum	-0.7277	0.467	1	0.730705
RP11-526I2.5	Brain_Cortex	0.72768	0.467	1	0.730705
MXRA7	Brain_Cortex	-0.72727	0.467	1	0.730705
EYA3	Brain_Cortex	-0.72761	0.467	1	0.730705
CEP250	Brain_Cortex	-0.7279	0.467	1	0.730705
RP11-339B21.8	Brain_Frontal_Cortex_BA9	0.7268	0.467	1	0.730705
TRIM47	Brain_Frontal_Cortex_BA9	-0.7282	0.467	1	0.730705
ARL17B	Brain_Hippocampus	-0.7268	0.467	1	0.730705
RP9	Brain_Nucleus_accumbens_basal_ganglia	0.72732	0.467	1	0.730705
RP5-1024N4.4	Brain_Substantia_nigra	0.7266	0.467	1	0.730705
RP11-429A20.3	Brain_Substantia_nigra	-0.7277	0.467	1	0.730705
CPPED1	Cortex (PsychENCODE)	0.72662	0.467	1	0.730705
MAPK10	Cortex (PsychENCODE)	0.72675	0.467	1	0.730705
TXNIP	Cortex (PsychENCODE)	-0.727462	0.467	1	0.730705
GNMT	Cortex (PsychENCODE)	0.727771	0.467	1	0.730705
LACE1	Cortex (PsychENCODE)	-0.726761	0.467	1	0.730705
FLG	Cortex (PsychENCODE)	0.727457	0.467	1	0.730705
MITD1	Cortex (PsychENCODE)	-0.72721	0.467	1	0.730705
SYNM	Cortex (PsychENCODE)	0.72814	0.467	1	0.730705
ACN9	Cortex (PsychENCODE)	-0.728	0.467	1	0.730705
RP11-535M15.1	Cortex (PsychENCODE)	-0.727	0.467	1	0.730705
SCAMP4	Cortex (PsychENCODE)	-0.727378	0.467	1	0.730705
AP000221.1	Cortex (PsychENCODE)	-0.72715	0.467	1	0.730705
RP11-346C20.4	Cortex (PsychENCODE)	0.72693	0.467	1	0.730705
DDX60L	Whole_Blood	0.7279	0.467	1	0.730705
DDX58	Whole_Blood	-0.72738	0.467	1	0.730705
RP11-44F14.2	Whole_Blood	-0.7277	0.467	1	0.730705
IL9RP3	Whole_Blood	-0.72787	0.467	1	0.730705
C1QTNF9	Brain_Hippocampus	-0.7265	0.46756	1	0.731561
WFIKKN1	Brain_Amygdala	0.7264	0.468	1	0.731573
RP11-526I2.5	Brain_Amygdala	0.72569	0.468	1	0.731573
TTC19	Brain_Amygdala	-0.7259	0.468	1	0.731573
CD27-AS1	Brain_Amygdala	-0.7264	0.468	1	0.731573
DDC	Brain_Caudate_basal_ganglia	0.7258	0.468	1	0.731573
AKR1C1	Brain_Caudate_basal_ganglia	-0.726054	0.468	1	0.731573
EMILIN3	Brain_Caudate_basal_ganglia	-0.7265	0.468	1	0.731573
RP11-379F4.9	Brain_Cerebellar_Hemisphere	0.726	0.468	1	0.731573
DDT	Brain_Cerebellar_Hemisphere	0.7254	0.468	1	0.731573
XDH	Brain_Cerebellum	0.72553	0.468	1	0.731573
GSTM5	Brain_Cerebellum	0.72515	0.468	1	0.731573
SLC13A4	Brain_Cortex	0.7253	0.468	1	0.731573
HBE1	Brain_Frontal_Cortex_BA9	0.724987	0.468	1	0.731573
GNAZ	Brain_Hippocampus	-0.725385	0.468	1	0.731573
PRSS3	Brain_Hypothalamus	-0.7255	0.468	1	0.731573
LINC00648	Brain_Hypothalamus	-0.7261	0.468	1	0.731573
ALDH16A1	Brain_Putamen_basal_ganglia	0.72506	0.468	1	0.731573
NLRP2	Brain_Putamen_basal_ganglia	-0.725838	0.468	1	0.731573
ZC3H11A	Cortex (PsychENCODE)	0.725757	0.468	1	0.731573
CLUL1	Cortex (PsychENCODE)	0.72549	0.468	1	0.731573
SCPEP1	Cortex (PsychENCODE)	0.72605	0.468	1	0.731573
TRPC6	Cortex (PsychENCODE)	-0.72649	0.468	1	0.731573
PCDHA4	Cortex (PsychENCODE)	0.7257	0.468	1	0.731573
RP11-458D21.1	Cortex (PsychENCODE)	0.7255	0.468	1	0.731573
ZNF350	Cortex (PsychENCODE)	0.725833	0.468	1	0.731573
DDT	Whole_Blood	0.72655	0.468	1	0.731573
BST1	Whole_Blood	0.7265	0.468	1	0.731573
RP1-225E12.2	Whole_Blood	0.7258	0.468	1	0.731573
CD93	Whole_Blood	0.7253	0.468	1	0.731573
PARP8	Whole_Blood	0.7252	0.468	1	0.731573
HINT1	Whole_Blood	-0.72514	0.468	1	0.731573
TMEM64	Whole_Blood	-0.7258	0.468	1	0.731573
RP11-550I24.2	Whole_Blood	-0.7262	0.468	1	0.731573
AKR1C2	Brain_Amygdala	0.7255	0.468153	1	0.731791
LINC00840	Brain_Anterior_cingulate_cortex_BA24	0.7246	0.468682	1	0.732152
TRHDE-AS1	Brain_Amygdala	-0.7233	0.469	1	0.732152
RP11-385F5.4	Brain_Anterior_cingulate_cortex_BA24	0.724136	0.469	1	0.732152
ANKRD42	Brain_Anterior_cingulate_cortex_BA24	-0.72398	0.469	1	0.732152
HSD17B12	Brain_Anterior_cingulate_cortex_BA24	-0.72423	0.469	1	0.732152
BHMT	Brain_Caudate_basal_ganglia	0.7246	0.469	1	0.732152
CTB-75G16.3	Brain_Caudate_basal_ganglia	0.7237	0.469	1	0.732152
SUPT5H	Brain_Caudate_basal_ganglia	-0.72351	0.469	1	0.732152
FAAH	Brain_Cerebellar_Hemisphere	-0.7233	0.469	1	0.732152
ZNF181	Brain_Cerebellar_Hemisphere	-0.72372	0.469	1	0.732152
RP11-797J4.1	Brain_Cerebellar_Hemisphere	-0.7241	0.469	1	0.732152
SCN11A	Brain_Cerebellum	0.72476	0.469	1	0.732152
PYROXD2	Brain_Cerebellum	0.7243	0.469	1	0.732152
CTD-2029E14.1	Brain_Cerebellum	0.7243	0.469	1	0.732152
ZP2	Brain_Cerebellum	0.724	0.469	1	0.732152
IQGAP1	Brain_Cerebellum	0.7239	0.469	1	0.732152
NAB1	Brain_Cerebellum	-0.72391	0.469	1	0.732152
CCDC176	Brain_Cerebellum	-0.72407	0.469	1	0.732152
TOMM7	Brain_Cerebellum	-0.7244	0.469	1	0.732152
FAH	Brain_Cortex	0.72433	0.469	1	0.732152
DDX17	Brain_Cortex	0.7233	0.469	1	0.732152
RP11-689P11.2	Brain_Cortex	0.7233	0.469	1	0.732152
CYP2D7P1	Brain_Hippocampus	-0.723359	0.469	1	0.732152
RP9	Brain_Hippocampus	-0.72347	0.469	1	0.732152
RP11-209D14.2	Brain_Hypothalamus	0.7238	0.469	1	0.732152
AP000351.8	Brain_Hypothalamus	-0.7235	0.469	1	0.732152
POPDC3	Brain_Nucleus_accumbens_basal_ganglia	0.72417	0.469	1	0.732152
ZNF17	Brain_Nucleus_accumbens_basal_ganglia	-0.7244	0.469	1	0.732152
CCDC170	Brain_Nucleus_accumbens_basal_ganglia	-0.72491	0.469	1	0.732152
XPA	Brain_Putamen_basal_ganglia	-0.7239	0.469	1	0.732152
RP11-379F4.4	Brain_Putamen_basal_ganglia	-0.72423	0.469	1	0.732152
CLUAP1	Brain_Substantia_nigra	0.7244	0.469	1	0.732152
EIF3F	Brain_Substantia_nigra	0.72419	0.469	1	0.732152
IGFALS	Cortex (PsychENCODE)	0.72393	0.469	1	0.732152
RABAC1	Cortex (PsychENCODE)	0.723539	0.469	1	0.732152
ECHS1	Cortex (PsychENCODE)	-0.723649	0.469	1	0.732152
CACNA2D4	Cortex (PsychENCODE)	-0.7244	0.469	1	0.732152
ACSM5	Cortex (PsychENCODE)	-0.72433	0.469	1	0.732152
CCDC154	Cortex (PsychENCODE)	0.72415	0.469	1	0.732152
PSG5	Cortex (PsychENCODE)	-0.723877	0.469	1	0.732152
OR7E47P	Cortex (PsychENCODE)	-0.72433	0.469	1	0.732152
RP5-1021I20.1	Cortex (PsychENCODE)	0.72479	0.469	1	0.732152
RP11-687F6.1	Cortex (PsychENCODE)	0.7235	0.469	1	0.732152
AC005682.6	Whole_Blood	0.7246	0.469	1	0.732152
DECR1	Whole_Blood	0.7246	0.469	1	0.732152
KIF1B	Whole_Blood	0.7233	0.469	1	0.732152
POLA2	Whole_Blood	-0.7238	0.469	1	0.732152
B3GAT3	Brain_Amygdala	0.72182	0.47	1	0.732709
PRPSAP1	Brain_Anterior_cingulate_cortex_BA24	0.7232	0.47	1	0.732709
RRN3	Brain_Anterior_cingulate_cortex_BA24	-0.7218	0.47	1	0.732709
IFT46	Brain_Anterior_cingulate_cortex_BA24	-0.72277	0.47	1	0.732709
RP11-302L19.3	Brain_Caudate_basal_ganglia	0.7227	0.47	1	0.732709
FGF14-AS2	Brain_Caudate_basal_ganglia	0.7226	0.47	1	0.732709
RP11-819C21.1	Brain_Caudate_basal_ganglia	-0.72221	0.47	1	0.732709
CNDP2	Brain_Caudate_basal_ganglia	-0.72224	0.47	1	0.732709
NFU1	Brain_Caudate_basal_ganglia	-0.72235	0.47	1	0.732709
PLA2G4D	Brain_Caudate_basal_ganglia	-0.72267	0.47	1	0.732709
ACKR2	Brain_Caudate_basal_ganglia	-0.72325	0.47	1	0.732709
RP11-430B1.2	Brain_Cerebellar_Hemisphere	-0.7224	0.47	1	0.732709
ZNF839	Brain_Cerebellum	-0.72231	0.47	1	0.732709
HTATIP2	Brain_Cortex	0.72229	0.47	1	0.732709
CCDC154	Brain_Cortex	0.7222	0.47	1	0.732709
ALDH2	Brain_Cortex	-0.72202	0.47	1	0.732709
BBS7	Brain_Cortex	-0.72293	0.47	1	0.732709
RP11-141C7.3	Brain_Cortex	-0.72298	0.47	1	0.732709
ATP5G3	Brain_Frontal_Cortex_BA9	0.7233	0.47	1	0.732709
AC130469.2	Brain_Frontal_Cortex_BA9	0.72233	0.47	1	0.732709
AC002467.7	Brain_Frontal_Cortex_BA9	-0.72175	0.47	1	0.732709
DAPL1	Brain_Hypothalamus	0.7227	0.47	1	0.732709
RP1-199J3.5	Brain_Hypothalamus	0.7224	0.47	1	0.732709
AHRR	Brain_Nucleus_accumbens_basal_ganglia	0.72251	0.47	1	0.732709
PA2G4	Brain_Nucleus_accumbens_basal_ganglia	0.7222	0.47	1	0.732709
DSCC1	Brain_Nucleus_accumbens_basal_ganglia	0.7222	0.47	1	0.732709
C2orf43	Brain_Nucleus_accumbens_basal_ganglia	-0.72204	0.47	1	0.732709
LA16c-380H5.5	Brain_Putamen_basal_ganglia	0.7226	0.47	1	0.732709
CCDC171	Brain_Putamen_basal_ganglia	0.7226	0.47	1	0.732709
AC003005.2	Brain_Putamen_basal_ganglia	0.721685	0.47	1	0.732709
RP11-566E18.3	Brain_Putamen_basal_ganglia	-0.7217	0.47	1	0.732709
RP11-973H7.1	Brain_Putamen_basal_ganglia	-0.7232	0.47	1	0.732709
GSTA4	Brain_Substantia_nigra	-0.7218	0.47	1	0.732709
THAP3	Cortex (PsychENCODE)	-0.722033	0.47	1	0.732709
CHFR	Cortex (PsychENCODE)	-0.72243	0.47	1	0.732709
SETX	Cortex (PsychENCODE)	-0.72253	0.47	1	0.732709
IER3IP1	Cortex (PsychENCODE)	-0.72237	0.47	1	0.732709
SEMA4F	Cortex (PsychENCODE)	0.72245	0.47	1	0.732709
TADA1	Cortex (PsychENCODE)	-0.722456	0.47	1	0.732709
MBNL1	Cortex (PsychENCODE)	0.72204	0.47	1	0.732709
CTBP1	Cortex (PsychENCODE)	-0.72183	0.47	1	0.732709
CEP44	Cortex (PsychENCODE)	-0.72293	0.47	1	0.732709
WDR41	Cortex (PsychENCODE)	0.7222	0.47	1	0.732709
TTC24	Cortex (PsychENCODE)	-0.721718	0.47	1	0.732709
PCDHGA11	Cortex (PsychENCODE)	-0.7232	0.47	1	0.732709
RP13-467H17.1	Cortex (PsychENCODE)	0.7229	0.47	1	0.732709
RP5-1136G13.2	Cortex (PsychENCODE)	-0.723	0.47	1	0.732709
MEFV	Whole_Blood	0.72293	0.47	1	0.732709
PEX6	Whole_Blood	-0.7226	0.47	1	0.732709
TBC1D2	Brain_Nucleus_accumbens_basal_ganglia	0.72224	0.470145	1	0.732915
CRIPAK	Brain_Putamen_basal_ganglia	-0.7217	0.47049	1	0.733285
37316	Brain_Amygdala	0.72028	0.471	1	0.733285
ZNF83	Brain_Anterior_cingulate_cortex_BA24	0.72081	0.471	1	0.733285
ZNF138	Brain_Caudate_basal_ganglia	0.7215	0.471	1	0.733285
C19orf33	Brain_Caudate_basal_ganglia	0.72095	0.471	1	0.733285
RP4-610C12.4	Brain_Caudate_basal_ganglia	-0.7207	0.471	1	0.733285
VEPH1	Brain_Cerebellar_Hemisphere	0.7203	0.471	1	0.733285
UPP1	Brain_Cerebellum	0.7212	0.471	1	0.733285
ZNF529	Brain_Cerebellum	0.72084	0.471	1	0.733285
ANXA5	Brain_Cerebellum	0.72023	0.471	1	0.733285
IFI27L2	Brain_Cerebellum	0.72017	0.471	1	0.733285
AC003005.2	Brain_Cerebellum	0.72013	0.471	1	0.733285
C19orf54	Brain_Cerebellum	0.7201	0.471	1	0.733285
TCF7L1	Brain_Cerebellum	-0.72063	0.471	1	0.733285
CLDN12	Brain_Cortex	-0.7203	0.471	1	0.733285
CEP85	Brain_Cortex	-0.72031	0.471	1	0.733285
CSGALNACT2	Brain_Cortex	-0.72062	0.471	1	0.733285
DPYSL4	Brain_Cortex	-0.72099	0.471	1	0.733285
RP9	Brain_Frontal_Cortex_BA9	-0.72141	0.471	1	0.733285
RP11-383H13.1	Brain_Frontal_Cortex_BA9	-0.72166	0.471	1	0.733285
MRS2	Brain_Hypothalamus	-0.7209	0.471	1	0.733285
RBL2	Brain_Hypothalamus	-0.7215	0.471	1	0.733285
RP1-63G5.5	Brain_Nucleus_accumbens_basal_ganglia	0.7208	0.471	1	0.733285
RP11-73M18.9	Brain_Nucleus_accumbens_basal_ganglia	-0.7206	0.471	1	0.733285
CNGA1	Brain_Nucleus_accumbens_basal_ganglia	-0.7207	0.471	1	0.733285
C10orf112	Brain_Nucleus_accumbens_basal_ganglia	-0.72155	0.471	1	0.733285
IGFL2	Brain_Putamen_basal_ganglia	-0.720053	0.471	1	0.733285
CPLX3	Brain_Putamen_basal_ganglia	-0.72138	0.471	1	0.733285
RP11-339B21.8	Brain_Substantia_nigra	0.7212	0.471	1	0.733285
PICK1	Brain_Substantia_nigra	0.7207	0.471	1	0.733285
KCNQ2	Cortex (PsychENCODE)	0.72045	0.471	1	0.733285
PRKAR1A	Cortex (PsychENCODE)	0.72164	0.471	1	0.733285
HEMK1	Cortex (PsychENCODE)	-0.72027	0.471	1	0.733285
SLC36A1	Cortex (PsychENCODE)	-0.7206	0.471	1	0.733285
NARS2	Cortex (PsychENCODE)	0.72045	0.471	1	0.733285
LRIG1	Cortex (PsychENCODE)	-0.72011	0.471	1	0.733285
KCNF1	Cortex (PsychENCODE)	-0.72044	0.471	1	0.733285
ZNF354A	Cortex (PsychENCODE)	-0.7209	0.471	1	0.733285
EVC2	Cortex (PsychENCODE)	-0.72137	0.471	1	0.733285
TALDO1	Cortex (PsychENCODE)	0.7212	0.471	1	0.733285
AC016747.3	Cortex (PsychENCODE)	-0.72046	0.471	1	0.733285
TINCR	Cortex (PsychENCODE)	0.72095	0.471	1	0.733285
IQCJ-SCHIP1	Cortex (PsychENCODE)	-0.72052	0.471	1	0.733285
RP11-311F12.1	Cortex (PsychENCODE)	-0.72075	0.471	1	0.733285
RP5-1068E13.7	Whole_Blood	0.7214	0.471	1	0.733285
NEAT1	Whole_Blood	0.7213	0.471	1	0.733285
TEAD2	Whole_Blood	-0.72064	0.471	1	0.733285
ITIH5	Brain_Anterior_cingulate_cortex_BA24	0.7193	0.471962	1	0.73388
KIAA1984-AS1	Brain_Amygdala	0.7194	0.472	1	0.73388
AFF3	Brain_Anterior_cingulate_cortex_BA24	0.71952	0.472	1	0.73388
PRSS56	Brain_Anterior_cingulate_cortex_BA24	-0.71898	0.472	1	0.73388
IGHMBP2	Brain_Anterior_cingulate_cortex_BA24	-0.71932	0.472	1	0.73388
FLJ30594	Brain_Anterior_cingulate_cortex_BA24	-0.71996	0.472	1	0.73388
RP11-277P12.20	Brain_Caudate_basal_ganglia	0.71982	0.472	1	0.73388
ORMDL1	Brain_Caudate_basal_ganglia	-0.71845	0.472	1	0.73388
AHRR	Brain_Caudate_basal_ganglia	-0.7195	0.472	1	0.73388
CCDC93	Brain_Cerebellar_Hemisphere	0.7185	0.472	1	0.73388
STEAP1B	Brain_Cerebellar_Hemisphere	0.71849	0.472	1	0.73388
ZNF623	Brain_Cerebellar_Hemisphere	0.71843	0.472	1	0.73388
PRPSAP1	Brain_Cerebellum	0.71976	0.472	1	0.73388
SLC28A2	Brain_Cerebellum	0.7184	0.472	1	0.73388
KRT8P33	Brain_Cerebellum	-0.7185	0.472	1	0.73388
TMEM167A	Brain_Cerebellum	-0.7187	0.472	1	0.73388
TPRA1	Brain_Cerebellum	-0.71883	0.472	1	0.73388
AFF4	Brain_Cerebellum	-0.7196	0.472	1	0.73388
AKR7A2	Brain_Cortex	0.71966	0.472	1	0.73388
PGK1P2	Brain_Cortex	0.7191	0.472	1	0.73388
SLC25A16	Brain_Frontal_Cortex_BA9	0.7187	0.472	1	0.73388
SLC1A7	Brain_Frontal_Cortex_BA9	0.7185	0.472	1	0.73388
ARFIP1	Brain_Frontal_Cortex_BA9	-0.7194	0.472	1	0.73388
TTC3	Brain_Frontal_Cortex_BA9	-0.72	0.472	1	0.73388
LINC00648	Brain_Hippocampus	-0.7185	0.472	1	0.73388
RP11-274B21.9	Brain_Hippocampus	-0.71957	0.472	1	0.73388
AC092159.2	Brain_Hypothalamus	-0.71893	0.472	1	0.73388
DHFR	Brain_Nucleus_accumbens_basal_ganglia	0.71975	0.472	1	0.73388
RP11-564C4.6	Brain_Nucleus_accumbens_basal_ganglia	-0.71905	0.472	1	0.73388
CTD-2054N24.2	Brain_Putamen_basal_ganglia	0.719462	0.472	1	0.73388
CCZ1	Brain_Putamen_basal_ganglia	-0.7185	0.472	1	0.73388
ORC4	Cortex (PsychENCODE)	0.71872	0.472	1	0.73388
MTERFD3	Cortex (PsychENCODE)	0.71874	0.472	1	0.73388
GPSM2	Cortex (PsychENCODE)	-0.718488	0.472	1	0.73388
RNF6	Cortex (PsychENCODE)	0.7199	0.472	1	0.73388
ADAMTS8	Cortex (PsychENCODE)	-0.71881	0.472	1	0.73388
EIF5A2	Cortex (PsychENCODE)	0.7192	0.472	1	0.73388
STARD4	Cortex (PsychENCODE)	0.7199	0.472	1	0.73388
MAPK12	Cortex (PsychENCODE)	-0.71871	0.472	1	0.73388
COL13A1	Cortex (PsychENCODE)	0.718473	0.472	1	0.73388
RP3-525N10.2	Cortex (PsychENCODE)	-0.718773	0.472	1	0.73388
AC002429.5	Cortex (PsychENCODE)	0.719	0.472	1	0.73388
DKFZP761K2322	Cortex (PsychENCODE)	-0.71954	0.472	1	0.73388
KB-1125A3.11	Cortex (PsychENCODE)	0.71939	0.472	1	0.73388
RP13-977J11.2	Whole_Blood	0.7199	0.472	1	0.73388
SLC12A7	Whole_Blood	-0.71956	0.472	1	0.73388
NBL1	Whole_Blood	-0.71988	0.472	1	0.73388
AP000230.1	Brain_Putamen_basal_ganglia	0.719	0.472138	1	0.734075
WDFY3-AS2	Brain_Putamen_basal_ganglia	0.7188	0.47224	1	0.734213
SARDH	Brain_Nucleus_accumbens_basal_ganglia	0.71842	0.4725	1	0.734454
FBP1	Brain_Nucleus_accumbens_basal_ganglia	0.71807	0.472712	1	0.734454
RP11-334C17.5	Brain_Amygdala	0.7176	0.473	1	0.734454
NDUFA12	Brain_Amygdala	-0.7176	0.473	1	0.734454
TNFRSF10C	Brain_Anterior_cingulate_cortex_BA24	0.717	0.473	1	0.734454
AC005324.6	Brain_Anterior_cingulate_cortex_BA24	-0.7173	0.473	1	0.734454
AF001548.5	Brain_Caudate_basal_ganglia	-0.7172	0.473	1	0.734454
DMKN	Brain_Caudate_basal_ganglia	-0.71821	0.473	1	0.734454
CLCN2	Brain_Cerebellar_Hemisphere	0.7181	0.473	1	0.734454
FRA10AC1	Brain_Cerebellar_Hemisphere	-0.7174	0.473	1	0.734454
NCOA5	Brain_Cerebellar_Hemisphere	-0.718	0.473	1	0.734454
CTGLF12P	Brain_Cerebellar_Hemisphere	-0.7182	0.473	1	0.734454
IGFALS	Brain_Cerebellum	0.71824	0.473	1	0.734454
RP11-930P14.1	Brain_Cerebellum	0.7182	0.473	1	0.734454
MUT	Brain_Cerebellum	0.717	0.473	1	0.734454
DHFR	Brain_Cortex	0.71825	0.473	1	0.734454
KCNS1	Brain_Cortex	-0.71681	0.473	1	0.734454
DNAJC15	Brain_Cortex	-0.71819	0.473	1	0.734454
MCM8	Brain_Frontal_Cortex_BA9	-0.7179	0.473	1	0.734454
PCM1	Brain_Frontal_Cortex_BA9	-0.71808	0.473	1	0.734454
RPAP1	Brain_Hypothalamus	-0.7174	0.473	1	0.734454
RP11-561C5.4	Brain_Hypothalamus	-0.718	0.473	1	0.734454
RP11-21B21.4	Brain_Putamen_basal_ganglia	0.7184	0.473	1	0.734454
CTB-175P5.4	Brain_Putamen_basal_ganglia	0.717444	0.473	1	0.734454
ASB4	Brain_Putamen_basal_ganglia	-0.7171	0.473	1	0.734454
RRP7B	Brain_Putamen_basal_ganglia	-0.7173	0.473	1	0.734454
ZNF252P	Brain_Substantia_nigra	0.7181	0.473	1	0.734454
CDC7	Cortex (PsychENCODE)	0.716964	0.473	1	0.734454
CCNA1	Cortex (PsychENCODE)	0.7168	0.473	1	0.734454
ITGB7	Cortex (PsychENCODE)	-0.71735	0.473	1	0.734454
CELSR2	Cortex (PsychENCODE)	-0.717738	0.473	1	0.734454
XPR1	Cortex (PsychENCODE)	0.71722	0.473	1	0.734454
HRASLS5	Cortex (PsychENCODE)	-0.71691	0.473	1	0.734454
LDLRAD4	Cortex (PsychENCODE)	0.71786	0.473	1	0.734454
ZNF747	Cortex (PsychENCODE)	0.71764	0.473	1	0.734454
RP5-1198O20.4	Cortex (PsychENCODE)	-0.717494	0.473	1	0.734454
RP11-365O16.3	Cortex (PsychENCODE)	0.718085	0.473	1	0.734454
PIRT	Cortex (PsychENCODE)	0.71825	0.473	1	0.734454
RTEL1	Cortex (PsychENCODE)	-0.71714	0.473	1	0.734454
RIC3	Whole_Blood	0.7176	0.473	1	0.734454
SMC4	Whole_Blood	0.7174	0.473	1	0.734454
ADORA2A	Whole_Blood	0.7173	0.473	1	0.734454
RP11-411G7.2	Whole_Blood	0.71692	0.473	1	0.734454
CTD-2358C21.4	Whole_Blood	0.71688	0.473	1	0.734454
RHOA	Whole_Blood	-0.7176	0.473	1	0.734454
BORA	Whole_Blood	-0.7181	0.473	1	0.734454
LINC00667	Brain_Amygdala	0.7168	0.473482	1	0.735148
CHRAC1	Brain_Amygdala	0.7165	0.474	1	0.735148
DNM1P46	Brain_Amygdala	0.71527	0.474	1	0.735148
ADAMTS13	Brain_Amygdala	-0.7166	0.474	1	0.735148
CTC-367J11.1	Brain_Amygdala	-0.71665	0.474	1	0.735148
ZNF419	Brain_Anterior_cingulate_cortex_BA24	0.71663	0.474	1	0.735148
REEP1	Brain_Anterior_cingulate_cortex_BA24	0.71554	0.474	1	0.735148
AC005363.9	Brain_Anterior_cingulate_cortex_BA24	-0.7155	0.474	1	0.735148
GCFC2	Brain_Caudate_basal_ganglia	0.71631	0.474	1	0.735148
RASA4	Brain_Caudate_basal_ganglia	0.7161	0.474	1	0.735148
SEC22A	Brain_Cerebellar_Hemisphere	0.7155	0.474	1	0.735148
CHURC1	Brain_Cerebellar_Hemisphere	0.7152	0.474	1	0.735148
CANX	Brain_Cerebellar_Hemisphere	-0.7154	0.474	1	0.735148
FAM81B	Brain_Cerebellum	0.7167	0.474	1	0.735148
RGS14	Brain_Cerebellum	0.7158	0.474	1	0.735148
C21orf119	Brain_Cerebellum	-0.7154	0.474	1	0.735148
TMEM63B	Brain_Cerebellum	-0.716	0.474	1	0.735148
GABRA2	Brain_Cortex	0.71678	0.474	1	0.735148
PDIA4	Brain_Cortex	0.7158	0.474	1	0.735148
TSKU	Brain_Cortex	0.71538	0.474	1	0.735148
RP11-436F9.1	Brain_Cortex	-0.7159	0.474	1	0.735148
RP11-173M1.8	Brain_Cortex	-0.71599	0.474	1	0.735148
CBR1	Brain_Frontal_Cortex_BA9	-0.71567	0.474	1	0.735148
RP11-578O24.2	Brain_Hippocampus	0.7165	0.474	1	0.735148
RP11-778D9.13	Brain_Nucleus_accumbens_basal_ganglia	0.71609	0.474	1	0.735148
C1orf229	Brain_Nucleus_accumbens_basal_ganglia	0.715522	0.474	1	0.735148
RP11-222A11.1	Brain_Nucleus_accumbens_basal_ganglia	-0.71607	0.474	1	0.735148
RP1-102H19.8	Brain_Putamen_basal_ganglia	0.7161	0.474	1	0.735148
AGAP7	Brain_Putamen_basal_ganglia	0.71564	0.474	1	0.735148
HHATL	Cortex (PsychENCODE)	0.71578	0.474	1	0.735148
TM7SF3	Cortex (PsychENCODE)	-0.71546	0.474	1	0.735148
NOL3	Cortex (PsychENCODE)	0.716	0.474	1	0.735148
LRWD1	Cortex (PsychENCODE)	-0.716	0.474	1	0.735148
SYTL3	Cortex (PsychENCODE)	0.715871	0.474	1	0.735148
PAFAH1B2	Cortex (PsychENCODE)	-0.71636	0.474	1	0.735148
KLHL28	Cortex (PsychENCODE)	-0.7157	0.474	1	0.735148
ZNF28	Cortex (PsychENCODE)	-0.715597	0.474	1	0.735148
MICB	Cortex (PsychENCODE)	-0.716	0.474	1	0.735148
LPAL2	Cortex (PsychENCODE)	-0.71531	0.474	1	0.735148
FAM203B	Cortex (PsychENCODE)	0.7162	0.474	1	0.735148
FAM215A	Cortex (PsychENCODE)	-0.71571	0.474	1	0.735148
CTD-2054N24.2	Whole_Blood	0.7164	0.474	1	0.735148
ADAMTS13	Brain_Nucleus_accumbens_basal_ganglia	-0.71482	0.474722	1	0.735922
RP11-689P11.2	Brain_Amygdala	0.71466	0.474818	1	0.735922
MON1B	Brain_Anterior_cingulate_cortex_BA24	0.7149	0.475	1	0.735922
RP5-944M2.3	Brain_Anterior_cingulate_cortex_BA24	0.71448	0.475	1	0.735922
GPATCH4	Brain_Anterior_cingulate_cortex_BA24	-0.714393	0.475	1	0.735922
LDHAL6A	Brain_Caudate_basal_ganglia	0.71517	0.475	1	0.735922
APIP	Brain_Caudate_basal_ganglia	0.71491	0.475	1	0.735922
ALDH16A1	Brain_Caudate_basal_ganglia	0.71449	0.475	1	0.735922
CTD-2058B24.3	Brain_Cerebellar_Hemisphere	0.7149	0.475	1	0.735922
RP11-227H15.4	Brain_Cerebellar_Hemisphere	-0.7139	0.475	1	0.735922
FGD5-AS1	Brain_Cerebellum	-0.71453	0.475	1	0.735922
AC131971.1	Brain_Cerebellum	-0.7151	0.475	1	0.735922
SPC24	Brain_Cortex	0.7148	0.475	1	0.735922
EIF5	Brain_Cortex	0.7136	0.475	1	0.735922
RP11-258F22.1	Brain_Frontal_Cortex_BA9	-0.7137	0.475	1	0.735922
RP11-460N20.7	Brain_Hippocampus	0.71504	0.475	1	0.735922
RP11-190A12.8	Brain_Hippocampus	0.7138	0.475	1	0.735922
TAS2R14	Brain_Hypothalamus	-0.7136	0.475	1	0.735922
RP11-594N15.3	Brain_Putamen_basal_ganglia	-0.71399	0.475	1	0.735922
RSBN1L-AS1	Brain_Substantia_nigra	0.71441	0.475	1	0.735922
LINC00163	Brain_Substantia_nigra	0.714	0.475	1	0.735922
APBB1IP	Cortex (PsychENCODE)	0.714705	0.475	1	0.735922
LMF2	Cortex (PsychENCODE)	-0.71507	0.475	1	0.735922
KCTD17	Cortex (PsychENCODE)	0.71367	0.475	1	0.735922
CDADC1	Cortex (PsychENCODE)	0.7142	0.475	1	0.735922
TWIST1	Cortex (PsychENCODE)	0.714	0.475	1	0.735922
SLC25A23	Cortex (PsychENCODE)	-0.714145	0.475	1	0.735922
PGPEP1	Cortex (PsychENCODE)	0.715167	0.475	1	0.735922
SORBS2	Cortex (PsychENCODE)	0.71388	0.475	1	0.735922
VMAC	Cortex (PsychENCODE)	0.713622	0.475	1	0.735922
AC004540.4	Cortex (PsychENCODE)	-0.715	0.475	1	0.735922
LINC01125	Cortex (PsychENCODE)	-0.71512	0.475	1	0.735922
FEM1AP1	Cortex (PsychENCODE)	0.71421	0.475	1	0.735922
SNTB2	Whole_Blood	0.71487	0.475	1	0.735922
TEPP	Whole_Blood	0.71401	0.475	1	0.735922
CA13	Whole_Blood	-0.7143	0.475	1	0.735922
TP53I13	Whole_Blood	-0.71477	0.475	1	0.735922
CD151	Whole_Blood	-0.715	0.475	1	0.735922
RP11-296I10.6	Brain_Anterior_cingulate_cortex_BA24	0.7135	0.476	1	0.73649
CAPG	Brain_Anterior_cingulate_cortex_BA24	-0.71196	0.476	1	0.73649
DSTYK	Brain_Anterior_cingulate_cortex_BA24	-0.712101	0.476	1	0.73649
NUP54	Brain_Caudate_basal_ganglia	0.71278	0.476	1	0.73649
OR7D2	Brain_Caudate_basal_ganglia	-0.71336	0.476	1	0.73649
OSBPL5	Brain_Cerebellar_Hemisphere	-0.713	0.476	1	0.73649
TSPAN18	Brain_Cerebellar_Hemisphere	-0.7133	0.476	1	0.73649
RBM23	Brain_Cerebellar_Hemisphere	-0.7134	0.476	1	0.73649
SLC25A14P1	Brain_Cerebellar_Hemisphere	-0.7135	0.476	1	0.73649
CHMP2A	Brain_Cerebellum	0.71343	0.476	1	0.73649
NARS2	Brain_Cerebellum	0.7132	0.476	1	0.73649
METTL10	Brain_Cortex	-0.71304	0.476	1	0.73649
AC002398.5	Brain_Cortex	-0.7135	0.476	1	0.73649
LCN1	Brain_Frontal_Cortex_BA9	0.7133	0.476	1	0.73649
ZNF17	Brain_Frontal_Cortex_BA9	-0.71286	0.476	1	0.73649
KB-208E9.1	Brain_Hippocampus	0.712839	0.476	1	0.73649
CTD-2303H24.2	Brain_Hippocampus	0.7127	0.476	1	0.73649
GCNT4	Brain_Hippocampus	0.712	0.476	1	0.73649
PHGDH	Brain_Hippocampus	-0.7125	0.476	1	0.73649
RP11-797A18.4	Brain_Hypothalamus	0.7132	0.476	1	0.73649
BMS1P7	Brain_Hypothalamus	-0.7121	0.476	1	0.73649
MDM1	Brain_Hypothalamus	-0.713	0.476	1	0.73649
C20orf27	Brain_Nucleus_accumbens_basal_ganglia	0.71282	0.476	1	0.73649
AF001548.5	Brain_Nucleus_accumbens_basal_ganglia	-0.71197	0.476	1	0.73649
NXPE3	Brain_Putamen_basal_ganglia	0.71301	0.476	1	0.73649
AC007204.2	Brain_Putamen_basal_ganglia	-0.712172	0.476	1	0.73649
CTD-2201E18.5	Brain_Substantia_nigra	0.7132	0.476	1	0.73649
RP11-303E16.3	Brain_Substantia_nigra	-0.713	0.476	1	0.73649
GADD45GIP1	Brain_Substantia_nigra	-0.713	0.476	1	0.73649
MTMR2	Cortex (PsychENCODE)	0.71229	0.476	1	0.73649
PHACTR2	Cortex (PsychENCODE)	-0.712149	0.476	1	0.73649
SRP9	Cortex (PsychENCODE)	-0.713078	0.476	1	0.73649
MRPS5	Cortex (PsychENCODE)	0.71227	0.476	1	0.73649
WIPI2	Cortex (PsychENCODE)	0.713	0.476	1	0.73649
NEUROD1	Cortex (PsychENCODE)	0.71328	0.476	1	0.73649
CLMN	Cortex (PsychENCODE)	0.71268	0.476	1	0.73649
FAM21C	Cortex (PsychENCODE)	0.713144	0.476	1	0.73649
ZBTB2	Cortex (PsychENCODE)	0.712939	0.476	1	0.73649
ZNF502	Cortex (PsychENCODE)	0.71236	0.476	1	0.73649
GNB2L1	Cortex (PsychENCODE)	-0.7127	0.476	1	0.73649
AJ009632.3	Cortex (PsychENCODE)	0.71238	0.476	1	0.73649
RP11-715J22.1	Cortex (PsychENCODE)	0.71333	0.476	1	0.73649
RP11-66B24.4	Cortex (PsychENCODE)	-0.71308	0.476	1	0.73649
FAM86C1	Whole_Blood	0.7125	0.476	1	0.73649
IGLV1-41	Whole_Blood	0.71228	0.476	1	0.73649
IFITM1	Whole_Blood	0.7122	0.476	1	0.73649
RP11-958N24.1	Whole_Blood	-0.71202	0.476	1	0.73649
GPRC5C	Whole_Blood	-0.71308	0.476	1	0.73649
FLVCR1-AS1	Brain_Anterior_cingulate_cortex_BA24	0.7109	0.477	1	0.737343
RPL36AL	Brain_Caudate_basal_ganglia	0.71137	0.477	1	0.737343
SNX16	Brain_Caudate_basal_ganglia	0.711	0.477	1	0.737343
RP5-1159O4.2	Brain_Caudate_basal_ganglia	-0.7106	0.477	1	0.737343
C1orf145	Brain_Cerebellar_Hemisphere	0.7116	0.477	1	0.737343
CBWD1	Brain_Cerebellum	0.7119	0.477	1	0.737343
LEFTY2	Brain_Cerebellum	-0.71099	0.477	1	0.737343
PGAM1P3	Brain_Cerebellum	-0.71185	0.477	1	0.737343
RP11-343L5.2	Brain_Cerebellum	-0.7119	0.477	1	0.737343
CCNJ	Brain_Cortex	0.71116	0.477	1	0.737343
STOML1	Brain_Cortex	-0.71058	0.477	1	0.737343
CTC-360G5.9	Brain_Frontal_Cortex_BA9	0.71185	0.477	1	0.737343
LRRC46	Brain_Frontal_Cortex_BA9	0.7116	0.477	1	0.737343
WRAP73	Brain_Hypothalamus	-0.71087	0.477	1	0.737343
DISP2	Brain_Nucleus_accumbens_basal_ganglia	0.7118	0.477	1	0.737343
RP11-334C17.5	Brain_Nucleus_accumbens_basal_ganglia	0.7116	0.477	1	0.737343
KLRC2	Brain_Nucleus_accumbens_basal_ganglia	0.7108	0.477	1	0.737343
LYRM9	Brain_Nucleus_accumbens_basal_ganglia	-0.71064	0.477	1	0.737343
CARD18	Brain_Nucleus_accumbens_basal_ganglia	-0.71078	0.477	1	0.737343
RP11-30P6.6	Brain_Nucleus_accumbens_basal_ganglia	-0.71164	0.477	1	0.737343
CCBL2	Brain_Putamen_basal_ganglia	-0.71064	0.477	1	0.737343
GCFC2	Brain_Putamen_basal_ganglia	-0.7115	0.477	1	0.737343
RP11-158M2.5	Brain_Substantia_nigra	0.7118	0.477	1	0.737343
RP11-320P7.2	Brain_Substantia_nigra	0.7113	0.477	1	0.737343
AC104653.1	Brain_Substantia_nigra	-0.7119	0.477	1	0.737343
PMS1	Cortex (PsychENCODE)	0.71117	0.477	1	0.737343
MLYCD	Cortex (PsychENCODE)	0.7116	0.477	1	0.737343
SLC26A1	Cortex (PsychENCODE)	-0.7119	0.477	1	0.737343
SCN9A	Cortex (PsychENCODE)	0.71056	0.477	1	0.737343
SHISA2	Cortex (PsychENCODE)	-0.7117	0.477	1	0.737343
CYHR1	Cortex (PsychENCODE)	0.7114	0.477	1	0.737343
ZNF681	Cortex (PsychENCODE)	-0.710944	0.477	1	0.737343
RP11-285G1.14	Cortex (PsychENCODE)	0.71091	0.477	1	0.737343
RP11-296I10.6	Whole_Blood	0.71034	0.477	1	0.737343
CCDC8	Brain_Caudate_basal_ganglia	0.70905	0.478	1	0.738214
DLD	Brain_Caudate_basal_ganglia	0.709	0.478	1	0.738214
ZNF333	Brain_Caudate_basal_ganglia	-0.70913	0.478	1	0.738214
CCZ1B	Brain_Caudate_basal_ganglia	-0.7096	0.478	1	0.738214
NKAIN1	Brain_Caudate_basal_ganglia	-0.70982	0.478	1	0.738214
CTD-2228K2.7	Brain_Caudate_basal_ganglia	-0.7099	0.478	1	0.738214
EBPL	Brain_Caudate_basal_ganglia	-0.7101	0.478	1	0.738214
AC005253.2	Brain_Cerebellar_Hemisphere	0.70895	0.478	1	0.738214
COL16A1	Brain_Cerebellar_Hemisphere	-0.7094	0.478	1	0.738214
TULP4	Brain_Cerebellum	0.71	0.478	1	0.738214
ADRA2C	Brain_Cerebellum	0.70945	0.478	1	0.738214
AMZ2	Brain_Cerebellum	-0.70911	0.478	1	0.738214
RP11-244O19.1	Brain_Cerebellum	-0.7098	0.478	1	0.738214
DHRS7	Brain_Cortex	0.7095	0.478	1	0.738214
CISD1	Brain_Cortex	-0.70928	0.478	1	0.738214
LINC00957	Brain_Cortex	-0.71	0.478	1	0.738214
ZNF252P	Brain_Frontal_Cortex_BA9	0.70967	0.478	1	0.738214
RBL2	Brain_Frontal_Cortex_BA9	-0.7091	0.478	1	0.738214
RP11-766N7.3	Brain_Hippocampus	0.71022	0.478	1	0.738214
STXBP5L	Brain_Hippocampus	-0.7099	0.478	1	0.738214
TAS2R14	Brain_Nucleus_accumbens_basal_ganglia	-0.7091	0.478	1	0.738214
ZNF496	Brain_Putamen_basal_ganglia	-0.70916	0.478	1	0.738214
ICAM3	Cortex (PsychENCODE)	-0.709111	0.478	1	0.738214
RAB7L1	Cortex (PsychENCODE)	0.70903	0.478	1	0.738214
WFIKKN1	Cortex (PsychENCODE)	0.70983	0.478	1	0.738214
PRMT2	Cortex (PsychENCODE)	-0.70923	0.478	1	0.738214
SLC29A4	Cortex (PsychENCODE)	0.709	0.478	1	0.738214
RASEF	Cortex (PsychENCODE)	0.70875	0.478	1	0.738214
ACBD7	Cortex (PsychENCODE)	0.710296	0.478	1	0.738214
PPM1N	Cortex (PsychENCODE)	0.708926	0.478	1	0.738214
ALG1L	Whole_Blood	-0.7088	0.478	1	0.738214
PWP1	Whole_Blood	-0.709	0.478	1	0.738214
LIPN	Whole_Blood	-0.70962	0.478	1	0.738214
LRRC1	Brain_Hippocampus	0.7091	0.47824	1	0.738564
WFDC3	Brain_Amygdala	-0.709	0.478494	1	0.738818
RP11-47L3.1	Brain_Amygdala	-0.7085	0.479	1	0.738818
HMGCLL1	Brain_Caudate_basal_ganglia	-0.7077	0.479	1	0.738818
THBS2	Brain_Caudate_basal_ganglia	-0.7082	0.479	1	0.738818
DHX36	Brain_Cerebellar_Hemisphere	0.7085	0.479	1	0.738818
NDUFAF1	Brain_Cerebellar_Hemisphere	0.7074	0.479	1	0.738818
PCNT	Brain_Cerebellar_Hemisphere	-0.7073	0.479	1	0.738818
SCGB1A1	Brain_Cerebellar_Hemisphere	-0.7086	0.479	1	0.738818
RP11-481J2.2	Brain_Cerebellum	0.70853	0.479	1	0.738818
AC141928.1	Brain_Cerebellum	0.70779	0.479	1	0.738818
PRKCB	Brain_Cerebellum	0.70758	0.479	1	0.738818
SEC22C	Brain_Cerebellum	0.7075	0.479	1	0.738818
RP11-525A16.4	Brain_Cerebellum	0.7074	0.479	1	0.738818
RP1-179N16.6	Brain_Cerebellum	-0.707	0.479	1	0.738818
CTC-471C19.1	Brain_Cerebellum	-0.7074	0.479	1	0.738818
ABHD2	Brain_Cerebellum	-0.7084	0.479	1	0.738818
RP9	Brain_Cortex	0.7084	0.479	1	0.738818
AP000230.1	Brain_Frontal_Cortex_BA9	0.70768	0.479	1	0.738818
RAPGEF4-AS1	Brain_Frontal_Cortex_BA9	-0.7076	0.479	1	0.738818
DDX51	Brain_Hippocampus	-0.7077	0.479	1	0.738818
PTGR1	Brain_Hypothalamus	0.7072	0.479	1	0.738818
C1GALT1	Brain_Hypothalamus	0.7071	0.479	1	0.738818
CTB-109A12.1	Brain_Hypothalamus	-0.70758	0.479	1	0.738818
SLC1A7	Brain_Nucleus_accumbens_basal_ganglia	0.708378	0.479	1	0.738818
NDE1	Brain_Nucleus_accumbens_basal_ganglia	0.70814	0.479	1	0.738818
EARS2	Brain_Nucleus_accumbens_basal_ganglia	0.70814	0.479	1	0.738818
BTBD9	Brain_Putamen_basal_ganglia	-0.7084	0.479	1	0.738818
RP11-385F7.1	Brain_Substantia_nigra	-0.708	0.479	1	0.738818
MTMR9	Cortex (PsychENCODE)	-0.7081	0.479	1	0.738818
SLC35F5	Cortex (PsychENCODE)	0.7084	0.479	1	0.738818
SSR1	Cortex (PsychENCODE)	0.708236	0.479	1	0.738818
PRAM1	Cortex (PsychENCODE)	0.707794	0.479	1	0.738818
RASA4B	Cortex (PsychENCODE)	-0.708	0.479	1	0.738818
ACOT12	Cortex (PsychENCODE)	-0.708	0.479	1	0.738818
SDR42E2	Cortex (PsychENCODE)	-0.70848	0.479	1	0.738818
ZNF43	Cortex (PsychENCODE)	-0.707942	0.479	1	0.738818
RP13-514E23.1	Cortex (PsychENCODE)	-0.70835	0.479	1	0.738818
ZNF713	Whole_Blood	0.70766	0.479	1	0.738818
GDPD5	Whole_Blood	0.7076	0.479	1	0.738818
PYGB	Whole_Blood	0.7075	0.479	1	0.738818
CLCN7	Whole_Blood	0.70746	0.479	1	0.738818
COG1	Whole_Blood	0.70714	0.479	1	0.738818
LIPA	Whole_Blood	-0.70722	0.479	1	0.738818
MAPRE1	Whole_Blood	-0.7073	0.479	1	0.738818
AC005363.9	Whole_Blood	-0.70858	0.479	1	0.738818
AP001816.1	Brain_Putamen_basal_ganglia	-0.7072	0.47943	1	0.739442
GNG10	Brain_Nucleus_accumbens_basal_ganglia	0.70721	0.479435	1	0.739442
RBM26-AS1	Brain_Hippocampus	0.7069	0.47963	1	0.739442
SMOC2	Brain_Hippocampus	0.7065	0.479893	1	0.739442
ICAM3	Brain_Amygdala	-0.70632	0.48	1	0.739442
PPP2R1B	Brain_Anterior_cingulate_cortex_BA24	-0.70655	0.48	1	0.739442
C21orf2	Brain_Caudate_basal_ganglia	0.7066	0.48	1	0.739442
LRRC27	Brain_Caudate_basal_ganglia	0.705595	0.48	1	0.739442
RP11-258F22.1	Brain_Caudate_basal_ganglia	-0.705529	0.48	1	0.739442
ZNF208	Brain_Caudate_basal_ganglia	-0.70574	0.48	1	0.739442
LRRC37A17P	Brain_Caudate_basal_ganglia	-0.7061	0.48	1	0.739442
PCP4	Brain_Caudate_basal_ganglia	-0.7062	0.48	1	0.739442
OIP5	Brain_Cerebellar_Hemisphere	0.707	0.48	1	0.739442
LINC00839	Brain_Cerebellar_Hemisphere	0.7068	0.48	1	0.739442
CX3CR1	Brain_Cerebellar_Hemisphere	0.7056	0.48	1	0.739442
CNKSR1	Brain_Cerebellum	0.706	0.48	1	0.739442
CCBL2	Brain_Cerebellum	-0.70577	0.48	1	0.739442
TMEM181	Brain_Cerebellum	-0.706	0.48	1	0.739442
STK38	Brain_Cerebellum	-0.707	0.48	1	0.739442
AC007249.3	Brain_Cortex	0.7056	0.48	1	0.739442
SCG3	Brain_Cortex	-0.70636	0.48	1	0.739442
NLRC4	Brain_Cortex	-0.7064	0.48	1	0.739442
CTD-2651B20.4	Brain_Hypothalamus	0.7064	0.48	1	0.739442
DSCC1	Brain_Hypothalamus	0.7064	0.48	1	0.739442
ZNF623	Brain_Nucleus_accumbens_basal_ganglia	0.70623	0.48	1	0.739442
ECE2	Brain_Putamen_basal_ganglia	0.70617	0.48	1	0.739442
CCDC23	Brain_Putamen_basal_ganglia	-0.70591	0.48	1	0.739442
CRCP	Brain_Putamen_basal_ganglia	-0.706	0.48	1	0.739442
RP11-479O17.10	Brain_Putamen_basal_ganglia	-0.70669	0.48	1	0.739442
RP11-301O19.1	Brain_Substantia_nigra	0.7067	0.48	1	0.739442
CAPN10	Brain_Substantia_nigra	0.706	0.48	1	0.739442
ACSF3	Brain_Substantia_nigra	-0.707	0.48	1	0.739442
SLC12A2	Cortex (PsychENCODE)	0.7069	0.48	1	0.739442
RASGRP2	Cortex (PsychENCODE)	-0.707	0.48	1	0.739442
GSDMD	Cortex (PsychENCODE)	-0.7065	0.48	1	0.739442
CCDC38	Cortex (PsychENCODE)	0.70678	0.48	1	0.739442
RP11-19O2.2	Cortex (PsychENCODE)	-0.7058	0.48	1	0.739442
MYZAP	Cortex (PsychENCODE)	0.70667	0.48	1	0.739442
RP11-182L21.6	Cortex (PsychENCODE)	0.706209	0.48	1	0.739442
RP11-700J17.2	Cortex (PsychENCODE)	-0.70641	0.48	1	0.739442
WDR33	Whole_Blood	0.707095	0.48	1	0.739442
RP11-219G17.4	Whole_Blood	0.70696	0.48	1	0.739442
SIGLEC14	Whole_Blood	0.70574	0.48	1	0.739442
PRSS30P	Whole_Blood	-0.70626	0.48	1	0.739442
CARKD	Whole_Blood	-0.7064	0.48	1	0.739442
CNGA1	Brain_Putamen_basal_ganglia	-0.7053	0.48062	1	0.740145
CPT1B	Brain_Anterior_cingulate_cortex_BA24	-0.705	0.481	1	0.740145
C9orf43	Brain_Caudate_basal_ganglia	0.7045	0.481	1	0.740145
CTD-2339F6.1	Brain_Caudate_basal_ganglia	0.704	0.481	1	0.740145
RPSAP9	Brain_Caudate_basal_ganglia	-0.7041	0.481	1	0.740145
DCAF13	Brain_Caudate_basal_ganglia	-0.7042	0.481	1	0.740145
ZNF730	Brain_Cerebellar_Hemisphere	0.70479	0.481	1	0.740145
RP11-689P11.2	Brain_Cerebellar_Hemisphere	0.7039	0.481	1	0.740145
SPATA21	Brain_Cerebellar_Hemisphere	-0.7048	0.481	1	0.740145
EXTL1	Brain_Cerebellar_Hemisphere	-0.7055	0.481	1	0.740145
C11orf21	Brain_Cerebellar_Hemisphere	-0.7055	0.481	1	0.740145
SLITRK6	Brain_Cerebellum	0.7053	0.481	1	0.740145
AC084018.1	Brain_Cerebellum	-0.7051	0.481	1	0.740145
HELQ	Brain_Cerebellum	-0.70549	0.481	1	0.740145
KLRC1	Brain_Cortex	-0.70406	0.481	1	0.740145
RMI2	Brain_Hippocampus	0.7043	0.481	1	0.740145
RP11-714L20.1	Brain_Hippocampus	-0.7049	0.481	1	0.740145
USP32P2	Brain_Hypothalamus	-0.70436	0.481	1	0.740145
ADAT2	Brain_Nucleus_accumbens_basal_ganglia	-0.70442	0.481	1	0.740145
FLG	Brain_Nucleus_accumbens_basal_ganglia	-0.704472	0.481	1	0.740145
MCM8	Brain_Nucleus_accumbens_basal_ganglia	-0.70463	0.481	1	0.740145
CYB5R3	Brain_Nucleus_accumbens_basal_ganglia	-0.70522	0.481	1	0.740145
GPR114	Brain_Putamen_basal_ganglia	0.7046	0.481	1	0.740145
STK11IP	Brain_Putamen_basal_ganglia	-0.704	0.481	1	0.740145
ZNF117	Brain_Putamen_basal_ganglia	-0.7054	0.481	1	0.740145
ARHGEF26-AS1	Brain_Substantia_nigra	0.705	0.481	1	0.740145
SUPT3H	Brain_Substantia_nigra	0.7046	0.481	1	0.740145
SLC11A1	Cortex (PsychENCODE)	0.70503	0.481	1	0.740145
ZNF500	Cortex (PsychENCODE)	0.7046	0.481	1	0.740145
C12orf39	Cortex (PsychENCODE)	0.70412	0.481	1	0.740145
UBA3	Cortex (PsychENCODE)	0.70496	0.481	1	0.740145
MIPOL1	Cortex (PsychENCODE)	0.70507	0.481	1	0.740145
KRT10	Cortex (PsychENCODE)	-0.70535	0.481	1	0.740145
LINC00484	Cortex (PsychENCODE)	-0.70424	0.481	1	0.740145
RP11-757F18.5	Cortex (PsychENCODE)	0.70522	0.481	1	0.740145
RP11-296I10.6	Cortex (PsychENCODE)	0.70393	0.481	1	0.740145
CPT2	Whole_Blood	0.70457	0.481	1	0.740145
AKAP13	Whole_Blood	-0.7039	0.481	1	0.740145
CCDC13	Whole_Blood	-0.7043	0.481	1	0.740145
RCBTB2P1	Whole_Blood	-0.705	0.481	1	0.740145
TMX4	Whole_Blood	-0.705	0.481	1	0.740145
CEP192	Brain_Substantia_nigra	0.704	0.481403	1	0.740745
RP11-89K11.1	Brain_Amygdala	0.70267	0.482	1	0.740826
RP11-379K17.4	Brain_Anterior_cingulate_cortex_BA24	-0.70369	0.482	1	0.740826
RP11-809O17.1	Brain_Caudate_basal_ganglia	0.7037	0.482	1	0.740826
SUOX	Brain_Caudate_basal_ganglia	0.70251	0.482	1	0.740826
SYCE1L	Brain_Caudate_basal_ganglia	-0.7024	0.482	1	0.740826
FOXRED2	Brain_Caudate_basal_ganglia	-0.70263	0.482	1	0.740826
RP11-486O12.2	Brain_Caudate_basal_ganglia	-0.7035	0.482	1	0.740826
ZNF44	Brain_Cerebellar_Hemisphere	0.70356	0.482	1	0.740826
C3orf35	Brain_Cerebellar_Hemisphere	-0.7035	0.482	1	0.740826
CCDC15	Brain_Cerebellar_Hemisphere	-0.7036	0.482	1	0.740826
RP11-37E23.5	Brain_Cerebellar_Hemisphere	-0.70374	0.482	1	0.740826
POLR2J4	Brain_Cerebellum	0.7026	0.482	1	0.740826
PTPRN2	Brain_Cortex	0.7037	0.482	1	0.740826
HEXB	Brain_Cortex	0.70363	0.482	1	0.740826
RP11-274B21.2	Brain_Cortex	0.7032	0.482	1	0.740826
PSMD5-AS1	Brain_Cortex	-0.7028	0.482	1	0.740826
CTC-338M12.6	Brain_Frontal_Cortex_BA9	0.7028	0.482	1	0.740826
N6AMT2	Brain_Frontal_Cortex_BA9	-0.703	0.482	1	0.740826
HPR	Brain_Frontal_Cortex_BA9	-0.7034	0.482	1	0.740826
CLEC4M	Brain_Frontal_Cortex_BA9	-0.7034	0.482	1	0.740826
LURAP1L	Brain_Hippocampus	0.70376	0.482	1	0.740826
PICK1	Brain_Nucleus_accumbens_basal_ganglia	0.70304	0.482	1	0.740826
FAM86JP	Brain_Substantia_nigra	0.7036	0.482	1	0.740826
TRIOBP	Brain_Substantia_nigra	-0.7024	0.482	1	0.740826
EIF2AK1	Cortex (PsychENCODE)	-0.704	0.482	1	0.740826
SLC17A6	Cortex (PsychENCODE)	-0.70301	0.482	1	0.740826
PPP1R17	Cortex (PsychENCODE)	-0.703	0.482	1	0.740826
COL12A1	Cortex (PsychENCODE)	0.703249	0.482	1	0.740826
CLCN2	Cortex (PsychENCODE)	0.70231	0.482	1	0.740826
PPP4R1L	Cortex (PsychENCODE)	0.7037	0.482	1	0.740826
ZNF138	Cortex (PsychENCODE)	0.703	0.482	1	0.740826
OSER1-AS1	Cortex (PsychENCODE)	-0.70229	0.482	1	0.740826
DNAJC27-AS1	Cortex (PsychENCODE)	0.70366	0.482	1	0.740826
RP11-418J17.1	Cortex (PsychENCODE)	0.702982	0.482	1	0.740826
CTD-2547L16.1	Cortex (PsychENCODE)	-0.7039	0.482	1	0.740826
TAS2R6	Cortex (PsychENCODE)	-0.703	0.482	1	0.740826
RP11-212I21.4	Whole_Blood	0.70301	0.482	1	0.740826
DDX59	Whole_Blood	0.70279	0.482	1	0.740826
PVALB	Whole_Blood	0.70267	0.482	1	0.740826
TJP2	Whole_Blood	-0.70257	0.482	1	0.740826
ZFAND2A	Whole_Blood	-0.70299	0.482	1	0.740826
RP11-255P5.2	Brain_Nucleus_accumbens_basal_ganglia	-0.702	0.48251	1	0.741445
RGPD8	Brain_Amygdala	-0.70223	0.483	1	0.741445
RP11-320P7.1	Brain_Anterior_cingulate_cortex_BA24	0.70161	0.483	1	0.741445
RP11-680F20.11	Brain_Anterior_cingulate_cortex_BA24	-0.70123	0.483	1	0.741445
TMEM230	Brain_Anterior_cingulate_cortex_BA24	-0.7019	0.483	1	0.741445
RP11-313F23.5	Brain_Caudate_basal_ganglia	-0.70087	0.483	1	0.741445
C22orf34	Brain_Caudate_basal_ganglia	-0.70118	0.483	1	0.741445
PRSS36	Brain_Caudate_basal_ganglia	-0.7013	0.483	1	0.741445
EPHX2	Brain_Cerebellar_Hemisphere	-0.70136	0.483	1	0.741445
LINC00029	Brain_Cerebellar_Hemisphere	-0.702	0.483	1	0.741445
RERG	Brain_Cerebellum	0.7019	0.483	1	0.741445
RND2	Brain_Cerebellum	0.70129	0.483	1	0.741445
RALGAPA1	Brain_Cortex	-0.7011	0.483	1	0.741445
METTL21C	Brain_Cortex	-0.70173	0.483	1	0.741445
BMS1P5	Brain_Cortex	-0.7018	0.483	1	0.741445
UMODL1	Brain_Frontal_Cortex_BA9	-0.70226	0.483	1	0.741445
LIPT1	Brain_Nucleus_accumbens_basal_ganglia	0.7016	0.483	1	0.741445
ZNF180	Brain_Nucleus_accumbens_basal_ganglia	0.7009	0.483	1	0.741445
CCT6P3	Brain_Nucleus_accumbens_basal_ganglia	-0.70103	0.483	1	0.741445
ADAM9	Brain_Nucleus_accumbens_basal_ganglia	-0.701045	0.483	1	0.741445
EMR4P	Brain_Nucleus_accumbens_basal_ganglia	-0.7012	0.483	1	0.741445
PHLDB3	Brain_Nucleus_accumbens_basal_ganglia	-0.702	0.483	1	0.741445
CCBE1	Brain_Putamen_basal_ganglia	0.7015	0.483	1	0.741445
RP11-337C18.8	Brain_Putamen_basal_ganglia	0.70143	0.483	1	0.741445
KIAA1875	Brain_Putamen_basal_ganglia	-0.70174	0.483	1	0.741445
ALDH9A1	Brain_Putamen_basal_ganglia	-0.702	0.483	1	0.741445
RP11-624M8.1	Brain_Substantia_nigra	-0.7007	0.483	1	0.741445
NAALAD2	Cortex (PsychENCODE)	-0.70218	0.483	1	0.741445
UIMC1	Cortex (PsychENCODE)	0.7013	0.483	1	0.741445
NOS1	Cortex (PsychENCODE)	-0.70194	0.483	1	0.741445
AKAP8	Cortex (PsychENCODE)	0.701958	0.483	1	0.741445
CAP2	Cortex (PsychENCODE)	0.701919	0.483	1	0.741445
CISD1	Cortex (PsychENCODE)	0.700939	0.483	1	0.741445
ILF3	Cortex (PsychENCODE)	0.701	0.483	1	0.741445
KIAA1429	Cortex (PsychENCODE)	0.7012	0.483	1	0.741445
UQCRH	Cortex (PsychENCODE)	0.701644	0.483	1	0.741445
RP5-837J1.2	Cortex (PsychENCODE)	0.702	0.483	1	0.741445
AC079922.3	Cortex (PsychENCODE)	0.70205	0.483	1	0.741445
LINC00500	Cortex (PsychENCODE)	-0.70093	0.483	1	0.741445
RP1-151F17.2	Cortex (PsychENCODE)	-0.701347	0.483	1	0.741445
CTD-2373H9.5	Whole_Blood	0.70177	0.483	1	0.741445
LINC00958	Whole_Blood	0.7015	0.483	1	0.741445
TBC1D16	Whole_Blood	0.70137	0.483	1	0.741445
C10orf88	Whole_Blood	-0.701	0.483	1	0.741445
CENPQ	Whole_Blood	-0.7015	0.483	1	0.741445
OGFR	Brain_Amygdala	0.701	0.483268	1	0.741836
BMS1P5	Brain_Amygdala	-0.7008	0.483412	1	0.742036
COX8C	Brain_Amygdala	0.7	0.484	1	0.742102
INPP5E	Brain_Amygdala	0.6998	0.484	1	0.742102
CLHC1	Brain_Amygdala	0.69929	0.484	1	0.742102
AP006621.1	Brain_Amygdala	-0.69942	0.484	1	0.742102
NUDT7	Brain_Anterior_cingulate_cortex_BA24	0.7004	0.484	1	0.742102
BCO2	Brain_Anterior_cingulate_cortex_BA24	-0.69929	0.484	1	0.742102
RP11-346C20.4	Brain_Anterior_cingulate_cortex_BA24	-0.6996	0.484	1	0.742102
GNMT	Brain_Caudate_basal_ganglia	0.7001	0.484	1	0.742102
URB1	Brain_Caudate_basal_ganglia	-0.7	0.484	1	0.742102
TMEM30A	Brain_Caudate_basal_ganglia	-0.7	0.484	1	0.742102
CIB2	Brain_Cerebellar_Hemisphere	0.7	0.484	1	0.742102
KLF5	Brain_Cerebellar_Hemisphere	-0.69925	0.484	1	0.742102
SLC2A1-AS1	Brain_Cerebellar_Hemisphere	-0.6998	0.484	1	0.742102
SHISA9	Brain_Cerebellum	0.70017	0.484	1	0.742102
DGKB	Brain_Cerebellum	0.6998	0.484	1	0.742102
RP11-488P3.1	Brain_Cerebellum	0.69936	0.484	1	0.742102
CTD-3105H18.4	Brain_Cerebellum	0.69914	0.484	1	0.742102
BBS4	Brain_Cerebellum	-0.6994	0.484	1	0.742102
AC069213.1	Brain_Cortex	0.69964	0.484	1	0.742102
RP11-598F7.6	Brain_Cortex	-0.69964	0.484	1	0.742102
AMZ2	Brain_Cortex	-0.69992	0.484	1	0.742102
LLPH	Brain_Hippocampus	0.70018	0.484	1	0.742102
RP11-493E12.2	Brain_Hippocampus	-0.7003	0.484	1	0.742102
KRTAP5-9	Brain_Hypothalamus	-0.7	0.484	1	0.742102
RP11-256L6.3	Brain_Hypothalamus	-0.7	0.484	1	0.742102
C21orf49	Brain_Nucleus_accumbens_basal_ganglia	0.7003	0.484	1	0.742102
KLHL7-AS1	Brain_Nucleus_accumbens_basal_ganglia	-0.69966	0.484	1	0.742102
ZNF846	Brain_Nucleus_accumbens_basal_ganglia	-0.7003	0.484	1	0.742102
KCNN4	Brain_Putamen_basal_ganglia	0.700582	0.484	1	0.742102
DNAJB11	Cortex (PsychENCODE)	0.6993	0.484	1	0.742102
KLHL29	Cortex (PsychENCODE)	-0.69954	0.484	1	0.742102
DHX37	Cortex (PsychENCODE)	0.70039	0.484	1	0.742102
MNDA	Cortex (PsychENCODE)	-0.700371	0.484	1	0.742102
LINC01013	Cortex (PsychENCODE)	-0.700436	0.484	1	0.742102
CTC-340D7.1	Cortex (PsychENCODE)	-0.7001	0.484	1	0.742102
RP11-545A16.4	Cortex (PsychENCODE)	-0.700016	0.484	1	0.742102
FAM69B	Whole_Blood	0.70054	0.484	1	0.742102
AC073052.1	Whole_Blood	0.700416	0.484	1	0.742102
RP11-43F13.1	Whole_Blood	0.70012	0.484	1	0.742102
TUBA1C	Whole_Blood	0.7	0.484	1	0.742102
ARHGEF34P	Whole_Blood	0.69965	0.484	1	0.742102
FRK	Brain_Anterior_cingulate_cortex_BA24	-0.6988	0.484661	1	0.742962
AC068282.3	Brain_Amygdala	-0.69764	0.485	1	0.742962
TRPV2	Brain_Amygdala	-0.6978	0.485	1	0.742962
C5orf64	Brain_Anterior_cingulate_cortex_BA24	0.6976	0.485	1	0.742962
SLC7A9	Brain_Anterior_cingulate_cortex_BA24	-0.69826	0.485	1	0.742962
CTA-212D2.2	Brain_Caudate_basal_ganglia	0.6986	0.485	1	0.742962
RP11-275H4.1	Brain_Caudate_basal_ganglia	-0.69844	0.485	1	0.742962
LARS	Brain_Cerebellar_Hemisphere	-0.6985	0.485	1	0.742962
BTAF1	Brain_Cerebellar_Hemisphere	-0.6986	0.485	1	0.742962
CTD-2568A17.5	Brain_Cerebellar_Hemisphere	-0.69903	0.485	1	0.742962
ATPAF1	Brain_Cerebellum	0.69834	0.485	1	0.742962
RP11-263K4.3	Brain_Cerebellum	0.6983	0.485	1	0.742962
NUMBL	Brain_Cerebellum	0.698	0.485	1	0.742962
COL13A1	Brain_Cerebellum	0.6977	0.485	1	0.742962
CTC-525D6.2	Brain_Cerebellum	-0.69776	0.485	1	0.742962
RP11-1017G21.5	Brain_Cerebellum	-0.69893	0.485	1	0.742962
RP3-508I15.9	Brain_Cortex	-0.6986	0.485	1	0.742962
SNRPE	Brain_Hypothalamus	0.69776	0.485	1	0.742962
C12orf75	Brain_Nucleus_accumbens_basal_ganglia	0.6989	0.485	1	0.742962
AGMAT	Brain_Nucleus_accumbens_basal_ganglia	0.697994	0.485	1	0.742962
AKR1C1	Brain_Putamen_basal_ganglia	-0.69885	0.485	1	0.742962
TEKT3	Brain_Substantia_nigra	-0.6977	0.485	1	0.742962
CCDC88C	Cortex (PsychENCODE)	-0.69825	0.485	1	0.742962
BARD1	Cortex (PsychENCODE)	-0.69814	0.485	1	0.742962
BEST4	Cortex (PsychENCODE)	-0.698105	0.485	1	0.742962
ARHGAP25	Cortex (PsychENCODE)	0.69779	0.485	1	0.742962
ZADH2	Cortex (PsychENCODE)	0.69755	0.485	1	0.742962
CCDC125	Cortex (PsychENCODE)	0.6983	0.485	1	0.742962
LRRC37A6P	Cortex (PsychENCODE)	-0.697964	0.485	1	0.742962
AP006621.5	Cortex (PsychENCODE)	-0.69812	0.485	1	0.742962
FBXO17	Cortex (PsychENCODE)	-0.697749	0.485	1	0.742962
IRGQ	Whole_Blood	-0.6989	0.485	1	0.742962
TOX	Whole_Blood	-0.699	0.485	1	0.742962
CKAP2	Brain_Nucleus_accumbens_basal_ganglia	0.697	0.48586	1	0.743739
CRYGEP	Brain_Amygdala	0.69705	0.486	1	0.743739
AGMO	Brain_Amygdala	-0.69682	0.486	1	0.743739
RP11-261C10.7	Brain_Anterior_cingulate_cortex_BA24	0.695931	0.486	1	0.743739
LIN52	Brain_Caudate_basal_ganglia	-0.69613	0.486	1	0.743739
CCZ1	Brain_Caudate_basal_ganglia	-0.6969	0.486	1	0.743739
ZNF404	Brain_Cerebellar_Hemisphere	-0.69598	0.486	1	0.743739
EIF2AK1	Brain_Cerebellar_Hemisphere	-0.69622	0.486	1	0.743739
LINC00642	Brain_Cerebellar_Hemisphere	-0.6971	0.486	1	0.743739
TAF9	Brain_Cerebellum	0.6973	0.486	1	0.743739
COL18A1	Brain_Cerebellum	0.6971	0.486	1	0.743739
FAIM	Brain_Cerebellum	-0.69612	0.486	1	0.743739
BMP7	Brain_Cerebellum	-0.6967	0.486	1	0.743739
AL450307.1	Brain_Cortex	0.69675	0.486	1	0.743739
C19orf33	Brain_Cortex	0.6961	0.486	1	0.743739
ZNF554	Brain_Frontal_Cortex_BA9	0.69722	0.486	1	0.743739
CTD-2044J15.2	Brain_Hippocampus	0.6974	0.486	1	0.743739
TMEM254-AS1	Brain_Hippocampus	0.6973	0.486	1	0.743739
HSD17B12	Brain_Hippocampus	-0.6967	0.486	1	0.743739
KIF25	Brain_Hypothalamus	0.697	0.486	1	0.743739
TTC37	Brain_Nucleus_accumbens_basal_ganglia	0.69711	0.486	1	0.743739
ADAD2	Brain_Nucleus_accumbens_basal_ganglia	0.69696	0.486	1	0.743739
RP11-91I8.3	Brain_Nucleus_accumbens_basal_ganglia	0.6966	0.486	1	0.743739
ZNF718	Brain_Nucleus_accumbens_basal_ganglia	-0.6965	0.486	1	0.743739
TOP3A	Brain_Putamen_basal_ganglia	0.6974	0.486	1	0.743739
EXOSC6	Brain_Substantia_nigra	-0.6959	0.486	1	0.743739
AQP8	Cortex (PsychENCODE)	0.69703	0.486	1	0.743739
HBP1	Cortex (PsychENCODE)	0.697	0.486	1	0.743739
GNS	Cortex (PsychENCODE)	0.69659	0.486	1	0.743739
TLR4	Cortex (PsychENCODE)	0.69747	0.486	1	0.743739
WDR17	Cortex (PsychENCODE)	0.69693	0.486	1	0.743739
TGFA	Cortex (PsychENCODE)	-0.69649	0.486	1	0.743739
CTD-3157E16.1	Cortex (PsychENCODE)	-0.69594	0.486	1	0.743739
RP4-740C4.6	Cortex (PsychENCODE)	-0.696646	0.486	1	0.743739
RP11-439C15.5	Cortex (PsychENCODE)	0.6964	0.486	1	0.743739
SHOX2	Whole_Blood	0.6961	0.486	1	0.743739
ENO4	Whole_Blood	0.69602	0.486	1	0.743739
FAM149A	Brain_Putamen_basal_ganglia	-0.696	0.48643	1	0.744377
RP11-389K14.3	Brain_Nucleus_accumbens_basal_ganglia	-0.69517	0.486947	1	0.744453
GHRLOS	Brain_Anterior_cingulate_cortex_BA24	0.69518	0.487	1	0.744453
SLC44A3	Brain_Anterior_cingulate_cortex_BA24	0.694295	0.487	1	0.744453
CTB-113P19.4	Brain_Anterior_cingulate_cortex_BA24	-0.6946	0.487	1	0.744453
MRPL21	Brain_Caudate_basal_ganglia	0.69555	0.487	1	0.744453
LURAP1L	Brain_Caudate_basal_ganglia	0.6948	0.487	1	0.744453
SDHDP6	Brain_Caudate_basal_ganglia	0.69434	0.487	1	0.744453
RNF144A	Brain_Cerebellar_Hemisphere	0.6956	0.487	1	0.744453
TRMT6	Brain_Cerebellar_Hemisphere	0.695	0.487	1	0.744453
TRMT11	Brain_Cerebellum	0.696	0.487	1	0.744453
KRT39	Brain_Cerebellum	0.69587	0.487	1	0.744453
NDUFB4	Brain_Cerebellum	0.69451	0.487	1	0.744453
LINC00958	Brain_Cerebellum	-0.6943	0.487	1	0.744453
SART3	Brain_Cerebellum	-0.6952	0.487	1	0.744453
LYRM2	Brain_Cortex	0.69585	0.487	1	0.744453
EIF4E2	Brain_Cortex	0.6957	0.487	1	0.744453
RP11-108K14.4	Brain_Cortex	0.69497	0.487	1	0.744453
GNMT	Brain_Cortex	0.69497	0.487	1	0.744453
RSRC1	Brain_Cortex	0.69457	0.487	1	0.744453
SLC22A3	Brain_Cortex	0.69443	0.487	1	0.744453
PRPS1P2	Brain_Frontal_Cortex_BA9	-0.6949	0.487	1	0.744453
AC007009.1	Brain_Hippocampus	0.69434	0.487	1	0.744453
RP11-258F22.1	Brain_Hippocampus	-0.6947	0.487	1	0.744453
LY6K	Brain_Hypothalamus	-0.6947	0.487	1	0.744453
PPIL3	Brain_Nucleus_accumbens_basal_ganglia	0.69443	0.487	1	0.744453
GXYLT2	Brain_Putamen_basal_ganglia	-0.69537	0.487	1	0.744453
DDX27	Brain_Substantia_nigra	0.6955	0.487	1	0.744453
GTPBP4	Cortex (PsychENCODE)	0.694637	0.487	1	0.744453
FAM188A	Cortex (PsychENCODE)	-0.694332	0.487	1	0.744453
FAM177A1	Cortex (PsychENCODE)	-0.69546	0.487	1	0.744453
TONSL	Cortex (PsychENCODE)	-0.6955	0.487	1	0.744453
ANTXR1	Cortex (PsychENCODE)	-0.69499	0.487	1	0.744453
AGAP8	Cortex (PsychENCODE)	-0.695195	0.487	1	0.744453
RP11-497E19.1	Cortex (PsychENCODE)	0.69578	0.487	1	0.744453
RP11-480A16.1	Cortex (PsychENCODE)	-0.69496	0.487	1	0.744453
GLOD4	Whole_Blood	0.69563	0.487	1	0.744453
RAB38	Whole_Blood	0.6954	0.487	1	0.744453
ANKRD34B	Whole_Blood	0.69465	0.487	1	0.744453
ACAD9	Whole_Blood	-0.6949	0.487	1	0.744453
CLEC4GP1	Brain_Amygdala	-0.6934	0.488	1	0.745207
YTHDC2	Brain_Amygdala	-0.6934	0.488	1	0.745207
RP13-20L14.1	Brain_Amygdala	-0.6936	0.488	1	0.745207
RP11-141C7.3	Brain_Caudate_basal_ganglia	0.69418	0.488	1	0.745207
RP11-507K2.3	Brain_Caudate_basal_ganglia	0.69358	0.488	1	0.745207
POMT1	Brain_Caudate_basal_ganglia	0.6932	0.488	1	0.745207
STYXL1	Brain_Caudate_basal_ganglia	-0.6928	0.488	1	0.745207
AHSA2	Brain_Cerebellar_Hemisphere	0.6941	0.488	1	0.745207
RP11-43F13.1	Brain_Cerebellar_Hemisphere	0.6939	0.488	1	0.745207
C6orf195	Brain_Cerebellar_Hemisphere	-0.69307	0.488	1	0.745207
GRAMD1C	Brain_Cerebellar_Hemisphere	-0.6936	0.488	1	0.745207
RP11-5P18.10	Brain_Cerebellar_Hemisphere	-0.6939	0.488	1	0.745207
GTF2H5	Brain_Cerebellum	-0.693	0.488	1	0.745207
FIGN	Brain_Cerebellum	-0.69425	0.488	1	0.745207
GFRA1	Brain_Frontal_Cortex_BA9	0.6929	0.488	1	0.745207
GSTP1	Brain_Frontal_Cortex_BA9	-0.693514	0.488	1	0.745207
IKBIP	Brain_Hypothalamus	-0.693	0.488	1	0.745207
PSMF1	Brain_Nucleus_accumbens_basal_ganglia	0.69372	0.488	1	0.745207
RP3-470B24.5	Brain_Nucleus_accumbens_basal_ganglia	-0.69287	0.488	1	0.745207
ZNF524	Brain_Nucleus_accumbens_basal_ganglia	-0.6939	0.488	1	0.745207
TMEM176B	Brain_Putamen_basal_ganglia	0.694	0.488	1	0.745207
RP1-228P16.1	Brain_Putamen_basal_ganglia	0.6932	0.488	1	0.745207
TPTE2P1	Brain_Putamen_basal_ganglia	-0.692986	0.488	1	0.745207
ZNF528	Brain_Putamen_basal_ganglia	-0.693059	0.488	1	0.745207
PCM1	Brain_Putamen_basal_ganglia	-0.69329	0.488	1	0.745207
AC093838.4	Brain_Substantia_nigra	0.6929	0.488	1	0.745207
CHST13	Brain_Substantia_nigra	-0.6928	0.488	1	0.745207
NLRC4	Cortex (PsychENCODE)	-0.69393	0.488	1	0.745207
KIAA0391	Cortex (PsychENCODE)	-0.69411	0.488	1	0.745207
PRRC2C	Cortex (PsychENCODE)	-0.693881	0.488	1	0.745207
ZNF430	Cortex (PsychENCODE)	0.693819	0.488	1	0.745207
HSPD1	Cortex (PsychENCODE)	-0.693	0.488	1	0.745207
C8G	Cortex (PsychENCODE)	0.69376	0.488	1	0.745207
DCLRE1A	Cortex (PsychENCODE)	0.692928	0.488	1	0.745207
RP3-449M8.9	Cortex (PsychENCODE)	-0.69311	0.488	1	0.745207
TBC1D24	Whole_Blood	0.69411	0.488	1	0.745207
CEP78	Whole_Blood	0.69344	0.488	1	0.745207
A3GALT2	Whole_Blood	-0.69417	0.488	1	0.745207
E2F1	Brain_Hippocampus	-0.69335	0.48809	1	0.745324
RP11-676J15.1	Brain_Anterior_cingulate_cortex_BA24	0.6926	0.48853	1	0.745857
IFT74	Brain_Anterior_cingulate_cortex_BA24	0.6918	0.489	1	0.745857
NKAIN1	Brain_Anterior_cingulate_cortex_BA24	-0.692606	0.489	1	0.745857
ISM2	Brain_Caudate_basal_ganglia	-0.69187	0.489	1	0.745857
CCDC74B	Brain_Cerebellar_Hemisphere	0.6918	0.489	1	0.745857
ZNF285	Brain_Cerebellar_Hemisphere	-0.69229	0.489	1	0.745857
LINC00634	Brain_Cerebellum	0.69206	0.489	1	0.745857
RNMTL1	Brain_Cerebellum	0.6918	0.489	1	0.745857
TRBV20OR9-2	Brain_Cerebellum	-0.6915	0.489	1	0.745857
HMG20A	Brain_Cerebellum	-0.6927	0.489	1	0.745857
GPATCH4	Brain_Cortex	0.6926	0.489	1	0.745857
MXI1	Brain_Cortex	0.69246	0.489	1	0.745857
CTD-2017D11.1	Brain_Cortex	0.6919	0.489	1	0.745857
FAM153C	Brain_Cortex	0.69163	0.489	1	0.745857
AC007255.8	Brain_Cortex	0.6914	0.489	1	0.745857
FAM198B	Brain_Cortex	-0.692	0.489	1	0.745857
RP11-307C18.1	Brain_Frontal_Cortex_BA9	-0.69174	0.489	1	0.745857
AMT	Brain_Frontal_Cortex_BA9	-0.69253	0.489	1	0.745857
COA5	Brain_Hippocampus	0.6922	0.489	1	0.745857
ANXA5	Brain_Hippocampus	0.692	0.489	1	0.745857
RP11-245J24.1	Brain_Hippocampus	-0.6912	0.489	1	0.745857
RP11-274B21.9	Brain_Hypothalamus	-0.6912	0.489	1	0.745857
RPS26	Brain_Hypothalamus	-0.692	0.489	1	0.745857
NAA25	Brain_Nucleus_accumbens_basal_ganglia	-0.6912	0.489	1	0.745857
C14orf79	Brain_Nucleus_accumbens_basal_ganglia	-0.6912	0.489	1	0.745857
RP11-295M18.6	Brain_Putamen_basal_ganglia	0.69265	0.489	1	0.745857
CTD-2324F15.2	Brain_Substantia_nigra	0.692	0.489	1	0.745857
C12orf73	Brain_Substantia_nigra	0.6915	0.489	1	0.745857
AGK	Cortex (PsychENCODE)	-0.692	0.489	1	0.745857
TMEM97	Cortex (PsychENCODE)	-0.69143	0.489	1	0.745857
TTF1	Cortex (PsychENCODE)	-0.69218	0.489	1	0.745857
AHI1	Cortex (PsychENCODE)	-0.692221	0.489	1	0.745857
SLC44A5	Cortex (PsychENCODE)	-0.691552	0.489	1	0.745857
KCNMB3	Cortex (PsychENCODE)	-0.69242	0.489	1	0.745857
ZKSCAN7	Cortex (PsychENCODE)	-0.69256	0.489	1	0.745857
CCDC69	Cortex (PsychENCODE)	0.692	0.489	1	0.745857
RP11-637O19.2	Cortex (PsychENCODE)	0.691973	0.489	1	0.745857
RP11-444E17.6	Cortex (PsychENCODE)	0.691475	0.489	1	0.745857
PNMAL2	Whole_Blood	0.69142	0.489	1	0.745857
RP11-455F5.4	Whole_Blood	0.69127	0.489	1	0.745857
PRX	Whole_Blood	-0.69122	0.489	1	0.745857
PLD1	Whole_Blood	-0.6918	0.489	1	0.745857
ANKRD29	Brain_Substantia_nigra	-0.6915	0.489231	1	0.746189
VSX1	Brain_Anterior_cingulate_cortex_BA24	0.6911	0.49	1	0.746464
DPM2	Brain_Anterior_cingulate_cortex_BA24	0.6904	0.49	1	0.746464
GPR83	Brain_Anterior_cingulate_cortex_BA24	0.68979	0.49	1	0.746464
PDE6H	Brain_Anterior_cingulate_cortex_BA24	0.68959	0.49	1	0.746464
TCF7L1	Brain_Anterior_cingulate_cortex_BA24	-0.68997	0.49	1	0.746464
ATP7B	Brain_Cerebellar_Hemisphere	0.69025	0.49	1	0.746464
HEATR2	Brain_Cerebellar_Hemisphere	0.69022	0.49	1	0.746464
RP11-578O24.2	Brain_Cerebellar_Hemisphere	0.68988	0.49	1	0.746464
ARHGEF39	Brain_Cerebellar_Hemisphere	-0.6903	0.49	1	0.746464
RP11-69E11.4	Brain_Cerebellum	0.691	0.49	1	0.746464
C6orf62	Brain_Cerebellum	-0.69	0.49	1	0.746464
LTBP4	Brain_Cerebellum	-0.69023	0.49	1	0.746464
MIPEP	Brain_Cerebellum	-0.6903	0.49	1	0.746464
RP11-639B1.1	Brain_Cerebellum	-0.69036	0.49	1	0.746464
AC009014.3	Brain_Cerebellum	-0.6908	0.49	1	0.746464
ARHGAP1	Brain_Cortex	0.69082	0.49	1	0.746464
CACNA1G	Brain_Frontal_Cortex_BA9	-0.6898	0.49	1	0.746464
FAM71F1	Brain_Hippocampus	-0.68999	0.49	1	0.746464
ZNF417	Brain_Nucleus_accumbens_basal_ganglia	-0.6899	0.49	1	0.746464
TMEM165	Brain_Nucleus_accumbens_basal_ganglia	-0.6903	0.49	1	0.746464
FAM171B	Brain_Nucleus_accumbens_basal_ganglia	-0.69033	0.49	1	0.746464
NEGR1	Brain_Putamen_basal_ganglia	0.69057	0.49	1	0.746464
RP11-125B21.2	Brain_Putamen_basal_ganglia	0.6898	0.49	1	0.746464
RNF8	Brain_Putamen_basal_ganglia	-0.6901	0.49	1	0.746464
ABCA6	Brain_Putamen_basal_ganglia	-0.6903	0.49	1	0.746464
RPS26	Brain_Putamen_basal_ganglia	-0.6904	0.49	1	0.746464
NOSTRIN	Brain_Substantia_nigra	-0.6904	0.49	1	0.746464
RP11-307C18.1	Brain_Substantia_nigra	-0.69099	0.49	1	0.746464
CACNA2D2	Cortex (PsychENCODE)	-0.69041	0.49	1	0.746464
MYH9	Cortex (PsychENCODE)	0.6904	0.49	1	0.746464
TRPC1	Cortex (PsychENCODE)	0.69105	0.49	1	0.746464
MTDH	Cortex (PsychENCODE)	0.6902	0.49	1	0.746464
FEZ1	Cortex (PsychENCODE)	-0.68962	0.49	1	0.746464
HIST1H2BI	Cortex (PsychENCODE)	-0.6897	0.49	1	0.746464
MEIS3P1	Cortex (PsychENCODE)	-0.69038	0.49	1	0.746464
MTURN	Cortex (PsychENCODE)	0.69	0.49	1	0.746464
TBL3	Cortex (PsychENCODE)	-0.69056	0.49	1	0.746464
AC091878.1	Cortex (PsychENCODE)	-0.6896	0.49	1	0.746464
RN7SL268P	Cortex (PsychENCODE)	-0.69048	0.49	1	0.746464
RP5-951N9.2	Cortex (PsychENCODE)	-0.69066	0.49	1	0.746464
CTD-2228A4.1	Cortex (PsychENCODE)	-0.6896	0.49	1	0.746464
MPZL1	Whole_Blood	0.69091	0.49	1	0.746464
GSN	Whole_Blood	0.68958	0.49	1	0.746464
RNF168	Whole_Blood	-0.69	0.49	1	0.746464
FRA10AC1	Brain_Substantia_nigra	-0.68997	0.490212	1	0.746767
RP11-508N22.12	Brain_Anterior_cingulate_cortex_BA24	0.6894	0.490592	1	0.747009
PIBF1	Brain_Amygdala	0.6893	0.49061	1	0.747009
PHYHIPL	Brain_Amygdala	0.6893	0.490615	1	0.747009
LINC00299	Brain_Amygdala	0.68855	0.491	1	0.747009
RP13-977J11.2	Brain_Amygdala	-0.6887	0.491	1	0.747009
SEMA6C	Brain_Anterior_cingulate_cortex_BA24	-0.688167	0.491	1	0.747009
TIMM13	Brain_Caudate_basal_ganglia	0.68898	0.491	1	0.747009
PKNOX1	Brain_Cerebellar_Hemisphere	0.6887	0.491	1	0.747009
ACHE	Brain_Cerebellar_Hemisphere	0.68831	0.491	1	0.747009
PLD2	Brain_Cerebellum	0.68918	0.491	1	0.747009
WDR36	Brain_Cerebellum	0.6883	0.491	1	0.747009
FBXO15	Brain_Cerebellum	-0.688	0.491	1	0.747009
AC091729.7	Brain_Cerebellum	-0.6884	0.491	1	0.747009
KB-1125A3.11	Brain_Cerebellum	-0.68912	0.491	1	0.747009
RP11-707P17.2	Brain_Cortex	0.68942	0.491	1	0.747009
CICP14	Brain_Cortex	0.6882	0.491	1	0.747009
ANO2	Brain_Cortex	0.68803	0.491	1	0.747009
GSTT1	Brain_Cortex	-0.6886	0.491	1	0.747009
ZNF586	Brain_Frontal_Cortex_BA9	0.68938	0.491	1	0.747009
RP13-98N21.2	Brain_Frontal_Cortex_BA9	-0.68936	0.491	1	0.747009
ZNF17	Brain_Hippocampus	0.6892	0.491	1	0.747009
CEP192	Brain_Hypothalamus	0.689	0.491	1	0.747009
AC093838.4	Brain_Hypothalamus	0.68852	0.491	1	0.747009
RP11-190A12.8	Brain_Hypothalamus	0.6884	0.491	1	0.747009
AMACR	Brain_Hypothalamus	-0.68807	0.491	1	0.747009
TMEM176B	Brain_Hypothalamus	-0.6895	0.491	1	0.747009
RESP18	Brain_Nucleus_accumbens_basal_ganglia	-0.68818	0.491	1	0.747009
DIS3L	Brain_Putamen_basal_ganglia	0.688321	0.491	1	0.747009
KLRC2	Brain_Putamen_basal_ganglia	0.688	0.491	1	0.747009
C1orf141	Brain_Putamen_basal_ganglia	-0.68936	0.491	1	0.747009
KDM2B	Cortex (PsychENCODE)	0.689	0.491	1	0.747009
EZR	Cortex (PsychENCODE)	0.689085	0.491	1	0.747009
SYNGR1	Cortex (PsychENCODE)	0.6885	0.491	1	0.747009
MTHFD1	Cortex (PsychENCODE)	0.68798	0.491	1	0.747009
CTGF	Cortex (PsychENCODE)	0.688541	0.491	1	0.747009
CBS	Cortex (PsychENCODE)	-0.68807	0.491	1	0.747009
PRPF40A	Cortex (PsychENCODE)	0.68844	0.491	1	0.747009
PPTC7	Cortex (PsychENCODE)	0.68794	0.491	1	0.747009
TRIQK	Cortex (PsychENCODE)	-0.6893	0.491	1	0.747009
AC144521.1	Cortex (PsychENCODE)	-0.68933	0.491	1	0.747009
RP11-589M4.4	Cortex (PsychENCODE)	0.68926	0.491	1	0.747009
RP11-798M19.6	Cortex (PsychENCODE)	0.68895	0.491	1	0.747009
BTBD19	Whole_Blood	0.68875	0.491	1	0.747009
THEMIS2	Whole_Blood	0.6882	0.491	1	0.747009
ST6GALNAC3	Whole_Blood	-0.68839	0.491	1	0.747009
CTD-2228K2.7	Whole_Blood	-0.68871	0.491	1	0.747009
ZMYND15	Whole_Blood	-0.68879	0.491	1	0.747009
AGAP7	Brain_Amygdala	0.6882	0.491321	1	0.747477
RP11-418J17.1	Brain_Amygdala	0.6877	0.492	1	0.747634
RP11-173M1.8	Brain_Amygdala	-0.6871	0.492	1	0.747634
NPIPA5	Brain_Anterior_cingulate_cortex_BA24	0.687	0.492	1	0.747634
TSGA10	Brain_Anterior_cingulate_cortex_BA24	0.68637	0.492	1	0.747634
CTD-2619J13.19	Brain_Anterior_cingulate_cortex_BA24	-0.68665	0.492	1	0.747634
TMEM50B	Brain_Anterior_cingulate_cortex_BA24	-0.687	0.492	1	0.747634
FAM47E-STBD1	Brain_Caudate_basal_ganglia	0.68709	0.492	1	0.747634
TDH	Brain_Caudate_basal_ganglia	-0.6876	0.492	1	0.747634
CTD-2651B20.1	Brain_Cerebellar_Hemisphere	0.6877	0.492	1	0.747634
FAM184B	Brain_Cerebellar_Hemisphere	0.6875	0.492	1	0.747634
USP32P2	Brain_Cerebellar_Hemisphere	-0.68642	0.492	1	0.747634
CTD-3064H18.4	Brain_Cerebellum	0.68692	0.492	1	0.747634
CTC-525D6.1	Brain_Cerebellum	-0.68635	0.492	1	0.747634
AGBL5-IT1	Brain_Cortex	0.6878	0.492	1	0.747634
LRRC37A16P	Brain_Cortex	-0.68692	0.492	1	0.747634
TRPV2	Brain_Hippocampus	-0.687	0.492	1	0.747634
PNRC2	Brain_Hypothalamus	0.68692	0.492	1	0.747634
AP006621.5	Brain_Hypothalamus	-0.68765	0.492	1	0.747634
RP5-1024N4.4	Brain_Putamen_basal_ganglia	0.68718	0.492	1	0.747634
CALR4P	Brain_Putamen_basal_ganglia	-0.68651	0.492	1	0.747634
CTD-2302E22.5	Brain_Putamen_basal_ganglia	-0.6872	0.492	1	0.747634
SYCE1L	Brain_Putamen_basal_ganglia	-0.6873	0.492	1	0.747634
H1FNT	Brain_Substantia_nigra	0.6876	0.492	1	0.747634
DDT	Cortex (PsychENCODE)	0.68661	0.492	1	0.747634
BMPR1B	Cortex (PsychENCODE)	0.6879	0.492	1	0.747634
TCF12	Cortex (PsychENCODE)	-0.68743	0.492	1	0.747634
ADAMTS12	Cortex (PsychENCODE)	-0.6872	0.492	1	0.747634
STARD9	Cortex (PsychENCODE)	-0.68746	0.492	1	0.747634
SUCLG1	Cortex (PsychENCODE)	0.68765	0.492	1	0.747634
MOBP	Cortex (PsychENCODE)	0.68677	0.492	1	0.747634
TVP23C	Cortex (PsychENCODE)	0.68766	0.492	1	0.747634
ZNF792	Cortex (PsychENCODE)	-0.687156	0.492	1	0.747634
LRRC8B	Cortex (PsychENCODE)	0.687634	0.492	1	0.747634
MKLN1-AS	Cortex (PsychENCODE)	0.687	0.492	1	0.747634
AC138035.2	Cortex (PsychENCODE)	0.687	0.492	1	0.747634
AL139099.1	Cortex (PsychENCODE)	-0.68767	0.492	1	0.747634
RP11-13K12.1	Cortex (PsychENCODE)	-0.68725	0.492	1	0.747634
RGL3	Whole_Blood	0.68762	0.492	1	0.747634
IFRD1	Whole_Blood	0.68666	0.492	1	0.747634
CAPS2	Whole_Blood	0.6865	0.492	1	0.747634
APOBEC3B	Whole_Blood	-0.68646	0.492	1	0.747634
MDH1	Whole_Blood	-0.68709	0.492	1	0.747634
LILRB1	Whole_Blood	-0.6871	0.492	1	0.747634
CPT1B	Brain_Amygdala	-0.6855	0.493	1	0.748258
GIPC2	Brain_Anterior_cingulate_cortex_BA24	0.685701	0.493	1	0.748258
CLCNKA	Brain_Anterior_cingulate_cortex_BA24	0.685695	0.493	1	0.748258
WFIKKN1	Brain_Cerebellar_Hemisphere	0.6852	0.493	1	0.748258
SPRN	Brain_Cerebellar_Hemisphere	0.685	0.493	1	0.748258
ADRA2C	Brain_Cerebellar_Hemisphere	-0.6849	0.493	1	0.748258
UTP23	Brain_Cerebellar_Hemisphere	-0.68516	0.493	1	0.748258
ZMYND12	Brain_Cerebellar_Hemisphere	-0.6852	0.493	1	0.748258
RP11-38G5.2	Brain_Cerebellum	0.6861	0.493	1	0.748258
HAUS6	Brain_Cerebellum	-0.685	0.493	1	0.748258
IL10RB-AS1	Brain_Cerebellum	-0.6853	0.493	1	0.748258
AC007009.1	Brain_Cortex	0.6863	0.493	1	0.748258
ALG10	Brain_Cortex	0.68483	0.493	1	0.748258
RP11-341G23.4	Brain_Cortex	-0.6851	0.493	1	0.748258
CCZ1B	Brain_Cortex	-0.6856	0.493	1	0.748258
AC067969.2	Brain_Frontal_Cortex_BA9	0.68573	0.493	1	0.748258
HMBS	Brain_Frontal_Cortex_BA9	0.685359	0.493	1	0.748258
CCNB1IP1	Brain_Frontal_Cortex_BA9	-0.68632	0.493	1	0.748258
FLYWCH1	Brain_Hippocampus	0.6862	0.493	1	0.748258
ACADS	Brain_Hippocampus	-0.68524	0.493	1	0.748258
RP11-410E4.1	Brain_Hippocampus	-0.6863	0.493	1	0.748258
RIBC2	Brain_Nucleus_accumbens_basal_ganglia	0.68631	0.493	1	0.748258
ZNF670	Brain_Nucleus_accumbens_basal_ganglia	0.685461	0.493	1	0.748258
ICAM3	Brain_Nucleus_accumbens_basal_ganglia	-0.6848	0.493	1	0.748258
NKAIN1	Brain_Nucleus_accumbens_basal_ganglia	-0.684916	0.493	1	0.748258
C1orf50	Brain_Putamen_basal_ganglia	0.68531	0.493	1	0.748258
GPX1	Brain_Putamen_basal_ganglia	0.68504	0.493	1	0.748258
RP11-568A7.3	Brain_Substantia_nigra	0.6859	0.493	1	0.748258
ITGA3	Cortex (PsychENCODE)	-0.6848	0.493	1	0.748258
BARX2	Cortex (PsychENCODE)	-0.685	0.493	1	0.748258
ITPK1	Cortex (PsychENCODE)	0.68532	0.493	1	0.748258
DCTN6	Cortex (PsychENCODE)	0.6859	0.493	1	0.748258
MAPK13	Cortex (PsychENCODE)	-0.685093	0.493	1	0.748258
TRIL	Cortex (PsychENCODE)	0.685	0.493	1	0.748258
TSPYL1	Cortex (PsychENCODE)	-0.68576	0.493	1	0.748258
C1D	Cortex (PsychENCODE)	-0.68565	0.493	1	0.748258
RP11-527N22.2	Cortex (PsychENCODE)	0.6849	0.493	1	0.748258
POLR2M	Cortex (PsychENCODE)	-0.68599	0.493	1	0.748258
LINC00925	Cortex (PsychENCODE)	-0.68541	0.493	1	0.748258
RP11-146G7.2	Cortex (PsychENCODE)	-0.685	0.493	1	0.748258
RP11-678G14.3	Cortex (PsychENCODE)	0.685776	0.493	1	0.748258
RP11-166P13.3	Whole_Blood	0.68483	0.493	1	0.748258
TRAK1	Whole_Blood	-0.6853	0.493	1	0.748258
RP11-678G14.2	Whole_Blood	-0.68626	0.493	1	0.748258
RP11-177B4.1	Brain_Anterior_cingulate_cortex_BA24	-0.6843	0.493779	1	0.748778
RP11-120K24.3	Brain_Hippocampus	0.6843	0.49382	1	0.748778
NPR2	Brain_Amygdala	-0.6834	0.494	1	0.748778
SLC25A29	Brain_Amygdala	-0.684	0.494	1	0.748778
PDLIM4	Brain_Anterior_cingulate_cortex_BA24	0.6841	0.494	1	0.748778
RP5-1126H10.2	Brain_Caudate_basal_ganglia	0.68454	0.494	1	0.748778
VAMP1	Brain_Caudate_basal_ganglia	0.68411	0.494	1	0.748778
CYP4F3	Brain_Caudate_basal_ganglia	0.68369	0.494	1	0.748778
THNSL2	Brain_Caudate_basal_ganglia	-0.68365	0.494	1	0.748778
CAPN8	Brain_Caudate_basal_ganglia	-0.68438	0.494	1	0.748778
FGD4	Brain_Caudate_basal_ganglia	-0.68439	0.494	1	0.748778
RP11-91J19.4	Brain_Cerebellar_Hemisphere	-0.68322	0.494	1	0.748778
ESR2	Brain_Cerebellum	0.68454	0.494	1	0.748778
RP11-381K20.5	Brain_Cerebellum	0.6839	0.494	1	0.748778
XRCC1	Brain_Cerebellum	0.68355	0.494	1	0.748778
RP11-598F7.6	Brain_Cerebellum	-0.6835	0.494	1	0.748778
C17orf107	Brain_Cerebellum	-0.68358	0.494	1	0.748778
DUOX1	Brain_Cerebellum	-0.6838	0.494	1	0.748778
FHDC1	Brain_Cortex	0.68344	0.494	1	0.748778
QPCTL	Brain_Frontal_Cortex_BA9	0.68447	0.494	1	0.748778
MTG2	Brain_Frontal_Cortex_BA9	-0.6841	0.494	1	0.748778
FGFR4	Brain_Hippocampus	0.6845	0.494	1	0.748778
CCDC8	Brain_Hippocampus	0.6843	0.494	1	0.748778
TBC1D2	Brain_Hippocampus	-0.68343	0.494	1	0.748778
U1	Brain_Hippocampus	-0.6837	0.494	1	0.748778
STYXL1	Brain_Hippocampus	-0.68381	0.494	1	0.748778
RP11-678G14.2	Brain_Hippocampus	-0.6841	0.494	1	0.748778
RP11-100K18.1	Brain_Hypothalamus	0.685	0.494	1	0.748778
RP11-585P4.5	Brain_Nucleus_accumbens_basal_ganglia	-0.6841	0.494	1	0.748778
HAUS1	Brain_Putamen_basal_ganglia	0.6847	0.494	1	0.748778
NIT1	Brain_Putamen_basal_ganglia	-0.68441	0.494	1	0.748778
AHSA2	Brain_Substantia_nigra	0.6838	0.494	1	0.748778
M6PR	Cortex (PsychENCODE)	0.68337	0.494	1	0.748778
SLC25A1	Cortex (PsychENCODE)	-0.68387	0.494	1	0.748778
XPNPEP1	Cortex (PsychENCODE)	0.684441	0.494	1	0.748778
PDHX	Cortex (PsychENCODE)	0.6839	0.494	1	0.748778
CLK4	Cortex (PsychENCODE)	0.684	0.494	1	0.748778
NCAPD3	Cortex (PsychENCODE)	-0.68451	0.494	1	0.748778
UBXN10	Cortex (PsychENCODE)	0.683718	0.494	1	0.748778
RNPEP	Cortex (PsychENCODE)	-0.683674	0.494	1	0.748778
ZFP90	Cortex (PsychENCODE)	-0.68377	0.494	1	0.748778
NPIPB6	Cortex (PsychENCODE)	-0.68406	0.494	1	0.748778
GALT	Cortex (PsychENCODE)	-0.68434	0.494	1	0.748778
RP11-96H19.1	Cortex (PsychENCODE)	0.68392	0.494	1	0.748778
CTD-3214H19.6	Whole_Blood	0.68413	0.494	1	0.748778
RP11-7F17.5	Whole_Blood	0.6833	0.494	1	0.748778
HMGB1P20	Whole_Blood	0.6833	0.494	1	0.748778
RPS26	Whole_Blood	-0.6835	0.494	1	0.748778
C19orf48	Whole_Blood	-0.68399	0.494	1	0.748778
ADRA2A	Brain_Anterior_cingulate_cortex_BA24	-0.6825	0.494936	1	0.749582
MFN1	Brain_Amygdala	-0.682	0.495	1	0.749582
RDM1	Brain_Caudate_basal_ganglia	-0.6818	0.495	1	0.749582
UPK3BL	Brain_Caudate_basal_ganglia	-0.6819	0.495	1	0.749582
RP11-673E1.1	Brain_Caudate_basal_ganglia	-0.6822	0.495	1	0.749582
Z97634.3	Brain_Caudate_basal_ganglia	-0.6824	0.495	1	0.749582
RP11-797A18.4	Brain_Cerebellar_Hemisphere	0.6828	0.495	1	0.749582
MFF	Brain_Cerebellar_Hemisphere	0.6827	0.495	1	0.749582
RP11-757F18.5	Brain_Cerebellar_Hemisphere	0.6821	0.495	1	0.749582
FLVCR1-AS1	Brain_Cerebellar_Hemisphere	0.6818	0.495	1	0.749582
NRG4	Brain_Cerebellar_Hemisphere	-0.6817	0.495	1	0.749582
THUMPD1	Brain_Cerebellar_Hemisphere	-0.6827	0.495	1	0.749582
PIGX	Brain_Cerebellum	0.68293	0.495	1	0.749582
VPS53	Brain_Cerebellum	-0.68289	0.495	1	0.749582
EFCAB7	Brain_Cortex	0.68282	0.495	1	0.749582
RP11-431K24.1	Brain_Cortex	-0.68235	0.495	1	0.749582
CCDC162P	Brain_Cortex	-0.68301	0.495	1	0.749582
RP11-535M15.2	Brain_Frontal_Cortex_BA9	-0.6829	0.495	1	0.749582
CTD-2228K2.5	Brain_Nucleus_accumbens_basal_ganglia	0.68198	0.495	1	0.749582
KRTAP5-10	Brain_Nucleus_accumbens_basal_ganglia	-0.68235	0.495	1	0.749582
TEX26	Brain_Putamen_basal_ganglia	-0.681616	0.495	1	0.749582
WFIKKN1	Brain_Substantia_nigra	0.6817	0.495	1	0.749582
PIAS2	Cortex (PsychENCODE)	0.68219	0.495	1	0.749582
EIF3L	Cortex (PsychENCODE)	0.68247	0.495	1	0.749582
RWDD1	Cortex (PsychENCODE)	0.681812	0.495	1	0.749582
DDX59	Cortex (PsychENCODE)	0.681665	0.495	1	0.749582
APIP	Cortex (PsychENCODE)	0.68284	0.495	1	0.749582
RP11-823P9.3	Cortex (PsychENCODE)	0.6823	0.495	1	0.749582
AP001258.4	Cortex (PsychENCODE)	0.68268	0.495	1	0.749582
RP11-526I2.1	Cortex (PsychENCODE)	0.682	0.495	1	0.749582
PDE1B	Whole_Blood	0.6827	0.495	1	0.749582
CORO6	Whole_Blood	0.68246	0.495	1	0.749582
ATP13A4	Whole_Blood	0.6819	0.495	1	0.749582
RNF103	Whole_Blood	-0.682304	0.495	1	0.749582
BLZF1	Whole_Blood	-0.68234	0.495	1	0.749582
KLKB1	Brain_Amygdala	-0.68145	0.495584	1	0.750323
CCDC169	Brain_Amygdala	-0.6812	0.49576	1	0.750323
CHCHD2	Brain_Caudate_basal_ganglia	-0.6803	0.496	1	0.750323
H6PD	Brain_Cerebellar_Hemisphere	0.6812	0.496	1	0.750323
RP11-264M12.2	Brain_Cerebellar_Hemisphere	0.6812	0.496	1	0.750323
AC024937.4	Brain_Cerebellar_Hemisphere	0.6806	0.496	1	0.750323
HDDC2	Brain_Cerebellar_Hemisphere	-0.68018	0.496	1	0.750323
OPRK1	Brain_Cerebellar_Hemisphere	-0.68039	0.496	1	0.750323
PPIL3	Brain_Cerebellum	0.6815	0.496	1	0.750323
RP11-334A14.8	Brain_Cerebellum	0.68088	0.496	1	0.750323
RP11-894P9.2	Brain_Cerebellum	0.68079	0.496	1	0.750323
C2orf40	Brain_Cerebellum	-0.68011	0.496	1	0.750323
RP13-582O9.7	Brain_Cerebellum	-0.6809	0.496	1	0.750323
SLC5A4	Brain_Frontal_Cortex_BA9	0.68133	0.496	1	0.750323
ZDHHC6	Brain_Frontal_Cortex_BA9	0.6806	0.496	1	0.750323
TMEM163	Brain_Frontal_Cortex_BA9	-0.6803	0.496	1	0.750323
CTD-2017D11.1	Brain_Hippocampus	0.6813	0.496	1	0.750323
ZEB2P1	Brain_Hypothalamus	-0.68045	0.496	1	0.750323
RP11-534L20.5	Brain_Nucleus_accumbens_basal_ganglia	0.681497	0.496	1	0.750323
BSND	Brain_Nucleus_accumbens_basal_ganglia	0.680432	0.496	1	0.750323
LRRC38	Brain_Nucleus_accumbens_basal_ganglia	-0.680111	0.496	1	0.750323
CCBL2	Brain_Nucleus_accumbens_basal_ganglia	-0.680749	0.496	1	0.750323
RP11-480I12.5	Brain_Putamen_basal_ganglia	-0.68111	0.496	1	0.750323
LTF	Cortex (PsychENCODE)	-0.68084	0.496	1	0.750323
CD44	Cortex (PsychENCODE)	-0.68074	0.496	1	0.750323
SFXN3	Cortex (PsychENCODE)	0.68002	0.496	1	0.750323
BIRC2	Cortex (PsychENCODE)	0.68015	0.496	1	0.750323
ROMO1	Cortex (PsychENCODE)	0.68049	0.496	1	0.750323
CTSK	Cortex (PsychENCODE)	0.681546	0.496	1	0.750323
C10orf107	Cortex (PsychENCODE)	0.68087	0.496	1	0.750323
RP11-262I2.2	Cortex (PsychENCODE)	-0.68084	0.496	1	0.750323
CDC42P6	Cortex (PsychENCODE)	0.68075	0.496	1	0.750323
RPL9P5	Cortex (PsychENCODE)	0.6809	0.496	1	0.750323
AC005154.7	Cortex (PsychENCODE)	-0.681	0.496	1	0.750323
RP11-585P4.5	Cortex (PsychENCODE)	-0.68154	0.496	1	0.750323
MAPK13	Whole_Blood	0.6801	0.496	1	0.750323
TNS1	Whole_Blood	-0.680686	0.496	1	0.750323
C19orf40	Whole_Blood	-0.68098	0.496	1	0.750323
AGAP7	Brain_Anterior_cingulate_cortex_BA24	0.6808	0.496022	1	0.750336
URB1	Whole_Blood	0.6799	0.496557	1	0.750839
TPD52	Brain_Amygdala	-0.67991	0.497	1	0.750839
CCDC23	Brain_Anterior_cingulate_cortex_BA24	-0.678845	0.497	1	0.750839
RP4-610C12.4	Brain_Anterior_cingulate_cortex_BA24	-0.679	0.497	1	0.750839
CCDC40	Brain_Caudate_basal_ganglia	0.6787	0.497	1	0.750839
HLTF	Brain_Cerebellar_Hemisphere	0.6789	0.497	1	0.750839
C2orf27A	Brain_Cerebellar_Hemisphere	-0.6792	0.497	1	0.750839
RP11-317J10.2	Brain_Cerebellar_Hemisphere	-0.67931	0.497	1	0.750839
KB-1507C5.2	Brain_Cerebellar_Hemisphere	-0.67985	0.497	1	0.750839
CLCN7	Brain_Cerebellum	0.67989	0.497	1	0.750839
LINC00323	Brain_Cerebellum	-0.6795	0.497	1	0.750839
CCDC146	Brain_Cerebellum	-0.6796	0.497	1	0.750839
RP3-462E2.5	Brain_Cortex	-0.67914	0.497	1	0.750839
C17orf97	Brain_Frontal_Cortex_BA9	-0.6794	0.497	1	0.750839
LINC00162	Brain_Hippocampus	0.6788	0.497	1	0.750839
HAVCR1P1	Brain_Hippocampus	0.6785	0.497	1	0.750839
AF146191.4	Brain_Hippocampus	-0.6787	0.497	1	0.750839
SPINK9	Brain_Hypothalamus	0.67894	0.497	1	0.750839
RHD	Brain_Hypothalamus	0.67867	0.497	1	0.750839
GRK7	Brain_Nucleus_accumbens_basal_ganglia	0.67946	0.497	1	0.750839
AC113607.1	Brain_Nucleus_accumbens_basal_ganglia	0.67911	0.497	1	0.750839
EGFR	Brain_Putamen_basal_ganglia	0.6794	0.497	1	0.750839
KRTAP5-8	Brain_Putamen_basal_ganglia	0.67879	0.497	1	0.750839
PDHB	Brain_Putamen_basal_ganglia	-0.6789	0.497	1	0.750839
MFN1	Brain_Putamen_basal_ganglia	-0.6797	0.497	1	0.750839
VAMP2	Brain_Substantia_nigra	-0.6787	0.497	1	0.750839
DNAJC25	Cortex (PsychENCODE)	0.67898	0.497	1	0.750839
RFX2	Cortex (PsychENCODE)	-0.678541	0.497	1	0.750839
THBS4	Cortex (PsychENCODE)	0.6789	0.497	1	0.750839
EPHA4	Cortex (PsychENCODE)	0.67945	0.497	1	0.750839
MATN3	Cortex (PsychENCODE)	-0.67946	0.497	1	0.750839
KCTD3	Cortex (PsychENCODE)	0.679	0.497	1	0.750839
CACUL1	Cortex (PsychENCODE)	0.678695	0.497	1	0.750839
ATP5L	Cortex (PsychENCODE)	0.67923	0.497	1	0.750839
NLRC3	Cortex (PsychENCODE)	0.67935	0.497	1	0.750839
RNF139	Cortex (PsychENCODE)	-0.679	0.497	1	0.750839
KIAA0195	Cortex (PsychENCODE)	0.67889	0.497	1	0.750839
ST6GALNAC3	Cortex (PsychENCODE)	-0.678959	0.497	1	0.750839
RP11-556G22.2	Cortex (PsychENCODE)	-0.67887	0.497	1	0.750839
CTC-338M12.6	Cortex (PsychENCODE)	-0.68	0.497	1	0.750839
DOCK9-AS2	Cortex (PsychENCODE)	-0.6788	0.497	1	0.750839
CEP192	Whole_Blood	0.68	0.497	1	0.750839
DDX11L2	Whole_Blood	0.67978	0.497	1	0.750839
TTC32	Whole_Blood	0.679747	0.497	1	0.750839
ZNF600	Whole_Blood	0.67963	0.497	1	0.750839
CBX1	Whole_Blood	0.6789	0.497	1	0.750839
AKR1A1	Whole_Blood	-0.67862	0.497	1	0.750839
AC004980.7	Whole_Blood	-0.67914	0.497	1	0.750839
RP13-514E23.2	Brain_Putamen_basal_ganglia	-0.6778	0.4979	1	0.7518
PCNXL4	Brain_Amygdala	0.677	0.498	1	0.7518
ERCC5	Brain_Caudate_basal_ganglia	0.6784	0.498	1	0.7518
TEKT3	Brain_Caudate_basal_ganglia	-0.6779	0.498	1	0.7518
EPHA4	Brain_Caudate_basal_ganglia	-0.67834	0.498	1	0.7518
RP11-421L21.3	Brain_Cerebellum	0.67826	0.498	1	0.7518
NAAA	Brain_Cerebellum	0.67795	0.498	1	0.7518
RP11-169K16.8	Brain_Cerebellum	0.67701	0.498	1	0.7518
OSTM1	Brain_Cerebellum	-0.677	0.498	1	0.7518
DGCR6L	Brain_Cerebellum	-0.67708	0.498	1	0.7518
AKAP8	Brain_Cortex	0.6782	0.498	1	0.7518
CAPN11	Brain_Cortex	0.67702	0.498	1	0.7518
RP11-372K14.2	Brain_Cortex	-0.6783	0.498	1	0.7518
IGHMBP2	Brain_Frontal_Cortex_BA9	0.677839	0.498	1	0.7518
TNPO1	Brain_Frontal_Cortex_BA9	-0.6775	0.498	1	0.7518
PVRL1	Brain_Nucleus_accumbens_basal_ganglia	0.67719	0.498	1	0.7518
HRAS	Brain_Putamen_basal_ganglia	-0.67758	0.498	1	0.7518
ITGB6	Brain_Substantia_nigra	-0.6779	0.498	1	0.7518
NCKAP1	Cortex (PsychENCODE)	0.67841	0.498	1	0.7518
CYP26A1	Cortex (PsychENCODE)	0.677751	0.498	1	0.7518
PPFIBP1	Cortex (PsychENCODE)	0.67729	0.498	1	0.7518
IQCG	Cortex (PsychENCODE)	0.67762	0.498	1	0.7518
PSMB7	Cortex (PsychENCODE)	0.67782	0.498	1	0.7518
CLHC1	Cortex (PsychENCODE)	-0.67814	0.498	1	0.7518
UQCRFS1	Cortex (PsychENCODE)	-0.678001	0.498	1	0.7518
MKRN3	Cortex (PsychENCODE)	-0.67764	0.498	1	0.7518
ADAP1	Whole_Blood	-0.6772	0.498	1	0.7518
C5orf64	Brain_Amygdala	0.6753	0.499	1	0.752415
CAB39L	Brain_Anterior_cingulate_cortex_BA24	-0.6754	0.499	1	0.752415
AC104653.1	Brain_Anterior_cingulate_cortex_BA24	-0.67639	0.499	1	0.752415
SGCA	Brain_Caudate_basal_ganglia	-0.676	0.499	1	0.752415
WDYHV1	Brain_Cerebellar_Hemisphere	0.67579	0.499	1	0.752415
C1orf229	Brain_Cerebellar_Hemisphere	0.6756	0.499	1	0.752415
RP11-797A18.6	Brain_Cerebellar_Hemisphere	-0.6764	0.499	1	0.752415
RP11-396B14.2	Brain_Cerebellar_Hemisphere	-0.6764	0.499	1	0.752415
TOP2B	Brain_Cerebellum	0.67632	0.499	1	0.752415
MRGPRD	Brain_Cerebellum	0.6761	0.499	1	0.752415
PACRG	Brain_Cerebellum	0.676	0.499	1	0.752415
INADL	Brain_Cerebellum	0.67557	0.499	1	0.752415
GATSL3	Brain_Cerebellum	-0.67535	0.499	1	0.752415
LINC00617	Brain_Cortex	0.6764	0.499	1	0.752415
RP11-1026M7.2	Brain_Cortex	0.67529	0.499	1	0.752415
RP11-298D21.2	Brain_Cortex	-0.6754	0.499	1	0.752415
ACKR2	Brain_Cortex	-0.67563	0.499	1	0.752415
YIPF1	Brain_Cortex	-0.67573	0.499	1	0.752415
ATP6V0E2	Brain_Cortex	-0.676	0.499	1	0.752415
RP11-111K18.2	Brain_Frontal_Cortex_BA9	0.67628	0.499	1	0.752415
F11	Brain_Hippocampus	0.6766	0.499	1	0.752415
TMEM180	Brain_Hippocampus	0.6757	0.499	1	0.752415
ZNF749	Brain_Hypothalamus	-0.6754	0.499	1	0.752415
RP11-218C14.5	Brain_Nucleus_accumbens_basal_ganglia	0.67639	0.499	1	0.752415
CEP192	Brain_Nucleus_accumbens_basal_ganglia	0.676	0.499	1	0.752415
PSMA4	Brain_Putamen_basal_ganglia	-0.675918	0.499	1	0.752415
ZNF445	Brain_Putamen_basal_ganglia	-0.67664	0.499	1	0.752415
RP11-415F23.2	Brain_Substantia_nigra	-0.6758	0.499	1	0.752415
IFT122	Brain_Substantia_nigra	-0.6766	0.499	1	0.752415
C19orf68	Brain_Substantia_nigra	-0.677	0.499	1	0.752415
SLC7A9	Cortex (PsychENCODE)	-0.676229	0.499	1	0.752415
TXNL1	Cortex (PsychENCODE)	-0.67656	0.499	1	0.752415
STK35	Cortex (PsychENCODE)	-0.67588	0.499	1	0.752415
CARS2	Cortex (PsychENCODE)	0.6755	0.499	1	0.752415
YARS2	Cortex (PsychENCODE)	0.676	0.499	1	0.752415
C4orf3	Cortex (PsychENCODE)	0.67683	0.499	1	0.752415
SV2B	Cortex (PsychENCODE)	-0.67672	0.499	1	0.752415
ZNF805	Cortex (PsychENCODE)	-0.675526	0.499	1	0.752415
AC005592.1	Cortex (PsychENCODE)	0.6759	0.499	1	0.752415
RP11-339B21.14	Cortex (PsychENCODE)	-0.67553	0.499	1	0.752415
LIPT1	Whole_Blood	0.675459	0.499	1	0.752415
AC012065.7	Whole_Blood	-0.675317	0.499	1	0.752415
CTC-349C3.1	Whole_Blood	-0.67589	0.499	1	0.752415
RP1-197B17.3	Whole_Blood	-0.6763	0.499	1	0.752415
CDKL2	Brain_Substantia_nigra	-0.675	0.4997	1	0.753048
CCDC154	Brain_Amygdala	0.6738	0.5	1	0.753048
NBPF10	Brain_Caudate_basal_ganglia	0.67521	0.5	1	0.753048
RP11-703I16.1	Brain_Caudate_basal_ganglia	-0.67385	0.5	1	0.753048
EMP1	Brain_Caudate_basal_ganglia	-0.67472	0.5	1	0.753048
ADCK1	Brain_Cerebellar_Hemisphere	0.6744	0.5	1	0.753048
RAD52	Brain_Cerebellar_Hemisphere	-0.6738	0.5	1	0.753048
TBC1D20	Brain_Cerebellar_Hemisphere	-0.674	0.5	1	0.753048
FAM228B	Brain_Cerebellar_Hemisphere	-0.6749	0.5	1	0.753048
PRSS56	Brain_Cerebellum	0.67467	0.5	1	0.753048
PDXDC2P	Brain_Cerebellum	0.6741	0.5	1	0.753048
QRSL1	Brain_Cerebellum	-0.674	0.5	1	0.753048
AP000230.1	Brain_Cortex	0.67478	0.5	1	0.753048
PNRC2	Brain_Cortex	0.67451	0.5	1	0.753048
PHOSPHO2	Brain_Cortex	0.6741	0.5	1	0.753048
RFK	Brain_Cortex	-0.6738	0.5	1	0.753048
SLC22A18AS	Brain_Frontal_Cortex_BA9	0.675158	0.5	1	0.753048
FAM96AP2	Brain_Frontal_Cortex_BA9	0.675	0.5	1	0.753048
NIN	Brain_Frontal_Cortex_BA9	-0.67491	0.5	1	0.753048
CYP4F32P	Brain_Frontal_Cortex_BA9	-0.6752	0.5	1	0.753048
RP11-73M18.9	Brain_Hypothalamus	-0.674	0.5	1	0.753048
ANKRD36	Brain_Hypothalamus	-0.67468	0.5	1	0.753048
MRO	Brain_Hypothalamus	-0.675	0.5	1	0.753048
POLR2J2	Brain_Nucleus_accumbens_basal_ganglia	-0.67412	0.5	1	0.753048
LRRC47	Brain_Nucleus_accumbens_basal_ganglia	-0.674787	0.5	1	0.753048
RP11-463O9.1	Brain_Putamen_basal_ganglia	0.6738	0.5	1	0.753048
GSTT2	Brain_Putamen_basal_ganglia	-0.6743	0.5	1	0.753048
RP11-345J13.1	Brain_Putamen_basal_ganglia	-0.6747	0.5	1	0.753048
DTNBP1	Cortex (PsychENCODE)	-0.673828	0.5	1	0.753048
GOLPH3	Cortex (PsychENCODE)	0.6742	0.5	1	0.753048
CHMP3	Cortex (PsychENCODE)	0.67382	0.5	1	0.753048
MPP3	Cortex (PsychENCODE)	-0.67484	0.5	1	0.753048
SCN4B	Cortex (PsychENCODE)	0.67442	0.5	1	0.753048
ZNF530	Cortex (PsychENCODE)	-0.67478	0.5	1	0.753048
PARVA	Cortex (PsychENCODE)	0.6747	0.5	1	0.753048
GAPDHP32	Cortex (PsychENCODE)	0.674878	0.5	1	0.753048
RP5-1073O3.7	Cortex (PsychENCODE)	0.675253	0.5	1	0.753048
RP11-143A12.3	Cortex (PsychENCODE)	-0.6752	0.5	1	0.753048
RN7SL471P	Cortex (PsychENCODE)	-0.67373	0.5	1	0.753048
ICA1	Whole_Blood	0.67511	0.5	1	0.753048
LGALS9C	Whole_Blood	0.67457	0.5	1	0.753048
FAM47E-STBD1	Whole_Blood	0.6739	0.5	1	0.753048
TSPYL5	Whole_Blood	-0.6741	0.5	1	0.753048
G3BP2	Brain_Putamen_basal_ganglia	0.6731	0.50087	1	0.753863
ETFDH	Brain_Putamen_basal_ganglia	0.673	0.50097	1	0.753863
IMPA1	Brain_Anterior_cingulate_cortex_BA24	0.6735	0.501	1	0.753863
LRRCC1	Brain_Caudate_basal_ganglia	-0.6736	0.501	1	0.753863
RP13-514E23.2	Brain_Cerebellar_Hemisphere	0.6732	0.501	1	0.753863
GCC2	Brain_Cerebellar_Hemisphere	0.6724	0.501	1	0.753863
LINC00926	Brain_Cerebellar_Hemisphere	-0.6725	0.501	1	0.753863
NPTN	Brain_Cerebellum	0.6734	0.501	1	0.753863
CCDC8	Brain_Cerebellum	0.67332	0.501	1	0.753863
WDR60	Brain_Cerebellum	0.6727	0.501	1	0.753863
LSG1	Brain_Cerebellum	0.67252	0.501	1	0.753863
POLDIP3	Brain_Cerebellum	0.6722	0.501	1	0.753863
RP11-561C5.4	Brain_Cerebellum	-0.6731	0.501	1	0.753863
RNASEL	Brain_Cortex	0.67353	0.501	1	0.753863
PMS2P4	Brain_Cortex	-0.6728	0.501	1	0.753863
DAGLB	Brain_Cortex	-0.6733	0.501	1	0.753863
RP11-508N22.12	Brain_Hippocampus	0.6729	0.501	1	0.753863
TAS2R4	Brain_Hippocampus	0.67233	0.501	1	0.753863
OMA1	Brain_Hippocampus	-0.6732	0.501	1	0.753863
RP11-418J17.1	Brain_Hypothalamus	0.67224	0.501	1	0.753863
CSGALNACT2	Brain_Hypothalamus	-0.673	0.501	1	0.753863
ASB5	Brain_Nucleus_accumbens_basal_ganglia	-0.6735	0.501	1	0.753863
ATP2C1	Cortex (PsychENCODE)	0.67321	0.501	1	0.753863
SGK2	Cortex (PsychENCODE)	-0.6727	0.501	1	0.753863
MRPL37	Cortex (PsychENCODE)	0.672678	0.501	1	0.753863
ANO7	Cortex (PsychENCODE)	0.67301	0.501	1	0.753863
EIF4E3	Cortex (PsychENCODE)	0.6727	0.501	1	0.753863
SRP68	Cortex (PsychENCODE)	0.67262	0.501	1	0.753863
ZBTB41	Cortex (PsychENCODE)	0.673174	0.501	1	0.753863
C4orf22	Cortex (PsychENCODE)	-0.67306	0.501	1	0.753863
GS1-259H13.2	Cortex (PsychENCODE)	0.673	0.501	1	0.753863
CHRNE	Whole_Blood	0.67321	0.501	1	0.753863
HOXA-AS2	Whole_Blood	-0.67308	0.501	1	0.753863
PIK3R5	Whole_Blood	-0.67364	0.501	1	0.753863
CRCP	Brain_Amygdala	0.67103	0.502	1	0.754514
DNAH2	Brain_Amygdala	-0.6708	0.502	1	0.754514
RPL23P2	Brain_Anterior_cingulate_cortex_BA24	0.671	0.502	1	0.754514
NPY2R	Brain_Caudate_basal_ganglia	0.67121	0.502	1	0.754514
IFT122	Brain_Caudate_basal_ganglia	0.67107	0.502	1	0.754514
UPF3A	Brain_Caudate_basal_ganglia	-0.6714	0.502	1	0.754514
ATPIF1	Brain_Cerebellar_Hemisphere	0.672	0.502	1	0.754514
LDHAL6A	Brain_Cerebellar_Hemisphere	0.6717	0.502	1	0.754514
NSA2	Brain_Cerebellar_Hemisphere	-0.6706	0.502	1	0.754514
SYCP2L	Brain_Cerebellar_Hemisphere	-0.67101	0.502	1	0.754514
CTD-2561J22.5	Brain_Cerebellum	0.67149	0.502	1	0.754514
TBCA	Brain_Cerebellum	-0.6716	0.502	1	0.754514
SUPT5H	Brain_Cortex	-0.6712	0.502	1	0.754514
GSDMD	Brain_Cortex	-0.6712	0.502	1	0.754514
TXNRD2	Brain_Cortex	-0.6713	0.502	1	0.754514
TYSND1	Brain_Hippocampus	0.6718	0.502	1	0.754514
SYCE1L	Brain_Hippocampus	-0.6711	0.502	1	0.754514
TPSAB1	Brain_Hypothalamus	0.672	0.502	1	0.754514
AC002456.2	Brain_Hypothalamus	-0.671	0.502	1	0.754514
TNFRSF11A	Brain_Nucleus_accumbens_basal_ganglia	0.6709	0.502	1	0.754514
HSD17B12	Brain_Nucleus_accumbens_basal_ganglia	-0.67111	0.502	1	0.754514
RP11-332J15.2	Brain_Nucleus_accumbens_basal_ganglia	-0.6715	0.502	1	0.754514
TTC5	Brain_Putamen_basal_ganglia	-0.6713	0.502	1	0.754514
OTUD3	Brain_Substantia_nigra	0.6719	0.502	1	0.754514
USP32P2	Brain_Substantia_nigra	0.6716	0.502	1	0.754514
IQGAP1	Brain_Substantia_nigra	0.6708	0.502	1	0.754514
TYMP	Cortex (PsychENCODE)	-0.671	0.502	1	0.754514
APPL2	Cortex (PsychENCODE)	0.67101	0.502	1	0.754514
APLF	Cortex (PsychENCODE)	-0.67117	0.502	1	0.754514
ZNF217	Cortex (PsychENCODE)	-0.67061	0.502	1	0.754514
EXO1	Cortex (PsychENCODE)	0.670782	0.502	1	0.754514
SMTN	Cortex (PsychENCODE)	0.6707	0.502	1	0.754514
40057	Cortex (PsychENCODE)	-0.67172	0.502	1	0.754514
MRPL21	Cortex (PsychENCODE)	0.67212	0.502	1	0.754514
RP11-106M7.1	Cortex (PsychENCODE)	-0.671979	0.502	1	0.754514
RP11-5P18.5	Cortex (PsychENCODE)	-0.671439	0.502	1	0.754514
LINC00607	Cortex (PsychENCODE)	0.67165	0.502	1	0.754514
MUCL1	Whole_Blood	0.6721	0.502	1	0.754514
ASGR2	Whole_Blood	0.67196	0.502	1	0.754514
GGACT	Whole_Blood	0.6715	0.502	1	0.754514
INTS8	Whole_Blood	0.6715	0.502	1	0.754514
NTSR1	Whole_Blood	-0.6715	0.502	1	0.754514
RP11-157P1.5	Brain_Amygdala	-0.67	0.502759	1	0.755102
YEATS4	Brain_Anterior_cingulate_cortex_BA24	0.6705	0.503	1	0.755102
CLCNKA	Brain_Caudate_basal_ganglia	0.6703	0.503	1	0.755102
MRPL55	Brain_Caudate_basal_ganglia	0.66963	0.503	1	0.755102
RP4-758J24.5	Brain_Cerebellar_Hemisphere	-0.6694	0.503	1	0.755102
FAM185A	Brain_Cerebellar_Hemisphere	-0.67007	0.503	1	0.755102
HCCAT3	Brain_Cerebellum	0.67056	0.503	1	0.755102
MIR29B1	Brain_Cerebellum	0.6696	0.503	1	0.755102
PAQR3	Brain_Cerebellum	0.66931	0.503	1	0.755102
BPTF	Brain_Cerebellum	0.66927	0.503	1	0.755102
STAC	Brain_Cerebellum	-0.66905	0.503	1	0.755102
ZFAND1	Brain_Cortex	0.6705	0.503	1	0.755102
FGL1	Brain_Cortex	0.6704	0.503	1	0.755102
C1orf229	Brain_Cortex	0.67038	0.503	1	0.755102
PRKXP1	Brain_Cortex	0.66972	0.503	1	0.755102
MRPL1	Brain_Cortex	-0.66969	0.503	1	0.755102
AC007277.3	Brain_Cortex	-0.6702	0.503	1	0.755102
GALNTL5	Brain_Cortex	-0.6705	0.503	1	0.755102
MAN2B2	Brain_Hippocampus	0.6691	0.503	1	0.755102
GNGT2	Brain_Hypothalamus	-0.66938	0.503	1	0.755102
RP11-645C24.5	Brain_Hypothalamus	-0.6701	0.503	1	0.755102
YEATS2-AS1	Brain_Nucleus_accumbens_basal_ganglia	0.67031	0.503	1	0.755102
RP11-384K6.6	Brain_Nucleus_accumbens_basal_ganglia	0.6693	0.503	1	0.755102
RP11-605F22.2	Brain_Putamen_basal_ganglia	-0.670294	0.503	1	0.755102
RP11-1084I9.1	Brain_Putamen_basal_ganglia	-0.670538	0.503	1	0.755102
LTB4R2	Brain_Substantia_nigra	-0.66993	0.503	1	0.755102
MTFR1	Cortex (PsychENCODE)	0.669	0.503	1	0.755102
EXOSC5	Cortex (PsychENCODE)	0.670452	0.503	1	0.755102
CCNB1IP1	Cortex (PsychENCODE)	-0.67003	0.503	1	0.755102
ADNP2	Cortex (PsychENCODE)	-0.66935	0.503	1	0.755102
ERGIC1	Cortex (PsychENCODE)	-0.6697	0.503	1	0.755102
PAK4	Cortex (PsychENCODE)	0.669051	0.503	1	0.755102
TTLL4	Cortex (PsychENCODE)	0.66954	0.503	1	0.755102
C9orf78	Cortex (PsychENCODE)	0.6695	0.503	1	0.755102
TMEM169	Cortex (PsychENCODE)	-0.67001	0.503	1	0.755102
WEE1	Cortex (PsychENCODE)	0.66956	0.503	1	0.755102
IRS1	Cortex (PsychENCODE)	-0.66967	0.503	1	0.755102
ST7-OT4	Cortex (PsychENCODE)	-0.669	0.503	1	0.755102
GS1-304P7.2	Cortex (PsychENCODE)	-0.669019	0.503	1	0.755102
AF127936.7	Cortex (PsychENCODE)	0.67019	0.503	1	0.755102
RP11-269M20.3	Cortex (PsychENCODE)	0.6693	0.503	1	0.755102
TGFBI	Whole_Blood	0.67054	0.503	1	0.755102
DAPK1	Whole_Blood	0.67053	0.503	1	0.755102
TBC1D4	Whole_Blood	0.6704	0.503	1	0.755102
IMPA2	Whole_Blood	-0.6705	0.503	1	0.755102
RP11-714G18.1	Brain_Amygdala	0.6691	0.503434	1	0.755628
GSTM5	Brain_Amygdala	0.6678	0.504	1	0.755628
RP5-943J3.1	Brain_Amygdala	0.6677	0.504	1	0.755628
C1orf110	Brain_Anterior_cingulate_cortex_BA24	0.668	0.504	1	0.755628
RNF19A	Brain_Caudate_basal_ganglia	0.6681	0.504	1	0.755628
TGOLN2	Brain_Caudate_basal_ganglia	-0.66849	0.504	1	0.755628
KRT23	Brain_Caudate_basal_ganglia	-0.6686	0.504	1	0.755628
TOM1L1	Brain_Caudate_basal_ganglia	-0.6689	0.504	1	0.755628
CELSR1	Brain_Cerebellar_Hemisphere	-0.6676	0.504	1	0.755628
AC093495.4	Brain_Cerebellar_Hemisphere	-0.6682	0.504	1	0.755628
C14orf79	Brain_Cerebellar_Hemisphere	-0.6686	0.504	1	0.755628
SLFN5	Brain_Cerebellum	0.6685	0.504	1	0.755628
MRPS36	Brain_Cerebellum	0.6684	0.504	1	0.755628
AC007246.3	Brain_Cerebellum	0.66835	0.504	1	0.755628
KLRC1	Brain_Cerebellum	-0.6682	0.504	1	0.755628
TMC5	Brain_Cortex	0.6684	0.504	1	0.755628
ZNF273	Brain_Cortex	0.6682	0.504	1	0.755628
AP006621.1	Brain_Cortex	-0.66751	0.504	1	0.755628
EMC1	Brain_Hippocampus	-0.6675	0.504	1	0.755628
RP11-723O4.9	Brain_Hippocampus	-0.6675	0.504	1	0.755628
FAM227A	Brain_Hippocampus	-0.668395	0.504	1	0.755628
BTNL3	Brain_Hippocampus	-0.669	0.504	1	0.755628
C14orf79	Brain_Hypothalamus	-0.6675	0.504	1	0.755628
RP1-60O19.2	Brain_Nucleus_accumbens_basal_ganglia	-0.6675	0.504	1	0.755628
RP11-275H4.1	Brain_Nucleus_accumbens_basal_ganglia	-0.66834	0.504	1	0.755628
TRPC6	Brain_Putamen_basal_ganglia	-0.66811	0.504	1	0.755628
AREL1	Brain_Putamen_basal_ganglia	-0.6687	0.504	1	0.755628
MIPEP	Cortex (PsychENCODE)	-0.6681	0.504	1	0.755628
PRR4	Cortex (PsychENCODE)	-0.66781	0.504	1	0.755628
GNAZ	Cortex (PsychENCODE)	-0.66821	0.504	1	0.755628
CDKL2	Cortex (PsychENCODE)	0.6685	0.504	1	0.755628
ABCA8	Cortex (PsychENCODE)	0.66813	0.504	1	0.755628
ME3	Cortex (PsychENCODE)	-0.66888	0.504	1	0.755628
SEPN1	Cortex (PsychENCODE)	0.668253	0.504	1	0.755628
SDHAF2	Cortex (PsychENCODE)	-0.66872	0.504	1	0.755628
MYO5A	Cortex (PsychENCODE)	-0.66875	0.504	1	0.755628
FIS1	Cortex (PsychENCODE)	-0.668	0.504	1	0.755628
LINC00092	Cortex (PsychENCODE)	-0.66787	0.504	1	0.755628
RP3-470B24.5	Cortex (PsychENCODE)	-0.667683	0.504	1	0.755628
AP003068.18	Cortex (PsychENCODE)	0.66789	0.504	1	0.755628
GNMT	Whole_Blood	0.6688	0.504	1	0.755628
CTA-211A9.5	Whole_Blood	0.66867	0.504	1	0.755628
SECISBP2	Whole_Blood	0.66801	0.504	1	0.755628
RP5-1043L13.1	Whole_Blood	-0.6674	0.504	1	0.755628
RP11-597D13.7	Whole_Blood	-0.6681	0.504	1	0.755628
RP11-723O4.9	Whole_Blood	-0.6682	0.504	1	0.755628
SRBD1	Whole_Blood	-0.668272	0.504	1	0.755628
STAG3L4	Whole_Blood	-0.66881	0.504	1	0.755628
RP11-463M16.4	Brain_Anterior_cingulate_cortex_BA24	0.667	0.505	1	0.756234
SLC25A32	Brain_Anterior_cingulate_cortex_BA24	0.667	0.505	1	0.756234
NRG4	Brain_Anterior_cingulate_cortex_BA24	-0.6662	0.505	1	0.756234
TCTN2	Brain_Caudate_basal_ganglia	0.66614	0.505	1	0.756234
MRPL23-AS1	Brain_Caudate_basal_ganglia	-0.66632	0.505	1	0.756234
ESRRB	Brain_Caudate_basal_ganglia	-0.66662	0.505	1	0.756234
LINC00174	Brain_Cerebellar_Hemisphere	0.66631	0.505	1	0.756234
FXYD2	Brain_Cerebellar_Hemisphere	0.666	0.505	1	0.756234
KIAA1586	Brain_Cerebellar_Hemisphere	0.666	0.505	1	0.756234
EXOSC6	Brain_Cerebellar_Hemisphere	-0.6666	0.505	1	0.756234
ADCK4	Brain_Cerebellar_Hemisphere	-0.66722	0.505	1	0.756234
OTUB2	Brain_Cerebellum	0.6672	0.505	1	0.756234
RP11-266L9.6	Brain_Cerebellum	-0.66627	0.505	1	0.756234
KB-208E9.1	Brain_Cortex	0.6671	0.505	1	0.756234
ZNF17	Brain_Cortex	-0.6664	0.505	1	0.756234
RP11-307C18.1	Brain_Cortex	-0.6664	0.505	1	0.756234
P2RX2	Brain_Cortex	-0.66682	0.505	1	0.756234
HDAC11	Brain_Cortex	-0.66702	0.505	1	0.756234
PKDREJ	Brain_Hypothalamus	-0.666	0.505	1	0.756234
GPNMB	Brain_Hypothalamus	-0.6665	0.505	1	0.756234
APIP	Brain_Nucleus_accumbens_basal_ganglia	0.66703	0.505	1	0.756234
PDHB	Brain_Nucleus_accumbens_basal_ganglia	0.66686	0.505	1	0.756234
RBM20	Brain_Nucleus_accumbens_basal_ganglia	-0.6668	0.505	1	0.756234
INPP1	Brain_Putamen_basal_ganglia	0.6672	0.505	1	0.756234
CYP2D7P1	Brain_Putamen_basal_ganglia	0.6672	0.505	1	0.756234
EARS2	Brain_Substantia_nigra	0.6663	0.505	1	0.756234
MZT2A	Brain_Substantia_nigra	0.6663	0.505	1	0.756234
NOP16	Cortex (PsychENCODE)	-0.6671	0.505	1	0.756234
TRAF3IP2	Cortex (PsychENCODE)	-0.667006	0.505	1	0.756234
TDRD1	Cortex (PsychENCODE)	-0.666429	0.505	1	0.756234
ECH1	Cortex (PsychENCODE)	-0.667167	0.505	1	0.756234
GPR55	Cortex (PsychENCODE)	0.66653	0.505	1	0.756234
DISP2	Cortex (PsychENCODE)	0.667	0.505	1	0.756234
PTPDC1	Cortex (PsychENCODE)	0.6661	0.505	1	0.756234
ITGA5	Cortex (PsychENCODE)	-0.666	0.505	1	0.756234
SETMAR	Cortex (PsychENCODE)	-0.66601	0.505	1	0.756234
KRT8	Cortex (PsychENCODE)	-0.66726	0.505	1	0.756234
MRPL38	Cortex (PsychENCODE)	0.66734	0.505	1	0.756234
AC140481.8	Cortex (PsychENCODE)	-0.66671	0.505	1	0.756234
CYP1B1-AS1	Cortex (PsychENCODE)	-0.66659	0.505	1	0.756234
RP4-778K6.3	Whole_Blood	0.6669	0.505	1	0.756234
OSGIN2	Whole_Blood	0.6669	0.505	1	0.756234
PLEK	Whole_Blood	0.666659	0.505	1	0.756234
SMIM1	Whole_Blood	0.66663	0.505	1	0.756234
UFSP2	Brain_Putamen_basal_ganglia	-0.6657	0.50563	1	0.756939
TMEM8B	Brain_Nucleus_accumbens_basal_ganglia	-0.66513	0.505968	1	0.756939
UBE2U	Brain_Anterior_cingulate_cortex_BA24	-0.665703	0.506	1	0.756939
RPS26	Brain_Caudate_basal_ganglia	-0.66506	0.506	1	0.756939
OTUD7A	Brain_Caudate_basal_ganglia	-0.66579	0.506	1	0.756939
TTC19	Brain_Caudate_basal_ganglia	-0.6659	0.506	1	0.756939
KIAA1430	Brain_Cerebellar_Hemisphere	-0.6647	0.506	1	0.756939
SURF1	Brain_Cerebellar_Hemisphere	-0.6654	0.506	1	0.756939
RP11-350F4.2	Brain_Cerebellum	0.6655	0.506	1	0.756939
MFSD6	Brain_Cerebellum	0.66484	0.506	1	0.756939
PYGL	Brain_Cerebellum	-0.6649	0.506	1	0.756939
VSTM2B	Brain_Cerebellum	-0.66498	0.506	1	0.756939
KLHL7-AS1	Brain_Cerebellum	-0.6658	0.506	1	0.756939
CD8A	Brain_Cortex	0.6656	0.506	1	0.756939
RP11-274B21.1	Brain_Cortex	0.6656	0.506	1	0.756939
P4HA2	Brain_Cortex	0.66497	0.506	1	0.756939
RP11-379H18.1	Brain_Cortex	0.6644	0.506	1	0.756939
RP11-488P3.1	Brain_Frontal_Cortex_BA9	0.665	0.506	1	0.756939
APIP	Brain_Hippocampus	0.6656	0.506	1	0.756939
LA16c-325D7.2	Brain_Hippocampus	0.6653	0.506	1	0.756939
GSTP1	Brain_Hippocampus	-0.6654	0.506	1	0.756939
SPTBN5	Brain_Nucleus_accumbens_basal_ganglia	0.6652	0.506	1	0.756939
RP11-561C5.4	Brain_Nucleus_accumbens_basal_ganglia	0.6649	0.506	1	0.756939
LMBR1	Brain_Nucleus_accumbens_basal_ganglia	-0.66527	0.506	1	0.756939
RBL2	Brain_Nucleus_accumbens_basal_ganglia	-0.66532	0.506	1	0.756939
ZNF623	Brain_Putamen_basal_ganglia	0.66471	0.506	1	0.756939
AC002456.2	Brain_Putamen_basal_ganglia	-0.6647	0.506	1	0.756939
CTB-33O18.3	Brain_Putamen_basal_ganglia	-0.6656	0.506	1	0.756939
ICAM3	Brain_Substantia_nigra	-0.665	0.506	1	0.756939
PPP1R12A	Cortex (PsychENCODE)	-0.66448	0.506	1	0.756939
OSTF1	Cortex (PsychENCODE)	-0.6657	0.506	1	0.756939
CCDC110	Cortex (PsychENCODE)	-0.66516	0.506	1	0.756939
GPR3	Cortex (PsychENCODE)	0.665667	0.506	1	0.756939
LRRC24	Cortex (PsychENCODE)	0.6646	0.506	1	0.756939
TAS2R12	Cortex (PsychENCODE)	-0.66481	0.506	1	0.756939
RP11-547D23.1	Cortex (PsychENCODE)	0.66512	0.506	1	0.756939
PCP2	Whole_Blood	0.66581	0.506	1	0.756939
MRVI1-AS1	Whole_Blood	-0.6644	0.506	1	0.756939
LGALS2	Whole_Blood	-0.66585	0.506	1	0.756939
EIF2AK1	Brain_Amygdala	0.66322	0.507	1	0.757664
BATF2	Brain_Amygdala	0.66279	0.507	1	0.757664
DECR2	Brain_Anterior_cingulate_cortex_BA24	0.6629	0.507	1	0.757664
LCN15	Brain_Anterior_cingulate_cortex_BA24	-0.6638	0.507	1	0.757664
TYW1B	Brain_Caudate_basal_ganglia	-0.663	0.507	1	0.757664
SPATA3	Brain_Caudate_basal_ganglia	-0.66336	0.507	1	0.757664
FAM182B	Brain_Cerebellar_Hemisphere	0.663	0.507	1	0.757664
A3GALT2	Brain_Cerebellar_Hemisphere	-0.6628	0.507	1	0.757664
NHLRC1	Brain_Cerebellum	-0.663	0.507	1	0.757664
RP11-20I20.4	Brain_Cerebellum	-0.66425	0.507	1	0.757664
RP11-148O21.6	Brain_Cortex	0.664	0.507	1	0.757664
RP11-517C16.2	Brain_Cortex	0.6636	0.507	1	0.757664
C7orf13	Brain_Cortex	-0.6629	0.507	1	0.757664
CTSV	Brain_Cortex	-0.6631	0.507	1	0.757664
ZMYND12	Brain_Frontal_Cortex_BA9	-0.6635	0.507	1	0.757664
FBXO25	Brain_Frontal_Cortex_BA9	-0.66367	0.507	1	0.757664
STUB1	Brain_Hippocampus	-0.6635	0.507	1	0.757664
TTC4	Brain_Nucleus_accumbens_basal_ganglia	0.66381	0.507	1	0.757664
MRGPRF	Brain_Nucleus_accumbens_basal_ganglia	-0.6641	0.507	1	0.757664
C19orf57	Brain_Putamen_basal_ganglia	0.663579	0.507	1	0.757664
KLHDC4	Brain_Putamen_basal_ganglia	-0.6639	0.507	1	0.757664
RP4-800G7.2	Brain_Substantia_nigra	0.66304	0.507	1	0.757664
SLC39A9	Cortex (PsychENCODE)	0.66275	0.507	1	0.757664
ACTR10	Cortex (PsychENCODE)	-0.66368	0.507	1	0.757664
KLRC1	Cortex (PsychENCODE)	-0.66358	0.507	1	0.757664
PCDH8	Cortex (PsychENCODE)	0.6643	0.507	1	0.757664
EIF4A1	Cortex (PsychENCODE)	-0.66329	0.507	1	0.757664
CANT1	Cortex (PsychENCODE)	0.66339	0.507	1	0.757664
TECPR2	Cortex (PsychENCODE)	-0.66319	0.507	1	0.757664
RP11-325K4.3	Cortex (PsychENCODE)	0.66397	0.507	1	0.757664
AC005336.4	Cortex (PsychENCODE)	-0.662797	0.507	1	0.757664
RP11-13K12.2	Cortex (PsychENCODE)	0.66361	0.507	1	0.757664
UFL1	Whole_Blood	0.6641	0.507	1	0.757664
PKP4	Whole_Blood	0.663103	0.507	1	0.757664
C11orf35	Whole_Blood	0.6631	0.507	1	0.757664
LLNLR-246C6.1	Whole_Blood	0.66277	0.507	1	0.757664
TSPAN15	Whole_Blood	-0.66377	0.507	1	0.757664
FOLR3	Whole_Blood	-0.6641	0.507	1	0.757664
GUF1	Brain_Amygdala	0.66332	0.507123	1	0.757827
RP11-103G8.2	Brain_Anterior_cingulate_cortex_BA24	0.66212	0.508	1	0.758326
NAAA	Brain_Caudate_basal_ganglia	0.66175	0.508	1	0.758326
ALLC	Brain_Caudate_basal_ganglia	-0.66248	0.508	1	0.758326
FAM180B	Brain_Cerebellar_Hemisphere	0.6623	0.508	1	0.758326
WDR60	Brain_Cerebellar_Hemisphere	0.66161	0.508	1	0.758326
TTLL7	Brain_Cerebellar_Hemisphere	-0.6612	0.508	1	0.758326
ZDHHC11	Brain_Cerebellum	0.6625	0.508	1	0.758326
OTUD3	Brain_Cerebellum	0.66231	0.508	1	0.758326
RP11-57H12.5	Brain_Cerebellum	0.66178	0.508	1	0.758326
EIF4HP2	Brain_Cerebellum	-0.6619	0.508	1	0.758326
RP4-730K3.3	Brain_Cerebellum	-0.66253	0.508	1	0.758326
TBC1D1	Brain_Cortex	0.66263	0.508	1	0.758326
CRHR2	Brain_Cortex	0.6622	0.508	1	0.758326
DIDO1	Brain_Cortex	0.66193	0.508	1	0.758326
AP006216.11	Brain_Cortex	0.66174	0.508	1	0.758326
ZNF334	Brain_Cortex	-0.66209	0.508	1	0.758326
KBTBD12	Brain_Frontal_Cortex_BA9	0.66229	0.508	1	0.758326
RP11-182J1.16	Brain_Frontal_Cortex_BA9	0.66155	0.508	1	0.758326
AC007009.1	Brain_Frontal_Cortex_BA9	0.66128	0.508	1	0.758326
MOCS2	Brain_Frontal_Cortex_BA9	-0.6612	0.508	1	0.758326
MTRR	Brain_Frontal_Cortex_BA9	-0.6613	0.508	1	0.758326
RBM19	Brain_Frontal_Cortex_BA9	-0.66213	0.508	1	0.758326
ZRSR1	Brain_Frontal_Cortex_BA9	-0.6623	0.508	1	0.758326
CYP4A22-AS1	Brain_Frontal_Cortex_BA9	-0.6626	0.508	1	0.758326
ANKLE1	Brain_Hippocampus	0.6627	0.508	1	0.758326
RPL36AL	Brain_Hippocampus	0.6618	0.508	1	0.758326
CHRNE	Brain_Nucleus_accumbens_basal_ganglia	0.66224	0.508	1	0.758326
SPATA3	Brain_Putamen_basal_ganglia	0.6619	0.508	1	0.758326
TIMM21	Cortex (PsychENCODE)	-0.66188	0.508	1	0.758326
DDX43	Cortex (PsychENCODE)	0.662364	0.508	1	0.758326
C12orf45	Cortex (PsychENCODE)	-0.66254	0.508	1	0.758326
TIAM1	Cortex (PsychENCODE)	0.66126	0.508	1	0.758326
SPICE1	Cortex (PsychENCODE)	-0.66142	0.508	1	0.758326
TRIM72	Cortex (PsychENCODE)	0.66223	0.508	1	0.758326
H1FNT	Cortex (PsychENCODE)	-0.66193	0.508	1	0.758326
MROH6	Cortex (PsychENCODE)	0.6624	0.508	1	0.758326
C2CD4B	Cortex (PsychENCODE)	-0.66173	0.508	1	0.758326
PET117	Cortex (PsychENCODE)	-0.66159	0.508	1	0.758326
ZNF142	Whole_Blood	0.662434	0.508	1	0.758326
TFIP11	Whole_Blood	-0.66175	0.508	1	0.758326
C6orf3	Brain_Amygdala	-0.66067	0.509	1	0.758967
PPWD1	Brain_Caudate_basal_ganglia	0.6603	0.509	1	0.758967
ADAMTS12	Brain_Caudate_basal_ganglia	-0.6611	0.509	1	0.758967
TPSD1	Brain_Cerebellum	0.6609	0.509	1	0.758967
ARV1	Brain_Cerebellum	0.6599	0.509	1	0.758967
B4GALT5	Brain_Cerebellum	0.6598	0.509	1	0.758967
GNA14	Brain_Cortex	0.6611	0.509	1	0.758967
CD27-AS1	Brain_Cortex	0.66102	0.509	1	0.758967
FLYWCH1	Brain_Cortex	0.6603	0.509	1	0.758967
TTC32	Brain_Cortex	0.6598	0.509	1	0.758967
ZNF117	Brain_Cortex	-0.6598	0.509	1	0.758967
KIF25-AS1	Brain_Cortex	-0.66007	0.509	1	0.758967
RP11-1293J14.1	Brain_Cortex	-0.661	0.509	1	0.758967
ABCC9	Brain_Frontal_Cortex_BA9	0.6604	0.509	1	0.758967
RFPL1S	Brain_Frontal_Cortex_BA9	-0.66103	0.509	1	0.758967
GM2A	Brain_Frontal_Cortex_BA9	-0.6611	0.509	1	0.758967
LRP5L	Brain_Hippocampus	0.660318	0.509	1	0.758967
LYRM9	Brain_Hippocampus	-0.6601	0.509	1	0.758967
GSTT1	Brain_Hippocampus	-0.660435	0.509	1	0.758967
RP11-460N20.4	Brain_Hypothalamus	-0.6598	0.509	1	0.758967
POLR3H	Brain_Hypothalamus	-0.6608	0.509	1	0.758967
SUFU	Brain_Nucleus_accumbens_basal_ganglia	0.661	0.509	1	0.758967
ZP3	Brain_Nucleus_accumbens_basal_ganglia	0.66062	0.509	1	0.758967
ERAP1	Brain_Nucleus_accumbens_basal_ganglia	0.65988	0.509	1	0.758967
ABHD15	Brain_Nucleus_accumbens_basal_ganglia	0.6598	0.509	1	0.758967
PCDHGA10	Brain_Nucleus_accumbens_basal_ganglia	-0.66005	0.509	1	0.758967
POM121L9P	Brain_Putamen_basal_ganglia	0.6601	0.509	1	0.758967
AC068282.3	Brain_Putamen_basal_ganglia	-0.6606	0.509	1	0.758967
SLK	Cortex (PsychENCODE)	0.660563	0.509	1	0.758967
BABAM1	Cortex (PsychENCODE)	0.660517	0.509	1	0.758967
TMEM176B	Cortex (PsychENCODE)	0.66	0.509	1	0.758967
PDE6D	Cortex (PsychENCODE)	0.6597	0.509	1	0.758967
KIAA1586	Cortex (PsychENCODE)	0.65966	0.509	1	0.758967
DNAJC24	Cortex (PsychENCODE)	0.65998	0.509	1	0.758967
SYS1	Cortex (PsychENCODE)	0.66113	0.509	1	0.758967
AC012358.4	Cortex (PsychENCODE)	0.65985	0.509	1	0.758967
SNHG7	Cortex (PsychENCODE)	0.65987	0.509	1	0.758967
ZNF345	Cortex (PsychENCODE)	-0.659857	0.509	1	0.758967
HOXB3	Whole_Blood	0.66084	0.509	1	0.758967
RBM44	Whole_Blood	0.660109	0.509	1	0.758967
PGLYRP1	Whole_Blood	-0.65995	0.509	1	0.758967
IMMT	Whole_Blood	-0.660405	0.509	1	0.758967
TRMT6	Brain_Putamen_basal_ganglia	-0.6602	0.509156	1	0.759179
REST	Brain_Putamen_basal_ganglia	-0.6594	0.50965	1	0.759585
LIPT1	Brain_Amygdala	0.65932	0.51	1	0.759585
TREX1	Brain_Amygdala	0.659	0.51	1	0.759585
RP11-342K6.4	Brain_Amygdala	-0.65905	0.51	1	0.759585
ODF2	Brain_Anterior_cingulate_cortex_BA24	0.6587	0.51	1	0.759585
BMF	Brain_Caudate_basal_ganglia	0.65883	0.51	1	0.759585
RP11-540B6.6	Brain_Caudate_basal_ganglia	-0.65862	0.51	1	0.759585
TSTD1	Brain_Caudate_basal_ganglia	-0.65891	0.51	1	0.759585
FLJ00104	Brain_Caudate_basal_ganglia	-0.6593	0.51	1	0.759585
C2orf43	Brain_Caudate_basal_ganglia	-0.6594	0.51	1	0.759585
SVEP1	Brain_Cerebellar_Hemisphere	0.6583	0.51	1	0.759585
MYOM1	Brain_Cerebellar_Hemisphere	-0.6594	0.51	1	0.759585
KB-1269D1.8	Brain_Cerebellum	0.65932	0.51	1	0.759585
OSTF1	Brain_Cerebellum	0.6586	0.51	1	0.759585
TMEM206	Brain_Cerebellum	0.65844	0.51	1	0.759585
RP11-540B6.3	Brain_Cerebellum	-0.6587	0.51	1	0.759585
CTC-297N7.8	Brain_Cortex	0.65916	0.51	1	0.759585
ZSCAN21	Brain_Frontal_Cortex_BA9	0.65896	0.51	1	0.759585
ZNF155	Brain_Hypothalamus	0.6585	0.51	1	0.759585
CTD-2054N24.2	Brain_Hypothalamus	0.6583	0.51	1	0.759585
CKMT2	Brain_Nucleus_accumbens_basal_ganglia	-0.65925	0.51	1	0.759585
RPL32P3	Brain_Putamen_basal_ganglia	0.659	0.51	1	0.759585
PSD3	Brain_Putamen_basal_ganglia	0.65814	0.51	1	0.759585
LARS	Brain_Putamen_basal_ganglia	-0.6581	0.51	1	0.759585
RAB11A	Cortex (PsychENCODE)	-0.65831	0.51	1	0.759585
SMNDC1	Cortex (PsychENCODE)	-0.658472	0.51	1	0.759585
GUCY1A2	Cortex (PsychENCODE)	-0.65856	0.51	1	0.759585
ZNF394	Cortex (PsychENCODE)	0.659	0.51	1	0.759585
MTHFD2L	Cortex (PsychENCODE)	-0.6581	0.51	1	0.759585
LRRC20	Cortex (PsychENCODE)	-0.658182	0.51	1	0.759585
ZNF25	Cortex (PsychENCODE)	0.659179	0.51	1	0.759585
RP1-199J3.5	Cortex (PsychENCODE)	0.659357	0.51	1	0.759585
AC011288.2	Cortex (PsychENCODE)	0.659	0.51	1	0.759585
AC011322.1	Cortex (PsychENCODE)	-0.6592	0.51	1	0.759585
AC012360.4	Cortex (PsychENCODE)	0.65882	0.51	1	0.759585
STARD4-AS1	Cortex (PsychENCODE)	-0.6585	0.51	1	0.759585
C8orf88	Cortex (PsychENCODE)	-0.6586	0.51	1	0.759585
PNPLA2	Whole_Blood	0.6587	0.51	1	0.759585
LINC00957	Whole_Blood	-0.65811	0.51	1	0.759585
TUBGCP4	Whole_Blood	-0.6588	0.51	1	0.759585
WDR5B	Whole_Blood	-0.6591	0.51	1	0.759585
IKZF1	Whole_Blood	-0.65957	0.51	1	0.759585
WDR11-AS1	Brain_Amygdala	0.6576	0.510778	1	0.760183
SAYSD1	Brain_Amygdala	0.65765	0.511	1	0.760183
LRRC37A5P	Brain_Amygdala	0.6568	0.511	1	0.760183
ZNF232	Brain_Anterior_cingulate_cortex_BA24	0.658	0.511	1	0.760183
MTHFSD	Brain_Anterior_cingulate_cortex_BA24	0.6579	0.511	1	0.760183
C15orf40	Brain_Anterior_cingulate_cortex_BA24	0.6573	0.511	1	0.760183
RP11-422J8.1	Brain_Anterior_cingulate_cortex_BA24	0.657015	0.511	1	0.760183
AC002451.3	Brain_Anterior_cingulate_cortex_BA24	-0.65655	0.511	1	0.760183
RP11-521D12.1	Brain_Anterior_cingulate_cortex_BA24	-0.65659	0.511	1	0.760183
PSMD5-AS1	Brain_Anterior_cingulate_cortex_BA24	-0.6567	0.511	1	0.760183
TAS1R1	Brain_Caudate_basal_ganglia	0.65713	0.511	1	0.760183
PSPC1P1	Brain_Caudate_basal_ganglia	-0.6565	0.511	1	0.760183
RAB30-AS1	Brain_Caudate_basal_ganglia	-0.65737	0.511	1	0.760183
NPY5R	Brain_Cerebellar_Hemisphere	0.6578	0.511	1	0.760183
NKIRAS1	Brain_Cerebellar_Hemisphere	0.6568	0.511	1	0.760183
VN1R20P	Brain_Cerebellar_Hemisphere	-0.6566	0.511	1	0.760183
CTD-3185P2.1	Brain_Cerebellum	0.657	0.511	1	0.760183
INTS10	Brain_Cerebellum	0.6565	0.511	1	0.760183
RAVER2	Brain_Cerebellum	-0.65657	0.511	1	0.760183
RNASEH1P2	Brain_Cerebellum	-0.65723	0.511	1	0.760183
NINJ1	Brain_Cerebellum	-0.6573	0.511	1	0.760183
CCDC181	Brain_Cortex	0.65726	0.511	1	0.760183
MFSD6	Brain_Cortex	-0.6566	0.511	1	0.760183
SNX15	Brain_Cortex	-0.65691	0.511	1	0.760183
CA12	Brain_Cortex	-0.65776	0.511	1	0.760183
GTF2H5	Brain_Frontal_Cortex_BA9	-0.6571	0.511	1	0.760183
CTB-175P5.4	Brain_Hypothalamus	0.6579	0.511	1	0.760183
AP000230.1	Brain_Hypothalamus	0.6577	0.511	1	0.760183
TREX1	Brain_Hypothalamus	0.65668	0.511	1	0.760183
TSPAN9	Brain_Nucleus_accumbens_basal_ganglia	0.6569	0.511	1	0.760183
CTD-3064H18.4	Brain_Nucleus_accumbens_basal_ganglia	0.6568	0.511	1	0.760183
TYW1B	Brain_Putamen_basal_ganglia	-0.6575	0.511	1	0.760183
RP11-999E24.3	Brain_Substantia_nigra	-0.6573	0.511	1	0.760183
NOX4	Cortex (PsychENCODE)	-0.65765	0.511	1	0.760183
RFFL	Cortex (PsychENCODE)	0.65692	0.511	1	0.760183
PCID2	Cortex (PsychENCODE)	-0.658	0.511	1	0.760183
FGF2	Cortex (PsychENCODE)	0.65693	0.511	1	0.760183
PRRC1	Cortex (PsychENCODE)	0.6578	0.511	1	0.760183
KTI12	Cortex (PsychENCODE)	0.657539	0.511	1	0.760183
MEG9	Cortex (PsychENCODE)	-0.65697	0.511	1	0.760183
RP4-545C24.1	Cortex (PsychENCODE)	-0.658	0.511	1	0.760183
ZADH2	Whole_Blood	0.6571	0.511	1	0.760183
RP11-304F15.3	Whole_Blood	-0.65672	0.511	1	0.760183
RP11-63P12.6	Whole_Blood	-0.65787	0.511	1	0.760183
PSPC1P1	Brain_Hypothalamus	-0.65678	0.51132	1	0.760638
NSUN6	Brain_Substantia_nigra	-0.65668	0.511387	1	0.760718
BVES	Brain_Hippocampus	0.6558	0.511947	1	0.76094
KCNMB1	Brain_Anterior_cingulate_cortex_BA24	0.6565	0.512	1	0.76094
C12orf39	Brain_Anterior_cingulate_cortex_BA24	0.65633	0.512	1	0.76094
RP11-797H7.3	Brain_Anterior_cingulate_cortex_BA24	0.65626	0.512	1	0.76094
RP11-274B21.4	Brain_Anterior_cingulate_cortex_BA24	0.65575	0.512	1	0.76094
RMI2	Brain_Anterior_cingulate_cortex_BA24	0.6554	0.512	1	0.76094
GPNMB	Brain_Caudate_basal_ganglia	-0.6553	0.512	1	0.76094
GAPVD1	Brain_Cerebellar_Hemisphere	0.6559	0.512	1	0.76094
PEX6	Brain_Cerebellar_Hemisphere	0.65576	0.512	1	0.76094
SRPK1	Brain_Cerebellar_Hemisphere	-0.65537	0.512	1	0.76094
CLNK	Brain_Cerebellum	0.65607	0.512	1	0.76094
GCC2	Brain_Cerebellum	0.65597	0.512	1	0.76094
FKBP11	Brain_Cerebellum	-0.6554	0.512	1	0.76094
CERS3	Brain_Cerebellum	-0.6559	0.512	1	0.76094
RP11-545A16.3	Brain_Cerebellum	-0.65604	0.512	1	0.76094
SULT2B1	Brain_Frontal_Cortex_BA9	0.65538	0.512	1	0.76094
CD38	Brain_Frontal_Cortex_BA9	-0.655	0.512	1	0.76094
ZNF396	Brain_Nucleus_accumbens_basal_ganglia	0.6561	0.512	1	0.76094
NIPSNAP1	Brain_Putamen_basal_ganglia	-0.6555	0.512	1	0.76094
BHMT2	Brain_Substantia_nigra	-0.6556	0.512	1	0.76094
CENPQ	Cortex (PsychENCODE)	-0.655886	0.512	1	0.76094
SEC23B	Cortex (PsychENCODE)	-0.65607	0.512	1	0.76094
MAGOHB	Cortex (PsychENCODE)	0.65636	0.512	1	0.76094
CNTN3	Cortex (PsychENCODE)	-0.65574	0.512	1	0.76094
TRAF2	Cortex (PsychENCODE)	0.65598	0.512	1	0.76094
FAM160A1	Cortex (PsychENCODE)	-0.65523	0.512	1	0.76094
FAM179A	Cortex (PsychENCODE)	-0.65554	0.512	1	0.76094
RAD54B	Cortex (PsychENCODE)	0.6556	0.512	1	0.76094
SFT2D1	Cortex (PsychENCODE)	-0.656174	0.512	1	0.76094
AC007009.1	Cortex (PsychENCODE)	0.656	0.512	1	0.76094
VOPP1	Whole_Blood	0.65559	0.512	1	0.76094
AF131215.2	Whole_Blood	0.6555	0.512	1	0.76094
CTD-2324F15.2	Whole_Blood	-0.65532	0.512	1	0.76094
TBXAS1	Whole_Blood	-0.65553	0.512	1	0.76094
RP11-20I20.1	Brain_Putamen_basal_ganglia	0.6544	0.51285	1	0.761575
PMS2P9	Brain_Anterior_cingulate_cortex_BA24	0.65397	0.513	1	0.761575
LRRC37A5P	Brain_Anterior_cingulate_cortex_BA24	-0.6542	0.513	1	0.761575
CTD-3074O7.12	Brain_Caudate_basal_ganglia	0.65384	0.513	1	0.761575
PLGLB1	Brain_Caudate_basal_ganglia	-0.65381	0.513	1	0.761575
PPP4R1	Brain_Caudate_basal_ganglia	-0.654	0.513	1	0.761575
RP11-508N22.12	Brain_Cerebellar_Hemisphere	0.6549	0.513	1	0.761575
CTD-2651B20.3	Brain_Cerebellar_Hemisphere	0.6545	0.513	1	0.761575
RP11-278C7.1	Brain_Cerebellar_Hemisphere	-0.6539	0.513	1	0.761575
LINC00665	Brain_Cerebellum	0.6543	0.513	1	0.761575
TMEM98	Brain_Cerebellum	0.65415	0.513	1	0.761575
HS3ST4	Brain_Cerebellum	-0.65348	0.513	1	0.761575
ZBTB10	Brain_Cortex	0.6545	0.513	1	0.761575
RP4-564F22.5	Brain_Cortex	0.6534	0.513	1	0.761575
TMEM255B	Brain_Cortex	-0.65354	0.513	1	0.761575
LRP2BP	Brain_Cortex	-0.65469	0.513	1	0.761575
RP11-379F4.4	Brain_Frontal_Cortex_BA9	0.65363	0.513	1	0.761575
CLHC1	Brain_Frontal_Cortex_BA9	-0.6547	0.513	1	0.761575
GGCX	Brain_Hippocampus	0.654	0.513	1	0.761575
TMEM53	Brain_Hypothalamus	0.65417	0.513	1	0.761575
TAS2R4	Brain_Hypothalamus	0.6539	0.513	1	0.761575
RP11-141C7.3	Brain_Hypothalamus	0.65387	0.513	1	0.761575
RP11-354E11.2	Brain_Nucleus_accumbens_basal_ganglia	0.65358	0.513	1	0.761575
C7orf50	Brain_Nucleus_accumbens_basal_ganglia	-0.65346	0.513	1	0.761575
TTC27	Brain_Nucleus_accumbens_basal_ganglia	-0.65421	0.513	1	0.761575
CTD-2651B20.1	Brain_Putamen_basal_ganglia	0.654735	0.513	1	0.761575
RP5-994D16.9	Brain_Putamen_basal_ganglia	-0.65495	0.513	1	0.761575
EIF3I	Cortex (PsychENCODE)	0.654368	0.513	1	0.761575
PLS1	Cortex (PsychENCODE)	-0.65413	0.513	1	0.761575
TRIM45	Cortex (PsychENCODE)	-0.654119	0.513	1	0.761575
ALLC	Cortex (PsychENCODE)	-0.65366	0.513	1	0.761575
PDXK	Cortex (PsychENCODE)	-0.65404	0.513	1	0.761575
SHARPIN	Cortex (PsychENCODE)	-0.6549	0.513	1	0.761575
INPP5F	Cortex (PsychENCODE)	-0.654216	0.513	1	0.761575
CTD-3105H18.11	Cortex (PsychENCODE)	0.653747	0.513	1	0.761575
RP11-227D13.1	Cortex (PsychENCODE)	0.65455	0.513	1	0.761575
RNF157-AS1	Cortex (PsychENCODE)	-0.65405	0.513	1	0.761575
TTC37	Whole_Blood	0.65475	0.513	1	0.761575
UBE3B	Whole_Blood	0.6539	0.513	1	0.761575
RAB44	Whole_Blood	0.6534	0.513	1	0.761575
SNTA1	Whole_Blood	-0.6536	0.513	1	0.761575
SEC31B	Whole_Blood	-0.65438	0.513	1	0.761575
ZNF385C	Brain_Anterior_cingulate_cortex_BA24	0.6533	0.514	1	0.762087
STRA6	Brain_Anterior_cingulate_cortex_BA24	0.6525	0.514	1	0.762087
SLC22A31	Brain_Caudate_basal_ganglia	-0.6524	0.514	1	0.762087
XPR1	Brain_Cerebellar_Hemisphere	0.6533	0.514	1	0.762087
SYNM	Brain_Cerebellar_Hemisphere	0.6533	0.514	1	0.762087
ZNF549	Brain_Cerebellar_Hemisphere	0.65292	0.514	1	0.762087
SNORD14A	Brain_Cerebellar_Hemisphere	0.6524	0.514	1	0.762087
SPAG7	Brain_Cerebellar_Hemisphere	-0.65224	0.514	1	0.762087
TYSND1	Brain_Cerebellar_Hemisphere	-0.6523	0.514	1	0.762087
AFF3	Brain_Cerebellum	0.65325	0.514	1	0.762087
TBC1D2	Brain_Cerebellum	0.6529	0.514	1	0.762087
FAM153C	Brain_Cerebellum	0.6526	0.514	1	0.762087
RP11-109E12.1	Brain_Cerebellum	0.65212	0.514	1	0.762087
AFMID	Brain_Cerebellum	0.65211	0.514	1	0.762087
POLR3H	Brain_Cerebellum	0.65192	0.514	1	0.762087
CTNNBL1	Brain_Cerebellum	-0.6528	0.514	1	0.762087
ZNF584	Brain_Cortex	0.6533	0.514	1	0.762087
SYCP2L	Brain_Cortex	0.65299	0.514	1	0.762087
KIAA1683	Brain_Cortex	0.6527	0.514	1	0.762087
MUT	Brain_Cortex	0.65185	0.514	1	0.762087
AC104135.2	Brain_Frontal_Cortex_BA9	0.6529	0.514	1	0.762087
AL133481.1	Brain_Frontal_Cortex_BA9	0.6524	0.514	1	0.762087
LA16c-380H5.5	Brain_Hypothalamus	0.6521	0.514	1	0.762087
PDCL3P4	Brain_Hypothalamus	0.65187	0.514	1	0.762087
KIAA1009	Brain_Hypothalamus	-0.6532	0.514	1	0.762087
ENTPD3	Brain_Nucleus_accumbens_basal_ganglia	0.65295	0.514	1	0.762087
RP11-460N20.7	Brain_Nucleus_accumbens_basal_ganglia	0.6528	0.514	1	0.762087
HIGD1A	Brain_Nucleus_accumbens_basal_ganglia	-0.653	0.514	1	0.762087
FAM149A	Brain_Nucleus_accumbens_basal_ganglia	-0.6534	0.514	1	0.762087
CTD-2228K2.7	Brain_Putamen_basal_ganglia	-0.6524	0.514	1	0.762087
TMEM101	Cortex (PsychENCODE)	-0.65233	0.514	1	0.762087
RHBDD3	Cortex (PsychENCODE)	0.65215	0.514	1	0.762087
SUSD1	Cortex (PsychENCODE)	-0.65297	0.514	1	0.762087
FCHO1	Cortex (PsychENCODE)	-0.652503	0.514	1	0.762087
PIP5K1A	Cortex (PsychENCODE)	-0.652742	0.514	1	0.762087
GHRL	Cortex (PsychENCODE)	-0.65276	0.514	1	0.762087
PCMTD1	Cortex (PsychENCODE)	-0.6526	0.514	1	0.762087
ZNF124	Cortex (PsychENCODE)	0.652214	0.514	1	0.762087
GM2A	Cortex (PsychENCODE)	0.653	0.514	1	0.762087
AC012615.1	Cortex (PsychENCODE)	0.652431	0.514	1	0.762087
MZT1	Cortex (PsychENCODE)	-0.6525	0.514	1	0.762087
ADAMTS7P4	Cortex (PsychENCODE)	0.65201	0.514	1	0.762087
RP11-196O16.1	Cortex (PsychENCODE)	-0.652	0.514	1	0.762087
CTC-297N7.8	Whole_Blood	0.65335	0.514	1	0.762087
ZNF652	Whole_Blood	0.65264	0.514	1	0.762087
SYNGR3	Whole_Blood	0.65194	0.514	1	0.762087
RP11-290F20.2	Whole_Blood	0.6519	0.514	1	0.762087
AC018766.5	Whole_Blood	-0.65229	0.514	1	0.762087
ASAH2	Brain_Anterior_cingulate_cortex_BA24	-0.6521	0.51435	1	0.762557
RGR	Brain_Amygdala	0.6518	0.514521	1	0.762557
SPP1	Brain_Anterior_cingulate_cortex_BA24	0.6518	0.514537	1	0.762557
RNU6ATAC35P	Brain_Anterior_cingulate_cortex_BA24	0.650577	0.515	1	0.762557
ZNF91	Brain_Caudate_basal_ganglia	0.65173	0.515	1	0.762557
RP11-395L14.4	Brain_Caudate_basal_ganglia	0.65145	0.515	1	0.762557
ANKRD42	Brain_Caudate_basal_ganglia	-0.65062	0.515	1	0.762557
RP5-1177M21.1	Brain_Caudate_basal_ganglia	-0.651	0.515	1	0.762557
RP11-54C4.1	Brain_Caudate_basal_ganglia	-0.6512	0.515	1	0.762557
ZNF718	Brain_Caudate_basal_ganglia	-0.6518	0.515	1	0.762557
SH2D7	Brain_Cerebellar_Hemisphere	0.6516	0.515	1	0.762557
CATSPER2	Brain_Cerebellar_Hemisphere	0.651	0.515	1	0.762557
TTC28	Brain_Cerebellar_Hemisphere	0.651	0.515	1	0.762557
ADAMTS16	Brain_Cerebellar_Hemisphere	0.6509	0.515	1	0.762557
TRPV2	Brain_Cerebellar_Hemisphere	-0.65072	0.515	1	0.762557
PMS2P4	Brain_Cerebellar_Hemisphere	-0.65161	0.515	1	0.762557
CHDH	Brain_Cerebellum	0.65104	0.515	1	0.762557
IGLV5-52	Brain_Cerebellum	0.65048	0.515	1	0.762557
SUOX	Brain_Cerebellum	0.6503	0.515	1	0.762557
AC068282.3	Brain_Cerebellum	-0.65033	0.515	1	0.762557
KCNJ16	Brain_Cerebellum	-0.65114	0.515	1	0.762557
FAM47E-STBD1	Brain_Cortex	0.65082	0.515	1	0.762557
GLT1D1	Brain_Cortex	-0.65125	0.515	1	0.762557
RP4-671G15.2	Brain_Cortex	-0.65132	0.515	1	0.762557
AHRR	Brain_Frontal_Cortex_BA9	0.6508	0.515	1	0.762557
PCGF3	Brain_Frontal_Cortex_BA9	-0.6507	0.515	1	0.762557
RP11-799M12.2	Brain_Hippocampus	0.6518	0.515	1	0.762557
RP1-223B1.1	Brain_Hypothalamus	0.6509	0.515	1	0.762557
SNX15	Brain_Hypothalamus	-0.65052	0.515	1	0.762557
CEP135	Brain_Nucleus_accumbens_basal_ganglia	0.6516	0.515	1	0.762557
TDH	Brain_Putamen_basal_ganglia	-0.6505	0.515	1	0.762557
ASAH2	Brain_Putamen_basal_ganglia	-0.65059	0.515	1	0.762557
RP11-275H4.1	Brain_Putamen_basal_ganglia	-0.65099	0.515	1	0.762557
LIG3	Cortex (PsychENCODE)	-0.65112	0.515	1	0.762557
RIOK3	Cortex (PsychENCODE)	-0.65069	0.515	1	0.762557
PPFIA2	Cortex (PsychENCODE)	0.65052	0.515	1	0.762557
DYNC1LI1	Cortex (PsychENCODE)	-0.65168	0.515	1	0.762557
RASA1	Cortex (PsychENCODE)	0.6512	0.515	1	0.762557
KRT19	Cortex (PsychENCODE)	-0.6517	0.515	1	0.762557
PLD6	Cortex (PsychENCODE)	-0.65166	0.515	1	0.762557
TMEM255B	Cortex (PsychENCODE)	-0.6514	0.515	1	0.762557
PIM3	Cortex (PsychENCODE)	0.65165	0.515	1	0.762557
RP11-767N6.7	Cortex (PsychENCODE)	-0.65167	0.515	1	0.762557
LINC01115	Cortex (PsychENCODE)	0.6508	0.515	1	0.762557
RP11-351D16.3	Cortex (PsychENCODE)	-0.651729	0.515	1	0.762557
RP11-384K6.6	Whole_Blood	0.6513	0.515	1	0.762557
APOBEC3A	Whole_Blood	0.65114	0.515	1	0.762557
RP11-408A13.4	Whole_Blood	-0.65052	0.515	1	0.762557
RP11-666A8.9	Whole_Blood	-0.65061	0.515	1	0.762557
NOTCH2NL	Whole_Blood	-0.65146	0.515	1	0.762557
CCDC116	Brain_Anterior_cingulate_cortex_BA24	-0.6493	0.516	1	0.763329
GCSH	Brain_Caudate_basal_ganglia	-0.6489	0.516	1	0.763329
RP1-37N7.3	Brain_Cerebellar_Hemisphere	0.64999	0.516	1	0.763329
CLCNKA	Brain_Cerebellar_Hemisphere	-0.6501	0.516	1	0.763329
EFHB	Brain_Cerebellum	0.65023	0.516	1	0.763329
PTX3	Brain_Cerebellum	0.64991	0.516	1	0.763329
RSF1	Brain_Cerebellum	0.6489	0.516	1	0.763329
GTPBP10	Brain_Cerebellum	-0.6492	0.516	1	0.763329
P2RX7	Brain_Cerebellum	-0.6498	0.516	1	0.763329
AP4E1	Brain_Cerebellum	-0.6501	0.516	1	0.763329
CCDC154	Brain_Frontal_Cortex_BA9	0.65	0.516	1	0.763329
MZT2A	Brain_Frontal_Cortex_BA9	0.6496	0.516	1	0.763329
PPP2R1B	Brain_Hippocampus	-0.6496	0.516	1	0.763329
FAM106A	Brain_Nucleus_accumbens_basal_ganglia	0.64932	0.516	1	0.763329
STYX	Brain_Nucleus_accumbens_basal_ganglia	-0.6489	0.516	1	0.763329
ZNF736	Brain_Nucleus_accumbens_basal_ganglia	-0.64897	0.516	1	0.763329
FSIP2	Brain_Nucleus_accumbens_basal_ganglia	-0.64979	0.516	1	0.763329
OR2L13	Brain_Nucleus_accumbens_basal_ganglia	-0.649887	0.516	1	0.763329
MGAM	Brain_Putamen_basal_ganglia	-0.6499	0.516	1	0.763329
UQCRH	Brain_Substantia_nigra	0.6493	0.516	1	0.763329
RAD52	Cortex (PsychENCODE)	-0.64952	0.516	1	0.763329
SUSD2	Cortex (PsychENCODE)	-0.64902	0.516	1	0.763329
MOB3B	Cortex (PsychENCODE)	-0.64985	0.516	1	0.763329
WDR93	Cortex (PsychENCODE)	-0.64894	0.516	1	0.763329
KIAA1143	Cortex (PsychENCODE)	-0.64896	0.516	1	0.763329
COG7	Cortex (PsychENCODE)	-0.64959	0.516	1	0.763329
KCNAB1	Cortex (PsychENCODE)	-0.65	0.516	1	0.763329
DPY19L3	Cortex (PsychENCODE)	0.649609	0.516	1	0.763329
NPSR1	Cortex (PsychENCODE)	-0.649	0.516	1	0.763329
SIAH1	Cortex (PsychENCODE)	0.64971	0.516	1	0.763329
TCF4	Cortex (PsychENCODE)	-0.64897	0.516	1	0.763329
RP11-22A3.2	Cortex (PsychENCODE)	0.65	0.516	1	0.763329
PICALM	Whole_Blood	0.6497	0.516	1	0.763329
SCIMP	Whole_Blood	-0.649	0.516	1	0.763329
FMN1	Whole_Blood	-0.6494	0.516	1	0.763329
A4GNT	Brain_Amygdala	0.6477	0.517	1	0.76404
POLR2J	Brain_Anterior_cingulate_cortex_BA24	-0.64748	0.517	1	0.76404
TSGA10	Brain_Cerebellar_Hemisphere	0.6487	0.517	1	0.76404
SYBU	Brain_Cerebellum	0.648	0.517	1	0.76404
RP13-137A17.4	Brain_Cerebellum	0.6475	0.517	1	0.76404
CEP128	Brain_Cerebellum	-0.6478	0.517	1	0.76404
AHSA2	Brain_Cortex	0.6485	0.517	1	0.76404
TOX4	Brain_Cortex	0.6476	0.517	1	0.76404
DMGDH	Brain_Cortex	0.64726	0.517	1	0.76404
PRSS36	Brain_Cortex	-0.6479	0.517	1	0.76404
RP11-1084I9.1	Brain_Cortex	-0.64813	0.517	1	0.76404
KCNK1	Brain_Cortex	-0.64841	0.517	1	0.76404
RPS20	Brain_Cortex	-0.6487	0.517	1	0.76404
KIF25-AS1	Brain_Frontal_Cortex_BA9	0.6476	0.517	1	0.76404
DDX11L2	Brain_Frontal_Cortex_BA9	0.6473	0.517	1	0.76404
CNOT2	Brain_Hippocampus	0.64832	0.517	1	0.76404
RP11-977G19.11	Brain_Hippocampus	0.64831	0.517	1	0.76404
IGBP1P4	Brain_Hypothalamus	0.64741	0.517	1	0.76404
A4GNT	Brain_Hypothalamus	-0.6487	0.517	1	0.76404
CCDC15	Brain_Nucleus_accumbens_basal_ganglia	0.6476	0.517	1	0.76404
DHRS7	Brain_Nucleus_accumbens_basal_ganglia	-0.6477	0.517	1	0.76404
RP11-422J8.1	Brain_Putamen_basal_ganglia	0.64865	0.517	1	0.76404
ATG14	Brain_Putamen_basal_ganglia	0.6473	0.517	1	0.76404
VPREB3	Brain_Putamen_basal_ganglia	-0.648	0.517	1	0.76404
AKR1B1	Cortex (PsychENCODE)	0.648	0.517	1	0.76404
MYOM1	Cortex (PsychENCODE)	-0.64735	0.517	1	0.76404
AAGAB	Cortex (PsychENCODE)	-0.64785	0.517	1	0.76404
LEPR	Cortex (PsychENCODE)	0.647426	0.517	1	0.76404
ITPR2	Cortex (PsychENCODE)	-0.64805	0.517	1	0.76404
EIF2S1	Cortex (PsychENCODE)	0.6477	0.517	1	0.76404
UBAC2	Cortex (PsychENCODE)	-0.6477	0.517	1	0.76404
STX6	Cortex (PsychENCODE)	-0.647294	0.517	1	0.76404
MPZ	Cortex (PsychENCODE)	0.648286	0.517	1	0.76404
FOXG1	Cortex (PsychENCODE)	-0.64851	0.517	1	0.76404
RILPL1	Cortex (PsychENCODE)	0.64731	0.517	1	0.76404
RP11-112H10.4	Cortex (PsychENCODE)	-0.648	0.517	1	0.76404
LLNLR-249E10.1	Cortex (PsychENCODE)	-0.647242	0.517	1	0.76404
SIGMAR1	Whole_Blood	-0.64749	0.517	1	0.76404
CENPJ	Brain_Amygdala	-0.6466	0.5179	1	0.764667
DHFR	Brain_Amygdala	0.64619	0.518	1	0.764667
GNAZ	Brain_Anterior_cingulate_cortex_BA24	0.6457	0.518	1	0.764667
MRPL48	Brain_Caudate_basal_ganglia	0.64646	0.518	1	0.764667
RRN3P1	Brain_Cerebellar_Hemisphere	-0.6468	0.518	1	0.764667
LA16c-380H5.5	Brain_Cerebellum	0.64718	0.518	1	0.764667
SLC37A4	Brain_Cerebellum	0.6463	0.518	1	0.764667
CPT1B	Brain_Cerebellum	-0.64581	0.518	1	0.764667
PINLYP	Brain_Cerebellum	-0.6463	0.518	1	0.764667
MRE11A	Brain_Cortex	0.64683	0.518	1	0.764667
GATC	Brain_Cortex	0.64631	0.518	1	0.764667
DNLZ	Brain_Cortex	0.6463	0.518	1	0.764667
LRTM1	Brain_Cortex	0.64599	0.518	1	0.764667
RP11-527L4.5	Brain_Cortex	-0.64656	0.518	1	0.764667
ARHGAP15	Brain_Cortex	-0.6466	0.518	1	0.764667
BMS1	Brain_Frontal_Cortex_BA9	0.6466	0.518	1	0.764667
TRMT112	Brain_Frontal_Cortex_BA9	0.646336	0.518	1	0.764667
RP11-156E8.1	Brain_Frontal_Cortex_BA9	0.6461	0.518	1	0.764667
C15orf57	Brain_Frontal_Cortex_BA9	-0.64606	0.518	1	0.764667
GBA3	Brain_Frontal_Cortex_BA9	-0.6468	0.518	1	0.764667
RP3-402G11.26	Brain_Hippocampus	-0.646393	0.518	1	0.764667
NAAA	Brain_Nucleus_accumbens_basal_ganglia	0.6468	0.518	1	0.764667
FLG-AS1	Brain_Putamen_basal_ganglia	0.64593	0.518	1	0.764667
CTD-2303H24.2	Brain_Putamen_basal_ganglia	0.6457	0.518	1	0.764667
SLMO2	Cortex (PsychENCODE)	0.64646	0.518	1	0.764667
AQP9	Cortex (PsychENCODE)	-0.64695	0.518	1	0.764667
CLEC11A	Cortex (PsychENCODE)	0.646001	0.518	1	0.764667
FHL2	Cortex (PsychENCODE)	-0.64591	0.518	1	0.764667
CHPF	Cortex (PsychENCODE)	-0.64646	0.518	1	0.764667
TEX9	Cortex (PsychENCODE)	-0.64679	0.518	1	0.764667
SLC37A1	Cortex (PsychENCODE)	-0.6462	0.518	1	0.764667
C4orf29	Cortex (PsychENCODE)	0.64702	0.518	1	0.764667
BAG6	Cortex (PsychENCODE)	0.64696	0.518	1	0.764667
ZNF845	Cortex (PsychENCODE)	-0.646993	0.518	1	0.764667
POLR3DP1	Cortex (PsychENCODE)	-0.646511	0.518	1	0.764667
RP1-223B1.1	Cortex (PsychENCODE)	0.646869	0.518	1	0.764667
MYL6P4	Cortex (PsychENCODE)	-0.646	0.518	1	0.764667
RP11-23P13.4	Cortex (PsychENCODE)	-0.64684	0.518	1	0.764667
CTC-429L19.3	Cortex (PsychENCODE)	0.64694	0.518	1	0.764667
CTC-429P9.3	Cortex (PsychENCODE)	-0.646295	0.518	1	0.764667
RBPMS2	Whole_Blood	0.6469	0.518	1	0.764667
TANC2	Whole_Blood	-0.6457	0.518	1	0.764667
PIP4K2A	Brain_Amygdala	0.6457	0.518472	1	0.765213
RP11-274B21.10	Brain_Amygdala	0.6451	0.519	1	0.765213
PMS2P4	Brain_Anterior_cingulate_cortex_BA24	-0.64535	0.519	1	0.765213
RP11-909M7.3	Brain_Caudate_basal_ganglia	0.6451	0.519	1	0.765213
CRYGA	Brain_Caudate_basal_ganglia	0.64463	0.519	1	0.765213
DNAJC15	Brain_Caudate_basal_ganglia	-0.6441	0.519	1	0.765213
VPREB3	Brain_Caudate_basal_ganglia	-0.64483	0.519	1	0.765213
RP11-545I5.3	Brain_Caudate_basal_ganglia	-0.6449	0.519	1	0.765213
GUCY1B2	Brain_Caudate_basal_ganglia	-0.6453	0.519	1	0.765213
RASGRF2	Brain_Cerebellar_Hemisphere	-0.6447	0.519	1	0.765213
AP001062.7	Brain_Cerebellar_Hemisphere	-0.6456	0.519	1	0.765213
NCLN	Brain_Cerebellum	0.6454	0.519	1	0.765213
MTBP	Brain_Cerebellum	0.6453	0.519	1	0.765213
RP11-252K23.2	Brain_Cerebellum	0.64494	0.519	1	0.765213
METTL21EP	Brain_Cerebellum	-0.6453	0.519	1	0.765213
MRPS27	Brain_Cortex	0.64438	0.519	1	0.765213
PIGC	Brain_Cortex	-0.64429	0.519	1	0.765213
RP11-258F22.1	Brain_Cortex	-0.64487	0.519	1	0.765213
RP11-635N19.1	Brain_Frontal_Cortex_BA9	-0.64472	0.519	1	0.765213
CCDC43	Brain_Hippocampus	-0.6445	0.519	1	0.765213
ZNF680	Brain_Hypothalamus	0.6456	0.519	1	0.765213
RP5-1109J22.1	Brain_Hypothalamus	0.64525	0.519	1	0.765213
VN1R20P	Brain_Hypothalamus	-0.64509	0.519	1	0.765213
WASH2P	Brain_Hypothalamus	-0.64547	0.519	1	0.765213
IL1RL2	Brain_Nucleus_accumbens_basal_ganglia	0.64522	0.519	1	0.765213
CD8BP	Brain_Nucleus_accumbens_basal_ganglia	0.64453	0.519	1	0.765213
RP11-12M5.3	Brain_Putamen_basal_ganglia	0.6442	0.519	1	0.765213
CELSR1	Cortex (PsychENCODE)	0.64503	0.519	1	0.765213
SIRT1	Cortex (PsychENCODE)	-0.645052	0.519	1	0.765213
FGFR1OP2	Cortex (PsychENCODE)	0.64549	0.519	1	0.765213
METTL8	Cortex (PsychENCODE)	-0.64485	0.519	1	0.765213
SNX6	Cortex (PsychENCODE)	-0.64558	0.519	1	0.765213
CTIF	Cortex (PsychENCODE)	0.64475	0.519	1	0.765213
TRIM44	Cortex (PsychENCODE)	-0.64535	0.519	1	0.765213
ELP5	Cortex (PsychENCODE)	0.6455	0.519	1	0.765213
NUDT6	Cortex (PsychENCODE)	-0.64473	0.519	1	0.765213
ZNF804B	Cortex (PsychENCODE)	-0.644	0.519	1	0.765213
AC005154.6	Cortex (PsychENCODE)	-0.644	0.519	1	0.765213
KLHL14	Cortex (PsychENCODE)	-0.64527	0.519	1	0.765213
CTD-2020K17.1	Cortex (PsychENCODE)	-0.64464	0.519	1	0.765213
RP1-283E3.8	Cortex (PsychENCODE)	-0.644381	0.519	1	0.765213
CHCHD5	Whole_Blood	0.644761	0.519	1	0.765213
CACUL1	Whole_Blood	0.64463	0.519	1	0.765213
C1orf85	Whole_Blood	-0.64457	0.519	1	0.765213
RP3-477O4.16	Whole_Blood	-0.6446	0.519	1	0.765213
MAN2B1	Whole_Blood	-0.64479	0.519	1	0.765213
MAP3K7CL	Brain_Putamen_basal_ganglia	0.6435	0.519916	1	0.765878
UPK3BL	Brain_Amygdala	-0.64336	0.52	1	0.765878
CTB-113D17.1	Brain_Anterior_cingulate_cortex_BA24	0.64265	0.52	1	0.765878
TTC37	Brain_Caudate_basal_ganglia	0.6429	0.52	1	0.765878
RP11-91J19.4	Brain_Caudate_basal_ganglia	-0.6434	0.52	1	0.765878
TMED9	Brain_Caudate_basal_ganglia	-0.6439	0.52	1	0.765878
C19orf68	Brain_Cerebellar_Hemisphere	0.64297	0.52	1	0.765878
RP11-170M17.1	Brain_Cerebellar_Hemisphere	-0.6432	0.52	1	0.765878
NARFL	Brain_Cerebellum	0.64335	0.52	1	0.765878
MCEE	Brain_Cerebellum	0.64313	0.52	1	0.765878
PRSS37	Brain_Cerebellum	-0.6438	0.52	1	0.765878
EFCAB2	Brain_Cerebellum	-0.64394	0.52	1	0.765878
DECR2	Brain_Frontal_Cortex_BA9	0.6429	0.52	1	0.765878
DCDC2	Brain_Frontal_Cortex_BA9	0.6427	0.52	1	0.765878
ZNF605	Brain_Frontal_Cortex_BA9	-0.64266	0.52	1	0.765878
RP11-379H18.1	Brain_Hippocampus	0.64407	0.52	1	0.765878
OTUD3	Brain_Hippocampus	0.6431	0.52	1	0.765878
ANXA13	Brain_Nucleus_accumbens_basal_ganglia	-0.643661	0.52	1	0.765878
PCM1	Brain_Nucleus_accumbens_basal_ganglia	-0.643918	0.52	1	0.765878
AC079922.3	Brain_Putamen_basal_ganglia	0.6427	0.52	1	0.765878
CDC26	Brain_Putamen_basal_ganglia	0.6426	0.52	1	0.765878
DDX25	Brain_Putamen_basal_ganglia	-0.64314	0.52	1	0.765878
CNTN5	Brain_Putamen_basal_ganglia	-0.6439	0.52	1	0.765878
HTR4	Brain_Substantia_nigra	0.6433	0.52	1	0.765878
WIPF1	Brain_Substantia_nigra	0.6431	0.52	1	0.765878
EHD3	Cortex (PsychENCODE)	0.64374	0.52	1	0.765878
SAMD4A	Cortex (PsychENCODE)	0.6437	0.52	1	0.765878
CEP128	Cortex (PsychENCODE)	-0.64297	0.52	1	0.765878
PUS7L	Cortex (PsychENCODE)	-0.64293	0.52	1	0.765878
FARP1	Cortex (PsychENCODE)	0.6431	0.52	1	0.765878
FRRS1	Cortex (PsychENCODE)	-0.644107	0.52	1	0.765878
SMAD1	Cortex (PsychENCODE)	0.64289	0.52	1	0.765878
WIBG	Cortex (PsychENCODE)	0.64311	0.52	1	0.765878
EPS8L2	Cortex (PsychENCODE)	-0.64348	0.52	1	0.765878
RPL17-C18orf32	Cortex (PsychENCODE)	0.64274	0.52	1	0.765878
LRRFIP1P1	Cortex (PsychENCODE)	-0.64365	0.52	1	0.765878
RN7SL396P	Cortex (PsychENCODE)	0.6427	0.52	1	0.765878
CTD-2353F22.1	Cortex (PsychENCODE)	0.6429	0.52	1	0.765878
RP11-384K6.2	Whole_Blood	0.644	0.52	1	0.765878
RP11-418J17.1	Whole_Blood	0.64297	0.52	1	0.765878
RP13-137A17.5	Brain_Amygdala	0.6432	0.520119	1	0.766033
AF146191.4	Brain_Substantia_nigra	-0.6431	0.52015	1	0.766059
NSFP1	Brain_Amygdala	0.6425	0.521	1	0.766239
RP11-277P12.20	Brain_Amygdala	0.6414	0.521	1	0.766239
ZNF534	Brain_Amygdala	0.64123	0.521	1	0.766239
CTA-373H7.7	Brain_Amygdala	0.6412	0.521	1	0.766239
TIGD6	Brain_Amygdala	-0.64207	0.521	1	0.766239
PHLDB3	Brain_Anterior_cingulate_cortex_BA24	-0.64184	0.521	1	0.766239
DCXR	Brain_Caudate_basal_ganglia	0.6422	0.521	1	0.766239
ZP3	Brain_Caudate_basal_ganglia	0.6411	0.521	1	0.766239
RBM23	Brain_Caudate_basal_ganglia	-0.64231	0.521	1	0.766239
HEATR1	Brain_Cerebellar_Hemisphere	0.6414	0.521	1	0.766239
MANEA	Brain_Cerebellar_Hemisphere	0.64135	0.521	1	0.766239
PSMB7	Brain_Cerebellar_Hemisphere	0.6413	0.521	1	0.766239
DGCR9	Brain_Cerebellar_Hemisphere	0.6411	0.521	1	0.766239
LINC01057	Brain_Cerebellar_Hemisphere	-0.6416	0.521	1	0.766239
TNRC6B	Brain_Cerebellar_Hemisphere	-0.6416	0.521	1	0.766239
RP11-111K18.2	Brain_Cerebellar_Hemisphere	-0.6422	0.521	1	0.766239
RP11-388M20.6	Brain_Cerebellum	0.64208	0.521	1	0.766239
RP11-3D4.3	Brain_Cerebellum	0.6416	0.521	1	0.766239
RP11-797H7.3	Brain_Cerebellum	0.6415	0.521	1	0.766239
RP11-1094M14.8	Brain_Cerebellum	0.6411	0.521	1	0.766239
OR2L2	Brain_Cerebellum	-0.6415	0.521	1	0.766239
RP11-125B21.2	Brain_Cerebellum	-0.6417	0.521	1	0.766239
hsa-mir-1199	Brain_Cerebellum	-0.64192	0.521	1	0.766239
AZI1	Brain_Cerebellum	-0.6421	0.521	1	0.766239
RP13-582O9.5	Brain_Cerebellum	-0.6425	0.521	1	0.766239
LRRC61	Brain_Cortex	0.6425	0.521	1	0.766239
WDR60	Brain_Cortex	0.6422	0.521	1	0.766239
KLHL7-AS1	Brain_Cortex	-0.642	0.521	1	0.766239
ADAMTS14	Brain_Frontal_Cortex_BA9	-0.642	0.521	1	0.766239
CCT6B	Brain_Hippocampus	0.6423	0.521	1	0.766239
APOBEC3G	Brain_Hippocampus	-0.642565	0.521	1	0.766239
PGK1P2	Brain_Hypothalamus	0.6418	0.521	1	0.766239
SLC1A7	Brain_Hypothalamus	0.64133	0.521	1	0.766239
RP11-502I4.3	Brain_Hypothalamus	-0.6417	0.521	1	0.766239
EXOSC6	Brain_Hypothalamus	-0.6418	0.521	1	0.766239
POU5F1P6	Brain_Nucleus_accumbens_basal_ganglia	-0.64109	0.521	1	0.766239
AC012354.6	Brain_Nucleus_accumbens_basal_ganglia	-0.64143	0.521	1	0.766239
FAIM	Brain_Nucleus_accumbens_basal_ganglia	-0.6424	0.521	1	0.766239
WDR11-AS1	Brain_Putamen_basal_ganglia	0.64143	0.521	1	0.766239
CDC37L1	Cortex (PsychENCODE)	-0.64146	0.521	1	0.766239
DNAJC12	Cortex (PsychENCODE)	-0.642458	0.521	1	0.766239
HRK	Cortex (PsychENCODE)	-0.64195	0.521	1	0.766239
INPP5E	Cortex (PsychENCODE)	-0.64255	0.521	1	0.766239
LINC00839	Cortex (PsychENCODE)	0.642089	0.521	1	0.766239
FAM114A1	Cortex (PsychENCODE)	0.64247	0.521	1	0.766239
IDI2-AS1	Cortex (PsychENCODE)	0.641836	0.521	1	0.766239
RPL13P5	Cortex (PsychENCODE)	0.6424	0.521	1	0.766239
CD302	Cortex (PsychENCODE)	-0.64177	0.521	1	0.766239
RP11-496H1.1	Cortex (PsychENCODE)	0.64246	0.521	1	0.766239
RP11-498D10.5	Cortex (PsychENCODE)	-0.64174	0.521	1	0.766239
ATP6V0E2	Whole_Blood	0.64193	0.521	1	0.766239
AHI1	Whole_Blood	0.6414	0.521	1	0.766239
PARP4	Whole_Blood	-0.6423	0.521	1	0.766239
SLC16A8	Brain_Amygdala	0.6409	0.522	1	0.767104
PTGR1	Brain_Anterior_cingulate_cortex_BA24	0.6403	0.522	1	0.767104
DCT	Brain_Anterior_cingulate_cortex_BA24	-0.6406	0.522	1	0.767104
RP5-943J3.1	Brain_Anterior_cingulate_cortex_BA24	-0.640735	0.522	1	0.767104
DNAJC27	Brain_Anterior_cingulate_cortex_BA24	-0.64101	0.522	1	0.767104
ZNF273	Brain_Caudate_basal_ganglia	0.641	0.522	1	0.767104
SLC25A3	Brain_Caudate_basal_ganglia	0.64083	0.522	1	0.767104
BGLAP	Brain_Caudate_basal_ganglia	0.64079	0.522	1	0.767104
GLRA3	Brain_Caudate_basal_ganglia	0.64037	0.522	1	0.767104
CSMD3	Brain_Cerebellar_Hemisphere	0.63956	0.522	1	0.767104
DUOX1	Brain_Cerebellar_Hemisphere	-0.6396	0.522	1	0.767104
SALL4	Brain_Cerebellar_Hemisphere	-0.64	0.522	1	0.767104
LSMEM1	Brain_Cerebellar_Hemisphere	-0.6406	0.522	1	0.767104
MGLL	Brain_Cerebellum	0.64074	0.522	1	0.767104
RP11-106M3.3	Brain_Cerebellum	-0.6402	0.522	1	0.767104
WBSCR17	Brain_Cerebellum	-0.6404	0.522	1	0.767104
PRR26	Brain_Cortex	0.63991	0.522	1	0.767104
USP32P2	Brain_Frontal_Cortex_BA9	-0.6399	0.522	1	0.767104
RP11-188D8.1	Brain_Hippocampus	-0.6403	0.522	1	0.767104
ZNF506	Brain_Hippocampus	-0.641	0.522	1	0.767104
CYP4F24P	Brain_Hypothalamus	0.6408	0.522	1	0.767104
UBC	Brain_Nucleus_accumbens_basal_ganglia	0.6408	0.522	1	0.767104
LTB4R	Brain_Nucleus_accumbens_basal_ganglia	-0.6399	0.522	1	0.767104
LAYN	Brain_Substantia_nigra	0.64027	0.522	1	0.767104
KCNK7	Brain_Substantia_nigra	-0.64032	0.522	1	0.767104
TBCB	Cortex (PsychENCODE)	-0.640648	0.522	1	0.767104
TMEM130	Cortex (PsychENCODE)	0.641	0.522	1	0.767104
RPS15AP6	Cortex (PsychENCODE)	0.640655	0.522	1	0.767104
RP11-849F2.8	Cortex (PsychENCODE)	-0.64091	0.522	1	0.767104
TRIM14	Whole_Blood	0.64081	0.522	1	0.767104
GTF3A	Brain_Nucleus_accumbens_basal_ganglia	-0.64	0.52211	1	0.767245
NKIRAS1	Brain_Amygdala	0.6385	0.523	1	0.767543
RP11-723O4.9	Brain_Amygdala	-0.6389	0.523	1	0.767543
SUMF2	Brain_Anterior_cingulate_cortex_BA24	-0.63938	0.523	1	0.767543
MET	Brain_Caudate_basal_ganglia	-0.6382	0.523	1	0.767543
RIOK1	Brain_Cerebellar_Hemisphere	0.63885	0.523	1	0.767543
NADK	Brain_Cerebellar_Hemisphere	-0.638	0.523	1	0.767543
GNPAT	Brain_Cerebellar_Hemisphere	-0.638	0.523	1	0.767543
RP11-539L10.3	Brain_Cerebellar_Hemisphere	-0.638	0.523	1	0.767543
PPA2	Brain_Cerebellar_Hemisphere	-0.6394	0.523	1	0.767543
ACSL6	Brain_Cerebellum	0.6391	0.523	1	0.767543
ERC2	Brain_Cerebellum	0.63895	0.523	1	0.767543
MRPL21	Brain_Cerebellum	0.638	0.523	1	0.767543
PLSCR1	Brain_Cerebellum	-0.63828	0.523	1	0.767543
VAMP2	Brain_Cerebellum	-0.63917	0.523	1	0.767543
RP11-305P22.9	Brain_Cerebellum	-0.6394	0.523	1	0.767543
DOCK8	Brain_Cortex	0.6393	0.523	1	0.767543
PIBF1	Brain_Cortex	0.63927	0.523	1	0.767543
SLC2A9	Brain_Cortex	0.63892	0.523	1	0.767543
CTC-467M3.3	Brain_Cortex	0.63891	0.523	1	0.767543
DLG5	Brain_Cortex	-0.63823	0.523	1	0.767543
NELFCD	Brain_Frontal_Cortex_BA9	0.6388	0.523	1	0.767543
RP5-896L10.1	Brain_Frontal_Cortex_BA9	0.6387	0.523	1	0.767543
HIBCH	Brain_Frontal_Cortex_BA9	0.6387	0.523	1	0.767543
RP11-505E24.2	Brain_Frontal_Cortex_BA9	0.63831	0.523	1	0.767543
ALS2	Brain_Frontal_Cortex_BA9	-0.6389	0.523	1	0.767543
UBE2U	Brain_Frontal_Cortex_BA9	-0.6394	0.523	1	0.767543
EFHC1	Brain_Nucleus_accumbens_basal_ganglia	0.63923	0.523	1	0.767543
IFI27L2	Brain_Nucleus_accumbens_basal_ganglia	0.6385	0.523	1	0.767543
EFCAB2	Brain_Nucleus_accumbens_basal_ganglia	-0.638023	0.523	1	0.767543
TPPP2	Brain_Substantia_nigra	0.639	0.523	1	0.767543
TXNL4B	Brain_Substantia_nigra	-0.6392	0.523	1	0.767543
C2orf43	Brain_Substantia_nigra	-0.6392	0.523	1	0.767543
ZNF446	Cortex (PsychENCODE)	0.638	0.523	1	0.767543
WDR7	Cortex (PsychENCODE)	-0.63918	0.523	1	0.767543
MRPS15	Cortex (PsychENCODE)	0.638754	0.523	1	0.767543
AP5S1	Cortex (PsychENCODE)	0.63926	0.523	1	0.767543
UBAC1	Cortex (PsychENCODE)	-0.63804	0.523	1	0.767543
CCNB1	Cortex (PsychENCODE)	0.638	0.523	1	0.767543
ETNK2	Cortex (PsychENCODE)	-0.638	0.523	1	0.767543
NR1I2	Cortex (PsychENCODE)	-0.63811	0.523	1	0.767543
CCT3	Cortex (PsychENCODE)	-0.638945	0.523	1	0.767543
C9orf89	Cortex (PsychENCODE)	-0.63916	0.523	1	0.767543
ZNF703	Cortex (PsychENCODE)	-0.6387	0.523	1	0.767543
DNAH17	Cortex (PsychENCODE)	0.63862	0.523	1	0.767543
RP11-108K14.4	Cortex (PsychENCODE)	0.638239	0.523	1	0.767543
PRKRIRP8	Cortex (PsychENCODE)	-0.638	0.523	1	0.767543
CTD-2284J15.1	Cortex (PsychENCODE)	0.6387	0.523	1	0.767543
LOXL1-AS1	Cortex (PsychENCODE)	-0.63935	0.523	1	0.767543
METTL7B	Whole_Blood	0.6393	0.523	1	0.767543
AC007278.2	Whole_Blood	0.638476	0.523	1	0.767543
TRAF1	Brain_Nucleus_accumbens_basal_ganglia	0.63755	0.523768	1	0.768102
PNRC2	Brain_Anterior_cingulate_cortex_BA24	0.636878	0.524	1	0.768102
AC018865.8	Brain_Anterior_cingulate_cortex_BA24	-0.63646	0.524	1	0.768102
CHD1L	Brain_Caudate_basal_ganglia	-0.63758	0.524	1	0.768102
CTD-2310F14.1	Brain_Caudate_basal_ganglia	-0.6378	0.524	1	0.768102
ALLC	Brain_Cerebellar_Hemisphere	-0.6372	0.524	1	0.768102
PMS2	Brain_Cerebellar_Hemisphere	-0.63724	0.524	1	0.768102
AMACR	Brain_Cerebellar_Hemisphere	-0.6379	0.524	1	0.768102
FLYWCH1	Brain_Cerebellum	0.63664	0.524	1	0.768102
RP5-827C21.4	Brain_Cerebellum	-0.63709	0.524	1	0.768102
RP11-624M8.1	Brain_Cerebellum	-0.638	0.524	1	0.768102
AC020907.2	Brain_Cortex	0.6366	0.524	1	0.768102
CYP2D8P1	Brain_Cortex	0.6365	0.524	1	0.768102
RP4-622L5.7	Brain_Cortex	-0.63744	0.524	1	0.768102
GRPEL2	Brain_Frontal_Cortex_BA9	0.6373	0.524	1	0.768102
AHSA2	Brain_Frontal_Cortex_BA9	0.637	0.524	1	0.768102
CHST10	Brain_Frontal_Cortex_BA9	-0.6365	0.524	1	0.768102
RMI2	Brain_Hypothalamus	0.6378	0.524	1	0.768102
KB-208E9.1	Brain_Hypothalamus	0.637	0.524	1	0.768102
CLUAP1	Brain_Hypothalamus	0.6367	0.524	1	0.768102
PCDHB8	Brain_Hypothalamus	-0.63683	0.524	1	0.768102
RP13-977J11.2	Brain_Nucleus_accumbens_basal_ganglia	-0.6372	0.524	1	0.768102
RP11-15L13.4	Brain_Nucleus_accumbens_basal_ganglia	-0.63723	0.524	1	0.768102
NAALAD2	Brain_Nucleus_accumbens_basal_ganglia	-0.63775	0.524	1	0.768102
PEX6	Brain_Putamen_basal_ganglia	0.6373	0.524	1	0.768102
EFCAB2	Brain_Putamen_basal_ganglia	-0.63766	0.524	1	0.768102
STOML1	Cortex (PsychENCODE)	-0.63723	0.524	1	0.768102
FOXRED2	Cortex (PsychENCODE)	-0.63706	0.524	1	0.768102
RARS	Cortex (PsychENCODE)	-0.638	0.524	1	0.768102
MPHOSPH6	Cortex (PsychENCODE)	-0.63749	0.524	1	0.768102
VEZF1	Cortex (PsychENCODE)	-0.63654	0.524	1	0.768102
AHCTF1	Cortex (PsychENCODE)	-0.637366	0.524	1	0.768102
LINC00982	Cortex (PsychENCODE)	-0.637046	0.524	1	0.768102
TNRC18	Cortex (PsychENCODE)	-0.637	0.524	1	0.768102
FAM46C	Cortex (PsychENCODE)	0.636758	0.524	1	0.768102
PGAM1P4	Cortex (PsychENCODE)	0.63679	0.524	1	0.768102
LINC00884	Cortex (PsychENCODE)	-0.63646	0.524	1	0.768102
KRBOX1	Cortex (PsychENCODE)	0.637	0.524	1	0.768102
RP11-541N10.3	Cortex (PsychENCODE)	0.636912	0.524	1	0.768102
RP11-557L19.1	Cortex (PsychENCODE)	-0.63655	0.524	1	0.768102
COPB1	Whole_Blood	0.6376	0.524	1	0.768102
GDE1	Whole_Blood	0.63734	0.524	1	0.768102
RPL23AP7	Whole_Blood	0.637008	0.524	1	0.768102
RIPK1	Whole_Blood	0.6369	0.524	1	0.768102
C1orf109	Whole_Blood	-0.63681	0.524	1	0.768102
NINL	Brain_Amygdala	0.637	0.524116	1	0.768252
TMEM242	Brain_Anterior_cingulate_cortex_BA24	-0.6366	0.524383	1	0.768623
SEMA4D	Brain_Nucleus_accumbens_basal_ganglia	-0.63626	0.524605	1	0.768781
RESP18	Brain_Amygdala	-0.63566	0.525	1	0.768781
RP11-429B14.4	Brain_Anterior_cingulate_cortex_BA24	0.6357	0.525	1	0.768781
CLUAP1	Brain_Caudate_basal_ganglia	0.6361	0.525	1	0.768781
FLVCR1-AS1	Brain_Caudate_basal_ganglia	0.63515	0.525	1	0.768781
DOC2GP	Brain_Caudate_basal_ganglia	-0.63617	0.525	1	0.768781
SLAMF8	Brain_Cerebellar_Hemisphere	0.6361	0.525	1	0.768781
WDFY3-AS2	Brain_Cerebellar_Hemisphere	0.6358	0.525	1	0.768781
ERN1	Brain_Cerebellum	0.63587	0.525	1	0.768781
KCTD15	Brain_Cerebellum	0.63577	0.525	1	0.768781
CRIM1	Brain_Cerebellum	0.63565	0.525	1	0.768781
RP11-5P18.10	Brain_Cerebellum	-0.63523	0.525	1	0.768781
MAP1LC3B2	Brain_Cerebellum	-0.6354	0.525	1	0.768781
GABPB1-AS1	Brain_Cerebellum	-0.6357	0.525	1	0.768781
TYW3	Brain_Hippocampus	0.6358	0.525	1	0.768781
SULT1C4	Brain_Hypothalamus	0.63519	0.525	1	0.768781
LINC00667	Brain_Nucleus_accumbens_basal_ganglia	0.636	0.525	1	0.768781
PPIE	Brain_Nucleus_accumbens_basal_ganglia	0.635857	0.525	1	0.768781
JAKMIP3	Brain_Nucleus_accumbens_basal_ganglia	-0.63522	0.525	1	0.768781
RP11-109N23.4	Brain_Nucleus_accumbens_basal_ganglia	-0.6354	0.525	1	0.768781
ZNF296	Brain_Putamen_basal_ganglia	0.635514	0.525	1	0.768781
RP11-778D9.13	Brain_Putamen_basal_ganglia	0.63528	0.525	1	0.768781
AC005532.5	Brain_Substantia_nigra	-0.63493	0.525	1	0.768781
KIAA1377	Cortex (PsychENCODE)	-0.63507	0.525	1	0.768781
BTBD2	Cortex (PsychENCODE)	0.635072	0.525	1	0.768781
DAZAP2	Cortex (PsychENCODE)	-0.63582	0.525	1	0.768781
AC105053.4	Cortex (PsychENCODE)	0.6357	0.525	1	0.768781
RP11-467D6.1	Cortex (PsychENCODE)	-0.635	0.525	1	0.768781
RP11-141O15.1	Cortex (PsychENCODE)	-0.63628	0.525	1	0.768781
RP11-742D12.2	Cortex (PsychENCODE)	0.63533	0.525	1	0.768781
RP11-169D4.2	Whole_Blood	0.6362	0.525	1	0.768781
UNC5B	Whole_Blood	0.63537	0.525	1	0.768781
CTD-2619J13.17	Whole_Blood	0.635	0.525	1	0.768781
SMCO4	Whole_Blood	-0.6354	0.525	1	0.768781
CEP85	Whole_Blood	-0.63583	0.525	1	0.768781
RP11-47I22.3	Whole_Blood	-0.636	0.525	1	0.768781
MBD5	Whole_Blood	-0.636389	0.525	1	0.768781
CLUL1	Brain_Amygdala	-0.6348	0.525538	1	0.769458
CDC20P1	Brain_Nucleus_accumbens_basal_ganglia	-0.63419	0.525955	1	0.769458
AF131215.9	Brain_Anterior_cingulate_cortex_BA24	0.6345	0.526	1	0.769458
RP11-3L8.3	Brain_Anterior_cingulate_cortex_BA24	0.6343	0.526	1	0.769458
PRSS37	Brain_Caudate_basal_ganglia	-0.634	0.526	1	0.769458
IDI2-AS1	Brain_Cerebellar_Hemisphere	0.6342	0.526	1	0.769458
RSBN1L	Brain_Cerebellar_Hemisphere	0.63416	0.526	1	0.769458
INADL	Brain_Cerebellar_Hemisphere	0.634	0.526	1	0.769458
RP11-723O4.9	Brain_Cerebellum	-0.6344	0.526	1	0.769458
TES	Brain_Cortex	0.6343	0.526	1	0.769458
BRD7	Brain_Cortex	0.634	0.526	1	0.769458
C5orf45	Brain_Cortex	0.63397	0.526	1	0.769458
RNF141	Brain_Cortex	0.63347	0.526	1	0.769458
LYZ	Brain_Cortex	-0.63452	0.526	1	0.769458
PCED1B-AS1	Brain_Frontal_Cortex_BA9	0.6348	0.526	1	0.769458
FAM89A	Brain_Frontal_Cortex_BA9	-0.6339	0.526	1	0.769458
RP11-702H23.2	Brain_Frontal_Cortex_BA9	-0.63431	0.526	1	0.769458
PDE3A	Brain_Hippocampus	0.63465	0.526	1	0.769458
RP11-446E9.1	Brain_Hippocampus	-0.6337	0.526	1	0.769458
WAPAL	Brain_Hippocampus	-0.6338	0.526	1	0.769458
COL24A1	Brain_Putamen_basal_ganglia	-0.63383	0.526	1	0.769458
MRPL35	Brain_Substantia_nigra	0.6348	0.526	1	0.769458
MS4A14	Brain_Substantia_nigra	-0.63433	0.526	1	0.769458
ZNF76	Cortex (PsychENCODE)	-0.634683	0.526	1	0.769458
CAPN3	Cortex (PsychENCODE)	0.6344	0.526	1	0.769458
RAB3D	Cortex (PsychENCODE)	0.634233	0.526	1	0.769458
FBXW4	Cortex (PsychENCODE)	-0.634888	0.526	1	0.769458
FNBP4	Cortex (PsychENCODE)	0.63465	0.526	1	0.769458
EPHX2	Cortex (PsychENCODE)	-0.6337	0.526	1	0.769458
F2R	Cortex (PsychENCODE)	0.6347	0.526	1	0.769458
SSTR3	Cortex (PsychENCODE)	-0.63441	0.526	1	0.769458
FAM229B	Cortex (PsychENCODE)	-0.634696	0.526	1	0.769458
AARD	Cortex (PsychENCODE)	0.6345	0.526	1	0.769458
KRTAP5-9	Cortex (PsychENCODE)	-0.63425	0.526	1	0.769458
CYP4V2	Whole_Blood	0.6345	0.526	1	0.769458
FOXC1	Whole_Blood	0.6345	0.526	1	0.769458
AIM1L	Whole_Blood	0.63396	0.526	1	0.769458
TMEM191C	Whole_Blood	-0.63429	0.526	1	0.769458
ADAT1	Whole_Blood	-0.63471	0.526	1	0.769458
ARFIP1	Brain_Substantia_nigra	-0.633	0.5267	1	0.770094
RP11-83C7.1	Brain_Putamen_basal_ganglia	-0.6329	0.52683	1	0.770094
AC104135.2	Brain_Amygdala	0.63204	0.527	1	0.770094
FAM179A	Brain_Amygdala	-0.63276	0.527	1	0.770094
BCAP29	Brain_Anterior_cingulate_cortex_BA24	0.63192	0.527	1	0.770094
AC010729.2	Brain_Caudate_basal_ganglia	0.63325	0.527	1	0.770094
TNFRSF10C	Brain_Caudate_basal_ganglia	0.6332	0.527	1	0.770094
VN2R19P	Brain_Caudate_basal_ganglia	0.63274	0.527	1	0.770094
RP11-415F23.2	Brain_Caudate_basal_ganglia	-0.63257	0.527	1	0.770094
GRAMD1C	Brain_Cerebellum	-0.63245	0.527	1	0.770094
EAF1	Brain_Cerebellum	-0.63331	0.527	1	0.770094
PROM1	Brain_Cortex	-0.63267	0.527	1	0.770094
MIS12	Brain_Frontal_Cortex_BA9	0.6333	0.527	1	0.770094
OR9N1P	Brain_Frontal_Cortex_BA9	0.63251	0.527	1	0.770094
RP11-379F4.8	Brain_Frontal_Cortex_BA9	0.63186	0.527	1	0.770094
CES1	Brain_Frontal_Cortex_BA9	-0.6331	0.527	1	0.770094
SCGB3A1	Brain_Hippocampus	-0.632	0.527	1	0.770094
GS1-124K5.4	Brain_Hypothalamus	-0.6325	0.527	1	0.770094
STAG3L4	Brain_Nucleus_accumbens_basal_ganglia	-0.63293	0.527	1	0.770094
ABI3BP	Brain_Putamen_basal_ganglia	0.6328	0.527	1	0.770094
CLHC1	Brain_Putamen_basal_ganglia	0.6325	0.527	1	0.770094
TTC21A	Brain_Putamen_basal_ganglia	-0.63259	0.527	1	0.770094
SLC25A36	Cortex (PsychENCODE)	-0.63219	0.527	1	0.770094
CHSY1	Cortex (PsychENCODE)	-0.63265	0.527	1	0.770094
SIGLEC16	Cortex (PsychENCODE)	-0.632489	0.527	1	0.770094
CDYL2	Cortex (PsychENCODE)	0.63277	0.527	1	0.770094
PMS2P2	Cortex (PsychENCODE)	0.633	0.527	1	0.770094
TUBB6	Cortex (PsychENCODE)	-0.63298	0.527	1	0.770094
FAM201A	Cortex (PsychENCODE)	0.63313	0.527	1	0.770094
SACM1L	Cortex (PsychENCODE)	-0.63295	0.527	1	0.770094
SUCLA2-AS1	Cortex (PsychENCODE)	0.6331	0.527	1	0.770094
RP11-286B14.1	Cortex (PsychENCODE)	-0.632312	0.527	1	0.770094
RP11-420G6.4	Cortex (PsychENCODE)	0.632729	0.527	1	0.770094
RP11-535M15.2	Cortex (PsychENCODE)	-0.63242	0.527	1	0.770094
FRY-AS1	Cortex (PsychENCODE)	-0.6332	0.527	1	0.770094
GNG10	Cortex (PsychENCODE)	0.63325	0.527	1	0.770094
RP11-65L3.1	Cortex (PsychENCODE)	0.63191	0.527	1	0.770094
NSUN4	Whole_Blood	0.63287	0.527	1	0.770094
IGHV3-66	Whole_Blood	0.6327	0.527	1	0.770094
ALOX5	Whole_Blood	0.63212	0.527	1	0.770094
DAP	Whole_Blood	-0.63188	0.527	1	0.770094
RP11-94C24.8	Brain_Amygdala	-0.6312	0.528	1	0.770607
ITGB3BP	Brain_Anterior_cingulate_cortex_BA24	0.630936	0.528	1	0.770607
RCL1	Brain_Cerebellar_Hemisphere	0.6314	0.528	1	0.770607
KNDC1	Brain_Cerebellar_Hemisphere	-0.6305	0.528	1	0.770607
LINC00663	Brain_Cerebellar_Hemisphere	-0.63099	0.528	1	0.770607
MAPKAPK2	Brain_Cerebellar_Hemisphere	-0.6313	0.528	1	0.770607
PSMB5	Brain_Cerebellum	0.63144	0.528	1	0.770607
ZNF593	Brain_Cerebellum	0.6314	0.528	1	0.770607
PRKAB1	Brain_Cerebellum	0.6314	0.528	1	0.770607
LINC01011	Brain_Cerebellum	0.631	0.528	1	0.770607
OSBPL7	Brain_Cerebellum	-0.6304	0.528	1	0.770607
RP5-1159O4.2	Brain_Cerebellum	-0.6304	0.528	1	0.770607
OSBPL5	Brain_Cerebellum	-0.6308	0.528	1	0.770607
RAPGEF4-AS1	Brain_Cerebellum	-0.63143	0.528	1	0.770607
AP003068.23	Brain_Cortex	0.63183	0.528	1	0.770607
HIBCH	Brain_Cortex	0.6313	0.528	1	0.770607
FAM49A	Brain_Cortex	0.6307	0.528	1	0.770607
AC068282.3	Brain_Cortex	-0.6308	0.528	1	0.770607
AACSP1	Brain_Cortex	-0.631	0.528	1	0.770607
RP11-542G1.1	Brain_Frontal_Cortex_BA9	0.6304	0.528	1	0.770607
LINC00648	Brain_Frontal_Cortex_BA9	0.63038	0.528	1	0.770607
RP11-120K24.3	Brain_Frontal_Cortex_BA9	-0.632	0.528	1	0.770607
ZNF528	Brain_Hippocampus	-0.6307	0.528	1	0.770607
UPK3B	Brain_Hippocampus	-0.63079	0.528	1	0.770607
HPR	Brain_Hippocampus	-0.631	0.528	1	0.770607
NBEAL2	Brain_Hypothalamus	0.63142	0.528	1	0.770607
MAFG-AS1	Brain_Hypothalamus	0.63136	0.528	1	0.770607
RP5-828H9.1	Brain_Hypothalamus	0.63121	0.528	1	0.770607
AC104653.1	Brain_Nucleus_accumbens_basal_ganglia	-0.63058	0.528	1	0.770607
ANKRD20A10P	Brain_Putamen_basal_ganglia	0.630761	0.528	1	0.770607
DNAJC15	Brain_Putamen_basal_ganglia	-0.630355	0.528	1	0.770607
PGS1	Cortex (PsychENCODE)	0.63164	0.528	1	0.770607
PAK7	Cortex (PsychENCODE)	0.6317	0.528	1	0.770607
37316	Cortex (PsychENCODE)	0.631597	0.528	1	0.770607
NINJ1	Cortex (PsychENCODE)	-0.63129	0.528	1	0.770607
FBXO28	Cortex (PsychENCODE)	-0.631554	0.528	1	0.770607
SLC20A1	Cortex (PsychENCODE)	-0.6314	0.528	1	0.770607
DRC1	Cortex (PsychENCODE)	0.63034	0.528	1	0.770607
PITRM1-AS1	Cortex (PsychENCODE)	-0.631606	0.528	1	0.770607
RP11-158M2.5	Cortex (PsychENCODE)	0.63041	0.528	1	0.770607
CTC-325H20.7	Cortex (PsychENCODE)	0.631181	0.528	1	0.770607
ARHGAP22	Whole_Blood	0.63127	0.528	1	0.770607
USE1	Whole_Blood	0.6309	0.528	1	0.770607
NAAA	Whole_Blood	-0.6306	0.528	1	0.770607
RP4-740C4.6	Whole_Blood	-0.6315	0.528	1	0.770607
RP11-443B7.1	Whole_Blood	-0.63159	0.528	1	0.770607
GALNT11	Whole_Blood	-0.63162	0.528	1	0.770607
STX1B	Brain_Amygdala	0.6293	0.529	1	0.771079
NKD2	Brain_Anterior_cingulate_cortex_BA24	-0.6289	0.529	1	0.771079
HIATL1	Brain_Caudate_basal_ganglia	0.6297	0.529	1	0.771079
SUMF2	Brain_Caudate_basal_ganglia	-0.6291	0.529	1	0.771079
BAZ1A	Brain_Cerebellar_Hemisphere	-0.6288	0.529	1	0.771079
CTD-2651B20.4	Brain_Cerebellum	0.6295	0.529	1	0.771079
PPIAP30	Brain_Cerebellum	-0.6288	0.529	1	0.771079
TTC28	Brain_Cerebellum	-0.6301	0.529	1	0.771079
NOL6	Brain_Cortex	0.6295	0.529	1	0.771079
MS4A4A	Brain_Cortex	-0.62888	0.529	1	0.771079
TRAPPC9	Brain_Cortex	-0.6296	0.529	1	0.771079
CYP4V2	Brain_Frontal_Cortex_BA9	0.6302	0.529	1	0.771079
ANGEL2	Brain_Frontal_Cortex_BA9	-0.6294	0.529	1	0.771079
RP11-392E22.5	Brain_Hippocampus	0.63029	0.529	1	0.771079
DECR2	Brain_Hippocampus	0.6295	0.529	1	0.771079
MXRA7	Brain_Hippocampus	0.629	0.529	1	0.771079
PHLDB3	Brain_Hippocampus	-0.629	0.529	1	0.771079
B3GALNT2	Brain_Hippocampus	-0.6293	0.529	1	0.771079
DLD	Brain_Hypothalamus	0.6299	0.529	1	0.771079
DDX60	Brain_Hypothalamus	-0.62892	0.529	1	0.771079
PRKDC	Brain_Nucleus_accumbens_basal_ganglia	0.629372	0.529	1	0.771079
SNHG1	Brain_Nucleus_accumbens_basal_ganglia	-0.62907	0.529	1	0.771079
HAUS2	Brain_Nucleus_accumbens_basal_ganglia	-0.6302	0.529	1	0.771079
RP11-834C11.7	Brain_Putamen_basal_ganglia	0.6299	0.529	1	0.771079
GULP1	Brain_Putamen_basal_ganglia	-0.6296	0.529	1	0.771079
PRSS36	Brain_Putamen_basal_ganglia	-0.63	0.529	1	0.771079
AC004231.2	Brain_Substantia_nigra	0.6298	0.529	1	0.771079
NEDD9	Brain_Substantia_nigra	0.6294	0.529	1	0.771079
RP11-545I5.3	Brain_Substantia_nigra	-0.6291	0.529	1	0.771079
DHX33	Brain_Substantia_nigra	-0.6297	0.529	1	0.771079
ASAP3	Cortex (PsychENCODE)	0.629189	0.529	1	0.771079
CDK5RAP1	Cortex (PsychENCODE)	-0.62881	0.529	1	0.771079
IQCE	Cortex (PsychENCODE)	0.629	0.529	1	0.771079
CENPO	Cortex (PsychENCODE)	-0.63024	0.529	1	0.771079
AQP3	Cortex (PsychENCODE)	0.62907	0.529	1	0.771079
DRGX	Cortex (PsychENCODE)	0.62906	0.529	1	0.771079
CORO6	Cortex (PsychENCODE)	-0.62939	0.529	1	0.771079
SLC20A2	Cortex (PsychENCODE)	-0.6289	0.529	1	0.771079
SLC38A9	Cortex (PsychENCODE)	-0.63	0.529	1	0.771079
NXPH3	Cortex (PsychENCODE)	-0.63026	0.529	1	0.771079
LDOC1L	Cortex (PsychENCODE)	-0.62916	0.529	1	0.771079
DPY19L2P1	Cortex (PsychENCODE)	-0.63	0.529	1	0.771079
PSMD5-AS1	Cortex (PsychENCODE)	-0.62956	0.529	1	0.771079
ZNF487	Cortex (PsychENCODE)	-0.629021	0.529	1	0.771079
RP11-666A20.4	Cortex (PsychENCODE)	0.62981	0.529	1	0.771079
SF3B2	Whole_Blood	0.6296	0.529	1	0.771079
AC005682.5	Whole_Blood	-0.62918	0.529	1	0.771079
ITGB1BP1	Whole_Blood	-0.62961	0.529	1	0.771079
CMTM8	Whole_Blood	-0.6297	0.529	1	0.771079
TSPAN11	Brain_Amygdala	0.6284	0.53	1	0.771791
PAQR3	Brain_Caudate_basal_ganglia	0.62781	0.53	1	0.771791
HIGD1A	Brain_Caudate_basal_ganglia	-0.62773	0.53	1	0.771791
AC019097.7	Brain_Cerebellar_Hemisphere	0.6286	0.53	1	0.771791
CTD-3105H18.4	Brain_Cerebellar_Hemisphere	0.62832	0.53	1	0.771791
RP11-38P22.2	Brain_Cerebellar_Hemisphere	0.6281	0.53	1	0.771791
SNAP47	Brain_Cerebellar_Hemisphere	-0.6278	0.53	1	0.771791
CTB-33O18.3	Brain_Cerebellum	0.6288	0.53	1	0.771791
AC104135.3	Brain_Cerebellum	0.6284	0.53	1	0.771791
TMPRSS9	Brain_Cerebellum	0.62824	0.53	1	0.771791
CPOX	Brain_Cerebellum	-0.62756	0.53	1	0.771791
MAGI2-AS3	Brain_Cerebellum	-0.6282	0.53	1	0.771791
KATNAL2	Brain_Cerebellum	-0.6283	0.53	1	0.771791
L3MBTL1	Brain_Cerebellum	-0.6283	0.53	1	0.771791
RABGEF1	Brain_Cortex	0.6276	0.53	1	0.771791
ALDH1L2	Brain_Cortex	-0.62812	0.53	1	0.771791
SCGB3A1	Brain_Frontal_Cortex_BA9	0.6285	0.53	1	0.771791
RAB32	Brain_Frontal_Cortex_BA9	-0.6281	0.53	1	0.771791
GOLGA6L4	Brain_Frontal_Cortex_BA9	-0.6287	0.53	1	0.771791
AP006621.5	Brain_Hippocampus	-0.6273	0.53	1	0.771791
PPIC	Brain_Nucleus_accumbens_basal_ganglia	0.62827	0.53	1	0.771791
PINLYP	Brain_Nucleus_accumbens_basal_ganglia	-0.6273	0.53	1	0.771791
RP11-597D13.9	Brain_Nucleus_accumbens_basal_ganglia	-0.6278	0.53	1	0.771791
RP11-54D18.2	Brain_Putamen_basal_ganglia	0.6287	0.53	1	0.771791
RPL23AP7	Brain_Substantia_nigra	-0.6273	0.53	1	0.771791
RNF144B	Cortex (PsychENCODE)	0.628214	0.53	1	0.771791
DYNLT1	Cortex (PsychENCODE)	0.628664	0.53	1	0.771791
LYPD5	Cortex (PsychENCODE)	0.628096	0.53	1	0.771791
CDC42SE1	Cortex (PsychENCODE)	-0.628482	0.53	1	0.771791
AC096649.2	Cortex (PsychENCODE)	0.62819	0.53	1	0.771791
RP11-304L19.1	Cortex (PsychENCODE)	-0.62813	0.53	1	0.771791
RP11-477N3.1	Cortex (PsychENCODE)	-0.62822	0.53	1	0.771791
RP11-532F6.3	Cortex (PsychENCODE)	-0.627569	0.53	1	0.771791
DSE	Whole_Blood	0.6282	0.53	1	0.771791
P2RX4	Whole_Blood	0.6279	0.53	1	0.771791
RP11-536K7.3	Whole_Blood	0.62778	0.53	1	0.771791
PRKAB2	Whole_Blood	-0.62783	0.53	1	0.771791
POLR2J2	Brain_Amygdala	-0.62587	0.531	1	0.772442
LRRC37A16P	Brain_Anterior_cingulate_cortex_BA24	-0.626	0.531	1	0.772442
C15orf57	Brain_Anterior_cingulate_cortex_BA24	-0.6263	0.531	1	0.772442
MS4A4A	Brain_Anterior_cingulate_cortex_BA24	-0.62698	0.531	1	0.772442
C17orf97	Brain_Caudate_basal_ganglia	-0.6257	0.531	1	0.772442
AC007970.1	Brain_Caudate_basal_ganglia	-0.62661	0.531	1	0.772442
RP11-981G7.1	Brain_Cerebellar_Hemisphere	-0.62577	0.531	1	0.772442
CKAP2	Brain_Cerebellar_Hemisphere	-0.626	0.531	1	0.772442
RP11-561I11.3	Brain_Cerebellum	-0.62609	0.531	1	0.772442
KLHL26	Brain_Cerebellum	-0.62712	0.531	1	0.772442
DOCK10	Brain_Cerebellum	-0.62714	0.531	1	0.772442
RNH1	Brain_Cortex	0.62697	0.531	1	0.772442
POLR2B	Brain_Frontal_Cortex_BA9	0.627	0.531	1	0.772442
TAF3	Brain_Hippocampus	0.6267	0.531	1	0.772442
GCOM2	Brain_Hippocampus	-0.6266	0.531	1	0.772442
RP11-218C14.5	Brain_Hypothalamus	0.62574	0.531	1	0.772442
NIPSNAP3A	Brain_Hypothalamus	-0.6258	0.531	1	0.772442
AJ003147.9	Brain_Nucleus_accumbens_basal_ganglia	0.627	0.531	1	0.772442
NODAL	Brain_Nucleus_accumbens_basal_ganglia	-0.6271	0.531	1	0.772442
TAF3	Brain_Putamen_basal_ganglia	-0.62597	0.531	1	0.772442
TRGC2	Brain_Substantia_nigra	0.62715	0.531	1	0.772442
CORT	Brain_Substantia_nigra	0.6259	0.531	1	0.772442
PHACTR4	Brain_Substantia_nigra	0.6258	0.531	1	0.772442
SLC4A11	Brain_Substantia_nigra	-0.6263	0.531	1	0.772442
PVR	Cortex (PsychENCODE)	0.625779	0.531	1	0.772442
CRTAC1	Cortex (PsychENCODE)	-0.626597	0.531	1	0.772442
YY1	Cortex (PsychENCODE)	0.62602	0.531	1	0.772442
NRXN2	Cortex (PsychENCODE)	-0.62679	0.531	1	0.772442
PTGIS	Cortex (PsychENCODE)	0.62716	0.531	1	0.772442
HYOU1	Cortex (PsychENCODE)	0.6271	0.531	1	0.772442
GYPE	Cortex (PsychENCODE)	0.62708	0.531	1	0.772442
RP11-112L6.4	Cortex (PsychENCODE)	0.62605	0.531	1	0.772442
AC004231.2	Cortex (PsychENCODE)	0.6264	0.531	1	0.772442
RP11-274B21.1	Cortex (PsychENCODE)	-0.627	0.531	1	0.772442
RASSF8-AS1	Cortex (PsychENCODE)	0.62679	0.531	1	0.772442
RP4-809F18.1	Cortex (PsychENCODE)	0.62694	0.531	1	0.772442
RHNO1	Whole_Blood	0.6268	0.531	1	0.772442
PMS2P9	Whole_Blood	0.6268	0.531	1	0.772442
NID2	Whole_Blood	-0.6271	0.531	1	0.772442
FGFR4	Whole_Blood	-0.62716	0.531	1	0.772442
SOHLH2	Brain_Hippocampus	0.6262	0.53118	1	0.772683
RNU6-516P	Brain_Amygdala	-0.62468	0.532	1	0.773091
LY6K	Brain_Anterior_cingulate_cortex_BA24	0.6248	0.532	1	0.773091
ZNF98	Brain_Caudate_basal_ganglia	0.62498	0.532	1	0.773091
U2AF1L4	Brain_Caudate_basal_ganglia	0.62473	0.532	1	0.773091
GOSR2	Brain_Caudate_basal_ganglia	0.6246	0.532	1	0.773091
FRA10AC1	Brain_Caudate_basal_ganglia	0.624229	0.532	1	0.773091
GUSBP1	Brain_Caudate_basal_ganglia	-0.6249	0.532	1	0.773091
H1FNT	Brain_Cerebellar_Hemisphere	0.6256	0.532	1	0.773091
CTD-2514C3.1	Brain_Cerebellar_Hemisphere	0.625	0.532	1	0.773091
ALG8	Brain_Cerebellar_Hemisphere	0.6246	0.532	1	0.773091
RP1-102E24.6	Brain_Cerebellar_Hemisphere	0.6242	0.532	1	0.773091
MITD1	Brain_Cerebellar_Hemisphere	-0.6251	0.532	1	0.773091
GSTT2B	Brain_Cerebellum	-0.62499	0.532	1	0.773091
ANKRD19P	Brain_Cerebellum	-0.6252	0.532	1	0.773091
N4BP1	Brain_Cerebellum	-0.62562	0.532	1	0.773091
ATP6V1C2	Brain_Cortex	0.6254	0.532	1	0.773091
PDAP1	Brain_Cortex	-0.6242	0.532	1	0.773091
LINC00614	Brain_Cortex	-0.62466	0.532	1	0.773091
PLEC	Brain_Cortex	-0.6253	0.532	1	0.773091
ZNF880	Brain_Frontal_Cortex_BA9	0.62475	0.532	1	0.773091
SLC9A3	Brain_Frontal_Cortex_BA9	-0.6244	0.532	1	0.773091
RP11-275H4.1	Brain_Hypothalamus	-0.62533	0.532	1	0.773091
SDHAP1	Brain_Nucleus_accumbens_basal_ganglia	-0.62545	0.532	1	0.773091
FSTL4	Brain_Putamen_basal_ganglia	-0.6247	0.532	1	0.773091
ZNF30	Brain_Substantia_nigra	0.625	0.532	1	0.773091
WDR11	Cortex (PsychENCODE)	0.625515	0.532	1	0.773091
CAP1	Cortex (PsychENCODE)	-0.625443	0.532	1	0.773091
PRRG4	Cortex (PsychENCODE)	0.62529	0.532	1	0.773091
MIP	Cortex (PsychENCODE)	0.62454	0.532	1	0.773091
LRRTM4	Cortex (PsychENCODE)	-0.62564	0.532	1	0.773091
TRIM52	Cortex (PsychENCODE)	0.6256	0.532	1	0.773091
KIAA0753	Cortex (PsychENCODE)	-0.62518	0.532	1	0.773091
RP11-642P15.1	Cortex (PsychENCODE)	-0.62456	0.532	1	0.773091
ZNF585B	Cortex (PsychENCODE)	0.625395	0.532	1	0.773091
RP11-649A18.12	Cortex (PsychENCODE)	-0.62553	0.532	1	0.773091
SLC17A9	Whole_Blood	0.6257	0.532	1	0.773091
AL161915.1	Whole_Blood	0.62464	0.532	1	0.773091
BATF3	Whole_Blood	0.6243	0.532	1	0.773091
RARA	Whole_Blood	-0.62473	0.532	1	0.773091
PPA1	Brain_Amygdala	-0.6246	0.532245	1	0.773427
AIM1	Brain_Anterior_cingulate_cortex_BA24	-0.6241	0.532587	1	0.773819
AQP4-AS1	Brain_Substantia_nigra	0.6235	0.532981	1	0.773819
CEP192	Brain_Caudate_basal_ganglia	0.62297	0.533	1	0.773819
RP11-334C17.5	Brain_Caudate_basal_ganglia	0.6228	0.533	1	0.773819
HES6	Brain_Caudate_basal_ganglia	-0.6231	0.533	1	0.773819
IRAK1BP1	Brain_Caudate_basal_ganglia	-0.6241	0.533	1	0.773819
AC002064.5	Brain_Caudate_basal_ganglia	-0.6242	0.533	1	0.773819
NPM1P6	Brain_Cerebellar_Hemisphere	-0.62276	0.533	1	0.773819
SLC35A3	Brain_Cerebellar_Hemisphere	-0.6228	0.533	1	0.773819
NDUFS5	Brain_Cerebellar_Hemisphere	-0.6233	0.533	1	0.773819
KIAA1377	Brain_Cerebellar_Hemisphere	-0.6239	0.533	1	0.773819
CCDC154	Brain_Cerebellum	0.62327	0.533	1	0.773819
AC005498.3	Brain_Cerebellum	-0.62386	0.533	1	0.773819
ZNF736	Brain_Cerebellum	-0.6241	0.533	1	0.773819
CCDC93	Brain_Cortex	0.6234	0.533	1	0.773819
LYPD8	Brain_Cortex	0.6227	0.533	1	0.773819
AL359195.1	Brain_Frontal_Cortex_BA9	0.6234	0.533	1	0.773819
MR1	Brain_Hippocampus	0.6236	0.533	1	0.773819
FAM149A	Brain_Hippocampus	-0.6234	0.533	1	0.773819
GIMAP4	Brain_Hypothalamus	0.6237	0.533	1	0.773819
RAPGEF4-AS1	Brain_Hypothalamus	0.62295	0.533	1	0.773819
ACSM3	Brain_Nucleus_accumbens_basal_ganglia	0.62297	0.533	1	0.773819
CTC-367J11.1	Brain_Nucleus_accumbens_basal_ganglia	-0.62357	0.533	1	0.773819
GNMT	Brain_Substantia_nigra	0.624	0.533	1	0.773819
PKN2	Cortex (PsychENCODE)	-0.622864	0.533	1	0.773819
XYLT1	Cortex (PsychENCODE)	-0.62284	0.533	1	0.773819
PTCH2	Cortex (PsychENCODE)	-0.623755	0.533	1	0.773819
TMEM128	Cortex (PsychENCODE)	-0.62383	0.533	1	0.773819
ESD	Cortex (PsychENCODE)	-0.624	0.533	1	0.773819
SOX7	Cortex (PsychENCODE)	0.623	0.533	1	0.773819
SLC35F3	Cortex (PsychENCODE)	-0.623513	0.533	1	0.773819
RPL7AP2	Cortex (PsychENCODE)	0.62269	0.533	1	0.773819
EPHX2	Whole_Blood	0.6242	0.533	1	0.773819
BIN1	Whole_Blood	-0.622838	0.533	1	0.773819
C18orf54	Whole_Blood	-0.6231	0.533	1	0.773819
SLC4A11	Brain_Amygdala	0.623	0.533309	1	0.774247
SMAD9	Brain_Nucleus_accumbens_basal_ganglia	-0.622	0.53389	1	0.774324
LA16c-325D7.2	Brain_Amygdala	0.6219	0.534	1	0.774324
AC007966.1	Brain_Amygdala	-0.6221	0.534	1	0.774324
SCHIP1	Brain_Caudate_basal_ganglia	0.62242	0.534	1	0.774324
CTD-2054N24.2	Brain_Caudate_basal_ganglia	0.62181	0.534	1	0.774324
COX6A1P2	Brain_Caudate_basal_ganglia	-0.6219	0.534	1	0.774324
WDR27	Brain_Cerebellar_Hemisphere	0.62142	0.534	1	0.774324
IDUA	Brain_Cerebellum	0.62229	0.534	1	0.774324
RP5-1109J22.1	Brain_Cerebellum	0.62226	0.534	1	0.774324
AP001468.1	Brain_Cerebellum	0.6216	0.534	1	0.774324
ZCCHC4	Brain_Cerebellum	0.62126	0.534	1	0.774324
RP11-893F2.13	Brain_Cerebellum	-0.62147	0.534	1	0.774324
EBF3	Brain_Cerebellum	-0.6219	0.534	1	0.774324
RP13-977J11.2	Brain_Cerebellum	-0.6226	0.534	1	0.774324
ZNF549	Brain_Cortex	0.6215	0.534	1	0.774324
CDC42SE2	Brain_Cortex	-0.62144	0.534	1	0.774324
SLC9A3	Brain_Cortex	-0.6217	0.534	1	0.774324
IFT122	Brain_Cortex	-0.62249	0.534	1	0.774324
SKA2	Brain_Frontal_Cortex_BA9	0.6224	0.534	1	0.774324
MEI1	Brain_Frontal_Cortex_BA9	0.62134	0.534	1	0.774324
AC024937.4	Brain_Frontal_Cortex_BA9	-0.62116	0.534	1	0.774324
AC009404.2	Brain_Frontal_Cortex_BA9	-0.6214	0.534	1	0.774324
MRE11A	Brain_Hippocampus	0.6218	0.534	1	0.774324
RP11-536O18.2	Brain_Hippocampus	0.6214	0.534	1	0.774324
FUT11	Brain_Nucleus_accumbens_basal_ganglia	0.62187	0.534	1	0.774324
NPAP1P3	Brain_Nucleus_accumbens_basal_ganglia	0.62146	0.534	1	0.774324
RP11-314C16.1	Brain_Nucleus_accumbens_basal_ganglia	-0.62129	0.534	1	0.774324
STAG3L1	Brain_Putamen_basal_ganglia	-0.6217	0.534	1	0.774324
ECM2	Brain_Putamen_basal_ganglia	-0.6219	0.534	1	0.774324
STRADB	Cortex (PsychENCODE)	-0.6226	0.534	1	0.774324
DCAF11	Cortex (PsychENCODE)	-0.62141	0.534	1	0.774324
NPHP3	Cortex (PsychENCODE)	0.62206	0.534	1	0.774324
CKMT2	Cortex (PsychENCODE)	0.6214	0.534	1	0.774324
CKAP4	Cortex (PsychENCODE)	-0.62262	0.534	1	0.774324
SAP18	Cortex (PsychENCODE)	-0.6216	0.534	1	0.774324
MZT2A	Cortex (PsychENCODE)	0.62151	0.534	1	0.774324
AEN	Cortex (PsychENCODE)	0.6223	0.534	1	0.774324
FOCAD	Cortex (PsychENCODE)	0.62137	0.534	1	0.774324
CTD-3092A11.1	Cortex (PsychENCODE)	0.62132	0.534	1	0.774324
CTD-3065J16.9	Cortex (PsychENCODE)	0.6225	0.534	1	0.774324
CLEC5A	Cortex (PsychENCODE)	-0.622	0.534	1	0.774324
RP11-454F8.2	Cortex (PsychENCODE)	-0.6226	0.534	1	0.774324
RP11-473I1.10	Cortex (PsychENCODE)	0.62212	0.534	1	0.774324
ZNF285	Cortex (PsychENCODE)	0.622083	0.534	1	0.774324
RPL12P41	Cortex (PsychENCODE)	0.621573	0.534	1	0.774324
TIGD3	Whole_Blood	0.6216	0.534	1	0.774324
MET	Brain_Amygdala	-0.62096	0.535	1	0.774969
OSGEPL1-AS1	Brain_Anterior_cingulate_cortex_BA24	0.62016	0.535	1	0.774969
LEKR1	Brain_Caudate_basal_ganglia	0.61992	0.535	1	0.774969
DACT3-AS1	Brain_Caudate_basal_ganglia	-0.61993	0.535	1	0.774969
HLCS	Brain_Cerebellar_Hemisphere	0.6208	0.535	1	0.774969
TMEM180	Brain_Cerebellar_Hemisphere	-0.6203	0.535	1	0.774969
RP11-348M17.2	Brain_Cerebellum	0.6206	0.535	1	0.774969
SPIRE1	Brain_Cerebellum	0.62	0.535	1	0.774969
RP11-10K16.1	Brain_Cerebellum	0.61982	0.535	1	0.774969
TCTN2	Brain_Cerebellum	-0.6203	0.535	1	0.774969
RP11-889L3.1	Brain_Cortex	0.62086	0.535	1	0.774969
AQP11	Brain_Cortex	0.62055	0.535	1	0.774969
GSKIP	Brain_Frontal_Cortex_BA9	0.62011	0.535	1	0.774969
MAPK12	Brain_Hypothalamus	-0.6211	0.535	1	0.774969
PRSS55	Brain_Hypothalamus	-0.6211	0.535	1	0.774969
AC008746.12	Brain_Nucleus_accumbens_basal_ganglia	0.6211	0.535	1	0.774969
NNT	Brain_Nucleus_accumbens_basal_ganglia	0.61985	0.535	1	0.774969
TMPRSS5	Brain_Putamen_basal_ganglia	0.62033	0.535	1	0.774969
KHDC1L	Brain_Putamen_basal_ganglia	0.6202	0.535	1	0.774969
PINLYP	Brain_Putamen_basal_ganglia	-0.620511	0.535	1	0.774969
SRSF10	Brain_Substantia_nigra	0.6198	0.535	1	0.774969
EHD2	Cortex (PsychENCODE)	0.62069	0.535	1	0.774969
GMIP	Cortex (PsychENCODE)	0.620724	0.535	1	0.774969
EFHC1	Cortex (PsychENCODE)	-0.620034	0.535	1	0.774969
TPI1	Cortex (PsychENCODE)	0.61997	0.535	1	0.774969
CCDC90B	Cortex (PsychENCODE)	-0.62086	0.535	1	0.774969
FUOM	Cortex (PsychENCODE)	0.619735	0.535	1	0.774969
ANKRA2	Cortex (PsychENCODE)	0.6211	0.535	1	0.774969
ZHX3	Cortex (PsychENCODE)	0.61967	0.535	1	0.774969
ATR	Cortex (PsychENCODE)	-0.61972	0.535	1	0.774969
DDX51	Cortex (PsychENCODE)	-0.62046	0.535	1	0.774969
AC007246.3	Cortex (PsychENCODE)	-0.62049	0.535	1	0.774969
NICN1-AS1	Cortex (PsychENCODE)	0.62041	0.535	1	0.774969
F11-AS1	Cortex (PsychENCODE)	-0.62047	0.535	1	0.774969
MNDA	Whole_Blood	0.62113	0.535	1	0.774969
SYCP2L	Whole_Blood	0.621	0.535	1	0.774969
RASA4	Whole_Blood	0.61997	0.535	1	0.774969
CTD-2619J13.14	Whole_Blood	-0.61964	0.535	1	0.774969
CHN2	Whole_Blood	-0.62018	0.535	1	0.774969
DDRGK1	Whole_Blood	-0.6207	0.535	1	0.774969
CENPQ	Brain_Hippocampus	-0.6197	0.535447	1	0.775372
DIAPH3	Brain_Nucleus_accumbens_basal_ganglia	0.62	0.53545	1	0.775372
RFT1	Brain_Amygdala	-0.6193	0.536	1	0.775372
ZNF557	Brain_Caudate_basal_ganglia	0.6189	0.536	1	0.775372
SH3RF2	Brain_Caudate_basal_ganglia	0.6182	0.536	1	0.775372
AC002467.7	Brain_Caudate_basal_ganglia	-0.6194	0.536	1	0.775372
AC139099.4	Brain_Cerebellar_Hemisphere	0.61955	0.536	1	0.775372
CAMK2N2	Brain_Cerebellar_Hemisphere	0.6195	0.536	1	0.775372
ZNF429	Brain_Cerebellar_Hemisphere	0.61917	0.536	1	0.775372
INO80D	Brain_Cerebellar_Hemisphere	0.6187	0.536	1	0.775372
IMMT	Brain_Cerebellar_Hemisphere	-0.6182	0.536	1	0.775372
POC5	Brain_Cerebellar_Hemisphere	-0.6192	0.536	1	0.775372
ZBTB11-AS1	Brain_Cerebellar_Hemisphere	-0.6194	0.536	1	0.775372
LTBP4	Brain_Cerebellar_Hemisphere	-0.61952	0.536	1	0.775372
AC010907.2	Brain_Cerebellar_Hemisphere	-0.6196	0.536	1	0.775372
FKBP9	Brain_Cerebellum	0.6192	0.536	1	0.775372
FAR2	Brain_Cerebellum	0.619	0.536	1	0.775372
DBNL	Brain_Cerebellum	-0.6182	0.536	1	0.775372
PREPL	Brain_Cerebellum	-0.61845	0.536	1	0.775372
VAPB	Brain_Cerebellum	-0.6185	0.536	1	0.775372
FAM180B	Brain_Cerebellum	-0.6195	0.536	1	0.775372
ASRGL1	Brain_Cortex	0.61932	0.536	1	0.775372
MRPS5	Brain_Cortex	0.6188	0.536	1	0.775372
TXNL4B	Brain_Cortex	0.6187	0.536	1	0.775372
RP11-967K21.1	Brain_Cortex	0.61844	0.536	1	0.775372
AL132709.5	Brain_Cortex	-0.6182	0.536	1	0.775372
ARL9	Brain_Cortex	-0.6189	0.536	1	0.775372
PPP2R1B	Brain_Cortex	-0.61947	0.536	1	0.775372
PRSS37	Brain_Frontal_Cortex_BA9	-0.61938	0.536	1	0.775372
AC068282.3	Brain_Hippocampus	-0.6193	0.536	1	0.775372
RP11-689P11.2	Brain_Hypothalamus	0.61961	0.536	1	0.775372
CCDC40	Brain_Hypothalamus	0.61892	0.536	1	0.775372
SEC61A2	Brain_Hypothalamus	-0.6191	0.536	1	0.775372
RP11-333A23.4	Brain_Nucleus_accumbens_basal_ganglia	-0.618247	0.536	1	0.775372
RIOK1	Brain_Nucleus_accumbens_basal_ganglia	-0.61853	0.536	1	0.775372
C17orf102	Brain_Nucleus_accumbens_basal_ganglia	-0.61857	0.536	1	0.775372
RP13-137A17.5	Brain_Putamen_basal_ganglia	0.61932	0.536	1	0.775372
ZNF667	Brain_Putamen_basal_ganglia	-0.618658	0.536	1	0.775372
NUP107	Brain_Substantia_nigra	-0.6182	0.536	1	0.775372
SNX16	Brain_Substantia_nigra	-0.6191	0.536	1	0.775372
NAA25	Cortex (PsychENCODE)	0.61877	0.536	1	0.775372
NSUN4	Cortex (PsychENCODE)	-0.619062	0.536	1	0.775372
C1orf27	Cortex (PsychENCODE)	0.619289	0.536	1	0.775372
SRRM3	Cortex (PsychENCODE)	-0.619	0.536	1	0.775372
PDXDC1	Cortex (PsychENCODE)	0.61862	0.536	1	0.775372
RP11-830F9.6	Cortex (PsychENCODE)	0.61932	0.536	1	0.775372
ZNF254	Cortex (PsychENCODE)	-0.618868	0.536	1	0.775372
RP11-428G5.5	Whole_Blood	0.6196	0.536	1	0.775372
S100A11	Whole_Blood	0.61891	0.536	1	0.775372
SPTBN1	Whole_Blood	0.618683	0.536	1	0.775372
RP11-317J10.2	Whole_Blood	-0.6191	0.536	1	0.775372
HSPBAP1	Whole_Blood	-0.6192	0.536	1	0.775372
RP11-379F4.8	Brain_Anterior_cingulate_cortex_BA24	0.61675	0.537	1	0.776094
JMJD7	Brain_Caudate_basal_ganglia	0.61804	0.537	1	0.776094
RHD	Brain_Caudate_basal_ganglia	0.61749	0.537	1	0.776094
FAM86JP	Brain_Caudate_basal_ganglia	0.61719	0.537	1	0.776094
SUCLA2-AS1	Brain_Caudate_basal_ganglia	-0.6166	0.537	1	0.776094
ZNF529	Brain_Cerebellar_Hemisphere	0.61688	0.537	1	0.776094
KCNH2	Brain_Cerebellar_Hemisphere	-0.61681	0.537	1	0.776094
OR2L3	Brain_Cerebellar_Hemisphere	-0.6177	0.537	1	0.776094
TREX1	Brain_Cerebellum	0.61711	0.537	1	0.776094
ENTPD3	Brain_Cerebellum	0.6168	0.537	1	0.776094
CTD-2270L9.4	Brain_Cortex	0.6177	0.537	1	0.776094
NUTM2D	Brain_Cortex	-0.61681	0.537	1	0.776094
PKDREJ	Brain_Frontal_Cortex_BA9	-0.61703	0.537	1	0.776094
ST20	Brain_Frontal_Cortex_BA9	-0.61746	0.537	1	0.776094
C7orf13	Brain_Frontal_Cortex_BA9	-0.61798	0.537	1	0.776094
MRPL45P2	Brain_Hippocampus	0.6176	0.537	1	0.776094
RP11-597D13.9	Brain_Hippocampus	-0.6167	0.537	1	0.776094
ZNF815P	Brain_Hippocampus	-0.61799	0.537	1	0.776094
LRRCC1	Brain_Hypothalamus	-0.6176	0.537	1	0.776094
RNF216P1	Brain_Nucleus_accumbens_basal_ganglia	0.61751	0.537	1	0.776094
SFTPA2	Brain_Nucleus_accumbens_basal_ganglia	-0.61746	0.537	1	0.776094
TREX1	Brain_Putamen_basal_ganglia	0.61745	0.537	1	0.776094
AC007009.1	Brain_Putamen_basal_ganglia	0.6173	0.537	1	0.776094
APIP	Brain_Putamen_basal_ganglia	0.61725	0.537	1	0.776094
MTOR	Brain_Putamen_basal_ganglia	-0.61681	0.537	1	0.776094
CEP68	Brain_Putamen_basal_ganglia	-0.6176	0.537	1	0.776094
TTC27	Cortex (PsychENCODE)	-0.61769	0.537	1	0.776094
IL17RB	Cortex (PsychENCODE)	-0.61726	0.537	1	0.776094
TNFRSF10A	Cortex (PsychENCODE)	-0.6177	0.537	1	0.776094
KLHL5	Cortex (PsychENCODE)	-0.61688	0.537	1	0.776094
UNC13B	Cortex (PsychENCODE)	-0.61672	0.537	1	0.776094
SEC13P1	Cortex (PsychENCODE)	-0.61809	0.537	1	0.776094
DPP10-AS2	Cortex (PsychENCODE)	0.61716	0.537	1	0.776094
MBTPS1	Whole_Blood	0.61701	0.537	1	0.776094
HSD17B7	Whole_Blood	0.61691	0.537	1	0.776094
VSIG10L	Whole_Blood	-0.61677	0.537	1	0.776094
THBS2	Brain_Hippocampus	-0.6159	0.537965	1	0.776816
ENPP7P4	Brain_Amygdala	0.616	0.538	1	0.776816
C19orf40	Brain_Amygdala	-0.61639	0.538	1	0.776816
DPM1	Brain_Caudate_basal_ganglia	0.6159	0.538	1	0.776816
PSMD5-AS1	Brain_Caudate_basal_ganglia	-0.6162	0.538	1	0.776816
TPM3P9	Brain_Cerebellar_Hemisphere	-0.61655	0.538	1	0.776816
BEND7	Brain_Cerebellum	0.6166	0.538	1	0.776816
C1orf168	Brain_Cerebellum	0.61592	0.538	1	0.776816
KLKB1	Brain_Cerebellum	-0.61523	0.538	1	0.776816
ZNF320	Brain_Cerebellum	-0.61535	0.538	1	0.776816
RP11-411B10.8	Brain_Cerebellum	-0.6156	0.538	1	0.776816
POT1	Brain_Cortex	0.6164	0.538	1	0.776816
AC008746.12	Brain_Cortex	0.6159	0.538	1	0.776816
RAD52	Brain_Cortex	-0.61569	0.538	1	0.776816
ERCC6	Brain_Frontal_Cortex_BA9	0.6155	0.538	1	0.776816
TRGC2	Brain_Hippocampus	0.61595	0.538	1	0.776816
ZNF208	Brain_Nucleus_accumbens_basal_ganglia	0.6154	0.538	1	0.776816
IRAK1BP1	Brain_Nucleus_accumbens_basal_ganglia	-0.61536	0.538	1	0.776816
PRSS37	Brain_Nucleus_accumbens_basal_ganglia	-0.61555	0.538	1	0.776816
UFSP2	Brain_Nucleus_accumbens_basal_ganglia	-0.6165	0.538	1	0.776816
RP11-44N21.1	Brain_Putamen_basal_ganglia	-0.6152	0.538	1	0.776816
GOLGA7	Brain_Substantia_nigra	-0.6153	0.538	1	0.776816
PI4K2B	Cortex (PsychENCODE)	-0.61615	0.538	1	0.776816
CCNG1	Cortex (PsychENCODE)	0.6157	0.538	1	0.776816
PI15	Cortex (PsychENCODE)	-0.6157	0.538	1	0.776816
ATOH8	Cortex (PsychENCODE)	-0.61615	0.538	1	0.776816
TMEM220	Cortex (PsychENCODE)	-0.61546	0.538	1	0.776816
RP11-982M15.6	Cortex (PsychENCODE)	-0.61543	0.538	1	0.776816
CTD-2341M24.1	Cortex (PsychENCODE)	-0.61545	0.538	1	0.776816
RP11-407N17.3	Cortex (PsychENCODE)	0.61521	0.538	1	0.776816
RP11-250B2.5	Cortex (PsychENCODE)	-0.615729	0.538	1	0.776816
RP11-672L10.2	Cortex (PsychENCODE)	0.61631	0.538	1	0.776816
CTD-2521M24.6	Cortex (PsychENCODE)	0.615424	0.538	1	0.776816
HIPK2	Whole_Blood	0.61541	0.538	1	0.776816
DHRS12	Whole_Blood	0.6152	0.538	1	0.776816
VPS41	Whole_Blood	0.6152	0.538	1	0.776816
POLE4	Brain_Amygdala	0.61411	0.539	1	0.777355
SLC27A6	Brain_Amygdala	0.61407	0.539	1	0.777355
ALDH8A1	Brain_Amygdala	0.61396	0.539	1	0.777355
ACOT4	Brain_Anterior_cingulate_cortex_BA24	0.61391	0.539	1	0.777355
FAM101B	Brain_Anterior_cingulate_cortex_BA24	-0.6139	0.539	1	0.777355
NEGR1	Brain_Anterior_cingulate_cortex_BA24	-0.614453	0.539	1	0.777355
EBF2	Brain_Caudate_basal_ganglia	0.6136	0.539	1	0.777355
LINC00614	Brain_Caudate_basal_ganglia	-0.614701	0.539	1	0.777355
HMBS	Brain_Cerebellar_Hemisphere	0.6149	0.539	1	0.777355
PGK1P2	Brain_Cerebellar_Hemisphere	0.61367	0.539	1	0.777355
HMBS	Brain_Cerebellum	0.6146	0.539	1	0.777355
TMEM254-AS1	Brain_Cerebellum	0.6141	0.539	1	0.777355
RP11-509E16.1	Brain_Cerebellum	-0.61469	0.539	1	0.777355
RP11-391M1.4	Brain_Cerebellum	-0.61493	0.539	1	0.777355
MTHFSD	Brain_Hypothalamus	0.615	0.539	1	0.777355
OSGEPL1-AS1	Brain_Hypothalamus	0.61474	0.539	1	0.777355
TRGC2	Brain_Nucleus_accumbens_basal_ganglia	0.61468	0.539	1	0.777355
PIK3C3	Brain_Nucleus_accumbens_basal_ganglia	0.6141	0.539	1	0.777355
ANKRD20A5P	Brain_Putamen_basal_ganglia	0.615	0.539	1	0.777355
MGMT	Brain_Putamen_basal_ganglia	0.61451	0.539	1	0.777355
CTC-444N24.6	Brain_Putamen_basal_ganglia	-0.613731	0.539	1	0.777355
PPIP5K2	Brain_Putamen_basal_ganglia	-0.6148	0.539	1	0.777355
RP11-723O4.2	Brain_Putamen_basal_ganglia	-0.61492	0.539	1	0.777355
RFC1	Cortex (PsychENCODE)	0.61408	0.539	1	0.777355
RASL10A	Cortex (PsychENCODE)	0.61391	0.539	1	0.777355
NARFL	Cortex (PsychENCODE)	0.61462	0.539	1	0.777355
IL7	Cortex (PsychENCODE)	0.6147	0.539	1	0.777355
STMN1	Cortex (PsychENCODE)	0.61492	0.539	1	0.777355
CCZ1	Cortex (PsychENCODE)	-0.615	0.539	1	0.777355
DEF8	Cortex (PsychENCODE)	0.61439	0.539	1	0.777355
NPHP1	Cortex (PsychENCODE)	-0.61503	0.539	1	0.777355
AZGP1	Cortex (PsychENCODE)	0.615	0.539	1	0.777355
MIR4435-1HG	Cortex (PsychENCODE)	-0.61493	0.539	1	0.777355
PLEKHD1	Cortex (PsychENCODE)	0.61396	0.539	1	0.777355
CSF1	Cortex (PsychENCODE)	0.61454	0.539	1	0.777355
SYCE1L	Cortex (PsychENCODE)	-0.61502	0.539	1	0.777355
ANG	Cortex (PsychENCODE)	0.61433	0.539	1	0.777355
ZNF879	Cortex (PsychENCODE)	-0.6138	0.539	1	0.777355
DBF4P1	Cortex (PsychENCODE)	0.613983	0.539	1	0.777355
RP11-281O15.8	Cortex (PsychENCODE)	-0.614	0.539	1	0.777355
GAS6-AS1	Whole_Blood	0.6147	0.539	1	0.777355
NSUN5	Whole_Blood	0.61452	0.539	1	0.777355
RP1-249H1.4	Whole_Blood	0.6137	0.539	1	0.777355
HAUS4	Whole_Blood	-0.6139	0.539	1	0.777355
ZNF155	Whole_Blood	-0.61476	0.539	1	0.777355
MX1	Whole_Blood	-0.6137	0.539412	1	0.777929
CNGA1	Brain_Anterior_cingulate_cortex_BA24	0.6129	0.539948	1	0.777993
TBC1D9B	Brain_Amygdala	0.61285	0.54	1	0.777993
STK33	Brain_Caudate_basal_ganglia	0.61303	0.54	1	0.777993
MED20	Brain_Caudate_basal_ganglia	0.6125	0.54	1	0.777993
RUNX2	Brain_Caudate_basal_ganglia	0.6124	0.54	1	0.777993
ZNF623	Brain_Caudate_basal_ganglia	0.6124	0.54	1	0.777993
STEAP2	Brain_Caudate_basal_ganglia	-0.6126	0.54	1	0.777993
ZNF534	Brain_Cerebellar_Hemisphere	0.61306	0.54	1	0.777993
SGK223	Brain_Cerebellar_Hemisphere	0.61213	0.54	1	0.777993
RP4-564F22.5	Brain_Cerebellar_Hemisphere	0.612	0.54	1	0.777993
F11R	Brain_Cerebellar_Hemisphere	-0.6125	0.54	1	0.777993
RP11-707G14.8	Brain_Cerebellum	-0.6128	0.54	1	0.777993
ZNF566	Brain_Cerebellum	-0.6129	0.54	1	0.777993
DLGAP1-AS3	Brain_Cortex	0.6129	0.54	1	0.777993
TAF1C	Brain_Cortex	0.6123	0.54	1	0.777993
LINC00638	Brain_Cortex	0.6121	0.54	1	0.777993
FGGY	Brain_Cortex	-0.61356	0.54	1	0.777993
CNKSR1	Brain_Frontal_Cortex_BA9	0.6128	0.54	1	0.777993
AC092839.1	Brain_Frontal_Cortex_BA9	0.6128	0.54	1	0.777993
RP11-645C24.5	Brain_Frontal_Cortex_BA9	-0.6122	0.54	1	0.777993
TMEM232	Brain_Hippocampus	-0.6134	0.54	1	0.777993
ATP1A4	Brain_Hypothalamus	-0.61329	0.54	1	0.777993
GNMT	Brain_Nucleus_accumbens_basal_ganglia	0.6135	0.54	1	0.777993
RP11-190A12.8	Brain_Nucleus_accumbens_basal_ganglia	0.612239	0.54	1	0.777993
TMTC4	Brain_Putamen_basal_ganglia	0.613511	0.54	1	0.777993
GSTT1	Brain_Putamen_basal_ganglia	-0.6122	0.54	1	0.777993
RCVRN	Brain_Substantia_nigra	0.613	0.54	1	0.777993
RP11-218M22.1	Brain_Substantia_nigra	-0.6123	0.54	1	0.777993
LNP1	Brain_Substantia_nigra	-0.6127	0.54	1	0.777993
FXN	Cortex (PsychENCODE)	-0.6124	0.54	1	0.777993
USP47	Cortex (PsychENCODE)	0.61249	0.54	1	0.777993
ELOVL2	Cortex (PsychENCODE)	0.612844	0.54	1	0.777993
URAHP	Cortex (PsychENCODE)	0.61341	0.54	1	0.777993
AF127936.3	Cortex (PsychENCODE)	0.61276	0.54	1	0.777993
PMF1-BGLAP	Cortex (PsychENCODE)	0.613391	0.54	1	0.777993
RP11-738E22.3	Cortex (PsychENCODE)	0.61207	0.54	1	0.777993
RP11-359E3.4	Cortex (PsychENCODE)	-0.613152	0.54	1	0.777993
ZNF587B	Whole_Blood	0.6123	0.54	1	0.777993
RP11-563J2.2	Whole_Blood	-0.61263	0.54	1	0.777993
DDB2	Brain_Amygdala	-0.61148	0.541	1	0.778711
FAM227A	Brain_Anterior_cingulate_cortex_BA24	0.611	0.541	1	0.778711
TOP3A	Brain_Anterior_cingulate_cortex_BA24	-0.6106	0.541	1	0.778711
GDF9	Brain_Caudate_basal_ganglia	0.612	0.541	1	0.778711
SLITRK6	Brain_Cerebellar_Hemisphere	0.61168	0.541	1	0.778711
FBXO31	Brain_Cerebellar_Hemisphere	-0.6108	0.541	1	0.778711
SPAG1	Brain_Cerebellum	0.6113	0.541	1	0.778711
GIT2	Brain_Cerebellum	0.6111	0.541	1	0.778711
TOP1MT	Brain_Cerebellum	-0.6106	0.541	1	0.778711
ERCC6L2	Brain_Cerebellum	-0.6106	0.541	1	0.778711
RALB	Brain_Cerebellum	-0.6113	0.541	1	0.778711
SUGT1P	Brain_Cortex	0.6108	0.541	1	0.778711
RP11-163O19.1	Brain_Cortex	-0.61071	0.541	1	0.778711
ZNF320	Brain_Cortex	-0.6112	0.541	1	0.778711
PPP6C	Brain_Cortex	-0.6117	0.541	1	0.778711
C2orf15	Brain_Frontal_Cortex_BA9	-0.6106	0.541	1	0.778711
ZNF266	Brain_Hippocampus	-0.6109	0.541	1	0.778711
FAM19A4	Brain_Hippocampus	-0.6111	0.541	1	0.778711
RP11-274B21.3	Brain_Hypothalamus	0.612	0.541	1	0.778711
UTP18	Cortex (PsychENCODE)	0.61203	0.541	1	0.778711
PLA2G4C	Cortex (PsychENCODE)	0.611105	0.541	1	0.778711
LRP2BP	Cortex (PsychENCODE)	-0.6114	0.541	1	0.778711
CLYBL	Cortex (PsychENCODE)	0.611	0.541	1	0.778711
SRP14	Cortex (PsychENCODE)	0.61162	0.541	1	0.778711
PPM1J	Cortex (PsychENCODE)	-0.611684	0.541	1	0.778711
SLC27A4	Cortex (PsychENCODE)	-0.61065	0.541	1	0.778711
RP11-169K16.9	Cortex (PsychENCODE)	-0.611557	0.541	1	0.778711
RP11-451M19.3	Cortex (PsychENCODE)	0.611334	0.541	1	0.778711
RP1-34H18.1	Cortex (PsychENCODE)	0.61161	0.541	1	0.778711
RP11-861E21.2	Cortex (PsychENCODE)	0.6113	0.541	1	0.778711
FKBP11	Whole_Blood	0.6116	0.541	1	0.778711
DHX36	Whole_Blood	0.6113	0.541	1	0.778711
ASCL2	Whole_Blood	0.6108	0.541	1	0.778711
MRI1	Whole_Blood	0.61078	0.541	1	0.778711
RP11-256L6.2	Whole_Blood	0.6106	0.541	1	0.778711
TMEM87B	Whole_Blood	-0.610572	0.541	1	0.778711
SFTPD	Brain_Substantia_nigra	-0.6105	0.541529	1	0.779286
TULP1	Brain_Hippocampus	-0.6103	0.541659	1	0.779286
HIBCH	Brain_Amygdala	0.6098	0.542	1	0.779286
TSPAN11	Brain_Anterior_cingulate_cortex_BA24	0.60928	0.542	1	0.779286
TMPRSS5	Brain_Anterior_cingulate_cortex_BA24	-0.61011	0.542	1	0.779286
WBSCR22	Brain_Anterior_cingulate_cortex_BA24	-0.61015	0.542	1	0.779286
RPSA	Brain_Caudate_basal_ganglia	0.60977	0.542	1	0.779286
DNAJC18	Brain_Cerebellar_Hemisphere	0.6093	0.542	1	0.779286
MCM8	Brain_Cerebellar_Hemisphere	-0.61	0.542	1	0.779286
PYY2	Brain_Cerebellum	0.61051	0.542	1	0.779286
YES1	Brain_Cerebellum	0.6102	0.542	1	0.779286
DGCR9	Brain_Cerebellum	0.60999	0.542	1	0.779286
RP11-178C3.2	Brain_Cerebellum	-0.60907	0.542	1	0.779286
DHRS12	Brain_Cerebellum	-0.6096	0.542	1	0.779286
RP11-645C24.5	Brain_Cortex	-0.6099	0.542	1	0.779286
TMEM132E	Brain_Cortex	-0.61017	0.542	1	0.779286
RP11-110I1.14	Brain_Cortex	-0.61024	0.542	1	0.779286
AC020907.2	Brain_Frontal_Cortex_BA9	0.61046	0.542	1	0.779286
RPL32P3	Brain_Frontal_Cortex_BA9	0.60985	0.542	1	0.779286
ROCK1P1	Brain_Frontal_Cortex_BA9	-0.60959	0.542	1	0.779286
LYRM2	Brain_Nucleus_accumbens_basal_ganglia	0.60984	0.542	1	0.779286
ZNF454	Brain_Nucleus_accumbens_basal_ganglia	0.60916	0.542	1	0.779286
C19orf33	Brain_Putamen_basal_ganglia	0.609967	0.542	1	0.779286
BDKRB2	Brain_Putamen_basal_ganglia	0.6098	0.542	1	0.779286
F2RL2	Brain_Putamen_basal_ganglia	-0.6091	0.542	1	0.779286
RP11-545I5.3	Brain_Putamen_basal_ganglia	-0.6098	0.542	1	0.779286
RPAP1	Brain_Substantia_nigra	-0.6103	0.542	1	0.779286
OLFM4	Cortex (PsychENCODE)	0.6093	0.542	1	0.779286
CBLN1	Cortex (PsychENCODE)	0.61011	0.542	1	0.779286
MEST	Cortex (PsychENCODE)	0.61	0.542	1	0.779286
CEP250	Cortex (PsychENCODE)	0.60985	0.542	1	0.779286
RGS22	Cortex (PsychENCODE)	0.6092	0.542	1	0.779286
GEMIN7	Cortex (PsychENCODE)	0.609486	0.542	1	0.779286
CHST15	Cortex (PsychENCODE)	0.609761	0.542	1	0.779286
ZNF445	Cortex (PsychENCODE)	-0.61009	0.542	1	0.779286
NANOS1	Cortex (PsychENCODE)	-0.609473	0.542	1	0.779286
RP11-368P15.3	Cortex (PsychENCODE)	0.61046	0.542	1	0.779286
UBXN6	Whole_Blood	0.61044	0.542	1	0.779286
DNAJC3-AS1	Whole_Blood	0.6098	0.542	1	0.779286
RP11-887P2.6	Whole_Blood	0.6095	0.542	1	0.779286
DDTL	Whole_Blood	0.60944	0.542	1	0.779286
MYO7A	Whole_Blood	0.6093	0.542	1	0.779286
NAPB	Whole_Blood	-0.6105	0.542	1	0.779286
DDX31	Brain_Nucleus_accumbens_basal_ganglia	-0.60839	0.542929	1	0.7798
LRRC29	Brain_Amygdala	0.609	0.543	1	0.7798
AGTRAP	Brain_Amygdala	0.6082	0.543	1	0.7798
MRPL45P2	Brain_Anterior_cingulate_cortex_BA24	0.6088	0.543	1	0.7798
AC003005.2	Brain_Caudate_basal_ganglia	0.60886	0.543	1	0.7798
ZNF749	Brain_Caudate_basal_ganglia	-0.60781	0.543	1	0.7798
C11orf52	Brain_Cerebellar_Hemisphere	0.6084	0.543	1	0.7798
AFF1	Brain_Cerebellum	0.6078	0.543	1	0.7798
ZNF155	Brain_Cerebellum	0.60761	0.543	1	0.7798
AF146191.4	Brain_Cerebellum	-0.60829	0.543	1	0.7798
DLEU7	Brain_Cerebellum	-0.6083	0.543	1	0.7798
GOLGA8UP	Brain_Cerebellum	-0.6084	0.543	1	0.7798
MTRR	Brain_Cerebellum	-0.609	0.543	1	0.7798
NDUFAF1	Brain_Cortex	0.60892	0.543	1	0.7798
HAPLN3	Brain_Cortex	0.60882	0.543	1	0.7798
RP13-467H17.1	Brain_Cortex	0.6087	0.543	1	0.7798
SLC22A20	Brain_Cortex	0.60855	0.543	1	0.7798
MFSD7	Brain_Cortex	0.60826	0.543	1	0.7798
SOHLH2	Brain_Cortex	0.60802	0.543	1	0.7798
GALNS	Brain_Cortex	-0.6087	0.543	1	0.7798
RP11-489D6.2	Brain_Cortex	-0.60892	0.543	1	0.7798
MYO6	Brain_Frontal_Cortex_BA9	0.6089	0.543	1	0.7798
AC004947.2	Brain_Hippocampus	0.60804	0.543	1	0.7798
LINC00665	Brain_Hippocampus	0.6076	0.543	1	0.7798
ACKR2	Brain_Hippocampus	-0.6083	0.543	1	0.7798
TRAPPC12-AS1	Brain_Hippocampus	-0.6084	0.543	1	0.7798
NPHP3	Brain_Hippocampus	-0.6086	0.543	1	0.7798
RP4-758J24.5	Brain_Hypothalamus	-0.60773	0.543	1	0.7798
PROCA1	Brain_Nucleus_accumbens_basal_ganglia	0.60803	0.543	1	0.7798
NOC3L	Brain_Putamen_basal_ganglia	0.60804	0.543	1	0.7798
RP1-179N16.6	Brain_Putamen_basal_ganglia	-0.6085	0.543	1	0.7798
C2ORF15	Brain_Substantia_nigra	0.6084	0.543	1	0.7798
RP11-89N17.4	Brain_Substantia_nigra	0.60809	0.543	1	0.7798
TMEM45A	Brain_Substantia_nigra	-0.6087	0.543	1	0.7798
PLEKHB2	Cortex (PsychENCODE)	-0.60768	0.543	1	0.7798
BRIP1	Cortex (PsychENCODE)	-0.60764	0.543	1	0.7798
HAUS6	Cortex (PsychENCODE)	-0.60892	0.543	1	0.7798
RPS7	Cortex (PsychENCODE)	0.60872	0.543	1	0.7798
ZNF154	Cortex (PsychENCODE)	0.607567	0.543	1	0.7798
LTA4H	Whole_Blood	0.6088	0.543	1	0.7798
DYM	Whole_Blood	0.6086	0.543	1	0.7798
KIAA1143	Whole_Blood	0.608	0.543	1	0.7798
ALDH16A1	Whole_Blood	0.6076	0.543	1	0.7798
NUDT18	Whole_Blood	-0.6079	0.543	1	0.7798
OIP5-AS1	Whole_Blood	-0.6082	0.543	1	0.7798
VNN3	Whole_Blood	-0.6088	0.543	1	0.7798
RP11-262I2.2	Brain_Substantia_nigra	0.60739	0.543595	1	0.780213
F11	Brain_Putamen_basal_ganglia	0.6074	0.54361	1	0.780213
MFSD6	Brain_Caudate_basal_ganglia	-0.60615	0.544	1	0.780213
ARL8B	Brain_Caudate_basal_ganglia	-0.60655	0.544	1	0.780213
LAPTM4B	Brain_Caudate_basal_ganglia	-0.6069	0.544	1	0.780213
ADARB2-AS1	Brain_Caudate_basal_ganglia	-0.607	0.544	1	0.780213
GABRA6	Brain_Cerebellum	0.6072	0.544	1	0.780213
RP4-758J24.5	Brain_Cerebellum	0.60689	0.544	1	0.780213
WNK2	Brain_Cerebellum	0.6062	0.544	1	0.780213
CD38	Brain_Cerebellum	-0.60637	0.544	1	0.780213
RP11-597D13.9	Brain_Cerebellum	-0.60641	0.544	1	0.780213
TRDC	Brain_Cerebellum	-0.6066	0.544	1	0.780213
AC069513.4	Brain_Cortex	0.60749	0.544	1	0.780213
MED15P5	Brain_Cortex	0.6067	0.544	1	0.780213
DOCK9-AS2	Brain_Cortex	-0.60679	0.544	1	0.780213
RTFDC1	Brain_Frontal_Cortex_BA9	0.6069	0.544	1	0.780213
PCDHB2	Brain_Hippocampus	-0.6063	0.544	1	0.780213
ZDHHC8P1	Brain_Hippocampus	-0.606842	0.544	1	0.780213
ZNF320	Brain_Hypothalamus	-0.6072	0.544	1	0.780213
AMIGO1	Brain_Hypothalamus	-0.60746	0.544	1	0.780213
AACS	Brain_Nucleus_accumbens_basal_ganglia	0.6071	0.544	1	0.780213
FGFR4	Brain_Nucleus_accumbens_basal_ganglia	0.60619	0.544	1	0.780213
CCZ1B	Brain_Nucleus_accumbens_basal_ganglia	-0.60743	0.544	1	0.780213
GUSBP1	Brain_Putamen_basal_ganglia	0.6072	0.544	1	0.780213
CDK18	Brain_Putamen_basal_ganglia	-0.60696	0.544	1	0.780213
FAM179A	Brain_Putamen_basal_ganglia	-0.607	0.544	1	0.780213
TSNARE1	Brain_Putamen_basal_ganglia	-0.60705	0.544	1	0.780213
FBN2	Brain_Substantia_nigra	0.6067	0.544	1	0.780213
MZF1	Cortex (PsychENCODE)	-0.606903	0.544	1	0.780213
ERICH1	Cortex (PsychENCODE)	-0.6068	0.544	1	0.780213
SPATA1	Cortex (PsychENCODE)	-0.606069	0.544	1	0.780213
GRHL1	Cortex (PsychENCODE)	-0.60714	0.544	1	0.780213
ANKRD42	Cortex (PsychENCODE)	-0.60629	0.544	1	0.780213
PPRC1	Cortex (PsychENCODE)	-0.607017	0.544	1	0.780213
ZNF837	Cortex (PsychENCODE)	-0.607235	0.544	1	0.780213
ART3	Cortex (PsychENCODE)	0.60746	0.544	1	0.780213
FAM19A4	Cortex (PsychENCODE)	0.60676	0.544	1	0.780213
ALK	Cortex (PsychENCODE)	-0.60681	0.544	1	0.780213
HIST1H2BG	Cortex (PsychENCODE)	-0.60605	0.544	1	0.780213
C8orf76	Cortex (PsychENCODE)	0.6075	0.544	1	0.780213
RAPGEF4-AS1	Cortex (PsychENCODE)	-0.60692	0.544	1	0.780213
TSTD3	Cortex (PsychENCODE)	-0.606361	0.544	1	0.780213
PNPT1P1	Cortex (PsychENCODE)	0.60607	0.544	1	0.780213
SNHG3	Cortex (PsychENCODE)	-0.606028	0.544	1	0.780213
RP11-407G23.4	Cortex (PsychENCODE)	0.60737	0.544	1	0.780213
RP11-115N4.1	Whole_Blood	0.60725	0.544	1	0.780213
ACACB	Whole_Blood	0.6072	0.544	1	0.780213
BDH1	Whole_Blood	0.6071	0.544	1	0.780213
RP11-10A14.5	Whole_Blood	0.6066	0.544	1	0.780213
RSPO4	Whole_Blood	0.6065	0.544	1	0.780213
CLN3	Whole_Blood	-0.60672	0.544	1	0.780213
INPP5A	Brain_Amygdala	-0.6054	0.544894	1	0.780745
SHPK	Brain_Amygdala	0.6054	0.545	1	0.780745
RP5-1021I20.2	Brain_Amygdala	0.605	0.545	1	0.780745
RP4-539M6.21	Brain_Anterior_cingulate_cortex_BA24	0.6047	0.545	1	0.780745
CD27-AS1	Brain_Anterior_cingulate_cortex_BA24	-0.6046	0.545	1	0.780745
TTC38	Brain_Caudate_basal_ganglia	0.60468	0.545	1	0.780745
USP40	Brain_Caudate_basal_ganglia	-0.60532	0.545	1	0.780745
SERPINB6	Brain_Cerebellar_Hemisphere	0.60488	0.545	1	0.780745
TSPAN11	Brain_Cerebellar_Hemisphere	-0.6047	0.545	1	0.780745
ZNF488	Brain_Cerebellar_Hemisphere	-0.6048	0.545	1	0.780745
KIAA1199	Brain_Cerebellar_Hemisphere	-0.6054	0.545	1	0.780745
SPTBN5	Brain_Cerebellar_Hemisphere	-0.6057	0.545	1	0.780745
ZNF667	Brain_Cerebellum	0.60557	0.545	1	0.780745
PLEKHF1	Brain_Cerebellum	-0.60469	0.545	1	0.780745
KIAA1549	Brain_Cerebellum	-0.6053	0.545	1	0.780745
RPS6	Brain_Cerebellum	-0.6059	0.545	1	0.780745
TMCO3	Brain_Cerebellum	-0.606	0.545	1	0.780745
TPTE2P5	Brain_Frontal_Cortex_BA9	-0.605	0.545	1	0.780745
BCR	Brain_Frontal_Cortex_BA9	-0.60519	0.545	1	0.780745
GUCA1A	Brain_Frontal_Cortex_BA9	-0.6052	0.545	1	0.780745
HIBCH	Brain_Hippocampus	0.6045	0.545	1	0.780745
CCDC23	Brain_Hippocampus	-0.605	0.545	1	0.780745
KIAA1109	Brain_Hypothalamus	-0.60573	0.545	1	0.780745
AKR1C2	Brain_Nucleus_accumbens_basal_ganglia	0.60514	0.545	1	0.780745
ADPRM	Brain_Nucleus_accumbens_basal_ganglia	0.60482	0.545	1	0.780745
SYNM	Brain_Putamen_basal_ganglia	0.605933	0.545	1	0.780745
AL163953.3	Brain_Substantia_nigra	0.6057	0.545	1	0.780745
RP13-582O9.5	Brain_Substantia_nigra	-0.6056	0.545	1	0.780745
DNAH9	Cortex (PsychENCODE)	-0.60553	0.545	1	0.780745
STARD3NL	Cortex (PsychENCODE)	-0.605	0.545	1	0.780745
SMARCD3	Cortex (PsychENCODE)	0.605	0.545	1	0.780745
ZDHHC8	Cortex (PsychENCODE)	-0.60548	0.545	1	0.780745
RPAP1	Cortex (PsychENCODE)	-0.60521	0.545	1	0.780745
MESDC2	Cortex (PsychENCODE)	0.60556	0.545	1	0.780745
POPDC2	Cortex (PsychENCODE)	-0.60475	0.545	1	0.780745
TMEM60	Cortex (PsychENCODE)	0.605	0.545	1	0.780745
RABGGTB	Cortex (PsychENCODE)	-0.604633	0.545	1	0.780745
RMND5B	Cortex (PsychENCODE)	-0.6057	0.545	1	0.780745
COL6A3	Cortex (PsychENCODE)	-0.60557	0.545	1	0.780745
ANKRD49	Cortex (PsychENCODE)	-0.60568	0.545	1	0.780745
SEPHS1P1	Cortex (PsychENCODE)	0.605	0.545	1	0.780745
CTA-292E10.6	Cortex (PsychENCODE)	0.60535	0.545	1	0.780745
ASB13	Whole_Blood	0.60471	0.545	1	0.780745
RHPN1-AS1	Whole_Blood	0.6045	0.545	1	0.780745
BIRC7	Whole_Blood	-0.6059	0.545	1	0.780745
ANAPC4	Brain_Anterior_cingulate_cortex_BA24	0.6038	0.545995	1	0.781596
KRT18P34	Brain_Caudate_basal_ganglia	0.60424	0.546	1	0.781596
PPFIA2	Brain_Caudate_basal_ganglia	0.60322	0.546	1	0.781596
C10orf67	Brain_Caudate_basal_ganglia	0.603101	0.546	1	0.781596
CNGA1	Brain_Caudate_basal_ganglia	0.60307	0.546	1	0.781596
PRSS36	Brain_Cerebellar_Hemisphere	-0.6036	0.546	1	0.781596
CSTB	Brain_Cerebellar_Hemisphere	-0.6039	0.546	1	0.781596
AL049542.1	Brain_Cerebellum	0.60345	0.546	1	0.781596
ARMC2	Brain_Cerebellum	0.603	0.546	1	0.781596
CDC16	Brain_Cerebellum	-0.6034	0.546	1	0.781596
ST8SIA1	Brain_Cerebellum	-0.6036	0.546	1	0.781596
TMSB10	Brain_Cerebellum	-0.6043	0.546	1	0.781596
KIAA2018	Brain_Cortex	0.60329	0.546	1	0.781596
LYRM2	Brain_Frontal_Cortex_BA9	0.6038	0.546	1	0.781596
TSPAN11	Brain_Hippocampus	0.6033	0.546	1	0.781596
ZNF496	Brain_Hypothalamus	-0.6035	0.546	1	0.781596
CTD-2583A14.11	Brain_Hypothalamus	-0.6037	0.546	1	0.781596
NUDT18	Brain_Hypothalamus	-0.6039	0.546	1	0.781596
GCDH	Brain_Nucleus_accumbens_basal_ganglia	0.6043	0.546	1	0.781596
HLTF	Brain_Nucleus_accumbens_basal_ganglia	0.60395	0.546	1	0.781596
NDE1	Brain_Putamen_basal_ganglia	0.6038	0.546	1	0.781596
C5orf64	Brain_Putamen_basal_ganglia	0.6036	0.546	1	0.781596
PTDSS1	Cortex (PsychENCODE)	-0.6037	0.546	1	0.781596
CCS	Cortex (PsychENCODE)	0.60313	0.546	1	0.781596
ZNF469	Cortex (PsychENCODE)	-0.60394	0.546	1	0.781596
RP11-255H23.2	Cortex (PsychENCODE)	-0.603563	0.546	1	0.781596
TMEM9B-AS1	Cortex (PsychENCODE)	-0.60359	0.546	1	0.781596
CTD-3162L10.1	Cortex (PsychENCODE)	0.603132	0.546	1	0.781596
JMJD7	Whole_Blood	-0.6043	0.546	1	0.781596
FBXL5	Brain_Substantia_nigra	0.6034	0.54627	1	0.781962
OR51E2	Brain_Anterior_cingulate_cortex_BA24	-0.60252	0.547	1	0.782165
DDIT4	Brain_Caudate_basal_ganglia	0.602869	0.547	1	0.782165
TIPRL	Brain_Caudate_basal_ganglia	-0.60207	0.547	1	0.782165
WEE2-AS1	Brain_Cerebellar_Hemisphere	0.60271	0.547	1	0.782165
HLCS	Brain_Cerebellum	0.603	0.547	1	0.782165
MSANTD1	Brain_Cerebellum	0.60183	0.547	1	0.782165
STARD10	Brain_Cerebellum	-0.6015	0.547	1	0.782165
CCDC127	Brain_Cerebellum	-0.6019	0.547	1	0.782165
RP11-267M23.4	Brain_Cerebellum	-0.6024	0.547	1	0.782165
TRIM66	Brain_Cortex	0.60224	0.547	1	0.782165
SNX16	Brain_Cortex	0.6015	0.547	1	0.782165
RP11-329B9.4	Brain_Cortex	-0.60235	0.547	1	0.782165
NUTM2E	Brain_Frontal_Cortex_BA9	0.6029	0.547	1	0.782165
RP11-324L17.1	Brain_Frontal_Cortex_BA9	0.6028	0.547	1	0.782165
C2orf43	Brain_Frontal_Cortex_BA9	-0.6016	0.547	1	0.782165
TPTE2P1	Brain_Frontal_Cortex_BA9	-0.602	0.547	1	0.782165
LSMEM1	Brain_Frontal_Cortex_BA9	-0.60292	0.547	1	0.782165
PAIP2B	Brain_Hypothalamus	0.60265	0.547	1	0.782165
NARFL	Brain_Hypothalamus	0.6016	0.547	1	0.782165
PIGZ	Brain_Putamen_basal_ganglia	-0.60176	0.547	1	0.782165
ZNF501	Brain_Putamen_basal_ganglia	-0.60273	0.547	1	0.782165
PRPH2	Brain_Substantia_nigra	0.6023	0.547	1	0.782165
RP11-299G20.2	Brain_Substantia_nigra	-0.6017	0.547	1	0.782165
LMOD1	Brain_Substantia_nigra	-0.6024	0.547	1	0.782165
NUBP2	Cortex (PsychENCODE)	0.6018	0.547	1	0.782165
UCK1	Cortex (PsychENCODE)	0.60268	0.547	1	0.782165
EXOC6	Cortex (PsychENCODE)	0.602922	0.547	1	0.782165
ENPEP	Cortex (PsychENCODE)	0.60241	0.547	1	0.782165
HTR6	Cortex (PsychENCODE)	0.60221	0.547	1	0.782165
CCNYL1	Cortex (PsychENCODE)	0.6025	0.547	1	0.782165
EML5	Cortex (PsychENCODE)	-0.60251	0.547	1	0.782165
PTGER4	Cortex (PsychENCODE)	-0.6029	0.547	1	0.782165
SYNE3	Cortex (PsychENCODE)	0.60272	0.547	1	0.782165
HMGA1P7	Cortex (PsychENCODE)	-0.602	0.547	1	0.782165
RP11-318C24.2	Cortex (PsychENCODE)	-0.602748	0.547	1	0.782165
RP11-421F16.3	Cortex (PsychENCODE)	-0.60247	0.547	1	0.782165
AC007461.1	Cortex (PsychENCODE)	0.6018	0.547	1	0.782165
C1orf63	Whole_Blood	0.6018	0.547	1	0.782165
AC007248.7	Whole_Blood	-0.601878	0.547	1	0.782165
ITLN2	Whole_Blood	-0.602	0.547	1	0.782165
RP5-827C21.4	Whole_Blood	-0.60244	0.547	1	0.782165
WSB1	Whole_Blood	-0.60299	0.547	1	0.782165
TEKT3	Brain_Amygdala	-0.6007	0.548	1	0.782873
RP11-627G23.1	Brain_Anterior_cingulate_cortex_BA24	0.60056	0.548	1	0.782873
AP006621.5	Brain_Anterior_cingulate_cortex_BA24	-0.60065	0.548	1	0.782873
ABCA8	Brain_Caudate_basal_ganglia	0.601	0.548	1	0.782873
RP4-671G15.2	Brain_Caudate_basal_ganglia	-0.60022	0.548	1	0.782873
VN1R85P	Brain_Caudate_basal_ganglia	-0.6005	0.548	1	0.782873
NOD1	Brain_Cerebellum	0.6013	0.548	1	0.782873
ANKRD27	Brain_Cerebellum	0.60052	0.548	1	0.782873
RP11-278H7.3	Brain_Cerebellum	0.60004	0.548	1	0.782873
GCAT	Brain_Cerebellum	-0.60024	0.548	1	0.782873
MAN2B1	Brain_Cerebellum	-0.60025	0.548	1	0.782873
ZNF493	Brain_Cerebellum	-0.60075	0.548	1	0.782873
CHFR	Brain_Frontal_Cortex_BA9	-0.60009	0.548	1	0.782873
RAPGEF3	Brain_Hippocampus	-0.60013	0.548	1	0.782873
GXYLT2	Brain_Hippocampus	-0.6009	0.548	1	0.782873
RP11-156P1.3	Brain_Hypothalamus	0.60117	0.548	1	0.782873
PEX6	Brain_Hypothalamus	0.6	0.548	1	0.782873
PSTPIP1	Brain_Nucleus_accumbens_basal_ganglia	0.6012	0.548	1	0.782873
RP11-578O24.2	Brain_Putamen_basal_ganglia	0.60135	0.548	1	0.782873
SPINK9	Brain_Putamen_basal_ganglia	0.6006	0.548	1	0.782873
P2RY12	Brain_Putamen_basal_ganglia	-0.60069	0.548	1	0.782873
SLC7A9	Brain_Putamen_basal_ganglia	-0.601494	0.548	1	0.782873
JMJD7	Brain_Substantia_nigra	-0.6003	0.548	1	0.782873
SEC14L2	Cortex (PsychENCODE)	0.60147	0.548	1	0.782873
BFAR	Cortex (PsychENCODE)	-0.60007	0.548	1	0.782873
DDX50	Cortex (PsychENCODE)	-0.600329	0.548	1	0.782873
TCERG1	Cortex (PsychENCODE)	0.6008	0.548	1	0.782873
CCDC136	Cortex (PsychENCODE)	0.6	0.548	1	0.782873
PCSK1	Cortex (PsychENCODE)	0.6008	0.548	1	0.782873
HSD17B8	Cortex (PsychENCODE)	-0.6005	0.548	1	0.782873
RP1-232L24.3	Cortex (PsychENCODE)	-0.600069	0.548	1	0.782873
PCDHGB2	Cortex (PsychENCODE)	0.6004	0.548	1	0.782873
RP1-244F24.1	Cortex (PsychENCODE)	-0.60126	0.548	1	0.782873
RP11-496N12.6	Whole_Blood	0.60143	0.548	1	0.782873
HAVCR2	Whole_Blood	0.60126	0.548	1	0.782873
CXCR1	Whole_Blood	-0.600948	0.548	1	0.782873
CHRM5	Brain_Amygdala	-0.59871	0.549	1	0.78368
KEAP1	Brain_Cerebellar_Hemisphere	0.59943	0.549	1	0.78368
PAQR3	Brain_Cerebellar_Hemisphere	0.5991	0.549	1	0.78368
AC131971.1	Brain_Cerebellar_Hemisphere	-0.5989	0.549	1	0.78368
DCLK2	Brain_Cerebellum	0.59972	0.549	1	0.78368
CD2AP	Brain_Cerebellum	0.599	0.549	1	0.78368
GRHPR	Brain_Cerebellum	0.5988	0.549	1	0.78368
KIAA1549L	Brain_Cerebellum	-0.5989	0.549	1	0.78368
C17orf104	Brain_Cerebellum	-0.59982	0.549	1	0.78368
SLC38A11	Brain_Cortex	0.5991	0.549	1	0.78368
RP11-3L8.3	Brain_Cortex	0.5986	0.549	1	0.78368
RP11-460N20.7	Brain_Frontal_Cortex_BA9	-0.59871	0.549	1	0.78368
ADPRM	Brain_Hypothalamus	0.59918	0.549	1	0.78368
RP11-379K17.4	Brain_Hypothalamus	-0.599	0.549	1	0.78368
FNBP1P1	Brain_Nucleus_accumbens_basal_ganglia	0.59888	0.549	1	0.78368
ZFP1	Brain_Nucleus_accumbens_basal_ganglia	-0.59986	0.549	1	0.78368
PRPF4	Brain_Putamen_basal_ganglia	0.5994	0.549	1	0.78368
RP11-157P1.5	Brain_Substantia_nigra	0.599	0.549	1	0.78368
GPR75	Brain_Substantia_nigra	-0.5986	0.549	1	0.78368
TBC1D22A	Cortex (PsychENCODE)	-0.59927	0.549	1	0.78368
PCSK5	Cortex (PsychENCODE)	0.59976	0.549	1	0.78368
CDC25B	Cortex (PsychENCODE)	-0.59953	0.549	1	0.78368
TEP1	Cortex (PsychENCODE)	-0.59866	0.549	1	0.78368
FBN2	Cortex (PsychENCODE)	0.5991	0.549	1	0.78368
USMG5	Cortex (PsychENCODE)	-0.598959	0.549	1	0.78368
RP11-521B24.3	Cortex (PsychENCODE)	-0.59926	0.549	1	0.78368
OR7M1P	Cortex (PsychENCODE)	-0.599203	0.549	1	0.78368
RP11-698N11.4	Whole_Blood	0.5997	0.549	1	0.78368
TPST1	Whole_Blood	0.59915	0.549	1	0.78368
TAPBPL	Whole_Blood	0.5985	0.549	1	0.78368
KCNMB4	Whole_Blood	-0.5992	0.549	1	0.78368
GUCY1B2	Brain_Nucleus_accumbens_basal_ganglia	-0.599	0.54914	1	0.78386
RP11-275H4.1	Brain_Amygdala	0.5971	0.55	1	0.784326
AHSA2	Brain_Amygdala	0.59705	0.55	1	0.784326
RP11-430B1.2	Brain_Amygdala	-0.59731	0.55	1	0.784326
MCF2L-AS1	Brain_Caudate_basal_ganglia	0.5973	0.55	1	0.784326
SENP6	Brain_Caudate_basal_ganglia	0.5973	0.55	1	0.784326
PNLDC1	Brain_Caudate_basal_ganglia	-0.5973	0.55	1	0.784326
RP4-561L24.3	Brain_Caudate_basal_ganglia	-0.59769	0.55	1	0.784326
ZNF528	Brain_Caudate_basal_ganglia	-0.59837	0.55	1	0.784326
SCN1B	Brain_Cerebellar_Hemisphere	-0.59722	0.55	1	0.784326
NPPA-AS1	Brain_Cerebellum	0.59821	0.55	1	0.784326
ARHGEF37	Brain_Cerebellum	0.5979	0.55	1	0.784326
WDR11-AS1	Brain_Cerebellum	0.5975	0.55	1	0.784326
FAM149A	Brain_Cerebellum	-0.59702	0.55	1	0.784326
FANCA	Brain_Cortex	-0.5974	0.55	1	0.784326
SLC7A9	Brain_Cortex	-0.5977	0.55	1	0.784326
RP13-317D12.3	Brain_Frontal_Cortex_BA9	-0.598058	0.55	1	0.784326
REEP2	Brain_Hippocampus	0.5981	0.55	1	0.784326
SUOX	Brain_Hippocampus	0.59763	0.55	1	0.784326
CEP89	Brain_Hippocampus	-0.5982	0.55	1	0.784326
BMS1P3	Brain_Hippocampus	-0.5985	0.55	1	0.784326
SPTLC1	Brain_Hypothalamus	-0.5972	0.55	1	0.784326
CCZ1B	Brain_Hypothalamus	-0.5981	0.55	1	0.784326
ZNF93	Brain_Nucleus_accumbens_basal_ganglia	0.5981	0.55	1	0.784326
AKR1C3	Brain_Nucleus_accumbens_basal_ganglia	0.59708	0.55	1	0.784326
HLTF	Brain_Putamen_basal_ganglia	0.59723	0.55	1	0.784326
YEATS2-AS1	Brain_Putamen_basal_ganglia	-0.59842	0.55	1	0.784326
LAPTM4B	Brain_Substantia_nigra	-0.598	0.55	1	0.784326
TXNDC12	Cortex (PsychENCODE)	0.598344	0.55	1	0.784326
PIGZ	Cortex (PsychENCODE)	-0.59714	0.55	1	0.784326
PLCE1	Cortex (PsychENCODE)	-0.598068	0.55	1	0.784326
PPP1R14B	Cortex (PsychENCODE)	0.5977	0.55	1	0.784326
RP11-10C8.2	Cortex (PsychENCODE)	0.5974	0.55	1	0.784326
RP11-511H9.3	Cortex (PsychENCODE)	-0.59815	0.55	1	0.784326
WDFY4	Whole_Blood	0.59843	0.55	1	0.784326
PPM1N	Whole_Blood	0.5983	0.55	1	0.784326
RHOBTB1	Whole_Blood	0.59808	0.55	1	0.784326
ZNF90	Whole_Blood	0.59726	0.55	1	0.784326
RP11-342K6.1	Whole_Blood	-0.597302	0.55	1	0.784326
RP1-40E16.12	Brain_Hippocampus	0.5976	0.550116	1	0.784471
KNTC1	Brain_Caudate_basal_ganglia	0.59685	0.551	1	0.78479
CTD-2336O2.1	Brain_Caudate_basal_ganglia	0.5965	0.551	1	0.78479
CLHC1	Brain_Caudate_basal_ganglia	0.59591	0.551	1	0.78479
AC007308.6	Brain_Cerebellar_Hemisphere	0.596	0.551	1	0.78479
MCCC2	Brain_Cerebellar_Hemisphere	0.5957	0.551	1	0.78479
IGSF8	Brain_Cerebellar_Hemisphere	-0.5957	0.551	1	0.78479
KIAA1107	Brain_Cerebellum	0.59591	0.551	1	0.78479
AKR1B1	Brain_Cerebellum	-0.5956	0.551	1	0.78479
POU3F3	Brain_Cerebellum	-0.59575	0.551	1	0.78479
CANX	Brain_Cerebellum	-0.5958	0.551	1	0.78479
CBLN2	Brain_Cerebellum	-0.5966	0.551	1	0.78479
ROR1	Brain_Cerebellum	-0.5967	0.551	1	0.78479
GS1-304P7.2	Brain_Cortex	-0.59636	0.551	1	0.78479
ACSS3	Brain_Frontal_Cortex_BA9	-0.59674	0.551	1	0.78479
RP11-91J19.4	Brain_Hippocampus	0.5969	0.551	1	0.78479
LL22NC03-80A10.6	Brain_Hippocampus	0.596896	0.551	1	0.78479
RNF141	Brain_Hippocampus	0.596	0.551	1	0.78479
DNAH17	Brain_Hippocampus	0.5957	0.551	1	0.78479
SPAG7	Brain_Hypothalamus	0.59675	0.551	1	0.78479
CLCNKA	Brain_Nucleus_accumbens_basal_ganglia	0.595971	0.551	1	0.78479
Z83844.1	Brain_Nucleus_accumbens_basal_ganglia	-0.59594	0.551	1	0.78479
FAM26F	Brain_Nucleus_accumbens_basal_ganglia	-0.59683	0.551	1	0.78479
ADARB2-AS1	Brain_Nucleus_accumbens_basal_ganglia	-0.59699	0.551	1	0.78479
PIM1	Brain_Putamen_basal_ganglia	0.5969	0.551	1	0.78479
EMX2OS	Brain_Putamen_basal_ganglia	0.59555	0.551	1	0.78479
SNAP47	Brain_Putamen_basal_ganglia	-0.59651	0.551	1	0.78479
DDX1	Cortex (PsychENCODE)	0.59602	0.551	1	0.78479
SUPT16H	Cortex (PsychENCODE)	-0.59663	0.551	1	0.78479
SLC52A3	Cortex (PsychENCODE)	0.59696	0.551	1	0.78479
CLN5	Cortex (PsychENCODE)	-0.5956	0.551	1	0.78479
PIK3R3	Cortex (PsychENCODE)	-0.59588	0.551	1	0.78479
MLLT4	Cortex (PsychENCODE)	-0.595832	0.551	1	0.78479
CREG1	Cortex (PsychENCODE)	0.595817	0.551	1	0.78479
ZNF621	Cortex (PsychENCODE)	-0.59655	0.551	1	0.78479
ARPP21	Cortex (PsychENCODE)	0.59603	0.551	1	0.78479
EIF3KP1	Cortex (PsychENCODE)	0.5959	0.551	1	0.78479
FAM89A	Cortex (PsychENCODE)	-0.595713	0.551	1	0.78479
LSMD1	Cortex (PsychENCODE)	0.59581	0.551	1	0.78479
C20orf112	Cortex (PsychENCODE)	-0.59553	0.551	1	0.78479
MPZL1	Cortex (PsychENCODE)	0.596404	0.551	1	0.78479
CLDN9	Cortex (PsychENCODE)	0.59626	0.551	1	0.78479
FBXW11P1	Cortex (PsychENCODE)	0.59588	0.551	1	0.78479
RP1-63G5.5	Cortex (PsychENCODE)	0.59653	0.551	1	0.78479
SERPINB6	Whole_Blood	0.5968	0.551	1	0.78479
RP5-1065J22.8	Whole_Blood	-0.59571	0.551	1	0.78479
PAAF1	Whole_Blood	-0.5963	0.551	1	0.78479
MTUS1	Whole_Blood	-0.5967	0.551	1	0.78479
RP11-130F10.1	Brain_Putamen_basal_ganglia	-0.5955	0.55149	1	0.785372
KLB	Brain_Anterior_cingulate_cortex_BA24	0.5954	0.551596	1	0.785372
CTD-2054N24.2	Brain_Amygdala	0.59457	0.552	1	0.785372
RP11-723O4.9	Brain_Anterior_cingulate_cortex_BA24	-0.59454	0.552	1	0.785372
TIPARP-AS1	Brain_Caudate_basal_ganglia	-0.59524	0.552	1	0.785372
IL17RC	Brain_Cerebellar_Hemisphere	-0.5942	0.552	1	0.785372
AC007246.3	Brain_Cerebellar_Hemisphere	-0.5951	0.552	1	0.785372
AC012360.4	Brain_Cerebellar_Hemisphere	-0.5953	0.552	1	0.785372
NOS1AP	Brain_Cerebellar_Hemisphere	-0.5954	0.552	1	0.785372
SEZ6L	Brain_Cerebellum	0.5952	0.552	1	0.785372
LDHC	Brain_Cerebellum	0.5945	0.552	1	0.785372
ADCK4	Brain_Cerebellum	-0.59508	0.552	1	0.785372
VIPR2	Brain_Cortex	0.5949	0.552	1	0.785372
RP11-379K17.4	Brain_Cortex	-0.59488	0.552	1	0.785372
ZC3H3	Brain_Cortex	-0.5952	0.552	1	0.785372
TTC32	Brain_Frontal_Cortex_BA9	0.5954	0.552	1	0.785372
DHX36	Brain_Frontal_Cortex_BA9	0.59468	0.552	1	0.785372
RP11-422J8.1	Brain_Frontal_Cortex_BA9	0.5946	0.552	1	0.785372
RP11-158M2.4	Brain_Frontal_Cortex_BA9	-0.5942	0.552	1	0.785372
ACOT1	Brain_Hippocampus	-0.5952	0.552	1	0.785372
MCM8	Brain_Hypothalamus	-0.59407	0.552	1	0.785372
TMEM63C	Brain_Nucleus_accumbens_basal_ganglia	0.5947	0.552	1	0.785372
GORAB	Brain_Nucleus_accumbens_basal_ganglia	-0.594658	0.552	1	0.785372
TAS2R14	Brain_Putamen_basal_ganglia	-0.595	0.552	1	0.785372
UBE3C	Brain_Putamen_basal_ganglia	-0.5955	0.552	1	0.785372
MEIOB	Brain_Substantia_nigra	0.5949	0.552	1	0.785372
PTPRB	Cortex (PsychENCODE)	-0.595	0.552	1	0.785372
GMFG	Cortex (PsychENCODE)	-0.595316	0.552	1	0.785372
ZNF132	Cortex (PsychENCODE)	0.594971	0.552	1	0.785372
RHBDL3	Cortex (PsychENCODE)	-0.59442	0.552	1	0.785372
RQCD1	Cortex (PsychENCODE)	0.59471	0.552	1	0.785372
TDRD12	Cortex (PsychENCODE)	0.595388	0.552	1	0.785372
PDDC1	Cortex (PsychENCODE)	-0.59436	0.552	1	0.785372
RP11-399H11.3	Cortex (PsychENCODE)	0.5953	0.552	1	0.785372
ZNF883	Cortex (PsychENCODE)	0.59479	0.552	1	0.785372
RP5-1085F17.3	Cortex (PsychENCODE)	-0.59525	0.552	1	0.785372
VAV2	Whole_Blood	0.59494	0.552	1	0.785372
DSTN	Whole_Blood	0.5944	0.552	1	0.785372
HKDC1	Whole_Blood	-0.59412	0.552	1	0.785372
OSBPL5	Whole_Blood	-0.5944	0.552	1	0.785372
NRD1	Whole_Blood	-0.59444	0.552	1	0.785372
ASAH2B	Whole_Blood	-0.59469	0.552	1	0.785372
DACT3-AS1	Brain_Amygdala	-0.59277	0.553	1	0.786094
TTC38	Brain_Anterior_cingulate_cortex_BA24	0.5926	0.553	1	0.786094
RAD52	Brain_Anterior_cingulate_cortex_BA24	-0.59338	0.553	1	0.786094
UPK3A	Brain_Caudate_basal_ganglia	0.59339	0.553	1	0.786094
VGLL4	Brain_Caudate_basal_ganglia	-0.59283	0.553	1	0.786094
HIGD1A	Brain_Cerebellar_Hemisphere	-0.593	0.553	1	0.786094
RP11-597D13.9	Brain_Cerebellar_Hemisphere	-0.5931	0.553	1	0.786094
FASTKD3	Brain_Cerebellum	0.5934	0.553	1	0.786094
RP11-420G6.4	Brain_Cerebellum	0.593	0.553	1	0.786094
RP11-161H23.8	Brain_Cerebellum	-0.5926	0.553	1	0.786094
RP11-301O19.1	Brain_Cortex	0.5927	0.553	1	0.786094
FAM179A	Brain_Cortex	-0.5928	0.553	1	0.786094
EYA3	Brain_Frontal_Cortex_BA9	-0.5926	0.553	1	0.786094
LINC00865	Brain_Hippocampus	-0.5932	0.553	1	0.786094
RP11-568A7.3	Brain_Hypothalamus	0.593	0.553	1	0.786094
C6orf163	Brain_Hypothalamus	-0.5938	0.553	1	0.786094
CALR4P	Brain_Hypothalamus	-0.59381	0.553	1	0.786094
ZNF296	Brain_Nucleus_accumbens_basal_ganglia	0.5935	0.553	1	0.786094
LINC00856	Brain_Nucleus_accumbens_basal_ganglia	0.5932	0.553	1	0.786094
NUPL2	Brain_Nucleus_accumbens_basal_ganglia	0.5929	0.553	1	0.786094
PEX7	Brain_Nucleus_accumbens_basal_ganglia	-0.59264	0.553	1	0.786094
RAB11FIP3	Brain_Putamen_basal_ganglia	0.5938	0.553	1	0.786094
SLC9A3	Brain_Putamen_basal_ganglia	-0.5928	0.553	1	0.786094
CTD-2541M15.3	Brain_Putamen_basal_ganglia	-0.59386	0.553	1	0.786094
DUSP14	Brain_Substantia_nigra	0.5937	0.553	1	0.786094
RP4-781K5.4	Brain_Substantia_nigra	-0.5938	0.553	1	0.786094
ST8SIA1	Cortex (PsychENCODE)	0.59387	0.553	1	0.786094
KIDINS220	Cortex (PsychENCODE)	-0.59302	0.553	1	0.786094
PRKCI	Cortex (PsychENCODE)	-0.59363	0.553	1	0.786094
CDK1	Cortex (PsychENCODE)	0.594015	0.553	1	0.786094
RPL7AP10	Cortex (PsychENCODE)	-0.593582	0.553	1	0.786094
ITGA7	Whole_Blood	0.5938	0.553	1	0.786094
ZNF684	Whole_Blood	0.59357	0.553	1	0.786094
TESC	Whole_Blood	-0.593	0.553	1	0.786094
C17orf80	Whole_Blood	-0.59338	0.553	1	0.786094
ANAPC4	Brain_Putamen_basal_ganglia	-0.5932	0.55302	1	0.786102
BCL11B	Brain_Amygdala	-0.592	0.554	1	0.786864
TREX1	Brain_Anterior_cingulate_cortex_BA24	0.5911	0.554	1	0.786864
ZNF83	Brain_Caudate_basal_ganglia	0.59134	0.554	1	0.786864
LINC00493	Brain_Caudate_basal_ganglia	0.591	0.554	1	0.786864
GAPDHP2	Brain_Cerebellar_Hemisphere	0.592	0.554	1	0.786864
C4orf21	Brain_Cerebellar_Hemisphere	-0.5917	0.554	1	0.786864
NME7	Brain_Cerebellum	0.5919	0.554	1	0.786864
LSMEM1	Brain_Cerebellum	-0.5919	0.554	1	0.786864
RP11-482M8.3	Brain_Cerebellum	-0.59249	0.554	1	0.786864
RP11-42I10.1	Brain_Cortex	0.5912	0.554	1	0.786864
TMEM116	Brain_Frontal_Cortex_BA9	0.59228	0.554	1	0.786864
SLC46A3	Brain_Frontal_Cortex_BA9	0.592	0.554	1	0.786864
AC104653.1	Brain_Frontal_Cortex_BA9	-0.592	0.554	1	0.786864
ALLC	Brain_Nucleus_accumbens_basal_ganglia	-0.59163	0.554	1	0.786864
CENPH	Brain_Nucleus_accumbens_basal_ganglia	-0.59222	0.554	1	0.786864
EFCAB1	Brain_Substantia_nigra	0.5911	0.554	1	0.786864
C12orf5	Cortex (PsychENCODE)	-0.59188	0.554	1	0.786864
KIAA1467	Cortex (PsychENCODE)	0.5911	0.554	1	0.786864
ANAPC5	Cortex (PsychENCODE)	-0.5918	0.554	1	0.786864
SEC14L5	Cortex (PsychENCODE)	0.59226	0.554	1	0.786864
STRA6	Cortex (PsychENCODE)	-0.59195	0.554	1	0.786864
LPCAT1	Cortex (PsychENCODE)	-0.5919	0.554	1	0.786864
TDRD5	Cortex (PsychENCODE)	0.592299	0.554	1	0.786864
MAP6D1	Cortex (PsychENCODE)	0.592	0.554	1	0.786864
FAM86EP	Cortex (PsychENCODE)	-0.59229	0.554	1	0.786864
DUT	Whole_Blood	0.5924	0.554	1	0.786864
SNX7	Whole_Blood	0.592	0.554	1	0.786864
RP5-901A4.1	Whole_Blood	0.592	0.554	1	0.786864
GALNT14	Whole_Blood	-0.591113	0.554	1	0.786864
GM2A	Whole_Blood	-0.59114	0.554	1	0.786864
LINC00886	Whole_Blood	-0.5924	0.554	1	0.786864
IRAK1BP1	Brain_Hippocampus	-0.5918	0.554007	1	0.786864
DNAJB12	Brain_Substantia_nigra	-0.59036	0.554951	1	0.787614
RP11-638I8.1	Brain_Anterior_cingulate_cortex_BA24	0.59027	0.555	1	0.787614
TM7SF3	Brain_Anterior_cingulate_cortex_BA24	-0.59007	0.555	1	0.787614
CCDC180	Brain_Anterior_cingulate_cortex_BA24	-0.5906	0.555	1	0.787614
SEC31B	Brain_Caudate_basal_ganglia	-0.58975	0.555	1	0.787614
RP4-740C4.7	Brain_Cerebellar_Hemisphere	0.5903	0.555	1	0.787614
EXTL1	Brain_Cerebellum	-0.58988	0.555	1	0.787614
IKBKB	Brain_Cerebellum	-0.5904	0.555	1	0.787614
ALDH16A1	Brain_Cortex	0.5903	0.555	1	0.787614
SLC9A2	Brain_Cortex	-0.5903	0.555	1	0.787614
PISD	Brain_Cortex	-0.5904	0.555	1	0.787614
AC129492.6	Brain_Frontal_Cortex_BA9	0.5906	0.555	1	0.787614
COG2	Brain_Frontal_Cortex_BA9	-0.5897	0.555	1	0.787614
HDDC2	Brain_Frontal_Cortex_BA9	-0.5909	0.555	1	0.787614
CENPJ	Brain_Frontal_Cortex_BA9	-0.591	0.555	1	0.787614
ALLC	Brain_Frontal_Cortex_BA9	-0.591	0.555	1	0.787614
CAV1	Brain_Hippocampus	0.59059	0.555	1	0.787614
ELP3	Brain_Hippocampus	0.5902	0.555	1	0.787614
PEAK1	Brain_Hippocampus	-0.5897	0.555	1	0.787614
C17orf97	Brain_Hippocampus	-0.5897	0.555	1	0.787614
MAN1A2	Brain_Hypothalamus	-0.59067	0.555	1	0.787614
TRIM69	Brain_Hypothalamus	-0.591	0.555	1	0.787614
MRE11A	Brain_Putamen_basal_ganglia	0.59073	0.555	1	0.787614
RP11-395L14.5	Brain_Putamen_basal_ganglia	0.5901	0.555	1	0.787614
HBS1L	Brain_Putamen_basal_ganglia	0.5898	0.555	1	0.787614
PDE4C	Cortex (PsychENCODE)	-0.59085	0.555	1	0.787614
TMBIM4	Cortex (PsychENCODE)	0.5897	0.555	1	0.787614
ZNF420	Cortex (PsychENCODE)	0.589935	0.555	1	0.787614
TBKBP1	Cortex (PsychENCODE)	-0.5908	0.555	1	0.787614
RP13-39P12.2	Cortex (PsychENCODE)	-0.59	0.555	1	0.787614
LIN37	Whole_Blood	0.59097	0.555	1	0.787614
EFCAB13	Whole_Blood	0.59006	0.555	1	0.787614
BET1L	Whole_Blood	-0.5903	0.555	1	0.787614
MED28	Brain_Anterior_cingulate_cortex_BA24	0.5903	0.55502	1	0.787622
CKAP2	Brain_Hypothalamus	-0.58925	0.55569	1	0.788271
FAM86JP	Brain_Amygdala	0.589	0.556	1	0.788271
C14orf37	Brain_Amygdala	-0.588	0.556	1	0.788271
RP11-546J1.1	Brain_Amygdala	-0.58862	0.556	1	0.788271
LINC00665	Brain_Anterior_cingulate_cortex_BA24	0.58858	0.556	1	0.788271
OR52K3P	Brain_Anterior_cingulate_cortex_BA24	0.58832	0.556	1	0.788271
RP11-91P24.7	Brain_Caudate_basal_ganglia	0.58824	0.556	1	0.788271
PI16	Brain_Cerebellar_Hemisphere	0.58868	0.556	1	0.788271
RP11-624M8.1	Brain_Cerebellar_Hemisphere	-0.58842	0.556	1	0.788271
LLNLR-249E10.1	Brain_Cerebellar_Hemisphere	-0.58936	0.556	1	0.788271
SLC1A7	Brain_Cerebellum	0.58926	0.556	1	0.788271
C6orf141	Brain_Cerebellum	0.589	0.556	1	0.788271
AC010524.2	Brain_Cerebellum	-0.58811	0.556	1	0.788271
HSD17B7P2	Brain_Cerebellum	-0.5883	0.556	1	0.788271
CTB-175P5.4	Brain_Cortex	0.5893	0.556	1	0.788271
ANKRD36B	Brain_Cortex	-0.5893	0.556	1	0.788271
OR1H1P	Brain_Frontal_Cortex_BA9	0.5887	0.556	1	0.788271
CTD-2324F15.2	Brain_Frontal_Cortex_BA9	-0.5894	0.556	1	0.788271
RP11-517C16.2	Brain_Frontal_Cortex_BA9	-0.5895	0.556	1	0.788271
RP11-642P15.1	Brain_Nucleus_accumbens_basal_ganglia	0.5884	0.556	1	0.788271
CCDC23	Brain_Nucleus_accumbens_basal_ganglia	-0.588991	0.556	1	0.788271
SLC6A15	Brain_Putamen_basal_ganglia	0.589	0.556	1	0.788271
MPPED1	Brain_Putamen_basal_ganglia	-0.5893	0.556	1	0.788271
KCNK10	Cortex (PsychENCODE)	-0.5891	0.556	1	0.788271
IGFLR1	Cortex (PsychENCODE)	-0.58944	0.556	1	0.788271
RBM48	Cortex (PsychENCODE)	0.589	0.556	1	0.788271
SFTPD	Cortex (PsychENCODE)	0.589212	0.556	1	0.788271
PROK1	Cortex (PsychENCODE)	-0.588914	0.556	1	0.788271
LIPT1	Cortex (PsychENCODE)	0.58849	0.556	1	0.788271
SLC26A7	Cortex (PsychENCODE)	0.5887	0.556	1	0.788271
SSU72	Cortex (PsychENCODE)	-0.588926	0.556	1	0.788271
SPRYD4	Cortex (PsychENCODE)	-0.58825	0.556	1	0.788271
PITPNB	Cortex (PsychENCODE)	-0.58865	0.556	1	0.788271
AC006014.7	Cortex (PsychENCODE)	0.589	0.556	1	0.788271
RP11-439C15.4	Cortex (PsychENCODE)	-0.5886	0.556	1	0.788271
HIGD2A	Whole_Blood	0.58925	0.556	1	0.788271
CTD-2228A4.1	Whole_Blood	-0.58811	0.556	1	0.788271
TSFM	Brain_Anterior_cingulate_cortex_BA24	0.58747	0.557	1	0.788868
GALNT13	Brain_Anterior_cingulate_cortex_BA24	0.58733	0.557	1	0.788868
ZNF454	Brain_Anterior_cingulate_cortex_BA24	0.5873	0.557	1	0.788868
ZYG11B	Brain_Anterior_cingulate_cortex_BA24	0.587201	0.557	1	0.788868
RP11-757G1.6	Brain_Caudate_basal_ganglia	0.58771	0.557	1	0.788868
RP11-320P7.2	Brain_Caudate_basal_ganglia	0.587	0.557	1	0.788868
RP11-179A16.1	Brain_Caudate_basal_ganglia	-0.58725	0.557	1	0.788868
SERPINF2	Brain_Caudate_basal_ganglia	-0.5878	0.557	1	0.788868
IFI27L2	Brain_Cerebellar_Hemisphere	0.5871	0.557	1	0.788868
CRIPAK	Brain_Cerebellum	0.58792	0.557	1	0.788868
CLN6	Brain_Cortex	0.58768	0.557	1	0.788868
CLDN15	Brain_Cortex	0.5866	0.557	1	0.788868
RP1-293L6.1	Brain_Frontal_Cortex_BA9	0.58805	0.557	1	0.788868
GS1-304P7.1	Brain_Frontal_Cortex_BA9	0.5879	0.557	1	0.788868
RP11-209D14.2	Brain_Frontal_Cortex_BA9	0.5878	0.557	1	0.788868
RP11-108M9.4	Brain_Frontal_Cortex_BA9	0.5867	0.557	1	0.788868
CICP14	Brain_Hippocampus	0.58779	0.557	1	0.788868
GCSH	Brain_Nucleus_accumbens_basal_ganglia	-0.58675	0.557	1	0.788868
C19orf55	Brain_Nucleus_accumbens_basal_ganglia	-0.5877	0.557	1	0.788868
ARHGAP15	Brain_Substantia_nigra	0.5877	0.557	1	0.788868
RHOBTB1	Cortex (PsychENCODE)	0.587001	0.557	1	0.788868
MCM5	Cortex (PsychENCODE)	-0.58694	0.557	1	0.788868
ICK	Cortex (PsychENCODE)	0.587853	0.557	1	0.788868
SWT1	Cortex (PsychENCODE)	0.587	0.557	1	0.788868
TARS2	Cortex (PsychENCODE)	-0.587117	0.557	1	0.788868
NXN	Cortex (PsychENCODE)	-0.58697	0.557	1	0.788868
OXSR1	Cortex (PsychENCODE)	0.5867	0.557	1	0.788868
KCNE3	Cortex (PsychENCODE)	0.58749	0.557	1	0.788868
SLC9A9	Cortex (PsychENCODE)	-0.58725	0.557	1	0.788868
PLAC9	Cortex (PsychENCODE)	-0.586789	0.557	1	0.788868
ZNF334	Cortex (PsychENCODE)	-0.58721	0.557	1	0.788868
YWHAZP5	Cortex (PsychENCODE)	-0.587528	0.557	1	0.788868
AC007279.2	Cortex (PsychENCODE)	0.58713	0.557	1	0.788868
ZC2HC1A	Whole_Blood	0.5875	0.557	1	0.788868
FNTA	Whole_Blood	0.5874	0.557	1	0.788868
MZT2A	Whole_Blood	0.586772	0.557	1	0.788868
EML4	Whole_Blood	-0.586585	0.557	1	0.788868
AP4M1	Whole_Blood	-0.58717	0.557	1	0.788868
WNT11	Whole_Blood	-0.5872	0.557	1	0.788868
MED11	Whole_Blood	-0.58746	0.557	1	0.788868
DMPK	Whole_Blood	-0.58767	0.557	1	0.788868
RP11-468N14.13	Brain_Substantia_nigra	0.5873	0.55702	1	0.788876
C9orf135	Brain_Nucleus_accumbens_basal_ganglia	-0.58589	0.557947	1	0.789423
PPP6C	Brain_Anterior_cingulate_cortex_BA24	0.586	0.558	1	0.789423
PRSS54	Brain_Anterior_cingulate_cortex_BA24	-0.5863	0.558	1	0.789423
WSCD1	Brain_Cerebellar_Hemisphere	0.58609	0.558	1	0.789423
MRPS27	Brain_Cerebellar_Hemisphere	0.586	0.558	1	0.789423
ZNF454	Brain_Cerebellar_Hemisphere	0.5858	0.558	1	0.789423
RP11-529E10.6	Brain_Cerebellar_Hemisphere	0.5851	0.558	1	0.789423
DSCC1	Brain_Cerebellum	0.5859	0.558	1	0.789423
SCN2A	Brain_Cerebellum	0.58518	0.558	1	0.789423
TRPV1	Brain_Cerebellum	-0.58533	0.558	1	0.789423
CTD-3074O7.12	Brain_Cortex	0.58635	0.558	1	0.789423
TMA7	Brain_Cortex	0.58555	0.558	1	0.789423
TNFRSF10C	Brain_Cortex	0.5854	0.558	1	0.789423
AC005082.1	Brain_Cortex	-0.5857	0.558	1	0.789423
RP11-458D21.6	Brain_Cortex	-0.58644	0.558	1	0.789423
GAPDHP58	Brain_Frontal_Cortex_BA9	0.5852	0.558	1	0.789423
CCDC7	Brain_Frontal_Cortex_BA9	-0.5853	0.558	1	0.789423
RP11-638I8.1	Brain_Hippocampus	0.58583	0.558	1	0.789423
KRT23	Brain_Hippocampus	0.5851	0.558	1	0.789423
TSFM	Brain_Hypothalamus	0.5856	0.558	1	0.789423
POPDC3	Brain_Hypothalamus	-0.5861	0.558	1	0.789423
CLDN9	Brain_Nucleus_accumbens_basal_ganglia	0.58632	0.558	1	0.789423
SPATA1	Brain_Nucleus_accumbens_basal_ganglia	-0.585412	0.558	1	0.789423
FAM89A	Brain_Nucleus_accumbens_basal_ganglia	-0.585996	0.558	1	0.789423
METRN	Cortex (PsychENCODE)	-0.58514	0.558	1	0.789423
PRRX1	Cortex (PsychENCODE)	0.585345	0.558	1	0.789423
PLVAP	Cortex (PsychENCODE)	-0.58567	0.558	1	0.789423
IMPA1	Cortex (PsychENCODE)	-0.5851	0.558	1	0.789423
IGF1R	Cortex (PsychENCODE)	-0.58655	0.558	1	0.789423
VWC2	Cortex (PsychENCODE)	-0.586	0.558	1	0.789423
PAM16	Cortex (PsychENCODE)	-0.58543	0.558	1	0.789423
VN1R20P	Cortex (PsychENCODE)	0.58634	0.558	1	0.789423
RP11-273G15.2	Cortex (PsychENCODE)	0.5858	0.558	1	0.789423
RP11-150O12.1	Cortex (PsychENCODE)	0.5861	0.558	1	0.789423
AB015752.3	Cortex (PsychENCODE)	0.5858	0.558	1	0.789423
RP11-489D6.2	Cortex (PsychENCODE)	0.58578	0.558	1	0.789423
RP11-340F14.5	Cortex (PsychENCODE)	0.58621	0.558	1	0.789423
RMRP	Cortex (PsychENCODE)	0.58567	0.558	1	0.789423
SLC24A4	Whole_Blood	0.5852	0.558	1	0.789423
CPSF7	Whole_Blood	-0.5854	0.558	1	0.789423
PELO	Whole_Blood	-0.58565	0.558	1	0.789423
SLC37A2	Whole_Blood	-0.5864	0.558	1	0.789423
HEMK1	Brain_Amygdala	0.585	0.559	1	0.790157
FLVCR1-AS1	Brain_Amygdala	0.5847	0.559	1	0.790157
DOCK8	Brain_Anterior_cingulate_cortex_BA24	0.5846	0.559	1	0.790157
CCDC8	Brain_Anterior_cingulate_cortex_BA24	0.58379	0.559	1	0.790157
CTD-2651B20.4	Brain_Caudate_basal_ganglia	0.58484	0.559	1	0.790157
CTD-2325M2.1	Brain_Caudate_basal_ganglia	0.58427	0.559	1	0.790157
LINC00437	Brain_Caudate_basal_ganglia	0.5836	0.559	1	0.790157
ZNF200	Brain_Cerebellar_Hemisphere	0.5849	0.559	1	0.790157
ZNF195	Brain_Cerebellar_Hemisphere	0.5841	0.559	1	0.790157
LYRM4	Brain_Cerebellum	0.584	0.559	1	0.790157
RP11-680G24.5	Brain_Cerebellum	-0.58386	0.559	1	0.790157
ZNF718	Brain_Cerebellum	-0.58416	0.559	1	0.790157
ANO2	Brain_Cerebellum	-0.5844	0.559	1	0.790157
LYNX1	Brain_Cerebellum	-0.585	0.559	1	0.790157
RASGRP2	Brain_Cerebellum	-0.5851	0.559	1	0.790157
RP13-137A17.4	Brain_Cortex	0.58493	0.559	1	0.790157
DSCC1	Brain_Cortex	0.5849	0.559	1	0.790157
RP11-166D19.1	Brain_Frontal_Cortex_BA9	-0.583839	0.559	1	0.790157
RP11-572O17.1	Brain_Frontal_Cortex_BA9	-0.5845	0.559	1	0.790157
ZNF519	Brain_Hippocampus	-0.5839	0.559	1	0.790157
IFI27L2	Brain_Hypothalamus	-0.5842	0.559	1	0.790157
TULP3	Brain_Nucleus_accumbens_basal_ganglia	0.5843	0.559	1	0.790157
GNMT	Brain_Putamen_basal_ganglia	0.5838	0.559	1	0.790157
UBE2W	Cortex (PsychENCODE)	0.584	0.559	1	0.790157
GCNT2	Cortex (PsychENCODE)	-0.584066	0.559	1	0.790157
ACSBG2	Cortex (PsychENCODE)	-0.584	0.559	1	0.790157
RNFT2	Cortex (PsychENCODE)	-0.58366	0.559	1	0.790157
SPAG17	Cortex (PsychENCODE)	-0.585	0.559	1	0.790157
NKAIN2	Cortex (PsychENCODE)	-0.584126	0.559	1	0.790157
RP11-339B21.8	Cortex (PsychENCODE)	0.58364	0.559	1	0.790157
RP11-320P7.2	Cortex (PsychENCODE)	0.58431	0.559	1	0.790157
PDHX	Whole_Blood	0.5846	0.559	1	0.790157
UBE2J1	Whole_Blood	0.5838	0.559	1	0.790157
ING1	Whole_Blood	-0.5839	0.559	1	0.790157
COL6A1	Brain_Putamen_basal_ganglia	-0.5841	0.559162	1	0.790366
OSTF1	Brain_Amygdala	0.5822	0.56	1	0.79075
NUPR1	Brain_Amygdala	-0.5822	0.56	1	0.79075
KCTD5	Brain_Anterior_cingulate_cortex_BA24	-0.5835	0.56	1	0.79075
PGK1P2	Brain_Caudate_basal_ganglia	0.58349	0.56	1	0.79075
ZBTB45	Brain_Caudate_basal_ganglia	0.58264	0.56	1	0.79075
CRTAC1	Brain_Caudate_basal_ganglia	0.582637	0.56	1	0.79075
DTNA	Brain_Caudate_basal_ganglia	-0.583	0.56	1	0.79075
KIAA1715	Brain_Caudate_basal_ganglia	-0.58318	0.56	1	0.79075
CNKSR1	Brain_Cerebellar_Hemisphere	0.5827	0.56	1	0.79075
YIPF7	Brain_Cerebellar_Hemisphere	-0.5821	0.56	1	0.79075
ZNF528	Brain_Cerebellar_Hemisphere	-0.58289	0.56	1	0.79075
THSD7B	Brain_Cerebellum	0.58279	0.56	1	0.79075
ADI1	Brain_Cortex	0.5826	0.56	1	0.79075
RP3-449M8.6	Brain_Cortex	0.5823	0.56	1	0.79075
RPS26	Brain_Cortex	-0.58278	0.56	1	0.79075
SARDH	Brain_Cortex	-0.5831	0.56	1	0.79075
METTL21C	Brain_Frontal_Cortex_BA9	0.583	0.56	1	0.79075
RP11-526I2.5	Brain_Hippocampus	0.5831	0.56	1	0.79075
FKRP	Brain_Hippocampus	0.5828	0.56	1	0.79075
CYP4F12	Brain_Hippocampus	0.5822	0.56	1	0.79075
UPK3BL	Brain_Hypothalamus	-0.5821	0.56	1	0.79075
AC003005.2	Brain_Nucleus_accumbens_basal_ganglia	0.5829	0.56	1	0.79075
RNF40	Brain_Nucleus_accumbens_basal_ganglia	0.58253	0.56	1	0.79075
ZNF680	Brain_Putamen_basal_ganglia	0.5824	0.56	1	0.79075
RP11-3L8.3	Brain_Putamen_basal_ganglia	0.5823	0.56	1	0.79075
SGCA	Brain_Putamen_basal_ganglia	-0.5825	0.56	1	0.79075
LRGUK	Brain_Substantia_nigra	0.58222	0.56	1	0.79075
LINC00982	Brain_Substantia_nigra	-0.5827	0.56	1	0.79075
ACAA1	Cortex (PsychENCODE)	-0.58329	0.56	1	0.79075
ECD	Cortex (PsychENCODE)	-0.583164	0.56	1	0.79075
TBC1D9B	Cortex (PsychENCODE)	0.5833	0.56	1	0.79075
SH2D1B	Cortex (PsychENCODE)	0.583207	0.56	1	0.79075
ARL5AP3	Cortex (PsychENCODE)	-0.583382	0.56	1	0.79075
ENO1-AS1	Cortex (PsychENCODE)	0.583368	0.56	1	0.79075
RP11-592B15.3	Cortex (PsychENCODE)	0.583333	0.56	1	0.79075
SEPP1	Cortex (PsychENCODE)	0.5827	0.56	1	0.79075
RP11-281O15.4	Cortex (PsychENCODE)	-0.5835	0.56	1	0.79075
RP11-867G2.8	Cortex (PsychENCODE)	0.58229	0.56	1	0.79075
AP000889.3	Cortex (PsychENCODE)	0.58309	0.56	1	0.79075
SRPK1	Whole_Blood	-0.5829	0.56	1	0.79075
QRSL1	Brain_Anterior_cingulate_cortex_BA24	-0.5824	0.560275	1	0.791118
CAPN9	Brain_Amygdala	-0.5816	0.561	1	0.791301
CTD-2650P22.1	Brain_Amygdala	-0.58169	0.561	1	0.791301
RP4-671G15.2	Brain_Anterior_cingulate_cortex_BA24	-0.580932	0.561	1	0.791301
TNNI3K	Brain_Anterior_cingulate_cortex_BA24	-0.581743	0.561	1	0.791301
SVIL	Brain_Caudate_basal_ganglia	0.581069	0.561	1	0.791301
ZNF467	Brain_Caudate_basal_ganglia	-0.5814	0.561	1	0.791301
MPRIPP1	Brain_Cerebellar_Hemisphere	0.5815	0.561	1	0.791301
CCDC66	Brain_Cerebellar_Hemisphere	-0.5806	0.561	1	0.791301
LRCH4	Brain_Cerebellar_Hemisphere	-0.58113	0.561	1	0.791301
RP11-190A12.8	Brain_Cerebellum	0.58197	0.561	1	0.791301
NBL1	Brain_Cerebellum	-0.58151	0.561	1	0.791301
TBC1D20	Brain_Cerebellum	-0.5821	0.561	1	0.791301
FAM86JP	Brain_Cortex	0.58099	0.561	1	0.791301
CA4	Brain_Cortex	-0.58102	0.561	1	0.791301
KHDRBS2	Brain_Cortex	-0.58155	0.561	1	0.791301
RP4-694B14.5	Brain_Cortex	-0.58172	0.561	1	0.791301
AC013268.5	Brain_Cortex	-0.5818	0.561	1	0.791301
RP11-18H21.1	Brain_Cortex	-0.58201	0.561	1	0.791301
LIPI	Brain_Frontal_Cortex_BA9	0.58126	0.561	1	0.791301
MRPL23-AS1	Brain_Frontal_Cortex_BA9	-0.580735	0.561	1	0.791301
IGHMBP2	Brain_Hippocampus	-0.5816	0.561	1	0.791301
CCDC84	Brain_Hypothalamus	0.5807	0.561	1	0.791301
NRF1	Brain_Nucleus_accumbens_basal_ganglia	0.58168	0.561	1	0.791301
RP11-773H22.2	Brain_Nucleus_accumbens_basal_ganglia	-0.5816	0.561	1	0.791301
SNRNP25	Brain_Putamen_basal_ganglia	-0.5806	0.561	1	0.791301
ALLC	Brain_Putamen_basal_ganglia	-0.5817	0.561	1	0.791301
CTA-211A9.5	Brain_Substantia_nigra	0.5813	0.561	1	0.791301
APOL3	Cortex (PsychENCODE)	-0.58071	0.561	1	0.791301
SUMF2	Cortex (PsychENCODE)	0.581	0.561	1	0.791301
GSDMC	Cortex (PsychENCODE)	-0.5815	0.561	1	0.791301
KIAA1841	Cortex (PsychENCODE)	0.581	0.561	1	0.791301
CLEC7A	Cortex (PsychENCODE)	-0.58118	0.561	1	0.791301
KY	Cortex (PsychENCODE)	-0.58174	0.561	1	0.791301
ACBD4	Cortex (PsychENCODE)	-0.58091	0.561	1	0.791301
LSM10	Cortex (PsychENCODE)	-0.580742	0.561	1	0.791301
RP11-211A18.2	Cortex (PsychENCODE)	-0.581996	0.561	1	0.791301
RPS3AP29	Cortex (PsychENCODE)	-0.581	0.561	1	0.791301
CTB-129O4.1	Cortex (PsychENCODE)	-0.581	0.561	1	0.791301
LA16c-380H5.5	Cortex (PsychENCODE)	0.5814	0.561	1	0.791301
AC005154.6	Whole_Blood	0.58191	0.561	1	0.791301
TRGV5P	Whole_Blood	-0.58141	0.561	1	0.791301
WDR37	Whole_Blood	-0.58159	0.561	1	0.791301
HACE1	Brain_Anterior_cingulate_cortex_BA24	-0.5813	0.561037	1	0.791334
RP3-406A7.7	Brain_Hippocampus	-0.5807	0.561445	1	0.791889
TTC23	Brain_Anterior_cingulate_cortex_BA24	0.5799	0.562	1	0.791892
ERMP1	Brain_Anterior_cingulate_cortex_BA24	0.5798	0.562	1	0.791892
RP11-505E24.3	Brain_Caudate_basal_ganglia	0.58027	0.562	1	0.791892
RP11-395L14.5	Brain_Caudate_basal_ganglia	0.57954	0.562	1	0.791892
B3GNTL1	Brain_Caudate_basal_ganglia	-0.5794	0.562	1	0.791892
IQSEC3	Brain_Cerebellar_Hemisphere	0.5796	0.562	1	0.791892
ATXN8OS	Brain_Cerebellar_Hemisphere	-0.58021	0.562	1	0.791892
RP11-893F2.14	Brain_Cerebellar_Hemisphere	-0.58027	0.562	1	0.791892
AC159540.14	Brain_Cerebellum	0.57989	0.562	1	0.791892
EFNA1	Brain_Cerebellum	0.57936	0.562	1	0.791892
TRAPPC12-AS1	Brain_Cerebellum	-0.5798	0.562	1	0.791892
CBR1	Brain_Cerebellum	-0.5801	0.562	1	0.791892
CLGN	Brain_Cortex	0.57941	0.562	1	0.791892
KHDC1L	Brain_Cortex	-0.58036	0.562	1	0.791892
NAALAD2	Brain_Frontal_Cortex_BA9	-0.57962	0.562	1	0.791892
TMEM8B	Brain_Frontal_Cortex_BA9	-0.5798	0.562	1	0.791892
WIPF1	Brain_Hippocampus	0.58	0.562	1	0.791892
RP11-343H19.1	Brain_Hippocampus	0.5797	0.562	1	0.791892
AC104135.3	Brain_Hippocampus	0.5797	0.562	1	0.791892
ACTBP2	Brain_Hippocampus	-0.5792	0.562	1	0.791892
PCDHB8	Brain_Hippocampus	-0.58	0.562	1	0.791892
RP11-678G14.3	Brain_Hypothalamus	0.58	0.562	1	0.791892
INPP1	Brain_Hypothalamus	0.57923	0.562	1	0.791892
TTLL12	Brain_Nucleus_accumbens_basal_ganglia	-0.57951	0.562	1	0.791892
ADAM8	Brain_Nucleus_accumbens_basal_ganglia	-0.57985	0.562	1	0.791892
ADAMTS14	Brain_Putamen_basal_ganglia	-0.57915	0.562	1	0.791892
RP11-15I11.3	Brain_Substantia_nigra	-0.5803	0.562	1	0.791892
RP5-1159O4.1	Brain_Substantia_nigra	-0.58054	0.562	1	0.791892
RPRD1B	Cortex (PsychENCODE)	-0.57958	0.562	1	0.791892
SLC16A6	Cortex (PsychENCODE)	0.5801	0.562	1	0.791892
COL22A1	Cortex (PsychENCODE)	0.5798	0.562	1	0.791892
PKIA	Cortex (PsychENCODE)	0.5801	0.562	1	0.791892
HIGD1A	Cortex (PsychENCODE)	-0.5805	0.562	1	0.791892
KBTBD3	Cortex (PsychENCODE)	-0.58048	0.562	1	0.791892
ERI2	Cortex (PsychENCODE)	-0.57935	0.562	1	0.791892
ZNF544	Cortex (PsychENCODE)	0.579248	0.562	1	0.791892
RP1-102H19.8	Cortex (PsychENCODE)	0.57964	0.562	1	0.791892
PRRG4	Whole_Blood	0.5801	0.562	1	0.791892
WASF1	Whole_Blood	-0.5795	0.562	1	0.791892
QSOX2	Brain_Amygdala	0.5784	0.563	1	0.792561
CTD-3074O7.12	Brain_Amygdala	-0.57855	0.563	1	0.792561
ALDH16A1	Brain_Anterior_cingulate_cortex_BA24	0.57868	0.563	1	0.792561
CTD-3074O7.12	Brain_Anterior_cingulate_cortex_BA24	0.57854	0.563	1	0.792561
SHPK	Brain_Anterior_cingulate_cortex_BA24	-0.5784	0.563	1	0.792561
TSPAN15	Brain_Cerebellar_Hemisphere	0.5782	0.563	1	0.792561
ACSS1	Brain_Cerebellar_Hemisphere	0.578	0.563	1	0.792561
AMN	Brain_Cerebellum	0.57912	0.563	1	0.792561
IFT74	Brain_Cerebellum	0.5785	0.563	1	0.792561
SBF1	Brain_Cerebellum	0.57784	0.563	1	0.792561
PPIP5K1	Brain_Cerebellum	-0.5785	0.563	1	0.792561
PRSS45	Brain_Cerebellum	-0.57881	0.563	1	0.792561
COL7A1	Brain_Cortex	0.57899	0.563	1	0.792561
DRGX	Brain_Cortex	0.57878	0.563	1	0.792561
ZNF214	Brain_Cortex	0.57871	0.563	1	0.792561
METTL22	Brain_Cortex	0.5781	0.563	1	0.792561
ZNF252P	Brain_Cortex	0.5779	0.563	1	0.792561
PROB1	Brain_Cortex	-0.57883	0.563	1	0.792561
MYO15A	Brain_Hippocampus	0.5781	0.563	1	0.792561
INTS4	Brain_Hippocampus	-0.5788	0.563	1	0.792561
C6orf3	Brain_Nucleus_accumbens_basal_ganglia	-0.57819	0.563	1	0.792561
TPTE2P6	Brain_Putamen_basal_ganglia	0.578228	0.563	1	0.792561
SLC16A8	Brain_Putamen_basal_ganglia	0.5782	0.563	1	0.792561
LURAP1L	Brain_Putamen_basal_ganglia	0.5778	0.563	1	0.792561
CKAP2	Brain_Putamen_basal_ganglia	-0.578785	0.563	1	0.792561
AC009404.2	Brain_Putamen_basal_ganglia	-0.5791	0.563	1	0.792561
OTUB2	Cortex (PsychENCODE)	-0.57857	0.563	1	0.792561
RASGEF1C	Cortex (PsychENCODE)	-0.5784	0.563	1	0.792561
TMEM144	Cortex (PsychENCODE)	0.57892	0.563	1	0.792561
AGGF1	Cortex (PsychENCODE)	0.5777	0.563	1	0.792561
PCAT6	Cortex (PsychENCODE)	-0.578458	0.563	1	0.792561
TMEM176B	Whole_Blood	0.57825	0.563	1	0.792561
AQP11	Whole_Blood	0.5781	0.563	1	0.792561
CTGF	Whole_Blood	0.5779	0.563	1	0.792561
LINC00852	Whole_Blood	-0.5777	0.563	1	0.792561
MYO1D	Whole_Blood	-0.5779	0.563	1	0.792561
ANXA6	Whole_Blood	-0.57878	0.563	1	0.792561
CENPJ	Brain_Hypothalamus	0.57773	0.56345	1	0.793049
RP11-218F10.3	Brain_Anterior_cingulate_cortex_BA24	-0.5775	0.563584	1	0.793049
RP11-1299A16.3	Brain_Substantia_nigra	0.5774	0.56365	1	0.793049
FAM213A	Brain_Anterior_cingulate_cortex_BA24	-0.5771	0.563901	1	0.793049
NOS2	Brain_Amygdala	0.577	0.564	1	0.793049
NPRL3	Brain_Anterior_cingulate_cortex_BA24	-0.577	0.564	1	0.793049
C17orf97	Brain_Anterior_cingulate_cortex_BA24	-0.5776	0.564	1	0.793049
RP11-17E13.2	Brain_Caudate_basal_ganglia	0.57682	0.564	1	0.793049
STRADA	Brain_Caudate_basal_ganglia	-0.5765	0.564	1	0.793049
LMF1	Brain_Caudate_basal_ganglia	-0.5768	0.564	1	0.793049
ZNF812	Brain_Caudate_basal_ganglia	-0.57717	0.564	1	0.793049
PSMD13	Brain_Cerebellar_Hemisphere	0.5773	0.564	1	0.793049
MRGPRD	Brain_Cerebellar_Hemisphere	0.5772	0.564	1	0.793049
RSRC1	Brain_Cerebellar_Hemisphere	0.5772	0.564	1	0.793049
KRTAP5-5	Brain_Cerebellar_Hemisphere	0.5767	0.564	1	0.793049
CTD-2228A4.1	Brain_Cerebellar_Hemisphere	-0.5766	0.564	1	0.793049
CDH2	Brain_Cerebellum	0.5771	0.564	1	0.793049
RP11-196G11.2	Brain_Cerebellum	-0.57684	0.564	1	0.793049
KLHDC8A	Brain_Cerebellum	-0.5775	0.564	1	0.793049
LA16c-OS12.2	Brain_Cortex	0.5764	0.564	1	0.793049
LCLAT1	Brain_Cortex	-0.5775	0.564	1	0.793049
RP11-420K14.1	Brain_Frontal_Cortex_BA9	-0.5767	0.564	1	0.793049
AQP1	Brain_Hippocampus	-0.57706	0.564	1	0.793049
ERCC3	Brain_Hippocampus	-0.5775	0.564	1	0.793049
RFWD3	Brain_Nucleus_accumbens_basal_ganglia	-0.57693	0.564	1	0.793049
AC012309.5	Brain_Nucleus_accumbens_basal_ganglia	-0.5774	0.564	1	0.793049
DHFR	Brain_Putamen_basal_ganglia	0.5766	0.564	1	0.793049
GUCY1B2	Brain_Putamen_basal_ganglia	-0.577294	0.564	1	0.793049
SS18L2	Cortex (PsychENCODE)	0.5768	0.564	1	0.793049
CABIN1	Cortex (PsychENCODE)	0.57722	0.564	1	0.793049
LRRC17	Cortex (PsychENCODE)	0.577	0.564	1	0.793049
GGH	Cortex (PsychENCODE)	0.5772	0.564	1	0.793049
PAK1	Cortex (PsychENCODE)	-0.57688	0.564	1	0.793049
SVEP1	Cortex (PsychENCODE)	-0.57721	0.564	1	0.793049
SMPD1	Cortex (PsychENCODE)	-0.57688	0.564	1	0.793049
MAF	Cortex (PsychENCODE)	-0.57622	0.564	1	0.793049
DIABLO	Cortex (PsychENCODE)	-0.57635	0.564	1	0.793049
SELL	Cortex (PsychENCODE)	-0.577484	0.564	1	0.793049
RP11-267M23.4	Cortex (PsychENCODE)	-0.5768	0.564	1	0.793049
PIGFP1	Cortex (PsychENCODE)	-0.5767	0.564	1	0.793049
RP11-108P20.1	Cortex (PsychENCODE)	-0.57619	0.564	1	0.793049
C19orf47	Whole_Blood	0.57635	0.564	1	0.793049
AP1M2	Whole_Blood	-0.57631	0.564	1	0.793049
CHST15	Whole_Blood	-0.57676	0.564	1	0.793049
ZNF473	Whole_Blood	-0.57727	0.564	1	0.793049
KIR2DL4	Whole_Blood	-0.57744	0.564	1	0.793049
ZNF718	Brain_Amygdala	-0.57668	0.564152	1	0.793242
U2AF1	Whole_Blood	0.5758	0.564776	1	0.793516
CCDC163P	Brain_Amygdala	0.5761	0.565	1	0.793516
RP11-745O10.2	Brain_Amygdala	0.5761	0.565	1	0.793516
OR7D2	Brain_Amygdala	0.57496	0.565	1	0.793516
GSTT1	Brain_Anterior_cingulate_cortex_BA24	-0.576	0.565	1	0.793516
TRGJP2	Brain_Caudate_basal_ganglia	0.5749	0.565	1	0.793516
NOC4L	Brain_Caudate_basal_ganglia	0.57489	0.565	1	0.793516
RP11-68I18.10	Brain_Caudate_basal_ganglia	-0.57563	0.565	1	0.793516
WDR11	Brain_Cerebellar_Hemisphere	0.5759	0.565	1	0.793516
ZNF567	Brain_Cerebellar_Hemisphere	-0.5748	0.565	1	0.793516
RP5-1073O3.7	Brain_Cerebellar_Hemisphere	-0.5751	0.565	1	0.793516
GFM1	Brain_Cerebellar_Hemisphere	-0.5751	0.565	1	0.793516
RPL7L1	Brain_Cerebellar_Hemisphere	-0.57597	0.565	1	0.793516
CYP2G1P	Brain_Cerebellum	0.57559	0.565	1	0.793516
GSKIP	Brain_Cerebellum	-0.57487	0.565	1	0.793516
SNORA73	Brain_Cerebellum	-0.57495	0.565	1	0.793516
NOS1AP	Brain_Cerebellum	-0.57517	0.565	1	0.793516
CCDC23	Brain_Cerebellum	-0.57562	0.565	1	0.793516
RP11-320P7.2	Brain_Cortex	0.57595	0.565	1	0.793516
RASA4DP	Brain_Cortex	0.5755	0.565	1	0.793516
MUC20	Brain_Cortex	0.57508	0.565	1	0.793516
C17orf97	Brain_Cortex	-0.57477	0.565	1	0.793516
CENPH	Brain_Frontal_Cortex_BA9	-0.5757	0.565	1	0.793516
FGFR4	Brain_Frontal_Cortex_BA9	-0.576	0.565	1	0.793516
POT1	Brain_Hippocampus	-0.57599	0.565	1	0.793516
USP47	Brain_Hypothalamus	0.5757	0.565	1	0.793516
AC006160.5	Brain_Hypothalamus	0.57469	0.565	1	0.793516
ATP13A5-AS1	Brain_Hypothalamus	-0.5749	0.565	1	0.793516
AC073133.1	Brain_Hypothalamus	-0.5753	0.565	1	0.793516
RP11-448A19.1	Brain_Hypothalamus	-0.5755	0.565	1	0.793516
RP11-16P6.1	Brain_Nucleus_accumbens_basal_ganglia	0.57581	0.565	1	0.793516
ASAH2	Brain_Nucleus_accumbens_basal_ganglia	-0.57483	0.565	1	0.793516
HRNR	Brain_Nucleus_accumbens_basal_ganglia	-0.575056	0.565	1	0.793516
CBL	Brain_Nucleus_accumbens_basal_ganglia	-0.57548	0.565	1	0.793516
RPS20	Brain_Putamen_basal_ganglia	-0.57572	0.565	1	0.793516
PSMF1	Cortex (PsychENCODE)	0.57566	0.565	1	0.793516
HELZ2	Cortex (PsychENCODE)	-0.57481	0.565	1	0.793516
APLNR	Cortex (PsychENCODE)	-0.57517	0.565	1	0.793516
SCRG1	Cortex (PsychENCODE)	0.57495	0.565	1	0.793516
PDP2	Cortex (PsychENCODE)	0.57545	0.565	1	0.793516
CYP4F2	Cortex (PsychENCODE)	-0.575803	0.565	1	0.793516
ZNF492	Cortex (PsychENCODE)	0.575198	0.565	1	0.793516
RP11-119H12.4	Cortex (PsychENCODE)	0.57491	0.565	1	0.793516
SYS1	Whole_Blood	0.5761	0.565	1	0.793516
RP11-488C13.5	Whole_Blood	0.5754	0.565	1	0.793516
SIGLEC16	Whole_Blood	-0.57483	0.565	1	0.793516
PDE6B	Brain_Substantia_nigra	0.5745	0.56564	1	0.794181
QRSL1	Brain_Hippocampus	-0.574	0.565965	1	0.794181
CDK10	Brain_Amygdala	0.5741	0.566	1	0.794181
NPHP1	Brain_Amygdala	-0.57338	0.566	1	0.794181
SLC1A7	Brain_Anterior_cingulate_cortex_BA24	0.574195	0.566	1	0.794181
ZNF846	Brain_Anterior_cingulate_cortex_BA24	0.57376	0.566	1	0.794181
INPP1	Brain_Anterior_cingulate_cortex_BA24	0.57352	0.566	1	0.794181
RP11-300M24.1	Brain_Caudate_basal_ganglia	0.5744	0.566	1	0.794181
SPINK9	Brain_Caudate_basal_ganglia	0.5739	0.566	1	0.794181
XX-CR54.3	Brain_Caudate_basal_ganglia	0.57323	0.566	1	0.794181
EAF1-AS1	Brain_Caudate_basal_ganglia	-0.57399	0.566	1	0.794181
BAIAP3	Brain_Caudate_basal_ganglia	-0.5745	0.566	1	0.794181
NELFCD	Brain_Cerebellar_Hemisphere	0.574	0.566	1	0.794181
ZNF18	Brain_Cerebellum	-0.57435	0.566	1	0.794181
IQCG	Brain_Cortex	-0.57391	0.566	1	0.794181
MCM8	Brain_Cortex	-0.57469	0.566	1	0.794181
RUFY2	Brain_Hippocampus	0.5747	0.566	1	0.794181
AC074289.1	Brain_Hippocampus	-0.5742	0.566	1	0.794181
CTD-2162K18.4	Brain_Hypothalamus	0.5732	0.566	1	0.794181
RP11-317J10.2	Brain_Hypothalamus	-0.5742	0.566	1	0.794181
RP11-109E12.1	Brain_Hypothalamus	-0.57434	0.566	1	0.794181
AL022341.3	Brain_Nucleus_accumbens_basal_ganglia	0.57336	0.566	1	0.794181
CIC	Cortex (PsychENCODE)	0.574129	0.566	1	0.794181
TTC28	Cortex (PsychENCODE)	0.5733	0.566	1	0.794181
GBE1	Cortex (PsychENCODE)	-0.57331	0.566	1	0.794181
ACO1	Cortex (PsychENCODE)	0.57366	0.566	1	0.794181
PRKAA2	Cortex (PsychENCODE)	-0.574411	0.566	1	0.794181
PRDX2	Cortex (PsychENCODE)	-0.573566	0.566	1	0.794181
GNG12	Cortex (PsychENCODE)	0.574133	0.566	1	0.794181
SH3BP5-AS1	Cortex (PsychENCODE)	-0.57433	0.566	1	0.794181
GCOM2	Cortex (PsychENCODE)	-0.57455	0.566	1	0.794181
AC002451.3	Cortex (PsychENCODE)	0.574	0.566	1	0.794181
BHLHE40-AS1	Cortex (PsychENCODE)	0.57384	0.566	1	0.794181
RP11-864J10.2	Cortex (PsychENCODE)	-0.57337	0.566	1	0.794181
MICAL3	Whole_Blood	0.57466	0.566	1	0.794181
OXNAD1	Whole_Blood	0.5739	0.566	1	0.794181
SNRPF	Whole_Blood	0.5738	0.566	1	0.794181
RP11-527H14.2	Brain_Substantia_nigra	-0.5734	0.56638	1	0.794665
LAT2	Brain_Amygdala	0.57215	0.567	1	0.794665
RP11-545I5.3	Brain_Amygdala	-0.57299	0.567	1	0.794665
RP4-809F18.2	Brain_Anterior_cingulate_cortex_BA24	-0.57266	0.567	1	0.794665
RP11-190A12.8	Brain_Caudate_basal_ganglia	0.57295	0.567	1	0.794665
LA16c-325D7.2	Brain_Caudate_basal_ganglia	0.5727	0.567	1	0.794665
POLR1B	Brain_Caudate_basal_ganglia	0.57248	0.567	1	0.794665
DIAPH3	Brain_Caudate_basal_ganglia	0.5721	0.567	1	0.794665
CTD-2248H3.1	Brain_Caudate_basal_ganglia	0.5721	0.567	1	0.794665
RNF157-AS1	Brain_Caudate_basal_ganglia	-0.5728	0.567	1	0.794665
CLDN3	Brain_Cerebellar_Hemisphere	0.57278	0.567	1	0.794665
PMS2P5	Brain_Cerebellar_Hemisphere	0.57222	0.567	1	0.794665
TIAM1	Brain_Cerebellar_Hemisphere	0.5721	0.567	1	0.794665
UBXN6	Brain_Cerebellum	0.57213	0.567	1	0.794665
RP11-388C12.1	Brain_Cortex	-0.57237	0.567	1	0.794665
ZNF682	Brain_Cortex	-0.5731	0.567	1	0.794665
CDC20P1	Brain_Frontal_Cortex_BA9	-0.5722	0.567	1	0.794665
C12orf60	Brain_Frontal_Cortex_BA9	-0.57299	0.567	1	0.794665
RP11-302M6.5	Brain_Hippocampus	-0.5731	0.567	1	0.794665
SCRN2	Brain_Nucleus_accumbens_basal_ganglia	0.57302	0.567	1	0.794665
FOXRED1	Brain_Nucleus_accumbens_basal_ganglia	0.5725	0.567	1	0.794665
TP73-AS1	Brain_Nucleus_accumbens_basal_ganglia	-0.572023	0.567	1	0.794665
AL133318.1	Brain_Putamen_basal_ganglia	-0.572404	0.567	1	0.794665
AC073133.1	Brain_Putamen_basal_ganglia	-0.5729	0.567	1	0.794665
CPSF1	Brain_Substantia_nigra	0.5728	0.567	1	0.794665
CAPG	Cortex (PsychENCODE)	-0.57268	0.567	1	0.794665
CDON	Cortex (PsychENCODE)	-0.57181	0.567	1	0.794665
ZBTB17	Cortex (PsychENCODE)	0.572	0.567	1	0.794665
MREG	Cortex (PsychENCODE)	0.57304	0.567	1	0.794665
ZNF549	Cortex (PsychENCODE)	0.572681	0.567	1	0.794665
LAMA5	Cortex (PsychENCODE)	-0.57243	0.567	1	0.794665
RFK	Cortex (PsychENCODE)	0.57214	0.567	1	0.794665
SBNO1	Cortex (PsychENCODE)	0.57321	0.567	1	0.794665
CDAN1	Cortex (PsychENCODE)	0.57207	0.567	1	0.794665
PAPD4	Cortex (PsychENCODE)	0.572	0.567	1	0.794665
MYO5B	Cortex (PsychENCODE)	0.57277	0.567	1	0.794665
PLEKHM3	Cortex (PsychENCODE)	-0.57283	0.567	1	0.794665
DCUN1D3	Cortex (PsychENCODE)	-0.57256	0.567	1	0.794665
RYR1	Cortex (PsychENCODE)	0.572844	0.567	1	0.794665
FLVCR1-AS1	Cortex (PsychENCODE)	0.57216	0.567	1	0.794665
LINC00852	Cortex (PsychENCODE)	-0.57264	0.567	1	0.794665
SMIM1	Cortex (PsychENCODE)	-0.572701	0.567	1	0.794665
RP11-847H18.3	Cortex (PsychENCODE)	0.57293	0.567	1	0.794665
MS4A6A	Whole_Blood	0.5721	0.567	1	0.794665
SCP2	Whole_Blood	-0.57277	0.567	1	0.794665
ICAM2	Whole_Blood	-0.57306	0.567	1	0.794665
RP5-1142A6.9	Brain_Amygdala	0.5712	0.568	1	0.795388
AC016683.6	Brain_Anterior_cingulate_cortex_BA24	0.57133	0.568	1	0.795388
RPS26	Brain_Anterior_cingulate_cortex_BA24	-0.57065	0.568	1	0.795388
CECR1	Brain_Caudate_basal_ganglia	0.57122	0.568	1	0.795388
CTD-2017D11.1	Brain_Caudate_basal_ganglia	0.57052	0.568	1	0.795388
PDK1	Brain_Caudate_basal_ganglia	-0.5708	0.568	1	0.795388
FBXO15	Brain_Caudate_basal_ganglia	-0.5711	0.568	1	0.795388
ADAM20	Brain_Cerebellar_Hemisphere	-0.5711	0.568	1	0.795388
ACO1	Brain_Cerebellum	0.5705	0.568	1	0.795388
MGAT4B	Brain_Cerebellum	-0.5714	0.568	1	0.795388
ZNF623	Brain_Frontal_Cortex_BA9	0.57087	0.568	1	0.795388
RPN1	Brain_Hippocampus	0.5713	0.568	1	0.795388
GOLGA7	Brain_Hippocampus	0.5708	0.568	1	0.795388
ANKRD18A	Brain_Hypothalamus	0.571	0.568	1	0.795388
RP3-466P17.1	Brain_Hypothalamus	-0.5705	0.568	1	0.795388
RP11-157P1.4	Brain_Hypothalamus	-0.5706	0.568	1	0.795388
CYB5D1	Brain_Hypothalamus	-0.57063	0.568	1	0.795388
AACSP1	Brain_Hypothalamus	-0.57159	0.568	1	0.795388
FLVCR1-AS1	Brain_Nucleus_accumbens_basal_ganglia	0.570461	0.568	1	0.795388
REEP4	Brain_Putamen_basal_ganglia	0.57159	0.568	1	0.795388
GPR135	Brain_Putamen_basal_ganglia	0.5707	0.568	1	0.795388
CYBRD1	Brain_Putamen_basal_ganglia	-0.5714	0.568	1	0.795388
FLVCR1-AS1	Brain_Substantia_nigra	0.5704	0.568	1	0.795388
EAF2	Brain_Substantia_nigra	-0.5712	0.568	1	0.795388
YTHDC1	Cortex (PsychENCODE)	-0.57095	0.568	1	0.795388
CATSPERB	Cortex (PsychENCODE)	-0.57093	0.568	1	0.795388
PLRG1	Cortex (PsychENCODE)	-0.57058	0.568	1	0.795388
RP11-434H14.1	Cortex (PsychENCODE)	0.57032	0.568	1	0.795388
C2CD5	Whole_Blood	0.5717	0.568	1	0.795388
WWOX	Whole_Blood	0.57163	0.568	1	0.795388
XAB2	Whole_Blood	0.57133	0.568	1	0.795388
NEK6	Whole_Blood	-0.57106	0.568	1	0.795388
FCRL1	Whole_Blood	-0.57156	0.568	1	0.795388
KLHL10	Whole_Blood	-0.57165	0.568	1	0.795388
PACRGL	Brain_Anterior_cingulate_cortex_BA24	0.5709	0.568076	1	0.795475
ERCC5	Brain_Amygdala	-0.5707	0.56817	1	0.795586
FAM210B	Brain_Putamen_basal_ganglia	0.5706	0.568264	1	0.795698
ANKRD20A11P	Whole_Blood	-0.5698	0.568793	1	0.79597
KCNT1	Brain_Amygdala	0.5688	0.569	1	0.79597
CDAN1	Brain_Anterior_cingulate_cortex_BA24	0.5689	0.569	1	0.79597
WASIR2	Brain_Caudate_basal_ganglia	-0.5693	0.569	1	0.79597
ALDH2	Brain_Cerebellar_Hemisphere	0.5702	0.569	1	0.79597
ZNF701	Brain_Cerebellar_Hemisphere	0.56957	0.569	1	0.79597
TMA7	Brain_Cerebellar_Hemisphere	0.5688	0.569	1	0.79597
ZEB2P1	Brain_Cerebellar_Hemisphere	-0.5694	0.569	1	0.79597
GRIN2A	Brain_Cerebellum	0.57021	0.569	1	0.79597
SOGA2	Brain_Cerebellum	0.5701	0.569	1	0.79597
RP11-422J8.1	Brain_Cerebellum	0.56978	0.569	1	0.79597
INPP5E	Brain_Cerebellum	0.5697	0.569	1	0.79597
RP11-137H2.6	Brain_Cerebellum	0.5695	0.569	1	0.79597
JAG1	Brain_Cerebellum	0.5695	0.569	1	0.79597
DPH1	Brain_Cerebellum	-0.5688	0.569	1	0.79597
NMUR1	Brain_Cerebellum	-0.56918	0.569	1	0.79597
SUSD1	Brain_Cortex	0.5694	0.569	1	0.79597
LAMTOR5-AS1	Brain_Cortex	0.5693	0.569	1	0.79597
RRM1	Brain_Cortex	-0.569	0.569	1	0.79597
BBS9	Brain_Cortex	-0.5695	0.569	1	0.79597
NOL10	Brain_Frontal_Cortex_BA9	-0.5689	0.569	1	0.79597
CTD-2228K2.7	Brain_Frontal_Cortex_BA9	-0.5697	0.569	1	0.79597
TMEM255B	Brain_Frontal_Cortex_BA9	-0.57	0.569	1	0.79597
TACC3	Brain_Hypothalamus	0.56972	0.569	1	0.79597
UPK3BL	Brain_Nucleus_accumbens_basal_ganglia	-0.56923	0.569	1	0.79597
LRRC39	Brain_Putamen_basal_ganglia	0.56959	0.569	1	0.79597
RP11-624M8.1	Brain_Putamen_basal_ganglia	-0.5702	0.569	1	0.79597
POLR1B	Brain_Substantia_nigra	-0.5701	0.569	1	0.79597
CDC16	Cortex (PsychENCODE)	0.5702	0.569	1	0.79597
TK2	Cortex (PsychENCODE)	-0.56957	0.569	1	0.79597
GPANK1	Cortex (PsychENCODE)	-0.56984	0.569	1	0.79597
RP11-276H19.1	Cortex (PsychENCODE)	-0.56909	0.569	1	0.79597
AC002398.13	Cortex (PsychENCODE)	-0.56937	0.569	1	0.79597
RP11-511B23.1	Whole_Blood	0.5701	0.569	1	0.79597
TAF9	Whole_Blood	0.57002	0.569	1	0.79597
BARD1	Whole_Blood	0.569304	0.569	1	0.79597
GPRIN1	Whole_Blood	-0.56937	0.569	1	0.79597
TRAPPC9	Whole_Blood	-0.5695	0.569	1	0.79597
PTGR1	Brain_Nucleus_accumbens_basal_ganglia	0.56851	0.569687	1	0.796491
ZNF16	Brain_Amygdala	0.56843	0.57	1	0.796491
PRODH	Brain_Anterior_cingulate_cortex_BA24	0.5683	0.57	1	0.796491
HBS1L	Brain_Caudate_basal_ganglia	0.5683	0.57	1	0.796491
HIBCH	Brain_Caudate_basal_ganglia	0.56777	0.57	1	0.796491
ZNF561	Brain_Caudate_basal_ganglia	0.56736	0.57	1	0.796491
ZNF554	Brain_Caudate_basal_ganglia	-0.5675	0.57	1	0.796491
RP11-678G14.4	Brain_Cerebellar_Hemisphere	0.56818	0.57	1	0.796491
SMEK2	Brain_Cerebellar_Hemisphere	0.5674	0.57	1	0.796491
BMS1P5	Brain_Cerebellar_Hemisphere	-0.5675	0.57	1	0.796491
LINC00617	Brain_Cerebellar_Hemisphere	-0.5679	0.57	1	0.796491
RP3-508I15.19	Brain_Cerebellar_Hemisphere	-0.5683	0.57	1	0.796491
RP11-379F4.4	Brain_Cerebellum	0.56806	0.57	1	0.796491
POLR1E	Brain_Cerebellum	0.568	0.57	1	0.796491
PRKD2	Brain_Cerebellum	0.56792	0.57	1	0.796491
AMH	Brain_Cerebellum	0.56786	0.57	1	0.796491
FUT11	Brain_Cerebellum	0.5673	0.57	1	0.796491
MOB3B	Brain_Cerebellum	-0.5677	0.57	1	0.796491
RP11-254F7.2	Brain_Frontal_Cortex_BA9	0.5683	0.57	1	0.796491
GSTM4	Brain_Frontal_Cortex_BA9	0.5682	0.57	1	0.796491
GNGT2	Brain_Hippocampus	0.5681	0.57	1	0.796491
CTD-2555O16.3	Brain_Nucleus_accumbens_basal_ganglia	0.5675	0.57	1	0.796491
SUSD2	Brain_Putamen_basal_ganglia	0.5688	0.57	1	0.796491
TCTN2	Brain_Substantia_nigra	-0.5684	0.57	1	0.796491
LMO3	Cortex (PsychENCODE)	0.56754	0.57	1	0.796491
SYNDIG1	Cortex (PsychENCODE)	-0.56846	0.57	1	0.796491
WFDC1	Cortex (PsychENCODE)	0.56786	0.57	1	0.796491
MINPP1	Cortex (PsychENCODE)	0.568282	0.57	1	0.796491
SGCA	Cortex (PsychENCODE)	-0.56792	0.57	1	0.796491
EXPH5	Cortex (PsychENCODE)	-0.56763	0.57	1	0.796491
LPHN2	Cortex (PsychENCODE)	0.567449	0.57	1	0.796491
CNN3	Cortex (PsychENCODE)	0.567421	0.57	1	0.796491
PANK1	Cortex (PsychENCODE)	0.567792	0.57	1	0.796491
COL24A1	Cortex (PsychENCODE)	-0.567746	0.57	1	0.796491
LINC00652	Cortex (PsychENCODE)	-0.56745	0.57	1	0.796491
C6orf164	Cortex (PsychENCODE)	0.567603	0.57	1	0.796491
C10orf128	Cortex (PsychENCODE)	0.567788	0.57	1	0.796491
LINC00662	Cortex (PsychENCODE)	0.568619	0.57	1	0.796491
FAM208A	Whole_Blood	0.5687	0.57	1	0.796491
PSD4	Whole_Blood	0.568673	0.57	1	0.796491
ZNHIT6	Whole_Blood	0.56858	0.57	1	0.796491
TSGA10	Whole_Blood	0.567389	0.57	1	0.796491
RP11-290F5.1	Whole_Blood	-0.5676	0.57	1	0.796491
DGKH	Whole_Blood	-0.5688	0.57	1	0.796491
CENPJ	Brain_Substantia_nigra	0.567844	0.570141	1	0.796668
EXOC2	Brain_Anterior_cingulate_cortex_BA24	0.5671	0.570623	1	0.79709
VTA1	Brain_Anterior_cingulate_cortex_BA24	-0.5666	0.570973	1	0.79709
TMEM183A	Brain_Amygdala	0.5671	0.571	1	0.79709
TC2N	Brain_Amygdala	-0.566	0.571	1	0.79709
PSCA	Brain_Amygdala	-0.56637	0.571	1	0.79709
DNAL1	Brain_Caudate_basal_ganglia	0.56666	0.571	1	0.79709
YEATS4	Brain_Caudate_basal_ganglia	0.56645	0.571	1	0.79709
SURF1	Brain_Caudate_basal_ganglia	0.5661	0.571	1	0.79709
RP4-607J23.2	Brain_Caudate_basal_ganglia	-0.5664	0.571	1	0.79709
RP11-421L21.3	Brain_Caudate_basal_ganglia	-0.5669	0.571	1	0.79709
TBCK	Brain_Caudate_basal_ganglia	-0.567	0.571	1	0.79709
SIGIRR	Brain_Cerebellar_Hemisphere	0.5671	0.571	1	0.79709
FKRP	Brain_Cerebellar_Hemisphere	0.56681	0.571	1	0.79709
STRADA	Brain_Cerebellar_Hemisphere	-0.5666	0.571	1	0.79709
SUPV3L1	Brain_Cerebellum	0.5668	0.571	1	0.79709
SPATA5L1	Brain_Cerebellum	-0.566	0.571	1	0.79709
NOL10	Brain_Cortex	0.5664	0.571	1	0.79709
FRAS1	Brain_Cortex	-0.56594	0.571	1	0.79709
CCDC23	Brain_Cortex	-0.56717	0.571	1	0.79709
RP11-264M12.2	Brain_Frontal_Cortex_BA9	0.5668	0.571	1	0.79709
TEX264	Brain_Frontal_Cortex_BA9	0.56609	0.571	1	0.79709
NCOR1	Brain_Frontal_Cortex_BA9	-0.5663	0.571	1	0.79709
DRAM1	Brain_Hippocampus	0.5661	0.571	1	0.79709
CELF3	Brain_Hippocampus	-0.566	0.571	1	0.79709
ARHGEF26-AS1	Brain_Nucleus_accumbens_basal_ganglia	0.56657	0.571	1	0.79709
CTC-297N7.8	Brain_Nucleus_accumbens_basal_ganglia	0.56614	0.571	1	0.79709
LCN15	Brain_Putamen_basal_ganglia	-0.5666	0.571	1	0.79709
FBXL15	Cortex (PsychENCODE)	0.56707	0.571	1	0.79709
RPL23	Cortex (PsychENCODE)	-0.56639	0.571	1	0.79709
RAB1B	Cortex (PsychENCODE)	0.56608	0.571	1	0.79709
MEX3C	Cortex (PsychENCODE)	0.56662	0.571	1	0.79709
NELFA	Cortex (PsychENCODE)	0.56692	0.571	1	0.79709
RP11-46H11.3	Cortex (PsychENCODE)	0.56696	0.571	1	0.79709
RP11-973H7.1	Whole_Blood	0.567	0.571	1	0.79709
RN7SL263P	Whole_Blood	0.56605	0.571	1	0.79709
CASP9	Whole_Blood	0.56598	0.571	1	0.79709
TUBBP5	Whole_Blood	0.56594	0.571	1	0.79709
PELI2	Whole_Blood	-0.5665	0.571	1	0.79709
ADAM1A	Whole_Blood	-0.5671	0.571	1	0.79709
RP11-384K6.6	Brain_Putamen_basal_ganglia	0.5654	0.57179	1	0.797788
LYRM2	Brain_Amygdala	0.56461	0.572	1	0.797788
TRPM1	Brain_Amygdala	-0.56438	0.572	1	0.797788
NCLN	Brain_Anterior_cingulate_cortex_BA24	0.56484	0.572	1	0.797788
DHFR	Brain_Caudate_basal_ganglia	0.5647	0.572	1	0.797788
RP11-38G5.2	Brain_Cerebellar_Hemisphere	0.5658	0.572	1	0.797788
CCDC125	Brain_Cerebellar_Hemisphere	0.5658	0.572	1	0.797788
ERCC6L2	Brain_Cerebellar_Hemisphere	-0.5644	0.572	1	0.797788
POMZP3	Brain_Cerebellar_Hemisphere	-0.56467	0.572	1	0.797788
RP11-895K13.2	Brain_Cerebellar_Hemisphere	-0.5654	0.572	1	0.797788
SVEP1	Brain_Cerebellum	0.5653	0.572	1	0.797788
ZNF100	Brain_Cerebellum	0.56517	0.572	1	0.797788
PCM1	Brain_Cerebellum	-0.5645	0.572	1	0.797788
AC010976.2	Brain_Cerebellum	-0.56454	0.572	1	0.797788
HIP1R	Brain_Cerebellum	-0.5649	0.572	1	0.797788
C3orf70	Brain_Cerebellum	-0.56506	0.572	1	0.797788
ARAP1-AS2	Brain_Cerebellum	-0.5651	0.572	1	0.797788
C1orf145	Brain_Cortex	0.56442	0.572	1	0.797788
MRVI1-AS1	Brain_Cortex	-0.56506	0.572	1	0.797788
CLEC12A	Brain_Cortex	-0.56575	0.572	1	0.797788
TXLNA	Brain_Frontal_Cortex_BA9	0.5648	0.572	1	0.797788
RP11-161M6.2	Brain_Frontal_Cortex_BA9	-0.5652	0.572	1	0.797788
RPL3P7	Brain_Frontal_Cortex_BA9	-0.5658	0.572	1	0.797788
LINC00909	Brain_Hypothalamus	0.565	0.572	1	0.797788
SLFN5	Brain_Hypothalamus	-0.56584	0.572	1	0.797788
SLC7A9	Brain_Nucleus_accumbens_basal_ganglia	-0.5652	0.572	1	0.797788
CCDC23	Brain_Substantia_nigra	-0.5653	0.572	1	0.797788
TMOD2	Cortex (PsychENCODE)	0.56461	0.572	1	0.797788
KIAA1033	Cortex (PsychENCODE)	0.56552	0.572	1	0.797788
TNFRSF21	Cortex (PsychENCODE)	0.565064	0.572	1	0.797788
CTGLF10P	Cortex (PsychENCODE)	-0.564391	0.572	1	0.797788
FGD5P1	Cortex (PsychENCODE)	0.56575	0.572	1	0.797788
ITPKA	Whole_Blood	0.565	0.572	1	0.797788
MYOM2	Whole_Blood	-0.5649	0.572	1	0.797788
SECTM1	Whole_Blood	-0.56565	0.572	1	0.797788
GDF7	Brain_Anterior_cingulate_cortex_BA24	-0.56313	0.573	1	0.798425
DPP8	Brain_Caudate_basal_ganglia	0.56419	0.573	1	0.798425
LA16c-306A4.2	Brain_Cerebellar_Hemisphere	0.5637	0.573	1	0.798425
ODF2	Brain_Cerebellar_Hemisphere	-0.5635	0.573	1	0.798425
MOB3B	Brain_Cerebellar_Hemisphere	-0.5639	0.573	1	0.798425
hsa-mir-1199	Brain_Cerebellar_Hemisphere	-0.564	0.573	1	0.798425
RP11-493E12.1	Brain_Cerebellum	0.56361	0.573	1	0.798425
CLCNKA	Brain_Cerebellum	-0.56293	0.573	1	0.798425
AARS	Brain_Cerebellum	-0.56351	0.573	1	0.798425
LINC00693	Brain_Cortex	0.56407	0.573	1	0.798425
SWAP70	Brain_Cortex	0.56316	0.573	1	0.798425
SERPINF2	Brain_Cortex	-0.563	0.573	1	0.798425
LAYN	Brain_Cortex	-0.56331	0.573	1	0.798425
BTNL3	Brain_Cortex	-0.56366	0.573	1	0.798425
AC069213.1	Brain_Frontal_Cortex_BA9	0.56297	0.573	1	0.798425
MMD2	Brain_Frontal_Cortex_BA9	-0.56295	0.573	1	0.798425
QRSL1	Brain_Frontal_Cortex_BA9	-0.5639	0.573	1	0.798425
RP11-395L14.5	Brain_Hippocampus	0.564	0.573	1	0.798425
ZNF496	Brain_Hippocampus	-0.563	0.573	1	0.798425
MYBPC1	Brain_Hippocampus	-0.56314	0.573	1	0.798425
KCNN4	Brain_Hypothalamus	0.5636	0.573	1	0.798425
OGFOD3	Brain_Hypothalamus	-0.56423	0.573	1	0.798425
CDC123	Brain_Nucleus_accumbens_basal_ganglia	0.56366	0.573	1	0.798425
SLC15A3	Cortex (PsychENCODE)	-0.5632	0.573	1	0.798425
OPRM1	Cortex (PsychENCODE)	-0.563437	0.573	1	0.798425
SLC16A7	Cortex (PsychENCODE)	-0.56413	0.573	1	0.798425
PTPRJ	Cortex (PsychENCODE)	0.5636	0.573	1	0.798425
C12orf23	Cortex (PsychENCODE)	0.56314	0.573	1	0.798425
GATS	Cortex (PsychENCODE)	-0.563	0.573	1	0.798425
ABCF3	Cortex (PsychENCODE)	0.5632	0.573	1	0.798425
IL17RC	Cortex (PsychENCODE)	0.56356	0.573	1	0.798425
RP1-45I4.3	Cortex (PsychENCODE)	-0.56398	0.573	1	0.798425
CTD-2192J16.11	Cortex (PsychENCODE)	0.563	0.573	1	0.798425
MTND2P29	Cortex (PsychENCODE)	0.563367	0.573	1	0.798425
AC006116.22	Cortex (PsychENCODE)	-0.563389	0.573	1	0.798425
C9orf43	Whole_Blood	0.56311	0.573	1	0.798425
CEP170B	Whole_Blood	-0.5643	0.573	1	0.798425
SKAP2	Whole_Blood	-0.56434	0.573	1	0.798425
PTPLAD2	Brain_Nucleus_accumbens_basal_ganglia	-0.56302	0.573421	1	0.798991
F11	Brain_Anterior_cingulate_cortex_BA24	0.5629	0.573477	1	0.79905
FAM21A	Brain_Substantia_nigra	0.56287	0.573521	1	0.799091
C12orf73	Brain_Amygdala	-0.5615	0.574	1	0.79914
ERO1LB	Brain_Amygdala	-0.5617	0.574	1	0.79914
MRPS27	Brain_Anterior_cingulate_cortex_BA24	0.5627	0.574	1	0.79914
ETFB	Brain_Anterior_cingulate_cortex_BA24	0.56228	0.574	1	0.79914
C1orf50	Brain_Anterior_cingulate_cortex_BA24	0.562234	0.574	1	0.79914
RP11-534L20.5	Brain_Caudate_basal_ganglia	0.56197	0.574	1	0.79914
ZNF547	Brain_Cerebellar_Hemisphere	0.56196	0.574	1	0.79914
RASA4CP	Brain_Cerebellar_Hemisphere	-0.56259	0.574	1	0.79914
MEST	Brain_Cerebellum	-0.5619	0.574	1	0.79914
RP11-302L19.3	Brain_Cortex	0.562	0.574	1	0.79914
RP11-745C15.2	Brain_Cortex	-0.5626	0.574	1	0.79914
ADAMTS3	Brain_Frontal_Cortex_BA9	0.5627	0.574	1	0.79914
NLRC4	Brain_Frontal_Cortex_BA9	-0.5623	0.574	1	0.79914
KSR1	Brain_Frontal_Cortex_BA9	-0.5626	0.574	1	0.79914
RP11-434C1.1	Brain_Frontal_Cortex_BA9	-0.56277	0.574	1	0.79914
S100A10	Brain_Hypothalamus	-0.56253	0.574	1	0.79914
SDR39U1	Brain_Nucleus_accumbens_basal_ganglia	0.5616	0.574	1	0.79914
CTD-3064H18.1	Brain_Putamen_basal_ganglia	-0.561626	0.574	1	0.79914
C17orf50	Brain_Putamen_basal_ganglia	-0.5621	0.574	1	0.79914
FGFR2	Cortex (PsychENCODE)	-0.561802	0.574	1	0.79914
SLC46A1	Cortex (PsychENCODE)	-0.56199	0.574	1	0.79914
MIB1	Cortex (PsychENCODE)	-0.56281	0.574	1	0.79914
TRAFD1	Cortex (PsychENCODE)	0.56224	0.574	1	0.79914
RGS7	Cortex (PsychENCODE)	-0.562327	0.574	1	0.79914
CCDC167	Cortex (PsychENCODE)	0.561898	0.574	1	0.79914
ADRA2B	Cortex (PsychENCODE)	0.56251	0.574	1	0.79914
RP11-345J13.1	Cortex (PsychENCODE)	-0.5617	0.574	1	0.79914
SUGT1P3	Cortex (PsychENCODE)	0.5621	0.574	1	0.79914
AC093668.2	Cortex (PsychENCODE)	-0.562	0.574	1	0.79914
C19orf54	Whole_Blood	0.56245	0.574	1	0.79914
FAM86JP	Whole_Blood	0.5624	0.574	1	0.79914
CRIPAK	Brain_Substantia_nigra	-0.5611	0.57473	1	0.799695
NDUFAF1	Brain_Amygdala	0.5614	0.575	1	0.799695
KLC3	Brain_Caudate_basal_ganglia	0.56126	0.575	1	0.799695
MRPL14	Brain_Caudate_basal_ganglia	0.5611	0.575	1	0.799695
DIS3L	Brain_Caudate_basal_ganglia	0.56069	0.575	1	0.799695
CTD-3049M7.1	Brain_Caudate_basal_ganglia	-0.56033	0.575	1	0.799695
AP001468.1	Brain_Cerebellar_Hemisphere	0.5605	0.575	1	0.799695
RP11-57H12.5	Brain_Cerebellar_Hemisphere	0.5603	0.575	1	0.799695
RABL2B	Brain_Cerebellum	0.56143	0.575	1	0.799695
RPL36	Brain_Cerebellum	0.56078	0.575	1	0.799695
TMEM230	Brain_Cerebellum	0.5601	0.575	1	0.799695
KIAA0195	Brain_Cerebellum	-0.56048	0.575	1	0.799695
LINC00957	Brain_Cerebellum	-0.5608	0.575	1	0.799695
TONSL	Brain_Cerebellum	-0.5613	0.575	1	0.799695
AL590822.1	Brain_Cerebellum	-0.56131	0.575	1	0.799695
CTD-2651B20.4	Brain_Cortex	0.56136	0.575	1	0.799695
UTP18	Brain_Cortex	0.56131	0.575	1	0.799695
CLDN9	Brain_Cortex	0.5608	0.575	1	0.799695
CA5A	Brain_Cortex	0.5604	0.575	1	0.799695
LIMD1	Brain_Cortex	-0.56089	0.575	1	0.799695
INPP1	Brain_Hippocampus	0.5603	0.575	1	0.799695
PTPLA	Brain_Hippocampus	-0.5602	0.575	1	0.799695
RP11-436F23.1	Brain_Hippocampus	-0.5602	0.575	1	0.799695
CTD-2325M2.1	Brain_Hippocampus	-0.5605	0.575	1	0.799695
RP13-977J11.2	Brain_Hippocampus	-0.56083	0.575	1	0.799695
FOXRED1	Brain_Hypothalamus	-0.55999	0.575	1	0.799695
HMGXB3	Brain_Nucleus_accumbens_basal_ganglia	-0.56062	0.575	1	0.799695
GAK	Brain_Nucleus_accumbens_basal_ganglia	-0.561	0.575	1	0.799695
C2orf71	Brain_Putamen_basal_ganglia	-0.5604	0.575	1	0.799695
RP11-307C18.1	Brain_Putamen_basal_ganglia	-0.5609	0.575	1	0.799695
RP11-797H7.3	Brain_Substantia_nigra	0.56127	0.575	1	0.799695
LA16c-325D7.2	Brain_Substantia_nigra	0.5604	0.575	1	0.799695
KLF7	Cortex (PsychENCODE)	0.56008	0.575	1	0.799695
DBNL	Cortex (PsychENCODE)	-0.561	0.575	1	0.799695
ZFYVE27	Cortex (PsychENCODE)	-0.560121	0.575	1	0.799695
HMGB3P22	Cortex (PsychENCODE)	-0.5611	0.575	1	0.799695
EBLN2	Cortex (PsychENCODE)	-0.56131	0.575	1	0.799695
RP11-29P20.1	Cortex (PsychENCODE)	-0.5603	0.575	1	0.799695
U2AF1L4	Whole_Blood	0.56118	0.575	1	0.799695
DUSP14	Whole_Blood	0.56068	0.575	1	0.799695
GPATCH2L	Whole_Blood	-0.561	0.575	1	0.799695
AC083949.1	Whole_Blood	-0.561182	0.575	1	0.799695
FAM21A	Brain_Amygdala	0.5606	0.575099	1	0.799813
RP11-597D13.9	Brain_Putamen_basal_ganglia	-0.5602	0.57536	1	0.800156
PPIE	Brain_Amygdala	0.5594	0.576	1	0.800408
CTC-484P3.1	Brain_Amygdala	-0.55875	0.576	1	0.800408
PCNXL4	Brain_Anterior_cingulate_cortex_BA24	0.55963	0.576	1	0.800408
CTD-2162K18.3	Brain_Caudate_basal_ganglia	0.5596	0.576	1	0.800408
CDC20P1	Brain_Caudate_basal_ganglia	0.5595	0.576	1	0.800408
RNF215	Brain_Caudate_basal_ganglia	0.55897	0.576	1	0.800408
YEATS2-AS1	Brain_Caudate_basal_ganglia	-0.5599	0.576	1	0.800408
NBPF2P	Brain_Cerebellar_Hemisphere	0.5592	0.576	1	0.800408
ZNF20	Brain_Cerebellar_Hemisphere	0.55894	0.576	1	0.800408
AL049542.1	Brain_Cerebellar_Hemisphere	0.5587	0.576	1	0.800408
TPPP	Brain_Cerebellar_Hemisphere	-0.5591	0.576	1	0.800408
CDK3	Brain_Cerebellar_Hemisphere	-0.55914	0.576	1	0.800408
CLVS1	Brain_Cerebellum	0.5591	0.576	1	0.800408
OR1F1	Brain_Cerebellum	0.5587	0.576	1	0.800408
APPL2	Brain_Cerebellum	-0.5586	0.576	1	0.800408
PRKAG2	Brain_Cerebellum	-0.5597	0.576	1	0.800408
SEC24A	Brain_Cortex	0.5586	0.576	1	0.800408
RP11-723O4.2	Brain_Frontal_Cortex_BA9	-0.55919	0.576	1	0.800408
COA1	Brain_Frontal_Cortex_BA9	-0.55929	0.576	1	0.800408
IFRD1	Brain_Nucleus_accumbens_basal_ganglia	-0.55871	0.576	1	0.800408
RP11-489D6.2	Brain_Nucleus_accumbens_basal_ganglia	-0.5592	0.576	1	0.800408
MDH1B	Brain_Nucleus_accumbens_basal_ganglia	-0.55965	0.576	1	0.800408
RP11-873E20.1	Brain_Putamen_basal_ganglia	0.5586	0.576	1	0.800408
AP000350.4	Brain_Substantia_nigra	0.5596	0.576	1	0.800408
SLC27A6	Brain_Substantia_nigra	0.5592	0.576	1	0.800408
AC138783.12	Brain_Substantia_nigra	-0.55859	0.576	1	0.800408
ACACB	Cortex (PsychENCODE)	0.55943	0.576	1	0.800408
APAF1	Cortex (PsychENCODE)	-0.5593	0.576	1	0.800408
SMAD6	Cortex (PsychENCODE)	0.55893	0.576	1	0.800408
NDUFAF6	Cortex (PsychENCODE)	0.5597	0.576	1	0.800408
SEMA4B	Cortex (PsychENCODE)	0.55991	0.576	1	0.800408
EHD4	Whole_Blood	-0.5599	0.576	1	0.800408
AF146191.4	Brain_Anterior_cingulate_cortex_BA24	-0.5587	0.576385	1	0.8009
AC079922.3	Brain_Amygdala	0.55799	0.577	1	0.8009
FAM179A	Brain_Anterior_cingulate_cortex_BA24	-0.55787	0.577	1	0.8009
TMEM167A	Brain_Caudate_basal_ganglia	-0.5571	0.577	1	0.8009
AC139100.3	Brain_Caudate_basal_ganglia	-0.55782	0.577	1	0.8009
MED10	Brain_Cerebellar_Hemisphere	0.5583	0.577	1	0.8009
CCBL2	Brain_Cerebellar_Hemisphere	-0.5571	0.577	1	0.8009
OSBPL10	Brain_Cerebellar_Hemisphere	-0.5574	0.577	1	0.8009
NUDT6	Brain_Cerebellar_Hemisphere	-0.5578	0.577	1	0.8009
SRP14-AS1	Brain_Cerebellar_Hemisphere	-0.5585	0.577	1	0.8009
DNAJC18	Brain_Cerebellum	0.5577	0.577	1	0.8009
FLVCR1-AS1	Brain_Cerebellum	0.55767	0.577	1	0.8009
TMEM51-AS1	Brain_Cerebellum	-0.5571	0.577	1	0.8009
AC079779.5	Brain_Cerebellum	-0.55748	0.577	1	0.8009
SPTBN5	Brain_Cerebellum	-0.558	0.577	1	0.8009
RPS16	Brain_Cerebellum	-0.55811	0.577	1	0.8009
CTD-3232M19.2	Brain_Cortex	0.5583	0.577	1	0.8009
POLK	Brain_Cortex	-0.55802	0.577	1	0.8009
SUMF2	Brain_Cortex	-0.5582	0.577	1	0.8009
CTD-3110H11.1	Brain_Frontal_Cortex_BA9	-0.55739	0.577	1	0.8009
CYP4A11	Brain_Frontal_Cortex_BA9	-0.5575	0.577	1	0.8009
SULT1C2	Brain_Frontal_Cortex_BA9	-0.5576	0.577	1	0.8009
RP11-480I12.5	Brain_Frontal_Cortex_BA9	-0.5578	0.577	1	0.8009
CHRNB1	Brain_Hippocampus	0.558	0.577	1	0.8009
MRPS35	Brain_Hippocampus	-0.55773	0.577	1	0.8009
RP11-295M18.2	Brain_Hypothalamus	0.55752	0.577	1	0.8009
C17orf104	Brain_Hypothalamus	-0.55735	0.577	1	0.8009
IQCB1	Brain_Hypothalamus	-0.55792	0.577	1	0.8009
TNRC18P1	Brain_Hypothalamus	-0.5584	0.577	1	0.8009
ZYG11B	Brain_Nucleus_accumbens_basal_ganglia	0.558404	0.577	1	0.8009
CTD-2085J24.4	Brain_Nucleus_accumbens_basal_ganglia	0.5581	0.577	1	0.8009
ADI1	Brain_Putamen_basal_ganglia	0.5581	0.577	1	0.8009
RP11-498P14.5	Brain_Putamen_basal_ganglia	-0.5573	0.577	1	0.8009
NUP107	Brain_Putamen_basal_ganglia	-0.5585	0.577	1	0.8009
SNRPA1	Brain_Substantia_nigra	0.557	0.577	1	0.8009
TRAF4	Cortex (PsychENCODE)	-0.55837	0.577	1	0.8009
MBD2	Cortex (PsychENCODE)	-0.55771	0.577	1	0.8009
ANAPC16	Cortex (PsychENCODE)	0.557308	0.577	1	0.8009
MYOZ2	Cortex (PsychENCODE)	-0.55814	0.577	1	0.8009
PLEKHF2	Cortex (PsychENCODE)	-0.5581	0.577	1	0.8009
OLFML2A	Cortex (PsychENCODE)	-0.55771	0.577	1	0.8009
TSPYL4	Cortex (PsychENCODE)	-0.557429	0.577	1	0.8009
AC093724.2	Cortex (PsychENCODE)	-0.5579	0.577	1	0.8009
LINC00683	Cortex (PsychENCODE)	-0.55779	0.577	1	0.8009
MRPL48	Whole_Blood	0.5585	0.577	1	0.8009
THAP7-AS1	Brain_Amygdala	0.5568	0.578	1	0.801591
ANKRD36B	Brain_Amygdala	0.55613	0.578	1	0.801591
TMEM199	Brain_Anterior_cingulate_cortex_BA24	-0.5558	0.578	1	0.801591
BRIP1	Brain_Caudate_basal_ganglia	0.5566	0.578	1	0.801591
MFGE8	Brain_Caudate_basal_ganglia	0.55648	0.578	1	0.801591
C6orf89	Brain_Caudate_basal_ganglia	0.5563	0.578	1	0.801591
AKR1C2	Brain_Caudate_basal_ganglia	0.556292	0.578	1	0.801591
SLC26A8	Brain_Cerebellar_Hemisphere	-0.55673	0.578	1	0.801591
KIAA1841	Brain_Cerebellum	0.55698	0.578	1	0.801591
LRP2BP	Brain_Cerebellum	-0.55582	0.578	1	0.801591
NOS2	Brain_Cortex	0.55684	0.578	1	0.801591
C1orf146	Brain_Frontal_Cortex_BA9	-0.5557	0.578	1	0.801591
ATP5S	Brain_Frontal_Cortex_BA9	-0.55608	0.578	1	0.801591
RP11-545I5.3	Brain_Frontal_Cortex_BA9	-0.5565	0.578	1	0.801591
RP11-613D13.8	Brain_Hippocampus	0.5559	0.578	1	0.801591
RP11-63L7.5	Brain_Hypothalamus	0.5563	0.578	1	0.801591
C5orf45	Brain_Hypothalamus	0.55615	0.578	1	0.801591
DDX55	Brain_Nucleus_accumbens_basal_ganglia	0.556	0.578	1	0.801591
OR2L13	Brain_Putamen_basal_ganglia	-0.55617	0.578	1	0.801591
GABPB1-AS1	Brain_Putamen_basal_ganglia	-0.556983	0.578	1	0.801591
RP11-3L8.3	Brain_Substantia_nigra	0.5561	0.578	1	0.801591
NCAPD2	Cortex (PsychENCODE)	-0.5559	0.578	1	0.801591
AKAP11	Cortex (PsychENCODE)	-0.5557	0.578	1	0.801591
PLAA	Cortex (PsychENCODE)	0.55599	0.578	1	0.801591
MUT	Cortex (PsychENCODE)	-0.556526	0.578	1	0.801591
ADH1B	Cortex (PsychENCODE)	0.55629	0.578	1	0.801591
ABCB8	Cortex (PsychENCODE)	0.556	0.578	1	0.801591
FBXO16	Cortex (PsychENCODE)	-0.5563	0.578	1	0.801591
NUTM2A-AS1	Cortex (PsychENCODE)	0.555592	0.578	1	0.801591
RP5-1177M21.1	Cortex (PsychENCODE)	-0.55582	0.578	1	0.801591
RP11-885N19.6	Cortex (PsychENCODE)	0.55624	0.578	1	0.801591
RP11-61E11.2	Cortex (PsychENCODE)	-0.55616	0.578	1	0.801591
NSFL1C	Whole_Blood	0.5569	0.578	1	0.801591
SLC25A39	Whole_Blood	0.55679	0.578	1	0.801591
SFTPD	Whole_Blood	-0.55686	0.578	1	0.801591
SMIM2-AS1	Brain_Hypothalamus	0.55516	0.57879	1	0.802201
CLUAP1	Brain_Amygdala	0.5553	0.579	1	0.802201
PRSS33	Brain_Amygdala	0.5552	0.579	1	0.802201
TREM2	Brain_Amygdala	-0.5542	0.579	1	0.802201
KLHDC8A	Brain_Anterior_cingulate_cortex_BA24	0.554707	0.579	1	0.802201
RANBP17	Brain_Cerebellar_Hemisphere	0.5553	0.579	1	0.802201
LYST	Brain_Cerebellar_Hemisphere	0.5549	0.579	1	0.802201
KIAA1143	Brain_Cerebellar_Hemisphere	-0.5542	0.579	1	0.802201
AC108448.2	Brain_Cerebellar_Hemisphere	-0.555	0.579	1	0.802201
CTD-2256P15.4	Brain_Cerebellum	0.5555	0.579	1	0.802201
CTD-2651B20.1	Brain_Cerebellum	0.5549	0.579	1	0.802201
TAC1	Brain_Cerebellum	-0.5545	0.579	1	0.802201
NME4	Brain_Cerebellum	-0.55458	0.579	1	0.802201
LINC01057	Brain_Cerebellum	-0.5551	0.579	1	0.802201
AC003005.2	Brain_Cortex	0.5549	0.579	1	0.802201
INPP1	Brain_Frontal_Cortex_BA9	0.5552	0.579	1	0.802201
LURAP1L	Brain_Frontal_Cortex_BA9	0.555	0.579	1	0.802201
ZDHHC8P1	Brain_Frontal_Cortex_BA9	-0.55434	0.579	1	0.802201
CTD-2339F6.1	Brain_Frontal_Cortex_BA9	-0.5546	0.579	1	0.802201
RP11-295M18.2	Brain_Hippocampus	0.5552	0.579	1	0.802201
RP11-326C3.7	Brain_Hippocampus	-0.5554	0.579	1	0.802201
XRCC1	Brain_Hypothalamus	0.5544	0.579	1	0.802201
PEBP4	Brain_Hypothalamus	0.5544	0.579	1	0.802201
RP5-1024N4.4	Brain_Nucleus_accumbens_basal_ganglia	0.554618	0.579	1	0.802201
PRODH	Brain_Nucleus_accumbens_basal_ganglia	-0.55523	0.579	1	0.802201
SOX15	Brain_Putamen_basal_ganglia	0.5542	0.579	1	0.802201
STX6	Brain_Putamen_basal_ganglia	-0.55419	0.579	1	0.802201
COL26A1	Brain_Substantia_nigra	0.55415	0.579	1	0.802201
PHTF2	Cortex (PsychENCODE)	0.555	0.579	1	0.802201
DPYSL3	Cortex (PsychENCODE)	0.5546	0.579	1	0.802201
MTR	Cortex (PsychENCODE)	0.55557	0.579	1	0.802201
CTSV	Cortex (PsychENCODE)	-0.55501	0.579	1	0.802201
CX3CR1	Cortex (PsychENCODE)	0.55519	0.579	1	0.802201
ORMDL3	Cortex (PsychENCODE)	0.55483	0.579	1	0.802201
DLEU7	Cortex (PsychENCODE)	-0.5551	0.579	1	0.802201
GUSBP4	Cortex (PsychENCODE)	-0.554359	0.579	1	0.802201
TP53RK	Whole_Blood	0.5553	0.579	1	0.802201
ENGASE	Whole_Blood	0.55413	0.579	1	0.802201
RP11-85G21.3	Whole_Blood	-0.55506	0.579	1	0.802201
PDE8A	Brain_Amygdala	0.55367	0.58	1	0.80265
RP5-855F14.1	Brain_Caudate_basal_ganglia	0.55389	0.58	1	0.80265
NPIPA5	Brain_Caudate_basal_ganglia	0.553	0.58	1	0.80265
DPY19L2	Brain_Caudate_basal_ganglia	0.5527	0.58	1	0.80265
CBR1	Brain_Caudate_basal_ganglia	-0.5527	0.58	1	0.80265
SLC5A12	Brain_Caudate_basal_ganglia	-0.55345	0.58	1	0.80265
SLC35F4	Brain_Cerebellar_Hemisphere	0.5539	0.58	1	0.80265
ATP1B3	Brain_Cerebellar_Hemisphere	0.5528	0.58	1	0.80265
AC016683.6	Brain_Cerebellar_Hemisphere	0.5527	0.58	1	0.80265
ACVR2A	Brain_Cerebellar_Hemisphere	-0.5528	0.58	1	0.80265
AC018865.8	Brain_Cerebellar_Hemisphere	-0.5532	0.58	1	0.80265
PDCD1LG2	Brain_Cerebellum	0.5541	0.58	1	0.80265
CDC7	Brain_Cerebellum	0.55371	0.58	1	0.80265
NIPSNAP3A	Brain_Cerebellum	0.5532	0.58	1	0.80265
CCNG2	Brain_Cerebellum	0.55269	0.58	1	0.80265
MSH3	Brain_Cortex	0.55335	0.58	1	0.80265
CCNB1IP1	Brain_Cortex	-0.5537	0.58	1	0.80265
WDR11	Brain_Hippocampus	0.5539	0.58	1	0.80265
CCNYL2	Brain_Hippocampus	0.553	0.58	1	0.80265
PSMC5	Brain_Hippocampus	0.5527	0.58	1	0.80265
CWF19L1	Brain_Nucleus_accumbens_basal_ganglia	-0.55393	0.58	1	0.80265
HIBCH	Brain_Putamen_basal_ganglia	0.5535	0.58	1	0.80265
KB-226F1.1	Brain_Substantia_nigra	0.5538	0.58	1	0.80265
SEC61G	Cortex (PsychENCODE)	-0.554	0.58	1	0.80265
DPYS	Cortex (PsychENCODE)	0.5539	0.58	1	0.80265
USP6NL	Cortex (PsychENCODE)	0.55302	0.58	1	0.80265
DZIP1L	Cortex (PsychENCODE)	-0.55387	0.58	1	0.80265
OR2D2	Cortex (PsychENCODE)	0.55362	0.58	1	0.80265
AFMID	Cortex (PsychENCODE)	-0.55373	0.58	1	0.80265
ZNF273	Cortex (PsychENCODE)	0.554	0.58	1	0.80265
AL021068.1	Cortex (PsychENCODE)	-0.553652	0.58	1	0.80265
LY86-AS1	Cortex (PsychENCODE)	-0.55276	0.58	1	0.80265
RP11-667F9.1	Cortex (PsychENCODE)	-0.553	0.58	1	0.80265
POU5F1P6	Cortex (PsychENCODE)	0.554	0.58	1	0.80265
LBX2-AS1	Cortex (PsychENCODE)	0.55346	0.58	1	0.80265
RP11-797A18.6	Cortex (PsychENCODE)	-0.55294	0.58	1	0.80265
NUDT3	Cortex (PsychENCODE)	0.552729	0.58	1	0.80265
CDRT4	Whole_Blood	0.554	0.58	1	0.80265
CTD-2260A17.3	Whole_Blood	0.55396	0.58	1	0.80265
SFT2D1	Whole_Blood	0.5539	0.58	1	0.80265
IL18RAP	Whole_Blood	0.553208	0.58	1	0.80265
EML3	Whole_Blood	0.553	0.58	1	0.80265
NCAPD2	Whole_Blood	0.553	0.58	1	0.80265
PHLDB3	Whole_Blood	-0.55345	0.58	1	0.80265
SPC24	Whole_Blood	-0.55378	0.58	1	0.80265
CDC14A	Whole_Blood	-0.55386	0.58	1	0.80265
AL359195.1	Whole_Blood	-0.55407	0.58	1	0.80265
WDR4	Brain_Putamen_basal_ganglia	-0.5533	0.580079	1	0.80274
C1QTNF9	Brain_Hypothalamus	-0.55314	0.58017	1	0.802846
EP400NL	Brain_Amygdala	-0.5518	0.581	1	0.803317
ITGB3BP	Brain_Caudate_basal_ganglia	0.55206	0.581	1	0.803317
RAB40B	Brain_Caudate_basal_ganglia	0.5518	0.581	1	0.803317
HAR1A	Brain_Caudate_basal_ganglia	0.5512	0.581	1	0.803317
RP11-561C5.4	Brain_Caudate_basal_ganglia	-0.5521	0.581	1	0.803317
SLC2A12	Brain_Cerebellar_Hemisphere	0.55265	0.581	1	0.803317
UPK3BL	Brain_Cerebellar_Hemisphere	-0.55133	0.581	1	0.803317
SEC13P1	Brain_Cerebellar_Hemisphere	-0.5515	0.581	1	0.803317
WDR91	Brain_Cerebellum	0.552	0.581	1	0.803317
ALOX15	Brain_Cortex	-0.55219	0.581	1	0.803317
UEVLD	Brain_Frontal_Cortex_BA9	0.552279	0.581	1	0.803317
ZNF169	Brain_Frontal_Cortex_BA9	-0.5513	0.581	1	0.803317
MIS12	Brain_Hippocampus	-0.5524	0.581	1	0.803317
RP11-574K11.29	Brain_Nucleus_accumbens_basal_ganglia	0.55171	0.581	1	0.803317
RP11-147L13.2	Brain_Nucleus_accumbens_basal_ganglia	-0.55155	0.581	1	0.803317
LDB1	Brain_Putamen_basal_ganglia	0.55169	0.581	1	0.803317
GUCA1A	Cortex (PsychENCODE)	-0.552032	0.581	1	0.803317
HPCAL4	Cortex (PsychENCODE)	0.551289	0.581	1	0.803317
OPN5	Cortex (PsychENCODE)	-0.55215	0.581	1	0.803317
NAPB	Cortex (PsychENCODE)	-0.55133	0.581	1	0.803317
GAD1	Cortex (PsychENCODE)	0.5514	0.581	1	0.803317
ABCG8	Cortex (PsychENCODE)	-0.55217	0.581	1	0.803317
HLCS	Cortex (PsychENCODE)	0.55145	0.581	1	0.803317
SBSPON	Cortex (PsychENCODE)	0.5522	0.581	1	0.803317
RP11-274B21.4	Cortex (PsychENCODE)	0.553	0.581	1	0.803317
CTB-187M2.2	Cortex (PsychENCODE)	0.55147	0.581	1	0.803317
RP11-605F22.2	Whole_Blood	0.5525	0.581	1	0.803317
TRAV8-5	Whole_Blood	0.5523	0.581	1	0.803317
FSTL4	Whole_Blood	0.55171	0.581	1	0.803317
GPATCH1	Whole_Blood	-0.55142	0.581	1	0.803317
RP1-102H19.8	Whole_Blood	-0.5518	0.581	1	0.803317
STX17	Whole_Blood	-0.55218	0.581	1	0.803317
TRPV4	Whole_Blood	-0.5522	0.581	1	0.803317
SLC26A8	Whole_Blood	-0.5525	0.581	1	0.803317
RPRD1A	Brain_Amygdala	-0.5516	0.581211	1	0.803589
FRAT2	Brain_Substantia_nigra	-0.55134	0.581398	1	0.803828
SLC35E1P1	Brain_Hippocampus	0.551	0.58167	1	0.803923
PCM1	Brain_Amygdala	-0.54993	0.582	1	0.803923
RP11-263K4.3	Brain_Anterior_cingulate_cortex_BA24	0.5509	0.582	1	0.803923
DBF4B	Brain_Anterior_cingulate_cortex_BA24	0.5506	0.582	1	0.803923
EGFEM1P	Brain_Caudate_basal_ganglia	-0.5505	0.582	1	0.803923
KPNA1	Brain_Cerebellar_Hemisphere	0.5509	0.582	1	0.803923
RP11-305P22.9	Brain_Cerebellar_Hemisphere	-0.55	0.582	1	0.803923
AC024937.4	Brain_Cerebellum	0.55047	0.582	1	0.803923
IQCG	Brain_Cerebellum	-0.5502	0.582	1	0.803923
CYP4F3	Brain_Cortex	0.551	0.582	1	0.803923
METTL21EP	Brain_Cortex	0.55001	0.582	1	0.803923
TMCO3	Brain_Frontal_Cortex_BA9	0.551	0.582	1	0.803923
C3orf67	Brain_Frontal_Cortex_BA9	-0.55047	0.582	1	0.803923
RPS20	Brain_Frontal_Cortex_BA9	-0.55068	0.582	1	0.803923
AC003005.2	Brain_Hippocampus	0.5503	0.582	1	0.803923
RP5-943J3.1	Brain_Hippocampus	0.55	0.582	1	0.803923
MXD3	Brain_Hippocampus	-0.5499	0.582	1	0.803923
FAM179A	Brain_Hypothalamus	-0.55023	0.582	1	0.803923
FKBP11	Brain_Nucleus_accumbens_basal_ganglia	0.5504	0.582	1	0.803923
AC068282.3	Brain_Nucleus_accumbens_basal_ganglia	-0.55053	0.582	1	0.803923
CTC-367J11.1	Brain_Putamen_basal_ganglia	-0.5512	0.582	1	0.803923
RMDN2	Cortex (PsychENCODE)	-0.55115	0.582	1	0.803923
CASC1	Cortex (PsychENCODE)	-0.55031	0.582	1	0.803923
NLN	Cortex (PsychENCODE)	0.55	0.582	1	0.803923
ATP6V1C2	Cortex (PsychENCODE)	0.55105	0.582	1	0.803923
NHP2	Cortex (PsychENCODE)	0.551	0.582	1	0.803923
TMIGD2	Cortex (PsychENCODE)	0.550389	0.582	1	0.803923
FPR2	Cortex (PsychENCODE)	0.55119	0.582	1	0.803923
GJC3	Cortex (PsychENCODE)	-0.551	0.582	1	0.803923
DDX41	Cortex (PsychENCODE)	0.5509	0.582	1	0.803923
ARAP1	Cortex (PsychENCODE)	-0.5502	0.582	1	0.803923
AP001597.1	Cortex (PsychENCODE)	-0.55073	0.582	1	0.803923
MIIP	Whole_Blood	0.55097	0.582	1	0.803923
RP11-326C3.15	Whole_Blood	0.5499	0.582	1	0.803923
PPDPF	Whole_Blood	0.5499	0.582	1	0.803923
RSRC1	Whole_Blood	-0.5507	0.582	1	0.803923
MCL1	Whole_Blood	-0.55076	0.582	1	0.803923
ZNF528	Brain_Anterior_cingulate_cortex_BA24	-0.54912	0.583	1	0.804509
AP006621.1	Brain_Anterior_cingulate_cortex_BA24	-0.54946	0.583	1	0.804509
RP11-578O24.2	Brain_Caudate_basal_ganglia	0.5483	0.583	1	0.804509
KRT18P4	Brain_Cerebellar_Hemisphere	0.55	0.583	1	0.804509
PEBP4	Brain_Cerebellar_Hemisphere	0.5486	0.583	1	0.804509
ESYT2	Brain_Cerebellar_Hemisphere	0.5483	0.583	1	0.804509
GDF9	Brain_Cerebellum	0.5491	0.583	1	0.804509
CENPJ	Brain_Cerebellum	0.5485	0.583	1	0.804509
GOLGA8R	Brain_Cerebellum	-0.5487	0.583	1	0.804509
ECH1	Brain_Cortex	0.5497	0.583	1	0.804509
AKR1C1	Brain_Cortex	0.54899	0.583	1	0.804509
U2AF1L4	Brain_Cortex	0.5488	0.583	1	0.804509
RP11-422J8.1	Brain_Cortex	0.54842	0.583	1	0.804509
SCN9A	Brain_Cortex	0.5483	0.583	1	0.804509
IQCB1	Brain_Cortex	-0.54951	0.583	1	0.804509
NMNAT3	Brain_Frontal_Cortex_BA9	0.54964	0.583	1	0.804509
AC004985.12	Brain_Frontal_Cortex_BA9	0.54859	0.583	1	0.804509
MYLK4	Brain_Frontal_Cortex_BA9	-0.5484	0.583	1	0.804509
PSMD4	Brain_Frontal_Cortex_BA9	-0.5491	0.583	1	0.804509
SGCA	Brain_Hippocampus	-0.5485	0.583	1	0.804509
GPR179	Brain_Nucleus_accumbens_basal_ganglia	-0.54953	0.583	1	0.804509
EXOC3	Brain_Putamen_basal_ganglia	0.5493	0.583	1	0.804509
RP11-21B21.4	Brain_Substantia_nigra	-0.5497	0.583	1	0.804509
LZTS3	Cortex (PsychENCODE)	0.549	0.583	1	0.804509
TRIM2	Cortex (PsychENCODE)	0.54931	0.583	1	0.804509
COPZ1	Cortex (PsychENCODE)	0.54968	0.583	1	0.804509
CCDC176	Cortex (PsychENCODE)	-0.54939	0.583	1	0.804509
CCT6B	Cortex (PsychENCODE)	0.54949	0.583	1	0.804509
C17orf80	Cortex (PsychENCODE)	0.5495	0.583	1	0.804509
MED11	Cortex (PsychENCODE)	-0.54959	0.583	1	0.804509
CD200R1	Cortex (PsychENCODE)	0.54969	0.583	1	0.804509
SERPINF2	Cortex (PsychENCODE)	-0.5495	0.583	1	0.804509
HEXDC	Cortex (PsychENCODE)	-0.54886	0.583	1	0.804509
UBE2J1	Cortex (PsychENCODE)	0.54943	0.583	1	0.804509
RP11-212P7.1	Cortex (PsychENCODE)	-0.549	0.583	1	0.804509
RP11-431D12.1	Cortex (PsychENCODE)	0.5484	0.583	1	0.804509
CTD-2256P15.4	Cortex (PsychENCODE)	0.5483	0.583	1	0.804509
SLC12A1	Whole_Blood	0.5487	0.583	1	0.804509
AC108676.1	Whole_Blood	-0.5488	0.583	1	0.804509
PLEKHH2	Whole_Blood	-0.54945	0.583	1	0.804509
AF146191.4	Brain_Putamen_basal_ganglia	-0.5488	0.58311	1	0.80464
EBPL	Brain_Nucleus_accumbens_basal_ganglia	-0.548	0.58335	1	0.804934
C1orf229	Brain_Anterior_cingulate_cortex_BA24	0.547602	0.584	1	0.804934
YEATS2-AS1	Brain_Anterior_cingulate_cortex_BA24	-0.54774	0.584	1	0.804934
MBTD1	Brain_Caudate_basal_ganglia	0.548	0.584	1	0.804934
IKBKAP	Brain_Caudate_basal_ganglia	0.5471	0.584	1	0.804934
RP11-535M15.1	Brain_Caudate_basal_ganglia	-0.5471	0.584	1	0.804934
ZNF155	Brain_Cerebellar_Hemisphere	0.54733	0.584	1	0.804934
SPATA6L	Brain_Cerebellar_Hemisphere	0.5473	0.584	1	0.804934
C2orf54	Brain_Cerebellar_Hemisphere	-0.5472	0.584	1	0.804934
NSFP1	Brain_Cerebellar_Hemisphere	-0.54748	0.584	1	0.804934
KDM4B	Brain_Cerebellum	0.54792	0.584	1	0.804934
RP11-706C16.7	Brain_Cerebellum	0.5478	0.584	1	0.804934
MFSD12	Brain_Cerebellum	-0.54768	0.584	1	0.804934
RP11-421F16.3	Brain_Cerebellum	-0.5477	0.584	1	0.804934
EBAG9	Brain_Cerebellum	-0.5483	0.584	1	0.804934
KRT18P34	Brain_Frontal_Cortex_BA9	0.54752	0.584	1	0.804934
GPR55	Brain_Frontal_Cortex_BA9	0.5474	0.584	1	0.804934
ALKBH3	Brain_Frontal_Cortex_BA9	-0.547388	0.584	1	0.804934
RP3-508I15.9	Brain_Hippocampus	0.547335	0.584	1	0.804934
SERHL	Brain_Hippocampus	-0.547059	0.584	1	0.804934
C1orf112	Brain_Hippocampus	-0.5482	0.584	1	0.804934
C19orf54	Brain_Hypothalamus	-0.5471	0.584	1	0.804934
EIF4G1	Brain_Hypothalamus	-0.54761	0.584	1	0.804934
UFSP2	Brain_Hypothalamus	-0.54827	0.584	1	0.804934
RN7SL832P	Brain_Nucleus_accumbens_basal_ganglia	0.54683	0.584	1	0.804934
HEBP1	Brain_Nucleus_accumbens_basal_ganglia	-0.5469	0.584	1	0.804934
C16orf93	Brain_Nucleus_accumbens_basal_ganglia	-0.54756	0.584	1	0.804934
RAD52	Brain_Putamen_basal_ganglia	0.5469	0.584	1	0.804934
FZD10-AS1	Brain_Substantia_nigra	0.5472	0.584	1	0.804934
DHX35	Brain_Substantia_nigra	0.5469	0.584	1	0.804934
TBPL1	Cortex (PsychENCODE)	0.547593	0.584	1	0.804934
EFTUD2	Cortex (PsychENCODE)	0.54779	0.584	1	0.804934
NPY	Cortex (PsychENCODE)	-0.547	0.584	1	0.804934
TEX2	Cortex (PsychENCODE)	-0.54703	0.584	1	0.804934
UCK2	Cortex (PsychENCODE)	-0.547958	0.584	1	0.804934
PMPCA	Cortex (PsychENCODE)	0.54738	0.584	1	0.804934
IKBIP	Cortex (PsychENCODE)	-0.54701	0.584	1	0.804934
TIGD2	Cortex (PsychENCODE)	-0.54745	0.584	1	0.804934
FAR1	Cortex (PsychENCODE)	0.5479	0.584	1	0.804934
AC104135.3	Cortex (PsychENCODE)	0.547	0.584	1	0.804934
TMEM191A	Cortex (PsychENCODE)	0.547	0.584	1	0.804934
U1	Cortex (PsychENCODE)	0.548221	0.584	1	0.804934
RP11-383H13.1	Cortex (PsychENCODE)	-0.5471	0.584	1	0.804934
RP11-6O2.4	Cortex (PsychENCODE)	0.54766	0.584	1	0.804934
EPB41L4A-AS2	Cortex (PsychENCODE)	-0.5472	0.584	1	0.804934
RP13-582O9.5	Whole_Blood	0.5475	0.584	1	0.804934
HEBP2	Whole_Blood	-0.547	0.584	1	0.804934
RP3-466P17.1	Brain_Anterior_cingulate_cortex_BA24	-0.5467	0.584583	1	0.805417
RP11-255C15.4	Brain_Amygdala	-0.5455	0.585	1	0.805417
CLEC1A	Brain_Amygdala	-0.5458	0.585	1	0.805417
RAB36	Brain_Anterior_cingulate_cortex_BA24	0.5465	0.585	1	0.805417
AC144831.1	Brain_Anterior_cingulate_cortex_BA24	0.5456	0.585	1	0.805417
KLHL7	Brain_Caudate_basal_ganglia	0.5465	0.585	1	0.805417
GPIHBP1	Brain_Caudate_basal_ganglia	0.5461	0.585	1	0.805417
ST8SIA4	Brain_Caudate_basal_ganglia	-0.5464	0.585	1	0.805417
CTD-2561J22.5	Brain_Cerebellar_Hemisphere	0.54615	0.585	1	0.805417
DNAJC27-AS1	Brain_Cerebellar_Hemisphere	0.5459	0.585	1	0.805417
NIPSNAP3A	Brain_Cerebellar_Hemisphere	-0.546	0.585	1	0.805417
MRPL10	Brain_Cerebellar_Hemisphere	-0.54629	0.585	1	0.805417
PNRC2	Brain_Cerebellum	0.54676	0.585	1	0.805417
LPIN2	Brain_Cerebellum	0.5463	0.585	1	0.805417
FREM1	Brain_Cerebellum	0.5461	0.585	1	0.805417
RP11-517P14.2	Brain_Cerebellum	-0.5458	0.585	1	0.805417
RP3-477O4.16	Brain_Cortex	0.54669	0.585	1	0.805417
FCGBP	Brain_Cortex	-0.5454	0.585	1	0.805417
ILF3-AS1	Brain_Cortex	-0.546	0.585	1	0.805417
CCDC180	Brain_Cortex	-0.5462	0.585	1	0.805417
RP11-728F11.4	Brain_Frontal_Cortex_BA9	0.546316	0.585	1	0.805417
RP13-582O9.5	Brain_Hippocampus	-0.5462	0.585	1	0.805417
WASH2P	Brain_Hippocampus	-0.5464	0.585	1	0.805417
HEY1	Brain_Hypothalamus	0.5461	0.585	1	0.805417
RFT1	Brain_Hypothalamus	-0.54621	0.585	1	0.805417
RP11-295M18.6	Brain_Nucleus_accumbens_basal_ganglia	0.545641	0.585	1	0.805417
EPHX2	Brain_Nucleus_accumbens_basal_ganglia	-0.545821	0.585	1	0.805417
USP6NL	Brain_Putamen_basal_ganglia	0.54671	0.585	1	0.805417
PTGR2	Brain_Substantia_nigra	0.54592	0.585	1	0.805417
PTGER3	Cortex (PsychENCODE)	-0.545984	0.585	1	0.805417
TTC39A	Cortex (PsychENCODE)	0.546495	0.585	1	0.805417
GLS	Cortex (PsychENCODE)	-0.54623	0.585	1	0.805417
DLG4	Cortex (PsychENCODE)	-0.5465	0.585	1	0.805417
UQCC2	Cortex (PsychENCODE)	0.5458	0.585	1	0.805417
ADCY3	Cortex (PsychENCODE)	-0.54553	0.585	1	0.805417
SERPINB9	Cortex (PsychENCODE)	-0.546513	0.585	1	0.805417
RP11-159K7.2	Cortex (PsychENCODE)	-0.5463	0.585	1	0.805417
AE000661.37	Cortex (PsychENCODE)	-0.5456	0.585	1	0.805417
ZNF571-AS1	Cortex (PsychENCODE)	0.546353	0.585	1	0.805417
RP11-508N22.13	Cortex (PsychENCODE)	0.545998	0.585	1	0.805417
CDV3	Whole_Blood	-0.5456	0.585	1	0.805417
CRYL1	Whole_Blood	-0.5461	0.585	1	0.805417
HPS6	Whole_Blood	-0.54673	0.585	1	0.805417
ACOX1	Whole_Blood	-0.54678	0.585	1	0.805417
FIS1	Whole_Blood	-0.54682	0.585	1	0.805417
WDYHV1	Brain_Amygdala	-0.54473	0.586	1	0.805979
RP11-87E22.2	Brain_Amygdala	-0.54512	0.586	1	0.805979
FOXRED1	Brain_Anterior_cingulate_cortex_BA24	0.54499	0.586	1	0.805979
TAS2R4	Brain_Caudate_basal_ganglia	0.545	0.586	1	0.805979
LA16c-380H5.5	Brain_Caudate_basal_ganglia	0.544	0.586	1	0.805979
RP11-77P16.4	Brain_Caudate_basal_ganglia	-0.54395	0.586	1	0.805979
MRPL43	Brain_Caudate_basal_ganglia	-0.544505	0.586	1	0.805979
RIBC2	Brain_Caudate_basal_ganglia	-0.54501	0.586	1	0.805979
INPP5E	Brain_Cerebellar_Hemisphere	0.5449	0.586	1	0.805979
EPM2A	Brain_Cerebellar_Hemisphere	-0.54406	0.586	1	0.805979
RPL23AP53	Brain_Cerebellar_Hemisphere	-0.54495	0.586	1	0.805979
RP11-379F4.9	Brain_Cerebellum	0.54516	0.586	1	0.805979
ST20	Brain_Cerebellum	0.5448	0.586	1	0.805979
RINL	Brain_Cerebellum	0.54418	0.586	1	0.805979
EIF3EP1	Brain_Cortex	0.54499	0.586	1	0.805979
CDA	Brain_Cortex	0.54488	0.586	1	0.805979
ACSF3	Brain_Frontal_Cortex_BA9	-0.5441	0.586	1	0.805979
RP11-477N3.1	Brain_Frontal_Cortex_BA9	-0.5448	0.586	1	0.805979
PIRT	Brain_Hypothalamus	0.54458	0.586	1	0.805979
CTD-2292P10.4	Brain_Hypothalamus	0.5443	0.586	1	0.805979
CTD-3076O17.1	Brain_Hypothalamus	-0.5445	0.586	1	0.805979
RP11-738E22.3	Brain_Nucleus_accumbens_basal_ganglia	0.5444	0.586	1	0.805979
RP11-488P3.1	Brain_Nucleus_accumbens_basal_ganglia	0.544088	0.586	1	0.805979
SLC1A7	Brain_Putamen_basal_ganglia	0.54401	0.586	1	0.805979
TRHDE	Cortex (PsychENCODE)	-0.54508	0.586	1	0.805979
ARHGAP15	Cortex (PsychENCODE)	0.54397	0.586	1	0.805979
PSME1	Cortex (PsychENCODE)	0.54439	0.586	1	0.805979
CAV1	Cortex (PsychENCODE)	-0.545	0.586	1	0.805979
NABP1	Cortex (PsychENCODE)	0.54508	0.586	1	0.805979
AC018804.7	Cortex (PsychENCODE)	0.54406	0.586	1	0.805979
ANKRD39	Cortex (PsychENCODE)	0.54493	0.586	1	0.805979
RP11-21L23.2	Cortex (PsychENCODE)	-0.54527	0.586	1	0.805979
ICMT	Whole_Blood	0.54517	0.586	1	0.805979
NUPL2	Whole_Blood	0.54443	0.586	1	0.805979
FAM84B	Whole_Blood	-0.544	0.586	1	0.805979
SNHG9	Whole_Blood	-0.54413	0.586	1	0.805979
GTF2F2	Whole_Blood	-0.5446	0.586	1	0.805979
C11orf82	Whole_Blood	-0.5447	0.586	1	0.805979
CLSTN1	Whole_Blood	-0.54471	0.586	1	0.805979
VIPR1-AS1	Whole_Blood	-0.5452	0.586	1	0.805979
UTP14C	Whole_Blood	-0.5453	0.586	1	0.805979
MX2	Brain_Putamen_basal_ganglia	0.5433	0.586919	1	0.806719
DDX55	Brain_Anterior_cingulate_cortex_BA24	0.54306	0.587	1	0.806719
NBPF2P	Brain_Anterior_cingulate_cortex_BA24	0.542906	0.587	1	0.806719
CCDC93	Brain_Caudate_basal_ganglia	0.5438	0.587	1	0.806719
CCDC23	Brain_Caudate_basal_ganglia	-0.54363	0.587	1	0.806719
SLC28A2	Brain_Cerebellar_Hemisphere	-0.5433	0.587	1	0.806719
KLHL7-AS1	Brain_Cerebellar_Hemisphere	-0.54331	0.587	1	0.806719
RP11-554A11.6	Brain_Cerebellar_Hemisphere	-0.5438	0.587	1	0.806719
TMEM63C	Brain_Cerebellum	0.54338	0.587	1	0.806719
CBFA2T2	Brain_Cerebellum	0.5432	0.587	1	0.806719
RP11-6L6.2	Brain_Cerebellum	0.54282	0.587	1	0.806719
TTC32	Brain_Cerebellum	0.54272	0.587	1	0.806719
POM121C	Brain_Cerebellum	-0.5429	0.587	1	0.806719
C1orf115	Brain_Cerebellum	-0.54356	0.587	1	0.806719
AP000688.29	Brain_Cortex	0.54264	0.587	1	0.806719
GABPB1-AS1	Brain_Cortex	-0.54254	0.587	1	0.806719
SGCA	Brain_Cortex	-0.54385	0.587	1	0.806719
KHDC1L	Brain_Frontal_Cortex_BA9	-0.5431	0.587	1	0.806719
C1orf204	Brain_Frontal_Cortex_BA9	-0.5436	0.587	1	0.806719
C6orf52	Brain_Hypothalamus	0.5438	0.587	1	0.806719
CYP4V2	Brain_Nucleus_accumbens_basal_ganglia	0.5439	0.587	1	0.806719
FAM86JP	Brain_Nucleus_accumbens_basal_ganglia	0.54336	0.587	1	0.806719
ARMC2	Brain_Nucleus_accumbens_basal_ganglia	-0.54252	0.587	1	0.806719
HPR	Brain_Nucleus_accumbens_basal_ganglia	-0.54386	0.587	1	0.806719
CPNE3	Cortex (PsychENCODE)	0.5428	0.587	1	0.806719
CDH20	Cortex (PsychENCODE)	0.54347	0.587	1	0.806719
XRCC4	Cortex (PsychENCODE)	0.5435	0.587	1	0.806719
RASSF3	Cortex (PsychENCODE)	0.54262	0.587	1	0.806719
VPS33B	Cortex (PsychENCODE)	-0.54339	0.587	1	0.806719
AC003080.4	Cortex (PsychENCODE)	-0.543	0.587	1	0.806719
CTH	Whole_Blood	0.54276	0.587	1	0.806719
EPHB4	Whole_Blood	-0.54269	0.587	1	0.806719
SOCS5P2	Brain_Anterior_cingulate_cortex_BA24	-0.5424	0.588	1	0.807517
RP11-981G7.1	Brain_Caudate_basal_ganglia	0.5417	0.588	1	0.807517
GABRA4	Brain_Cerebellar_Hemisphere	-0.5415	0.588	1	0.807517
ZNF619	Brain_Cerebellar_Hemisphere	-0.5416	0.588	1	0.807517
RP11-490M8.1	Brain_Cerebellar_Hemisphere	-0.5417	0.588	1	0.807517
MYCBPAP	Brain_Cerebellum	0.54196	0.588	1	0.807517
DBF4B	Brain_Cerebellum	0.5418	0.588	1	0.807517
INPP1	Brain_Cerebellum	0.54103	0.588	1	0.807517
DDX11L2	Brain_Cortex	0.5422	0.588	1	0.807517
RP11-273G15.2	Brain_Cortex	0.5417	0.588	1	0.807517
ZNF585B	Brain_Cortex	0.5416	0.588	1	0.807517
MGME1	Brain_Cortex	-0.54102	0.588	1	0.807517
GOLGA8H	Brain_Cortex	-0.54135	0.588	1	0.807517
NLRC3	Brain_Frontal_Cortex_BA9	0.5424	0.588	1	0.807517
TPTE2P3	Brain_Frontal_Cortex_BA9	-0.541	0.588	1	0.807517
POP1	Brain_Frontal_Cortex_BA9	-0.54181	0.588	1	0.807517
CUZD1	Brain_Hippocampus	-0.5417	0.588	1	0.807517
RP1-79C4.4	Brain_Hypothalamus	-0.54109	0.588	1	0.807517
EIF2B2	Brain_Hypothalamus	-0.5419	0.588	1	0.807517
EXTL1	Brain_Putamen_basal_ganglia	-0.54112	0.588	1	0.807517
LTBP1	Cortex (PsychENCODE)	-0.54211	0.588	1	0.807517
POLD3	Cortex (PsychENCODE)	0.54138	0.588	1	0.807517
PCK1	Cortex (PsychENCODE)	-0.5415	0.588	1	0.807517
GSAP	Cortex (PsychENCODE)	0.542	0.588	1	0.807517
ZNF565	Cortex (PsychENCODE)	-0.541258	0.588	1	0.807517
RP11-514P8.6	Cortex (PsychENCODE)	-0.541	0.588	1	0.807517
RP11-379F4.4	Cortex (PsychENCODE)	0.54133	0.588	1	0.807517
RP11-21I10.2	Cortex (PsychENCODE)	-0.54117	0.588	1	0.807517
RP3-325F22.5	Cortex (PsychENCODE)	0.541377	0.588	1	0.807517
AC007277.3	Brain_Amygdala	-0.54026	0.589	1	0.807916
ICAM3	Brain_Anterior_cingulate_cortex_BA24	-0.53989	0.589	1	0.807916
RP11-960L18.1	Brain_Caudate_basal_ganglia	0.5398	0.589	1	0.807916
TREX1	Brain_Cerebellar_Hemisphere	0.5401	0.589	1	0.807916
RP4-673D20.1	Brain_Cerebellar_Hemisphere	0.54	0.589	1	0.807916
SEC61G	Brain_Cerebellar_Hemisphere	-0.5401	0.589	1	0.807916
ZNF575	Brain_Cerebellum	0.54013	0.589	1	0.807916
ANKRD7	Brain_Cerebellum	0.5401	0.589	1	0.807916
ALDH1L1-AS2	Brain_Cerebellum	0.54	0.589	1	0.807916
CTC-297N7.8	Brain_Cerebellum	0.53958	0.589	1	0.807916
RP11-218C14.8	Brain_Cerebellum	-0.54	0.589	1	0.807916
PSMF1	Brain_Cortex	0.541	0.589	1	0.807916
LRRC66	Brain_Cortex	0.53987	0.589	1	0.807916
ZNF528	Brain_Cortex	-0.5407	0.589	1	0.807916
GP6	Brain_Frontal_Cortex_BA9	0.53982	0.589	1	0.807916
MGC10955	Brain_Hypothalamus	0.54039	0.589	1	0.807916
CCL4	Brain_Hypothalamus	0.54023	0.589	1	0.807916
RP11-395L14.5	Brain_Nucleus_accumbens_basal_ganglia	0.541	0.589	1	0.807916
RP11-445N20.3	Brain_Nucleus_accumbens_basal_ganglia	0.54098	0.589	1	0.807916
PRPSAP1	Brain_Nucleus_accumbens_basal_ganglia	0.54064	0.589	1	0.807916
TMPRSS5	Brain_Nucleus_accumbens_basal_ganglia	0.54027	0.589	1	0.807916
TOX4	Brain_Nucleus_accumbens_basal_ganglia	-0.5401	0.589	1	0.807916
RP11-395L14.4	Brain_Putamen_basal_ganglia	0.541	0.589	1	0.807916
SHPK	Brain_Putamen_basal_ganglia	0.5399	0.589	1	0.807916
GTPBP8	Brain_Putamen_basal_ganglia	-0.53967	0.589	1	0.807916
RP4-610C12.3	Brain_Substantia_nigra	-0.5396	0.589	1	0.807916
AC068282.3	Brain_Substantia_nigra	-0.5397	0.589	1	0.807916
FBXO42	Brain_Substantia_nigra	-0.5405	0.589	1	0.807916
TNFRSF12A	Cortex (PsychENCODE)	0.54013	0.589	1	0.807916
ZC3H15	Cortex (PsychENCODE)	-0.54062	0.589	1	0.807916
MGLL	Cortex (PsychENCODE)	0.54048	0.589	1	0.807916
TTC38	Cortex (PsychENCODE)	0.54033	0.589	1	0.807916
CMTM6	Cortex (PsychENCODE)	-0.54092	0.589	1	0.807916
APMAP	Cortex (PsychENCODE)	-0.5403	0.589	1	0.807916
SOHLH2	Cortex (PsychENCODE)	0.5406	0.589	1	0.807916
SPCS3	Cortex (PsychENCODE)	-0.54092	0.589	1	0.807916
SHBG	Cortex (PsychENCODE)	-0.54035	0.589	1	0.807916
TESPA1	Cortex (PsychENCODE)	-0.54099	0.589	1	0.807916
TRMT10C	Cortex (PsychENCODE)	-0.53981	0.589	1	0.807916
ZC3H12D	Cortex (PsychENCODE)	0.539837	0.589	1	0.807916
GDNF-AS1	Cortex (PsychENCODE)	-0.5407	0.589	1	0.807916
CCL3L1	Whole_Blood	0.54084	0.589	1	0.807916
VPS36	Whole_Blood	0.5406	0.589	1	0.807916
TMEM176A	Whole_Blood	0.54018	0.589	1	0.807916
IKBIP	Whole_Blood	-0.5401	0.589	1	0.807916
CCNA1	Whole_Blood	-0.5405	0.589	1	0.807916
CRISPLD2	Whole_Blood	-0.54066	0.589	1	0.807916
DDR2	Whole_Blood	-0.54072	0.589	1	0.807916
AC021016.6	Whole_Blood	-0.540799	0.589	1	0.807916
CNOT6L	Brain_Amygdala	0.53939	0.589619	1	0.808473
C1QTNF7	Brain_Anterior_cingulate_cortex_BA24	0.5392	0.589733	1	0.808473
RP4-673D20.6	Brain_Anterior_cingulate_cortex_BA24	0.5389	0.59	1	0.808473
MAST2	Brain_Anterior_cingulate_cortex_BA24	0.538852	0.59	1	0.808473
CTC-367J11.1	Brain_Caudate_basal_ganglia	-0.5394	0.59	1	0.808473
RP11-297C4.2	Brain_Cerebellar_Hemisphere	0.5395	0.59	1	0.808473
PTPN20B	Brain_Cerebellar_Hemisphere	0.5391	0.59	1	0.808473
ZWILCH	Brain_Cerebellar_Hemisphere	0.5391	0.59	1	0.808473
RP11-95D17.1	Brain_Cerebellar_Hemisphere	-0.5388	0.59	1	0.808473
RP4-753D10.3	Brain_Cerebellar_Hemisphere	-0.539	0.59	1	0.808473
EAF1	Brain_Cerebellar_Hemisphere	-0.5391	0.59	1	0.808473
FCRLB	Brain_Cerebellum	0.53952	0.59	1	0.808473
ANAPC5	Brain_Cerebellum	-0.5384	0.59	1	0.808473
SPATA2	Brain_Cerebellum	-0.5391	0.59	1	0.808473
CHST5	Brain_Cerebellum	-0.53944	0.59	1	0.808473
RP11-87E22.2	Brain_Cortex	0.5383	0.59	1	0.808473
MCM3	Brain_Cortex	-0.53859	0.59	1	0.808473
RP11-317J10.2	Brain_Cortex	-0.5391	0.59	1	0.808473
GNG10	Brain_Frontal_Cortex_BA9	0.5387	0.59	1	0.808473
ITGB3BP	Brain_Hypothalamus	0.53888	0.59	1	0.808473
ZMYND12	Brain_Hypothalamus	-0.53865	0.59	1	0.808473
RP11-700J17.1	Brain_Nucleus_accumbens_basal_ganglia	0.5394	0.59	1	0.808473
PRSS36	Brain_Nucleus_accumbens_basal_ganglia	-0.53892	0.59	1	0.808473
CYP24A1	Brain_Nucleus_accumbens_basal_ganglia	-0.53922	0.59	1	0.808473
LEKR1	Brain_Putamen_basal_ganglia	0.53935	0.59	1	0.808473
RP5-943J3.1	Brain_Putamen_basal_ganglia	0.53933	0.59	1	0.808473
AP000351.8	Brain_Putamen_basal_ganglia	0.5384	0.59	1	0.808473
RAPGEF3	Brain_Putamen_basal_ganglia	-0.539	0.59	1	0.808473
PSMD5	Cortex (PsychENCODE)	-0.53815	0.59	1	0.808473
PEX7	Cortex (PsychENCODE)	0.538147	0.59	1	0.808473
MOGS	Cortex (PsychENCODE)	0.53879	0.59	1	0.808473
DAD1	Cortex (PsychENCODE)	-0.5388	0.59	1	0.808473
KREMEN2	Cortex (PsychENCODE)	-0.5392	0.59	1	0.808473
ZNF514	Cortex (PsychENCODE)	-0.5394	0.59	1	0.808473
STC1	Cortex (PsychENCODE)	-0.5392	0.59	1	0.808473
TRPV6	Cortex (PsychENCODE)	0.539	0.59	1	0.808473
ROR2	Cortex (PsychENCODE)	-0.53955	0.59	1	0.808473
MT1E	Cortex (PsychENCODE)	0.53925	0.59	1	0.808473
SH3PXD2B	Cortex (PsychENCODE)	-0.5394	0.59	1	0.808473
RP3-414A15.2	Cortex (PsychENCODE)	0.53944	0.59	1	0.808473
CCDC40	Whole_Blood	0.53869	0.59	1	0.808473
C19orf33	Brain_Anterior_cingulate_cortex_BA24	0.53668	0.591	1	0.809228
GID4	Brain_Caudate_basal_ganglia	0.537	0.591	1	0.809228
ELOVL2-AS1	Brain_Caudate_basal_ganglia	-0.5372	0.591	1	0.809228
GLUD1P2	Brain_Cerebellar_Hemisphere	0.5368	0.591	1	0.809228
SLK	Brain_Cerebellar_Hemisphere	-0.5376	0.591	1	0.809228
RP11-324H6.5	Brain_Cerebellar_Hemisphere	-0.5376	0.591	1	0.809228
MFN1	Brain_Cerebellar_Hemisphere	-0.5381	0.591	1	0.809228
RP3-477O4.16	Brain_Cerebellum	0.5379	0.591	1	0.809228
COLQ	Brain_Cerebellum	-0.53698	0.591	1	0.809228
FAM21C	Brain_Cortex	0.5373	0.591	1	0.809228
ERCC6L2	Brain_Cortex	-0.5367	0.591	1	0.809228
POLR1A	Brain_Cortex	-0.5378	0.591	1	0.809228
MAGOH2	Brain_Frontal_Cortex_BA9	0.5376	0.591	1	0.809228
MLH3	Brain_Hippocampus	-0.5371	0.591	1	0.809228
RP11-6N17.4	Brain_Hypothalamus	-0.5374	0.591	1	0.809228
ITGAV	Brain_Nucleus_accumbens_basal_ganglia	0.5379	0.591	1	0.809228
ACOT2	Brain_Nucleus_accumbens_basal_ganglia	0.5374	0.591	1	0.809228
HSPB11	Cortex (PsychENCODE)	-0.53758	0.591	1	0.809228
TRMU	Cortex (PsychENCODE)	-0.53728	0.591	1	0.809228
KCNA5	Cortex (PsychENCODE)	0.53752	0.591	1	0.809228
FAM13A	Cortex (PsychENCODE)	-0.53746	0.591	1	0.809228
PCYOX1L	Cortex (PsychENCODE)	0.5372	0.591	1	0.809228
MIS12	Cortex (PsychENCODE)	0.53678	0.591	1	0.809228
RP4-592A1.2	Cortex (PsychENCODE)	0.538	0.591	1	0.809228
RAB30-AS1	Cortex (PsychENCODE)	0.53722	0.591	1	0.809228
RP11-218M22.1	Whole_Blood	0.538	0.591	1	0.809228
RABGEF1	Whole_Blood	0.53738	0.591	1	0.809228
MMS22L	Whole_Blood	0.5372	0.591	1	0.809228
RP4-738P11.3	Whole_Blood	-0.53726	0.591	1	0.809228
CTD-2008A1.2	Whole_Blood	-0.5375	0.591	1	0.809228
FZD1	Whole_Blood	-0.53758	0.591	1	0.809228
ALDH8A1	Brain_Anterior_cingulate_cortex_BA24	0.5368	0.591374	1	0.80972
G6PC3	Brain_Caudate_basal_ganglia	0.5358	0.592	1	0.810021
TCEANC2	Brain_Cerebellar_Hemisphere	-0.5357	0.592	1	0.810021
SWAP70	Brain_Cerebellum	0.5365	0.592	1	0.810021
CAPS	Brain_Cerebellum	0.53535	0.592	1	0.810021
TEN1	Brain_Cerebellum	-0.53543	0.592	1	0.810021
COPG2	Brain_Cerebellum	-0.5358	0.592	1	0.810021
PPIL3	Brain_Cortex	0.5365	0.592	1	0.810021
CLGN	Brain_Frontal_Cortex_BA9	0.5364	0.592	1	0.810021
GRID2	Brain_Hippocampus	-0.5358	0.592	1	0.810021
ZNF846	Brain_Hypothalamus	-0.5354	0.592	1	0.810021
PPP1R14B	Brain_Nucleus_accumbens_basal_ganglia	-0.53593	0.592	1	0.810021
CYP4A22	Brain_Nucleus_accumbens_basal_ganglia	-0.536401	0.592	1	0.810021
FOXRED2	Brain_Putamen_basal_ganglia	0.5366	0.592	1	0.810021
CPNE1	Brain_Substantia_nigra	-0.5359	0.592	1	0.810021
TMEM248	Cortex (PsychENCODE)	0.536	0.592	1	0.810021
MCM3	Cortex (PsychENCODE)	-0.535659	0.592	1	0.810021
COPB1	Cortex (PsychENCODE)	-0.53635	0.592	1	0.810021
RAB3IL1	Cortex (PsychENCODE)	0.53553	0.592	1	0.810021
RSPH9	Cortex (PsychENCODE)	0.536284	0.592	1	0.810021
TDRKH	Cortex (PsychENCODE)	-0.535511	0.592	1	0.810021
ECT2L	Cortex (PsychENCODE)	0.536654	0.592	1	0.810021
PNMA2	Cortex (PsychENCODE)	0.536	0.592	1	0.810021
RP11-835E18.4	Cortex (PsychENCODE)	0.53612	0.592	1	0.810021
FKRP	Whole_Blood	0.53552	0.592	1	0.810021
PON2	Whole_Blood	0.53533	0.592	1	0.810021
RIOK1	Whole_Blood	0.5353	0.592	1	0.810021
TUBB2B	Whole_Blood	-0.5355	0.592	1	0.810021
TMEM98	Whole_Blood	-0.53593	0.592	1	0.810021
RP11-472B18.1	Brain_Anterior_cingulate_cortex_BA24	-0.5351	0.592558	1	0.810615
MRC1L1	Brain_Anterior_cingulate_cortex_BA24	0.535	0.592634	1	0.810615
TAMM41	Brain_Anterior_cingulate_cortex_BA24	0.5352	0.593	1	0.810615
MGAM	Brain_Anterior_cingulate_cortex_BA24	0.53437	0.593	1	0.810615
RP11-799B12.4	Brain_Caudate_basal_ganglia	-0.53402	0.593	1	0.810615
ICAM3	Brain_Caudate_basal_ganglia	-0.53454	0.593	1	0.810615
RP11-283I3.2	Brain_Cerebellar_Hemisphere	0.5342	0.593	1	0.810615
CHDH	Brain_Cerebellar_Hemisphere	0.534	0.593	1	0.810615
DDI2	Brain_Cerebellar_Hemisphere	0.5338	0.593	1	0.810615
CCDC125	Brain_Cerebellum	0.5351	0.593	1	0.810615
RP13-685P2.7	Brain_Cerebellum	0.53457	0.593	1	0.810615
CTD-2132N18.4	Brain_Cerebellum	-0.53429	0.593	1	0.810615
PLGLB1	Brain_Cerebellum	-0.53456	0.593	1	0.810615
TDO2	Brain_Cortex	0.53518	0.593	1	0.810615
SLC25A39	Brain_Cortex	0.53384	0.593	1	0.810615
RP13-977J11.2	Brain_Cortex	-0.53397	0.593	1	0.810615
DRD5	Brain_Frontal_Cortex_BA9	-0.5349	0.593	1	0.810615
AATF	Brain_Hippocampus	0.5347	0.593	1	0.810615
E2F1	Brain_Hypothalamus	0.53473	0.593	1	0.810615
RP11-597D13.9	Brain_Hypothalamus	-0.53395	0.593	1	0.810615
AC002064.5	Brain_Hypothalamus	-0.5344	0.593	1	0.810615
CNGA1	Brain_Hypothalamus	-0.53467	0.593	1	0.810615
UPK3B	Brain_Substantia_nigra	-0.53456	0.593	1	0.810615
CCDC124	Cortex (PsychENCODE)	-0.534677	0.593	1	0.810615
ADAM28	Cortex (PsychENCODE)	0.5342	0.593	1	0.810615
ATG16L1	Cortex (PsychENCODE)	-0.5346	0.593	1	0.810615
OGDH	Cortex (PsychENCODE)	0.535	0.593	1	0.810615
UBE2B	Cortex (PsychENCODE)	-0.5351	0.593	1	0.810615
ARL5B-AS1	Cortex (PsychENCODE)	-0.534559	0.593	1	0.810615
NMNAT3	Cortex (PsychENCODE)	0.53478	0.593	1	0.810615
TRPV3	Cortex (PsychENCODE)	0.53501	0.593	1	0.810615
ZNF575	Cortex (PsychENCODE)	0.533899	0.593	1	0.810615
RP3-496C20.1	Cortex (PsychENCODE)	0.53505	0.593	1	0.810615
AC005154.8	Whole_Blood	0.53461	0.593	1	0.810615
AP000350.6	Whole_Blood	0.53448	0.593	1	0.810615
ZNF814	Whole_Blood	0.53445	0.593	1	0.810615
GEMIN7	Whole_Blood	0.534	0.593	1	0.810615
ESPN	Whole_Blood	-0.53435	0.593	1	0.810615
BTBD9	Whole_Blood	-0.535	0.593	1	0.810615
TSPAN15	Brain_Substantia_nigra	-0.53423	0.593183	1	0.810845
CRIPAK	Brain_Amygdala	-0.534	0.593341	1	0.811041
BICD2	Brain_Nucleus_accumbens_basal_ganglia	0.53346	0.593713	1	0.811148
CARD14	Brain_Caudate_basal_ganglia	0.5326	0.594	1	0.811148
ZNF317	Brain_Cerebellar_Hemisphere	0.53329	0.594	1	0.811148
ACOX3	Brain_Cerebellar_Hemisphere	0.5326	0.594	1	0.811148
PRSS30P	Brain_Cerebellar_Hemisphere	0.5324	0.594	1	0.811148
FAT2	Brain_Cerebellar_Hemisphere	-0.5335	0.594	1	0.811148
GNAI3	Brain_Cerebellum	0.53348	0.594	1	0.811148
CEP164	Brain_Cerebellum	-0.5326	0.594	1	0.811148
CLNS1A	Brain_Cerebellum	-0.5337	0.594	1	0.811148
SCGB3A1	Brain_Cortex	0.53333	0.594	1	0.811148
AL132709.8	Brain_Cortex	0.5325	0.594	1	0.811148
ZNF623	Brain_Cortex	-0.5324	0.594	1	0.811148
CHCHD2	Brain_Cortex	-0.5328	0.594	1	0.811148
TRIM25	Brain_Cortex	-0.53295	0.594	1	0.811148
RP11-552M11.8	Brain_Frontal_Cortex_BA9	0.5336	0.594	1	0.811148
SLC1A7	Brain_Hippocampus	0.5329	0.594	1	0.811148
RBM48	Brain_Hypothalamus	0.5334	0.594	1	0.811148
C12orf55	Brain_Nucleus_accumbens_basal_ganglia	-0.5337	0.594	1	0.811148
TC2N	Brain_Substantia_nigra	-0.53319	0.594	1	0.811148
RNF125	Cortex (PsychENCODE)	0.53317	0.594	1	0.811148
SLC1A4	Cortex (PsychENCODE)	0.53252	0.594	1	0.811148
KIAA0922	Cortex (PsychENCODE)	-0.53373	0.594	1	0.811148
HEATR5A	Cortex (PsychENCODE)	0.53359	0.594	1	0.811148
LOXL4	Cortex (PsychENCODE)	-0.532953	0.594	1	0.811148
VPS54	Cortex (PsychENCODE)	-0.53335	0.594	1	0.811148
C17orf102	Cortex (PsychENCODE)	0.53285	0.594	1	0.811148
AC069513.4	Cortex (PsychENCODE)	-0.53362	0.594	1	0.811148
RP4-738P15.1	Cortex (PsychENCODE)	0.53248	0.594	1	0.811148
RP5-968J1.1	Cortex (PsychENCODE)	0.53235	0.594	1	0.811148
TWIST2	Cortex (PsychENCODE)	0.53265	0.594	1	0.811148
OR2L9P	Cortex (PsychENCODE)	-0.532334	0.594	1	0.811148
RP11-10L7.1	Cortex (PsychENCODE)	-0.53335	0.594	1	0.811148
RP4-714D9.5	Cortex (PsychENCODE)	-0.533693	0.594	1	0.811148
LRRC32	Whole_Blood	0.5334	0.594	1	0.811148
TPM3P6	Whole_Blood	0.5333	0.594	1	0.811148
NCOA4	Whole_Blood	0.53309	0.594	1	0.811148
MT1L	Whole_Blood	-0.53258	0.594	1	0.811148
RP11-585P4.5	Whole_Blood	-0.5329	0.594	1	0.811148
FBN1	Whole_Blood	-0.5333	0.594	1	0.811148
ZNF702P	Whole_Blood	-0.53342	0.594	1	0.811148
TTC37	Brain_Amygdala	0.53121	0.595	1	0.811759
CDC7	Brain_Amygdala	-0.532	0.595	1	0.811759
ITGAV	Brain_Anterior_cingulate_cortex_BA24	0.53208	0.595	1	0.811759
CCDC154	Brain_Anterior_cingulate_cortex_BA24	0.5314	0.595	1	0.811759
HRNR	Brain_Anterior_cingulate_cortex_BA24	-0.53089	0.595	1	0.811759
AC105053.4	Brain_Caudate_basal_ganglia	0.53149	0.595	1	0.811759
LRP1B	Brain_Caudate_basal_ganglia	0.53133	0.595	1	0.811759
GATC	Brain_Caudate_basal_ganglia	0.53129	0.595	1	0.811759
RP5-901A4.1	Brain_Cerebellar_Hemisphere	0.5312	0.595	1	0.811759
RP11-1246C19.1	Brain_Cerebellum	0.5319	0.595	1	0.811759
AHRR	Brain_Cerebellum	-0.531	0.595	1	0.811759
AC012360.4	Brain_Cerebellum	-0.53106	0.595	1	0.811759
RPS26	Brain_Cerebellum	-0.5321	0.595	1	0.811759
SHPK	Brain_Cortex	0.53119	0.595	1	0.811759
KLKB1	Brain_Frontal_Cortex_BA9	0.5316	0.595	1	0.811759
AC068282.3	Brain_Frontal_Cortex_BA9	-0.5318	0.595	1	0.811759
NUP210	Brain_Hippocampus	0.5315	0.595	1	0.811759
WDR66	Brain_Hippocampus	-0.5311	0.595	1	0.811759
TDGF1	Brain_Hypothalamus	0.53127	0.595	1	0.811759
RP11-403A21.2	Brain_Nucleus_accumbens_basal_ganglia	0.5319	0.595	1	0.811759
TAPBPL	Brain_Nucleus_accumbens_basal_ganglia	0.5311	0.595	1	0.811759
RP11-508N22.13	Brain_Putamen_basal_ganglia	0.53183	0.595	1	0.811759
MET	Brain_Putamen_basal_ganglia	-0.5309	0.595	1	0.811759
STAG3L4	Brain_Putamen_basal_ganglia	-0.5312	0.595	1	0.811759
LIMS2	Cortex (PsychENCODE)	0.53232	0.595	1	0.811759
MGP	Cortex (PsychENCODE)	0.53208	0.595	1	0.811759
RIOK1	Cortex (PsychENCODE)	0.531297	0.595	1	0.811759
COQ3	Cortex (PsychENCODE)	0.532123	0.595	1	0.811759
PIWIL4	Cortex (PsychENCODE)	0.5314	0.595	1	0.811759
ARL6IP5	Cortex (PsychENCODE)	-0.53127	0.595	1	0.811759
PSIP1	Cortex (PsychENCODE)	-0.53113	0.595	1	0.811759
TRAPPC6B	Cortex (PsychENCODE)	0.53229	0.595	1	0.811759
RP11-727F15.13	Cortex (PsychENCODE)	0.53135	0.595	1	0.811759
ACSF3	Whole_Blood	0.53222	0.595	1	0.811759
ADCY3	Whole_Blood	0.532113	0.595	1	0.811759
HPD	Whole_Blood	0.5317	0.595	1	0.811759
FOXRED1	Whole_Blood	0.5315	0.595	1	0.811759
CXCL16	Whole_Blood	-0.53109	0.595	1	0.811759
SOHLH2	Brain_Nucleus_accumbens_basal_ganglia	0.531	0.59509	1	0.811862
HPSE	Brain_Anterior_cingulate_cortex_BA24	0.5307	0.595631	1	0.812151
PHOSPHO2	Brain_Anterior_cingulate_cortex_BA24	0.53083	0.596	1	0.812151
METTL21C	Brain_Anterior_cingulate_cortex_BA24	0.5302	0.596	1	0.812151
AMPD3	Brain_Anterior_cingulate_cortex_BA24	-0.53047	0.596	1	0.812151
PAK4	Brain_Caudate_basal_ganglia	0.53014	0.596	1	0.812151
FAIM	Brain_Caudate_basal_ganglia	-0.52976	0.596	1	0.812151
CHCHD6	Brain_Caudate_basal_ganglia	-0.53019	0.596	1	0.812151
MGAM	Brain_Caudate_basal_ganglia	-0.5307	0.596	1	0.812151
FAM149A	Brain_Cerebellar_Hemisphere	-0.5299	0.596	1	0.812151
RP11-332J15.2	Brain_Cerebellar_Hemisphere	-0.5307	0.596	1	0.812151
PKDREJ	Brain_Cerebellum	0.52968	0.596	1	0.812151
KLK10	Brain_Cerebellum	-0.52965	0.596	1	0.812151
IKBKE	Brain_Cortex	-0.52971	0.596	1	0.812151
LLNLR-249E10.1	Brain_Cortex	-0.5304	0.596	1	0.812151
CRYGA	Brain_Frontal_Cortex_BA9	0.53	0.596	1	0.812151
SSR4P1	Brain_Frontal_Cortex_BA9	-0.52948	0.596	1	0.812151
RP4-610C12.3	Brain_Frontal_Cortex_BA9	-0.5299	0.596	1	0.812151
RP11-275H4.1	Brain_Frontal_Cortex_BA9	-0.53043	0.596	1	0.812151
ZNF561	Brain_Nucleus_accumbens_basal_ganglia	0.5296	0.596	1	0.812151
GNAZ	Brain_Nucleus_accumbens_basal_ganglia	-0.52945	0.596	1	0.812151
RP11-109E12.1	Brain_Nucleus_accumbens_basal_ganglia	-0.5307	0.596	1	0.812151
XXYLT1	Brain_Putamen_basal_ganglia	0.53087	0.596	1	0.812151
CDC5L	Brain_Putamen_basal_ganglia	0.5308	0.596	1	0.812151
PHOSPHO2	Brain_Putamen_basal_ganglia	0.5302	0.596	1	0.812151
NARFL	Brain_Putamen_basal_ganglia	0.53	0.596	1	0.812151
EBLN2	Brain_Substantia_nigra	-0.53	0.596	1	0.812151
C14orf166	Cortex (PsychENCODE)	-0.53052	0.596	1	0.812151
QSOX1	Cortex (PsychENCODE)	-0.530524	0.596	1	0.812151
FBXO2	Cortex (PsychENCODE)	-0.529654	0.596	1	0.812151
MXI1	Cortex (PsychENCODE)	0.530031	0.596	1	0.812151
GJB6	Cortex (PsychENCODE)	0.53	0.596	1	0.812151
CDH26	Cortex (PsychENCODE)	-0.53066	0.596	1	0.812151
SAMD10	Cortex (PsychENCODE)	0.53024	0.596	1	0.812151
ZNF426	Cortex (PsychENCODE)	-0.530783	0.596	1	0.812151
FGF7	Cortex (PsychENCODE)	-0.52965	0.596	1	0.812151
C20orf144	Cortex (PsychENCODE)	0.52996	0.596	1	0.812151
TMEM26	Cortex (PsychENCODE)	0.529494	0.596	1	0.812151
ZNF433	Cortex (PsychENCODE)	-0.529739	0.596	1	0.812151
HAR1B	Cortex (PsychENCODE)	0.53041	0.596	1	0.812151
RPL9P25	Cortex (PsychENCODE)	-0.53039	0.596	1	0.812151
RP11-766F14.2	Cortex (PsychENCODE)	-0.52979	0.596	1	0.812151
CTD-2062F14.3	Cortex (PsychENCODE)	0.53033	0.596	1	0.812151
RP11-422J8.1	Whole_Blood	0.53052	0.596	1	0.812151
KIAA2013	Whole_Blood	0.52949	0.596	1	0.812151
SLA	Whole_Blood	-0.5298	0.596	1	0.812151
AC013437.6	Whole_Blood	-0.529866	0.596	1	0.812151
MSL3P1	Whole_Blood	-0.530577	0.596	1	0.812151
ACTRT3	Whole_Blood	-0.5307	0.596	1	0.812151
MIPEP	Brain_Substantia_nigra	-0.52947	0.59648	1	0.812785
C9orf147	Brain_Nucleus_accumbens_basal_ganglia	-0.52944	0.596499	1	0.812791
RP11-526I2.5	Brain_Anterior_cingulate_cortex_BA24	0.5281	0.597	1	0.812866
RP11-557L19.1	Brain_Caudate_basal_ganglia	0.52884	0.597	1	0.812866
ZBTB32	Brain_Caudate_basal_ganglia	0.52881	0.597	1	0.812866
RP5-1109J22.1	Brain_Cerebellar_Hemisphere	0.529	0.597	1	0.812866
RP11-323I15.3	Brain_Cerebellar_Hemisphere	-0.5289	0.597	1	0.812866
DNPEP	Brain_Cerebellum	0.52865	0.597	1	0.812866
RP11-228B15.4	Brain_Cerebellum	-0.5287	0.597	1	0.812866
HHATL	Brain_Cortex	0.52926	0.597	1	0.812866
RPL9	Brain_Frontal_Cortex_BA9	-0.5282	0.597	1	0.812866
TEX10	Brain_Hippocampus	0.52907	0.597	1	0.812866
RP11-156E8.1	Brain_Hypothalamus	0.52933	0.597	1	0.812866
CTB-161K23.1	Brain_Hypothalamus	-0.5283	0.597	1	0.812866
SORCS2	Brain_Hypothalamus	-0.52861	0.597	1	0.812866
DNAJC27-AS1	Brain_Putamen_basal_ganglia	0.5289	0.597	1	0.812866
SPG21	Brain_Putamen_basal_ganglia	0.528566	0.597	1	0.812866
CENPQ	Brain_Putamen_basal_ganglia	-0.5284	0.597	1	0.812866
QPRT	Brain_Putamen_basal_ganglia	-0.5286	0.597	1	0.812866
GPR153	Brain_Putamen_basal_ganglia	-0.52894	0.597	1	0.812866
RGS14	Brain_Substantia_nigra	0.5282	0.597	1	0.812866
RAP1GAP	Cortex (PsychENCODE)	-0.528314	0.597	1	0.812866
SCGN	Cortex (PsychENCODE)	-0.52898	0.597	1	0.812866
OXNAD1	Cortex (PsychENCODE)	-0.52911	0.597	1	0.812866
TM2D2	Cortex (PsychENCODE)	-0.5284	0.597	1	0.812866
SF3B3	Cortex (PsychENCODE)	0.52909	0.597	1	0.812866
RP11-163G10.2	Cortex (PsychENCODE)	-0.529068	0.597	1	0.812866
AC010980.2	Cortex (PsychENCODE)	0.528	0.597	1	0.812866
CTD-2260A17.1	Whole_Blood	0.5283	0.597	1	0.812866
CHMP3	Whole_Blood	-0.528456	0.597	1	0.812866
LYRM5	Whole_Blood	-0.5291	0.597	1	0.812866
ANKRD10	Whole_Blood	-0.5293	0.597	1	0.812866
MRC1	Brain_Amygdala	-0.5287	0.597012	1	0.812866
CHST9	Brain_Anterior_cingulate_cortex_BA24	0.5287	0.59702	1	0.812866
ABCC1	Brain_Caudate_basal_ganglia	-0.5267	0.598	1	0.813585
CTC-344H19.4	Brain_Cerebellar_Hemisphere	0.52689	0.598	1	0.813585
TAF1B	Brain_Cerebellar_Hemisphere	-0.5275	0.598	1	0.813585
BMP4	Brain_Cerebellum	0.52712	0.598	1	0.813585
IKBKE	Brain_Cerebellum	-0.52694	0.598	1	0.813585
RP11-156E8.1	Brain_Cortex	0.52796	0.598	1	0.813585
RP5-943J3.1	Brain_Cortex	0.52726	0.598	1	0.813585
PIGX	Brain_Cortex	0.52721	0.598	1	0.813585
PAWR	Brain_Cortex	-0.5267	0.598	1	0.813585
SMIM7	Brain_Cortex	-0.5278	0.598	1	0.813585
TTC32	Brain_Hippocampus	0.5276	0.598	1	0.813585
SPATA3	Brain_Hypothalamus	0.52694	0.598	1	0.813585
SLC25A16	Brain_Hypothalamus	0.5268	0.598	1	0.813585
AC004985.12	Brain_Nucleus_accumbens_basal_ganglia	0.52733	0.598	1	0.813585
XRCC4	Brain_Nucleus_accumbens_basal_ganglia	-0.52778	0.598	1	0.813585
QRSL1	Brain_Putamen_basal_ganglia	-0.5269	0.598	1	0.813585
RP1-283K11.3	Brain_Putamen_basal_ganglia	-0.5277	0.598	1	0.813585
RP11-747H7.3	Brain_Substantia_nigra	-0.52729	0.598	1	0.813585
AP006621.1	Brain_Substantia_nigra	-0.52762	0.598	1	0.813585
SYDE2	Cortex (PsychENCODE)	-0.527908	0.598	1	0.813585
LRRIQ1	Cortex (PsychENCODE)	0.52689	0.598	1	0.813585
CAMK1	Cortex (PsychENCODE)	-0.5274	0.598	1	0.813585
ZNF91	Cortex (PsychENCODE)	0.52736	0.598	1	0.813585
MLF1	Cortex (PsychENCODE)	0.52798	0.598	1	0.813585
SP5	Cortex (PsychENCODE)	-0.5276	0.598	1	0.813585
RP5-1063M23.1	Cortex (PsychENCODE)	0.5278	0.598	1	0.813585
TSPAN3	Whole_Blood	0.5278	0.598	1	0.813585
RPA1	Whole_Blood	0.52756	0.598	1	0.813585
TRBV4-1	Whole_Blood	-0.52695	0.598	1	0.813585
SUMF2	Whole_Blood	-0.52734	0.598	1	0.813585
NAGPA	Whole_Blood	-0.5279	0.598	1	0.813585
HLCS	Whole_Blood	-0.5263	0.598697	1	0.81439
VN1R51P	Brain_Amygdala	-0.5261	0.599	1	0.81439
CTA-150C2.13	Brain_Caudate_basal_ganglia	0.52604	0.599	1	0.81439
RP11-3L8.3	Brain_Caudate_basal_ganglia	0.5255	0.599	1	0.81439
AMICA1	Brain_Cerebellar_Hemisphere	0.5261	0.599	1	0.81439
MROH6	Brain_Cerebellar_Hemisphere	-0.52585	0.599	1	0.81439
HERC2P10	Brain_Cerebellar_Hemisphere	-0.5259	0.599	1	0.81439
WEE2-AS1	Brain_Cerebellum	0.5264	0.599	1	0.81439
PFKM	Brain_Cerebellum	0.5255	0.599	1	0.81439
RP11-317J10.2	Brain_Cerebellum	-0.5252	0.599	1	0.81439
CLUHP3	Brain_Cerebellum	-0.52538	0.599	1	0.81439
OSBPL11	Brain_Cerebellum	-0.5256	0.599	1	0.81439
PPM1H	Brain_Cerebellum	-0.5258	0.599	1	0.81439
CCDC85A	Brain_Cerebellum	-0.52654	0.599	1	0.81439
RP11-1280N14.3	Brain_Cortex	-0.52543	0.599	1	0.81439
NUDT7	Brain_Cortex	-0.5257	0.599	1	0.81439
INTS4L2	Brain_Frontal_Cortex_BA9	-0.52583	0.599	1	0.81439
RP11-486O12.2	Brain_Nucleus_accumbens_basal_ganglia	-0.5263	0.599	1	0.81439
RP11-488P3.1	Brain_Substantia_nigra	-0.5264	0.599	1	0.81439
XYLT2	Cortex (PsychENCODE)	0.52564	0.599	1	0.81439
COCH	Cortex (PsychENCODE)	-0.52652	0.599	1	0.81439
CD81	Cortex (PsychENCODE)	-0.52527	0.599	1	0.81439
GOLT1B	Cortex (PsychENCODE)	0.5254	0.599	1	0.81439
LYG1	Cortex (PsychENCODE)	0.5255	0.599	1	0.81439
BSDC1	Cortex (PsychENCODE)	-0.526057	0.599	1	0.81439
ZNF180	Cortex (PsychENCODE)	0.525134	0.599	1	0.81439
LA16c-349E10.1	Cortex (PsychENCODE)	-0.52631	0.599	1	0.81439
SLC6A16	Whole_Blood	-0.52514	0.599	1	0.81439
WDR11-AS1	Brain_Anterior_cingulate_cortex_BA24	0.5257	0.599079	1	0.814478
RP11-483P21.2	Brain_Anterior_cingulate_cortex_BA24	-0.525	0.6	1	0.815135
TRAP1	Brain_Caudate_basal_ganglia	0.5247	0.6	1	0.815135
CTD-2256P15.4	Brain_Caudate_basal_ganglia	0.5243	0.6	1	0.815135
RP11-309L24.9	Brain_Caudate_basal_ganglia	0.524	0.6	1	0.815135
DLG5	Brain_Caudate_basal_ganglia	-0.523906	0.6	1	0.815135
ZRANB3	Brain_Cerebellar_Hemisphere	0.5247	0.6	1	0.815135
COQ6	Brain_Cerebellar_Hemisphere	-0.5238	0.6	1	0.815135
SYT3	Brain_Cerebellum	-0.52413	0.6	1	0.815135
PLEC	Brain_Cerebellum	-0.5242	0.6	1	0.815135
PRSS3P4	Brain_Cortex	0.5246	0.6	1	0.815135
PKMYT1	Brain_Cortex	-0.5243	0.6	1	0.815135
NUPL2	Brain_Frontal_Cortex_BA9	0.52469	0.6	1	0.815135
APIP	Brain_Frontal_Cortex_BA9	0.524196	0.6	1	0.815135
CAPG	Brain_Frontal_Cortex_BA9	0.524	0.6	1	0.815135
RP11-745C15.2	Brain_Frontal_Cortex_BA9	0.52369	0.6	1	0.815135
ADAT1	Brain_Frontal_Cortex_BA9	-0.5244	0.6	1	0.815135
RP11-578O24.2	Brain_Hypothalamus	0.5248	0.6	1	0.815135
CCDC127	Brain_Nucleus_accumbens_basal_ganglia	0.52443	0.6	1	0.815135
KRTAP5-9	Brain_Nucleus_accumbens_basal_ganglia	-0.52428	0.6	1	0.815135
RP11-559N14.5	Brain_Putamen_basal_ganglia	-0.5245	0.6	1	0.815135
RP4-610C12.4	Brain_Substantia_nigra	-0.5246	0.6	1	0.815135
SATB2	Cortex (PsychENCODE)	0.52495	0.6	1	0.815135
C1orf131	Cortex (PsychENCODE)	-0.523759	0.6	1	0.815135
RP11-557H15.4	Cortex (PsychENCODE)	-0.524798	0.6	1	0.815135
TXNDC2	Whole_Blood	0.5246	0.6	1	0.815135
C3orf17	Whole_Blood	-0.5238	0.6	1	0.815135
DOK2	Whole_Blood	-0.524	0.6	1	0.815135
GFRA2	Whole_Blood	-0.524	0.6	1	0.815135
KRT7	Whole_Blood	-0.5249	0.6	1	0.815135
CHST8	Whole_Blood	-0.525	0.6	1	0.815135
ASAH2	Brain_Amygdala	-0.5239	0.600336	1	0.815571
TRIOBP	Brain_Amygdala	-0.5223	0.601	1	0.816056
CTD-2054N24.2	Brain_Cerebellar_Hemisphere	0.5227	0.601	1	0.816056
UCHL1	Brain_Cerebellum	0.52267	0.601	1	0.816056
FAM106A	Brain_Cerebellum	-0.52243	0.601	1	0.816056
TMEM50A	Brain_Cortex	0.52317	0.601	1	0.816056
THNSL2	Brain_Cortex	-0.5224	0.601	1	0.816056
RP11-2L8.2	Brain_Frontal_Cortex_BA9	0.52229	0.601	1	0.816056
C17orf67	Brain_Frontal_Cortex_BA9	-0.5229	0.601	1	0.816056
DHFR	Brain_Hippocampus	0.5231	0.601	1	0.816056
TTC32	Brain_Nucleus_accumbens_basal_ganglia	0.52358	0.601	1	0.816056
GPATCH2L	Brain_Nucleus_accumbens_basal_ganglia	0.5235	0.601	1	0.816056
NPPA-AS1	Brain_Nucleus_accumbens_basal_ganglia	-0.522985	0.601	1	0.816056
PPP2R1B	Brain_Substantia_nigra	-0.52313	0.601	1	0.816056
MMP28	Cortex (PsychENCODE)	-0.52271	0.601	1	0.816056
CDA	Cortex (PsychENCODE)	0.522449	0.601	1	0.816056
MRPL10	Cortex (PsychENCODE)	-0.52317	0.601	1	0.816056
DBX2	Cortex (PsychENCODE)	0.523	0.601	1	0.816056
RPL34-AS1	Cortex (PsychENCODE)	-0.52354	0.601	1	0.816056
RP11-819C21.1	Cortex (PsychENCODE)	-0.52234	0.601	1	0.816056
SMIM17	Cortex (PsychENCODE)	-0.522277	0.601	1	0.816056
EVI2B	Whole_Blood	0.52242	0.601	1	0.816056
RP6-109B7.3	Brain_Amygdala	0.5213	0.602	1	0.816521
PROCA1	Brain_Amygdala	0.5208	0.602	1	0.816521
CTB-75G16.3	Brain_Anterior_cingulate_cortex_BA24	0.5222	0.602	1	0.816521
BLVRA	Brain_Anterior_cingulate_cortex_BA24	0.52201	0.602	1	0.816521
AC068057.2	Brain_Anterior_cingulate_cortex_BA24	0.52109	0.602	1	0.816521
RP11-381K20.5	Brain_Caudate_basal_ganglia	0.522	0.602	1	0.816521
GFRA1	Brain_Caudate_basal_ganglia	0.521149	0.602	1	0.816521
UTP18	Brain_Caudate_basal_ganglia	-0.5214	0.602	1	0.816521
RP9P	Brain_Cerebellum	0.522	0.602	1	0.816521
RP11-95D17.1	Brain_Cerebellum	0.52194	0.602	1	0.816521
RP11-121C2.2	Brain_Cerebellum	0.5219	0.602	1	0.816521
AC074289.1	Brain_Cerebellum	0.52133	0.602	1	0.816521
ALKBH3	Brain_Cortex	0.52186	0.602	1	0.816521
TBC1D2	Brain_Cortex	0.5209	0.602	1	0.816521
SENP7	Brain_Cortex	-0.5216	0.602	1	0.816521
CIR1P2	Brain_Cortex	-0.52203	0.602	1	0.816521
AKR1C2	Brain_Frontal_Cortex_BA9	0.5215	0.602	1	0.816521
DIAPH3	Brain_Frontal_Cortex_BA9	0.521	0.602	1	0.816521
CEP70	Brain_Frontal_Cortex_BA9	0.521	0.602	1	0.816521
C12orf43	Brain_Frontal_Cortex_BA9	-0.52105	0.602	1	0.816521
ZNF257	Brain_Hippocampus	-0.522	0.602	1	0.816521
EMCN	Brain_Hypothalamus	0.52194	0.602	1	0.816521
RP11-738O11.13	Brain_Hypothalamus	0.52127	0.602	1	0.816521
RGMA	Brain_Hypothalamus	0.5208	0.602	1	0.816521
CTD-2541M15.3	Brain_Hypothalamus	-0.522	0.602	1	0.816521
GHRLOS	Brain_Nucleus_accumbens_basal_ganglia	0.52183	0.602	1	0.816521
MRPL21	Brain_Nucleus_accumbens_basal_ganglia	0.52177	0.602	1	0.816521
RP11-382D8.5	Brain_Nucleus_accumbens_basal_ganglia	-0.521978	0.602	1	0.816521
EZH2	Brain_Putamen_basal_ganglia	0.522	0.602	1	0.816521
NIPAL2	Brain_Putamen_basal_ganglia	-0.52147	0.602	1	0.816521
NR1H3	Cortex (PsychENCODE)	0.52091	0.602	1	0.816521
WWC1	Cortex (PsychENCODE)	0.5218	0.602	1	0.816521
PLEKHM2	Cortex (PsychENCODE)	0.521007	0.602	1	0.816521
C1orf109	Cortex (PsychENCODE)	-0.521456	0.602	1	0.816521
PZP	Cortex (PsychENCODE)	-0.52208	0.602	1	0.816521
WDR63	Cortex (PsychENCODE)	-0.521251	0.602	1	0.816521
GMPS	Cortex (PsychENCODE)	0.52109	0.602	1	0.816521
SMYD3	Cortex (PsychENCODE)	0.521853	0.602	1	0.816521
HIST1H4C	Cortex (PsychENCODE)	-0.52125	0.602	1	0.816521
LINC00343	Cortex (PsychENCODE)	-0.5213	0.602	1	0.816521
RP11-678G14.3	Whole_Blood	0.52224	0.602	1	0.816521
RP11-81K2.1	Whole_Blood	-0.5209	0.602	1	0.816521
ANKRD22	Whole_Blood	-0.52114	0.602	1	0.816521
SERPINF2	Whole_Blood	-0.52126	0.602	1	0.816521
ANKH	Whole_Blood	-0.52174	0.602	1	0.816521
TMEM72	Brain_Substantia_nigra	-0.52073	0.602557	1	0.817162
AC021860.1	Brain_Anterior_cingulate_cortex_BA24	-0.5203	0.602851	1	0.817162
TTC32	Brain_Amygdala	0.5194	0.603	1	0.817162
RP11-156E8.1	Brain_Anterior_cingulate_cortex_BA24	0.520659	0.603	1	0.817162
COL24A1	Brain_Anterior_cingulate_cortex_BA24	-0.520058	0.603	1	0.817162
GHRLOS	Brain_Caudate_basal_ganglia	0.52053	0.603	1	0.817162
CTB-47B11.3	Brain_Caudate_basal_ganglia	-0.5197	0.603	1	0.817162
SDHAF2	Brain_Cerebellar_Hemisphere	0.5196	0.603	1	0.817162
ZNF292	Brain_Cerebellum	0.52	0.603	1	0.817162
SALL4	Brain_Cerebellum	-0.5196	0.603	1	0.817162
ZDHHC8	Brain_Cerebellum	-0.52009	0.603	1	0.817162
XRCC5	Brain_Cerebellum	-0.5208	0.603	1	0.817162
SNHG8	Brain_Cortex	-0.52002	0.603	1	0.817162
RIPK1	Brain_Frontal_Cortex_BA9	0.5195	0.603	1	0.817162
HEATR5A	Brain_Frontal_Cortex_BA9	-0.52033	0.603	1	0.817162
RP11-57H12.5	Brain_Hippocampus	0.5197	0.603	1	0.817162
BMS1P5	Brain_Hypothalamus	-0.5198	0.603	1	0.817162
ICMT	Brain_Nucleus_accumbens_basal_ganglia	0.520273	0.603	1	0.817162
WRNIP1	Brain_Putamen_basal_ganglia	-0.5201	0.603	1	0.817162
POLR3E	Cortex (PsychENCODE)	0.52059	0.603	1	0.817162
C19orf10	Cortex (PsychENCODE)	-0.520708	0.603	1	0.817162
CD59	Cortex (PsychENCODE)	-0.52081	0.603	1	0.817162
RASGEF1B	Cortex (PsychENCODE)	-0.51946	0.603	1	0.817162
CMBL	Cortex (PsychENCODE)	-0.5206	0.603	1	0.817162
CCDC8	Cortex (PsychENCODE)	0.520716	0.603	1	0.817162
PGBD4	Cortex (PsychENCODE)	0.51983	0.603	1	0.817162
HIST1H2BM	Cortex (PsychENCODE)	0.51967	0.603	1	0.817162
C17orf67	Cortex (PsychENCODE)	0.52033	0.603	1	0.817162
AL078585.1	Cortex (PsychENCODE)	0.520545	0.603	1	0.817162
ADAMTS9-AS1	Cortex (PsychENCODE)	-0.51984	0.603	1	0.817162
RP11-1396O13.2	Cortex (PsychENCODE)	0.51959	0.603	1	0.817162
SNHG9	Cortex (PsychENCODE)	-0.52037	0.603	1	0.817162
CTD-2012J19.3	Cortex (PsychENCODE)	-0.5202	0.603	1	0.817162
CCDC137	Whole_Blood	0.51992	0.603	1	0.817162
RUNDC3A	Whole_Blood	-0.51986	0.603	1	0.817162
RNMT	Whole_Blood	-0.5208	0.603	1	0.817162
AC003005.2	Brain_Amygdala	0.51912	0.604	1	0.817545
CNKSR1	Brain_Amygdala	0.5185	0.604	1	0.817545
EFHB	Brain_Anterior_cingulate_cortex_BA24	0.51832	0.604	1	0.817545
WDR5B	Brain_Caudate_basal_ganglia	0.519	0.604	1	0.817545
SDHAP1	Brain_Caudate_basal_ganglia	0.51844	0.604	1	0.817545
NIPAL2	Brain_Caudate_basal_ganglia	-0.5184	0.604	1	0.817545
RPL23AP53	Brain_Caudate_basal_ganglia	-0.5188	0.604	1	0.817545
NARFL	Brain_Cerebellar_Hemisphere	0.5186	0.604	1	0.817545
RP11-446E9.1	Brain_Cerebellar_Hemisphere	0.51839	0.604	1	0.817545
FBXO27	Brain_Cerebellar_Hemisphere	-0.51846	0.604	1	0.817545
HIBCH	Brain_Cerebellum	0.51915	0.604	1	0.817545
UBE2E3	Brain_Cerebellum	0.51896	0.604	1	0.817545
CCT8	Brain_Cerebellum	0.5189	0.604	1	0.817545
ZNF626	Brain_Cerebellum	0.51853	0.604	1	0.817545
RP11-395L14.5	Brain_Cerebellum	0.5185	0.604	1	0.817545
RP4-684O24.5	Brain_Cerebellum	-0.5182	0.604	1	0.817545
SCRG1	Brain_Cerebellum	-0.51842	0.604	1	0.817545
MRPL10	Brain_Cerebellum	-0.51865	0.604	1	0.817545
LINC00562	Brain_Cortex	0.51869	0.604	1	0.817545
RP1-293L6.1	Brain_Cortex	0.5186	0.604	1	0.817545
KHNYN	Brain_Cortex	0.5183	0.604	1	0.817545
TRPM3	Brain_Cortex	-0.5189	0.604	1	0.817545
TFB1M	Brain_Frontal_Cortex_BA9	0.5188	0.604	1	0.817545
SYT10	Brain_Frontal_Cortex_BA9	-0.51847	0.604	1	0.817545
AC007405.6	Brain_Frontal_Cortex_BA9	-0.5187	0.604	1	0.817545
AC012442.5	Brain_Hippocampus	0.519	0.604	1	0.817545
RP11-685M7.3	Brain_Hypothalamus	0.51857	0.604	1	0.817545
NKD2	Brain_Hypothalamus	-0.51834	0.604	1	0.817545
RSPH3	Brain_Hypothalamus	-0.5185	0.604	1	0.817545
ZNF142	Brain_Nucleus_accumbens_basal_ganglia	0.51927	0.604	1	0.817545
CTB-171A8.1	Brain_Nucleus_accumbens_basal_ganglia	0.5186	0.604	1	0.817545
AC012360.4	Brain_Nucleus_accumbens_basal_ganglia	-0.51816	0.604	1	0.817545
SERPINF2	Brain_Nucleus_accumbens_basal_ganglia	-0.51853	0.604	1	0.817545
QRSL1	Brain_Nucleus_accumbens_basal_ganglia	-0.51902	0.604	1	0.817545
NOS2P3	Brain_Nucleus_accumbens_basal_ganglia	-0.51907	0.604	1	0.817545
TNNI3K	Brain_Nucleus_accumbens_basal_ganglia	-0.519182	0.604	1	0.817545
TAS2R4	Brain_Substantia_nigra	0.51892	0.604	1	0.817545
ZMYND12	Cortex (PsychENCODE)	-0.518983	0.604	1	0.817545
RSPH4A	Cortex (PsychENCODE)	0.518355	0.604	1	0.817545
EXOSC8	Cortex (PsychENCODE)	-0.5191	0.604	1	0.817545
OLFM1	Cortex (PsychENCODE)	-0.51885	0.604	1	0.817545
ACACA	Cortex (PsychENCODE)	-0.51935	0.604	1	0.817545
CDK5RAP2	Cortex (PsychENCODE)	0.51882	0.604	1	0.817545
FILIP1L	Cortex (PsychENCODE)	-0.51831	0.604	1	0.817545
GCNT1	Cortex (PsychENCODE)	-0.51803	0.604	1	0.817545
RP11-745O10.2	Cortex (PsychENCODE)	0.51825	0.604	1	0.817545
RP11-38M8.1	Cortex (PsychENCODE)	-0.519	0.604	1	0.817545
SPIRE1	Whole_Blood	0.518	0.604	1	0.817545
DAD1	Whole_Blood	-0.5192	0.604	1	0.817545
RP11-218C14.5	Brain_Amygdala	0.518	0.604245	1	0.817857
MMRN1	Brain_Putamen_basal_ganglia	-0.5178	0.60458	1	0.818026
GAN	Brain_Anterior_cingulate_cortex_BA24	0.5172	0.605	1	0.818026
AC138783.12	Brain_Anterior_cingulate_cortex_BA24	-0.51659	0.605	1	0.818026
AGMAT	Brain_Caudate_basal_ganglia	0.51697	0.605	1	0.818026
GNAZ	Brain_Caudate_basal_ganglia	-0.51754	0.605	1	0.818026
EXOSC8	Brain_Cerebellar_Hemisphere	0.51666	0.605	1	0.818026
KHDC1L	Brain_Cerebellar_Hemisphere	-0.51778	0.605	1	0.818026
INTS8	Brain_Cerebellum	0.5166	0.605	1	0.818026
RP13-516M14.1	Brain_Cerebellum	-0.51694	0.605	1	0.818026
ANKRD36B	Brain_Cerebellum	-0.51698	0.605	1	0.818026
AKR1A1	Brain_Cerebellum	-0.51754	0.605	1	0.818026
RQCD1	Brain_Cortex	0.5178	0.605	1	0.818026
BMPER	Brain_Cortex	0.5169	0.605	1	0.818026
E2F1	Brain_Cortex	0.51653	0.605	1	0.818026
RP11-390E23.6	Brain_Cortex	-0.5167	0.605	1	0.818026
CTD-2248H3.1	Brain_Frontal_Cortex_BA9	0.517	0.605	1	0.818026
WDR36	Brain_Frontal_Cortex_BA9	0.5168	0.605	1	0.818026
NIPSNAP3A	Brain_Frontal_Cortex_BA9	-0.5166	0.605	1	0.818026
RP11-296I10.6	Brain_Frontal_Cortex_BA9	-0.5177	0.605	1	0.818026
NUPL2	Brain_Hypothalamus	0.5171	0.605	1	0.818026
ZDHHC11	Brain_Hypothalamus	0.51656	0.605	1	0.818026
WDR11-AS1	Brain_Nucleus_accumbens_basal_ganglia	0.51696	0.605	1	0.818026
INF2	Brain_Nucleus_accumbens_basal_ganglia	0.5165	0.605	1	0.818026
KRT23	Brain_Putamen_basal_ganglia	-0.5166	0.605	1	0.818026
ATG5	Cortex (PsychENCODE)	-0.516667	0.605	1	0.818026
SUDS3	Cortex (PsychENCODE)	-0.51732	0.605	1	0.818026
RDH10	Cortex (PsychENCODE)	0.5169	0.605	1	0.818026
DPH7	Cortex (PsychENCODE)	0.51766	0.605	1	0.818026
MRPS18C	Cortex (PsychENCODE)	0.51715	0.605	1	0.818026
KIF7	Cortex (PsychENCODE)	0.51775	0.605	1	0.818026
CTD-2368P22.1	Cortex (PsychENCODE)	0.517605	0.605	1	0.818026
GPR52	Cortex (PsychENCODE)	0.516767	0.605	1	0.818026
XKR9	Cortex (PsychENCODE)	-0.5179	0.605	1	0.818026
RP11-20G13.3	Cortex (PsychENCODE)	0.5176	0.605	1	0.818026
RP11-178C3.2	Cortex (PsychENCODE)	-0.5169	0.605	1	0.818026
RP11-773H22.2	Cortex (PsychENCODE)	-0.51785	0.605	1	0.818026
CDKN2D	Whole_Blood	0.51742	0.605	1	0.818026
TRIQK	Whole_Blood	0.5174	0.605	1	0.818026
RNASEL	Whole_Blood	0.517	0.605	1	0.818026
MICU1	Whole_Blood	0.5169	0.605	1	0.818026
CACHD1	Whole_Blood	-0.51703	0.605	1	0.818026
IGKJ5	Whole_Blood	-0.517714	0.605	1	0.818026
LZTS1	Whole_Blood	-0.5178	0.605	1	0.818026
NOL6	Brain_Nucleus_accumbens_basal_ganglia	0.51636	0.605602	1	0.818744
CAPN9	Brain_Anterior_cingulate_cortex_BA24	-0.515337	0.606	1	0.818744
LTF	Brain_Caudate_basal_ganglia	-0.51509	0.606	1	0.818744
EFCAB2	Brain_Caudate_basal_ganglia	-0.51602	0.606	1	0.818744
C7orf50	Brain_Caudate_basal_ganglia	-0.5164	0.606	1	0.818744
HIVEP3	Brain_Cerebellar_Hemisphere	0.5157	0.606	1	0.818744
RIMS1	Brain_Cerebellar_Hemisphere	-0.51536	0.606	1	0.818744
AP006216.10	Brain_Cerebellar_Hemisphere	-0.5154	0.606	1	0.818744
CAB39L	Brain_Cerebellar_Hemisphere	-0.51546	0.606	1	0.818744
POM121L7	Brain_Cerebellum	0.51589	0.606	1	0.818744
LENG8	Brain_Cerebellum	-0.51554	0.606	1	0.818744
CDK5RAP1	Brain_Cortex	-0.51524	0.606	1	0.818744
CTD-3193O13.8	Brain_Cortex	-0.5159	0.606	1	0.818744
WNT8B	Brain_Frontal_Cortex_BA9	0.5163	0.606	1	0.818744
AC004017.1	Brain_Hippocampus	0.5162	0.606	1	0.818744
AC018804.7	Brain_Hippocampus	-0.5155	0.606	1	0.818744
MARVELD3	Brain_Hypothalamus	-0.5161	0.606	1	0.818744
TFCP2	Brain_Hypothalamus	-0.5163	0.606	1	0.818744
FCRLB	Brain_Nucleus_accumbens_basal_ganglia	0.515828	0.606	1	0.818744
RAB40C	Brain_Nucleus_accumbens_basal_ganglia	-0.51624	0.606	1	0.818744
ESRP2	Brain_Putamen_basal_ganglia	0.5165	0.606	1	0.818744
GARS	Brain_Putamen_basal_ganglia	0.5154	0.606	1	0.818744
TTC38	Brain_Putamen_basal_ganglia	0.5151	0.606	1	0.818744
RP11-506M13.3	Brain_Putamen_basal_ganglia	-0.51518	0.606	1	0.818744
VN1R51P	Brain_Substantia_nigra	-0.5153	0.606	1	0.818744
BTN3A1	Cortex (PsychENCODE)	0.51623	0.606	1	0.818744
CRHR2	Cortex (PsychENCODE)	0.516	0.606	1	0.818744
CEP164	Cortex (PsychENCODE)	-0.51511	0.606	1	0.818744
SEMA4D	Cortex (PsychENCODE)	-0.51604	0.606	1	0.818744
RP11-1110J8.1	Cortex (PsychENCODE)	0.5159	0.606	1	0.818744
SLC35G6	Cortex (PsychENCODE)	-0.51516	0.606	1	0.818744
RP3-395M20.8	Whole_Blood	0.51592	0.606	1	0.818744
TMEM129	Brain_Substantia_nigra	-0.515	0.60652	1	0.819223
ZMIZ1-AS1	Brain_Anterior_cingulate_cortex_BA24	0.5144	0.606986	1	0.819223
RFC4	Brain_Amygdala	0.515	0.607	1	0.819223
RP3-508I15.9	Brain_Amygdala	0.5143	0.607	1	0.819223
NCDN	Brain_Anterior_cingulate_cortex_BA24	-0.514961	0.607	1	0.819223
CELSR2	Brain_Caudate_basal_ganglia	0.51486	0.607	1	0.819223
SYNM	Brain_Caudate_basal_ganglia	0.51467	0.607	1	0.819223
HOGA1	Brain_Caudate_basal_ganglia	0.514209	0.607	1	0.819223
COL6A1	Brain_Caudate_basal_ganglia	-0.5136	0.607	1	0.819223
CENPQ	Brain_Caudate_basal_ganglia	-0.5144	0.607	1	0.819223
KLHL7-AS1	Brain_Caudate_basal_ganglia	-0.5147	0.607	1	0.819223
RP11-222K16.2	Brain_Cerebellar_Hemisphere	0.5143	0.607	1	0.819223
FAM71D	Brain_Cerebellar_Hemisphere	0.5142	0.607	1	0.819223
SGSM1	Brain_Cerebellar_Hemisphere	0.5142	0.607	1	0.819223
RP11-265D17.2	Brain_Cerebellar_Hemisphere	-0.5137	0.607	1	0.819223
SMOC2	Brain_Cerebellum	0.515	0.607	1	0.819223
RP11-379K17.4	Brain_Cerebellum	-0.51473	0.607	1	0.819223
KLRC2	Brain_Cortex	0.51497	0.607	1	0.819223
DACT3-AS1	Brain_Cortex	0.5148	0.607	1	0.819223
KRTAP5-9	Brain_Cortex	-0.51371	0.607	1	0.819223
ICAM3	Brain_Cortex	-0.5143	0.607	1	0.819223
ZNF605	Brain_Cortex	-0.51453	0.607	1	0.819223
RP5-901A4.1	Brain_Frontal_Cortex_BA9	0.515053	0.607	1	0.819223
FLVCR1-AS1	Brain_Frontal_Cortex_BA9	0.514	0.607	1	0.819223
RP11-535M15.1	Brain_Frontal_Cortex_BA9	-0.5138	0.607	1	0.819223
RP11-15A1.2	Brain_Frontal_Cortex_BA9	-0.51464	0.607	1	0.819223
SYCE1L	Brain_Hypothalamus	-0.5138	0.607	1	0.819223
PACRG	Brain_Hypothalamus	-0.5143	0.607	1	0.819223
TNNI3K	Brain_Hypothalamus	-0.51506	0.607	1	0.819223
SLC2A1-AS1	Brain_Nucleus_accumbens_basal_ganglia	-0.514054	0.607	1	0.819223
SYCP2L	Brain_Nucleus_accumbens_basal_ganglia	-0.51422	0.607	1	0.819223
SNX16	Brain_Putamen_basal_ganglia	0.51406	0.607	1	0.819223
CTD-2616J11.4	Brain_Putamen_basal_ganglia	-0.514705	0.607	1	0.819223
CTD-3193O13.8	Brain_Putamen_basal_ganglia	-0.514877	0.607	1	0.819223
PDCL3P4	Brain_Substantia_nigra	0.5146	0.607	1	0.819223
AAAS	Cortex (PsychENCODE)	-0.51491	0.607	1	0.819223
LYRM1	Cortex (PsychENCODE)	0.51469	0.607	1	0.819223
C12orf44	Cortex (PsychENCODE)	0.5145	0.607	1	0.819223
ARF1	Cortex (PsychENCODE)	-0.514017	0.607	1	0.819223
CADM1	Cortex (PsychENCODE)	0.51376	0.607	1	0.819223
RP11-597D13.7	Cortex (PsychENCODE)	0.51376	0.607	1	0.819223
RP11-408H20.2	Cortex (PsychENCODE)	-0.51505	0.607	1	0.819223
GABPB1-AS1	Whole_Blood	-0.5143	0.607	1	0.819223
RP11-551L14.1	Whole_Blood	-0.5144	0.607	1	0.819223
PTCHD3P1	Brain_Anterior_cingulate_cortex_BA24	0.5138	0.607391	1	0.81973
SYCP2L	Brain_Hippocampus	-0.5132	0.607818	1	0.819799
RPL32P3	Brain_Amygdala	0.5132	0.608	1	0.819799
DDX59	Brain_Anterior_cingulate_cortex_BA24	0.513105	0.608	1	0.819799
RP11-797A18.4	Brain_Anterior_cingulate_cortex_BA24	0.5131	0.608	1	0.819799
RP11-529H20.6	Brain_Anterior_cingulate_cortex_BA24	-0.51283	0.608	1	0.819799
PCM1	Brain_Anterior_cingulate_cortex_BA24	-0.5129	0.608	1	0.819799
FANCM	Brain_Caudate_basal_ganglia	0.51316	0.608	1	0.819799
CTC-525D6.1	Brain_Caudate_basal_ganglia	0.51226	0.608	1	0.819799
RAB11B-AS1	Brain_Caudate_basal_ganglia	0.51226	0.608	1	0.819799
AC068282.3	Brain_Caudate_basal_ganglia	-0.51334	0.608	1	0.819799
SH3BGR	Brain_Cerebellar_Hemisphere	-0.513	0.608	1	0.819799
RBP1	Brain_Cerebellum	0.51337	0.608	1	0.819799
PSMC3IP	Brain_Cerebellum	0.51257	0.608	1	0.819799
IL9RP3	Brain_Cerebellum	-0.51248	0.608	1	0.819799
ARV1	Brain_Cortex	0.51306	0.608	1	0.819799
RP11-190A12.8	Brain_Cortex	0.51291	0.608	1	0.819799
SYMPK	Brain_Cortex	-0.5136	0.608	1	0.819799
ZYG11B	Brain_Frontal_Cortex_BA9	0.513	0.608	1	0.819799
RP11-385F5.4	Brain_Frontal_Cortex_BA9	0.513	0.608	1	0.819799
BRINP2	Brain_Frontal_Cortex_BA9	0.5127	0.608	1	0.819799
SDHDP6	Brain_Frontal_Cortex_BA9	0.5122	0.608	1	0.819799
ZP3	Brain_Frontal_Cortex_BA9	-0.51327	0.608	1	0.819799
DTD2	Brain_Hypothalamus	-0.5125	0.608	1	0.819799
C1orf204	Brain_Nucleus_accumbens_basal_ganglia	-0.51295	0.608	1	0.819799
RP11-415F23.2	Brain_Nucleus_accumbens_basal_ganglia	-0.5133	0.608	1	0.819799
MED10	Brain_Substantia_nigra	0.5133	0.608	1	0.819799
FAM45A	Cortex (PsychENCODE)	0.512998	0.608	1	0.819799
TGFBI	Cortex (PsychENCODE)	0.5122	0.608	1	0.819799
HIST1H4B	Cortex (PsychENCODE)	-0.51351	0.608	1	0.819799
PCNXL4	Cortex (PsychENCODE)	0.51252	0.608	1	0.819799
FAM57A	Cortex (PsychENCODE)	0.51266	0.608	1	0.819799
FAM103A1	Cortex (PsychENCODE)	0.51286	0.608	1	0.819799
PRSS36	Cortex (PsychENCODE)	-0.51266	0.608	1	0.819799
HCLS1	Cortex (PsychENCODE)	-0.51229	0.608	1	0.819799
ZNF730	Cortex (PsychENCODE)	0.513365	0.608	1	0.819799
OR2L1P	Cortex (PsychENCODE)	-0.512749	0.608	1	0.819799
CCDC154	Whole_Blood	0.51251	0.608	1	0.819799
HK2	Whole_Blood	-0.512684	0.608	1	0.819799
MED15P5	Brain_Anterior_cingulate_cortex_BA24	0.51154	0.609	1	0.820415
RP11-212P7.2	Brain_Anterior_cingulate_cortex_BA24	0.51148	0.609	1	0.820415
TTC32	Brain_Cerebellar_Hemisphere	0.5116	0.609	1	0.820415
CTD-2006K23.2	Brain_Cerebellum	0.51134	0.609	1	0.820415
VAV3	Brain_Cerebellum	0.511	0.609	1	0.820415
BIVM	Brain_Cerebellum	0.511	0.609	1	0.820415
RP11-97O12.6	Brain_Cerebellum	-0.5113	0.609	1	0.820415
MAPK9	Brain_Cortex	-0.51083	0.609	1	0.820415
STARD3NL	Brain_Cortex	-0.5117	0.609	1	0.820415
C1orf50	Brain_Frontal_Cortex_BA9	0.5113	0.609	1	0.820415
STEAP2	Brain_Frontal_Cortex_BA9	-0.51107	0.609	1	0.820415
MBL1P	Brain_Hypothalamus	0.512	0.609	1	0.820415
EBAG9	Brain_Hypothalamus	-0.5122	0.609	1	0.820415
RP5-994D16.9	Brain_Nucleus_accumbens_basal_ganglia	0.51149	0.609	1	0.820415
LY6K	Brain_Nucleus_accumbens_basal_ganglia	0.510902	0.609	1	0.820415
TRAF1	Cortex (PsychENCODE)	-0.51177	0.609	1	0.820415
HGFAC	Cortex (PsychENCODE)	-0.5115	0.609	1	0.820415
ERBB2IP	Cortex (PsychENCODE)	0.5118	0.609	1	0.820415
BCAS2	Cortex (PsychENCODE)	0.510845	0.609	1	0.820415
SYT6	Cortex (PsychENCODE)	-0.511149	0.609	1	0.820415
TM7SF2	Cortex (PsychENCODE)	0.51189	0.609	1	0.820415
COX7A1	Cortex (PsychENCODE)	0.510862	0.609	1	0.820415
SLC38A11	Cortex (PsychENCODE)	0.51217	0.609	1	0.820415
NRAP	Cortex (PsychENCODE)	0.511319	0.609	1	0.820415
CNGA1	Cortex (PsychENCODE)	-0.51094	0.609	1	0.820415
FAM169A	Cortex (PsychENCODE)	-0.5111	0.609	1	0.820415
EXOSC6	Cortex (PsychENCODE)	0.51194	0.609	1	0.820415
RP11-431M7.3	Cortex (PsychENCODE)	-0.51145	0.609	1	0.820415
RP11-145M9.4	Cortex (PsychENCODE)	-0.51144	0.609	1	0.820415
AFAP1-AS1	Cortex (PsychENCODE)	0.51162	0.609	1	0.820415
SUPT20H	Whole_Blood	0.512	0.609	1	0.820415
BNIP1	Whole_Blood	0.51194	0.609	1	0.820415
GNB2L1	Whole_Blood	0.5119	0.609	1	0.820415
RP11-37B2.1	Whole_Blood	0.5118	0.609	1	0.820415
CLRN1-AS1	Whole_Blood	0.5114	0.609	1	0.820415
TEP1	Whole_Blood	-0.511	0.609	1	0.820415
HBG1	Whole_Blood	-0.5112	0.609	1	0.820415
GNPDA2	Brain_Anterior_cingulate_cortex_BA24	-0.5104	0.609773	1	0.82093
C20orf166-AS1	Brain_Amygdala	0.51	0.609789	1	0.82093
PSMC5	Brain_Anterior_cingulate_cortex_BA24	0.5103	0.61	1	0.82093
PEBP4	Brain_Anterior_cingulate_cortex_BA24	0.5097	0.61	1	0.82093
GABPB1-AS1	Brain_Anterior_cingulate_cortex_BA24	-0.5101	0.61	1	0.82093
ZFP1	Brain_Caudate_basal_ganglia	0.51	0.61	1	0.82093
RP11-527D7.1	Brain_Cerebellar_Hemisphere	0.5103	0.61	1	0.82093
RP11-513M16.8	Brain_Cerebellum	0.5107	0.61	1	0.82093
RP11-379F4.8	Brain_Cerebellum	0.51009	0.61	1	0.82093
CCDC77	Brain_Cerebellum	0.5097	0.61	1	0.82093
ADAMTS13	Brain_Cerebellum	-0.5106	0.61	1	0.82093
GPR55	Brain_Cortex	0.5104	0.61	1	0.82093
DFNB59	Brain_Cortex	0.5097	0.61	1	0.82093
EIF2AK4	Brain_Cortex	-0.50952	0.61	1	0.82093
ANKH	Brain_Frontal_Cortex_BA9	0.5101	0.61	1	0.82093
ZNF266	Brain_Frontal_Cortex_BA9	-0.50968	0.61	1	0.82093
LIPH	Brain_Hippocampus	0.5098	0.61	1	0.82093
KRTAP5-9	Brain_Hippocampus	-0.5103	0.61	1	0.82093
DNAJC16	Brain_Hypothalamus	0.51016	0.61	1	0.82093
SSX2IP	Brain_Hypothalamus	-0.50973	0.61	1	0.82093
ZCRB1	Brain_Hypothalamus	-0.5098	0.61	1	0.82093
NAGS	Brain_Hypothalamus	-0.51011	0.61	1	0.82093
RP11-17A4.1	Brain_Nucleus_accumbens_basal_ganglia	-0.510739	0.61	1	0.82093
CBWD2	Brain_Putamen_basal_ganglia	0.5105	0.61	1	0.82093
C1orf110	Brain_Putamen_basal_ganglia	0.50981	0.61	1	0.82093
ITIH5	Cortex (PsychENCODE)	0.509886	0.61	1	0.82093
PAX8	Cortex (PsychENCODE)	0.50978	0.61	1	0.82093
SLC37A3	Cortex (PsychENCODE)	-0.51	0.61	1	0.82093
FBXO40	Cortex (PsychENCODE)	-0.50989	0.61	1	0.82093
JAGN1	Cortex (PsychENCODE)	-0.50958	0.61	1	0.82093
ZNF497	Cortex (PsychENCODE)	0.51018	0.61	1	0.82093
SLC30A10	Cortex (PsychENCODE)	-0.509854	0.61	1	0.82093
GIMAP1	Cortex (PsychENCODE)	-0.51	0.61	1	0.82093
RP11-438F14.3	Cortex (PsychENCODE)	0.509776	0.61	1	0.82093
PISD	Cortex (PsychENCODE)	0.51003	0.61	1	0.82093
LINC00672	Cortex (PsychENCODE)	0.51002	0.61	1	0.82093
RP11-466P24.7	Cortex (PsychENCODE)	-0.51	0.61	1	0.82093
RP11-430N14.4	Cortex (PsychENCODE)	-0.51074	0.61	1	0.82093
RCHY1	Whole_Blood	0.5098	0.61	1	0.82093
XRCC1	Whole_Blood	0.50962	0.61	1	0.82093
RP11-78O7.2	Whole_Blood	-0.50957	0.61	1	0.82093
TMOD2	Whole_Blood	-0.5096	0.61	1	0.82093
SRP72	Brain_Putamen_basal_ganglia	0.5093	0.61052	1	0.821503
MS4A14	Brain_Amygdala	-0.5089	0.611	1	0.821503
C17orf97	Brain_Amygdala	-0.509	0.611	1	0.821503
CHRFAM7A	Brain_Anterior_cingulate_cortex_BA24	0.5088	0.611	1	0.821503
ZNF669	Brain_Anterior_cingulate_cortex_BA24	-0.508715	0.611	1	0.821503
ZNF213	Brain_Anterior_cingulate_cortex_BA24	-0.5088	0.611	1	0.821503
SMYD5	Brain_Anterior_cingulate_cortex_BA24	-0.50909	0.611	1	0.821503
HAAO	Brain_Anterior_cingulate_cortex_BA24	-0.50915	0.611	1	0.821503
OR52K3P	Brain_Caudate_basal_ganglia	0.50915	0.611	1	0.821503
EFCAB7	Brain_Caudate_basal_ganglia	0.50897	0.611	1	0.821503
SF3A3	Brain_Caudate_basal_ganglia	0.50888	0.611	1	0.821503
PHYH	Brain_Cerebellar_Hemisphere	0.5089	0.611	1	0.821503
AFAP1L1	Brain_Cerebellar_Hemisphere	-0.5088	0.611	1	0.821503
DNAJC27-AS1	Brain_Cerebellum	0.50885	0.611	1	0.821503
CMTM7	Brain_Cerebellum	0.5085	0.611	1	0.821503
ZNF333	Brain_Cortex	0.509	0.611	1	0.821503
THAP7-AS1	Brain_Cortex	0.5088	0.611	1	0.821503
KCNJ3	Brain_Cortex	-0.509	0.611	1	0.821503
CYP26C1	Brain_Frontal_Cortex_BA9	0.5093	0.611	1	0.821503
CTD-2245F17.3	Brain_Hippocampus	0.509	0.611	1	0.821503
ACSF3	Brain_Hippocampus	0.5088	0.611	1	0.821503
STAC2	Brain_Nucleus_accumbens_basal_ganglia	0.50798	0.611	1	0.821503
PPA2	Brain_Nucleus_accumbens_basal_ganglia	-0.5091	0.611	1	0.821503
NCAPD2	Brain_Putamen_basal_ganglia	0.5083	0.611	1	0.821503
TTC32	Brain_Putamen_basal_ganglia	0.5082	0.611	1	0.821503
PTDSS2	Brain_Putamen_basal_ganglia	-0.50796	0.611	1	0.821503
LMAN1	Cortex (PsychENCODE)	-0.50846	0.611	1	0.821503
ADAM12	Cortex (PsychENCODE)	-0.508315	0.611	1	0.821503
ZNF543	Cortex (PsychENCODE)	-0.508867	0.611	1	0.821503
MPPED1	Cortex (PsychENCODE)	-0.50803	0.611	1	0.821503
BCAM	Cortex (PsychENCODE)	-0.508109	0.611	1	0.821503
C11orf96	Cortex (PsychENCODE)	-0.50868	0.611	1	0.821503
SNHG6	Cortex (PsychENCODE)	0.509	0.611	1	0.821503
SBF2-AS1	Cortex (PsychENCODE)	0.50854	0.611	1	0.821503
RP11-438D14.2	Cortex (PsychENCODE)	-0.50818	0.611	1	0.821503
CTC-454I21.3	Cortex (PsychENCODE)	-0.508387	0.611	1	0.821503
ABCC4	Whole_Blood	0.508	0.611	1	0.821503
TMEM99	Whole_Blood	-0.50796	0.611	1	0.821503
AC012454.4	Whole_Blood	-0.508169	0.611	1	0.821503
AP000230.1	Brain_Amygdala	0.5075	0.61182	1	0.822254
NAALADL1	Brain_Amygdala	-0.50651	0.612	1	0.822254
RP11-384P7.7	Brain_Anterior_cingulate_cortex_BA24	0.5074	0.612	1	0.822254
PCDHB3	Brain_Anterior_cingulate_cortex_BA24	-0.5067	0.612	1	0.822254
ZNF138	Brain_Anterior_cingulate_cortex_BA24	-0.50689	0.612	1	0.822254
RP1-167G20.1	Brain_Anterior_cingulate_cortex_BA24	-0.5078	0.612	1	0.822254
CARD8	Brain_Caudate_basal_ganglia	0.50722	0.612	1	0.822254
OSGEPL1-AS1	Brain_Caudate_basal_ganglia	0.50719	0.612	1	0.822254
E2F1	Brain_Caudate_basal_ganglia	0.5069	0.612	1	0.822254
RHOBTB2	Brain_Cerebellar_Hemisphere	0.50738	0.612	1	0.822254
TCAM1P	Brain_Cerebellar_Hemisphere	-0.50753	0.612	1	0.822254
POLR1B	Brain_Cerebellum	0.5077	0.612	1	0.822254
RN7SKP55	Brain_Cerebellum	0.50673	0.612	1	0.822254
TPM4	Brain_Cortex	0.5067	0.612	1	0.822254
RP5-1024N4.4	Brain_Frontal_Cortex_BA9	0.5074	0.612	1	0.822254
MORN1	Brain_Frontal_Cortex_BA9	-0.5075	0.612	1	0.822254
GPNMB	Brain_Hippocampus	-0.50668	0.612	1	0.822254
ADAMTS17	Brain_Hippocampus	-0.5073	0.612	1	0.822254
AC007204.2	Brain_Nucleus_accumbens_basal_ganglia	-0.5076	0.612	1	0.822254
NKAIN1	Brain_Putamen_basal_ganglia	-0.50747	0.612	1	0.822254
WDR62	Cortex (PsychENCODE)	-0.507597	0.612	1	0.822254
PON3	Cortex (PsychENCODE)	0.508	0.612	1	0.822254
IFT43	Cortex (PsychENCODE)	0.50778	0.612	1	0.822254
SESN2	Cortex (PsychENCODE)	-0.506732	0.612	1	0.822254
ALDH16A1	Cortex (PsychENCODE)	-0.507676	0.612	1	0.822254
AOX3P	Cortex (PsychENCODE)	-0.50789	0.612	1	0.822254
ZNF728	Cortex (PsychENCODE)	-0.506606	0.612	1	0.822254
NQO2	Whole_Blood	0.5076	0.612	1	0.822254
ANGPTL6	Whole_Blood	0.50663	0.612	1	0.822254
LIMD1	Whole_Blood	-0.5069	0.612	1	0.822254
ANKRD20A5P	Brain_Amygdala	0.5068	0.612311	1	0.822652
ACTR10	Brain_Amygdala	-0.505	0.613	1	0.822944
SPINK9	Brain_Amygdala	-0.50625	0.613	1	0.822944
PIGZ	Brain_Amygdala	-0.5064	0.613	1	0.822944
SIRT3	Brain_Caudate_basal_ganglia	-0.50518	0.613	1	0.822944
KIF25-AS1	Brain_Caudate_basal_ganglia	-0.506	0.613	1	0.822944
ZNF713	Brain_Cerebellar_Hemisphere	0.50635	0.613	1	0.822944
GUSBP1	Brain_Cerebellar_Hemisphere	0.5059	0.613	1	0.822944
ATP6V0A1	Brain_Cerebellum	0.50587	0.613	1	0.822944
ZNF528	Brain_Cerebellum	-0.50554	0.613	1	0.822944
AC093668.2	Brain_Hippocampus	0.50545	0.613	1	0.822944
TTC32	Brain_Hypothalamus	0.50592	0.613	1	0.822944
RP1-136B1.1	Brain_Hypothalamus	0.5055	0.613	1	0.822944
RP11-17E13.2	Brain_Hypothalamus	0.50522	0.613	1	0.822944
NARS2	Brain_Nucleus_accumbens_basal_ganglia	0.50614	0.613	1	0.822944
RP5-1042K10.13	Brain_Nucleus_accumbens_basal_ganglia	-0.50586	0.613	1	0.822944
RP11-510M2.2	Brain_Putamen_basal_ganglia	-0.5053	0.613	1	0.822944
CTD-2583A14.8	Brain_Putamen_basal_ganglia	-0.506182	0.613	1	0.822944
CCT6B	Brain_Substantia_nigra	0.5056	0.613	1	0.822944
VIM	Cortex (PsychENCODE)	0.505201	0.613	1	0.822944
HRSP12	Cortex (PsychENCODE)	0.5061	0.613	1	0.822944
ALDH1L2	Cortex (PsychENCODE)	0.50549	0.613	1	0.822944
PRKRA	Cortex (PsychENCODE)	0.50647	0.613	1	0.822944
KLRC2	Cortex (PsychENCODE)	0.50601	0.613	1	0.822944
RP11-358D14.2	Cortex (PsychENCODE)	0.50565	0.613	1	0.822944
TAS2R64P	Cortex (PsychENCODE)	0.50548	0.613	1	0.822944
RP3-477O4.16	Cortex (PsychENCODE)	0.50602	0.613	1	0.822944
PLEKHA1	Whole_Blood	0.50578	0.613	1	0.822944
GFER	Whole_Blood	0.5052	0.613	1	0.822944
PGM5	Whole_Blood	-0.5051	0.613	1	0.822944
ST3GAL1	Whole_Blood	-0.5059	0.613	1	0.822944
MYBL2	Whole_Blood	-0.506	0.613	1	0.822944
ADK	Whole_Blood	-0.50613	0.613	1	0.822944
AC159540.1	Brain_Anterior_cingulate_cortex_BA24	-0.50383	0.614	1	0.823455
MRPS5	Brain_Anterior_cingulate_cortex_BA24	-0.50476	0.614	1	0.823455
TPTE2	Brain_Anterior_cingulate_cortex_BA24	-0.505	0.614	1	0.823455
PRPF4	Brain_Caudate_basal_ganglia	-0.5039	0.614	1	0.823455
HFM1	Brain_Caudate_basal_ganglia	-0.50418	0.614	1	0.823455
TADA2A	Brain_Cerebellar_Hemisphere	0.50501	0.614	1	0.823455
CALCB	Brain_Cerebellar_Hemisphere	-0.504	0.614	1	0.823455
LRWD1	Brain_Cerebellar_Hemisphere	-0.50449	0.614	1	0.823455
CTB-92J24.2	Brain_Cerebellar_Hemisphere	-0.50466	0.614	1	0.823455
DHX35	Brain_Cerebellum	0.5049	0.614	1	0.823455
USP44	Brain_Cerebellum	0.5048	0.614	1	0.823455
ZNF239	Brain_Cerebellum	0.5046	0.614	1	0.823455
ZNF432	Brain_Cerebellum	-0.50382	0.614	1	0.823455
RP11-540B6.2	Brain_Cerebellum	-0.5048	0.614	1	0.823455
GNPDA2	Brain_Cerebellum	-0.50487	0.614	1	0.823455
EFCAB1	Brain_Cortex	0.5043	0.614	1	0.823455
BLVRA	Brain_Frontal_Cortex_BA9	0.50454	0.614	1	0.823455
RP11-395L14.5	Brain_Frontal_Cortex_BA9	0.5042	0.614	1	0.823455
AP000350.4	Brain_Hippocampus	0.50485	0.614	1	0.823455
AP000351.8	Brain_Hippocampus	0.504493	0.614	1	0.823455
LINC00957	Brain_Hippocampus	-0.50383	0.614	1	0.823455
CTD-2380F24.1	Brain_Hippocampus	-0.5046	0.614	1	0.823455
RP4-758J24.5	Brain_Hippocampus	-0.505	0.614	1	0.823455
CLCA4	Brain_Hypothalamus	0.50462	0.614	1	0.823455
SUOX	Brain_Hypothalamus	0.5045	0.614	1	0.823455
RP11-110I1.14	Brain_Hypothalamus	-0.50498	0.614	1	0.823455
DPY19L3	Brain_Nucleus_accumbens_basal_ganglia	0.505	0.614	1	0.823455
PIGX	Brain_Nucleus_accumbens_basal_ganglia	0.5043	0.614	1	0.823455
CDO1	Brain_Nucleus_accumbens_basal_ganglia	0.5042	0.614	1	0.823455
C4orf21	Brain_Nucleus_accumbens_basal_ganglia	0.5039	0.614	1	0.823455
RP3-402G11.26	Brain_Nucleus_accumbens_basal_ganglia	-0.50418	0.614	1	0.823455
MTRR	Brain_Substantia_nigra	-0.504	0.614	1	0.823455
ADRB1	Cortex (PsychENCODE)	-0.503896	0.614	1	0.823455
NFATC4	Cortex (PsychENCODE)	-0.50385	0.614	1	0.823455
COL5A1	Cortex (PsychENCODE)	0.50393	0.614	1	0.823455
PDLIM4	Cortex (PsychENCODE)	0.5039	0.614	1	0.823455
FAM63A	Cortex (PsychENCODE)	0.505	0.614	1	0.823455
ARPC5	Cortex (PsychENCODE)	-0.504684	0.614	1	0.823455
AC013275.2	Cortex (PsychENCODE)	0.50486	0.614	1	0.823455
RP11-295M18.6	Cortex (PsychENCODE)	0.504314	0.614	1	0.823455
ZNF708	Whole_Blood	0.50465	0.614	1	0.823455
OCEL1	Whole_Blood	0.50455	0.614	1	0.823455
PDZK1	Brain_Amygdala	0.5034	0.615	1	0.824002
CTB-109A12.1	Brain_Amygdala	-0.5026	0.615	1	0.824002
SYT10	Brain_Caudate_basal_ganglia	-0.50316	0.615	1	0.824002
RP11-488P3.1	Brain_Cerebellar_Hemisphere	0.5032	0.615	1	0.824002
ZNF514	Brain_Cerebellar_Hemisphere	0.5025	0.615	1	0.824002
DIDO1	Brain_Cerebellar_Hemisphere	-0.503	0.615	1	0.824002
MC4R	Brain_Cerebellar_Hemisphere	-0.5034	0.615	1	0.824002
VIPR2	Brain_Cerebellar_Hemisphere	-0.50359	0.615	1	0.824002
UBE4B	Brain_Cerebellum	0.50332	0.615	1	0.824002
TSC1	Brain_Cortex	0.5027	0.615	1	0.824002
COA1	Brain_Cortex	-0.5025	0.615	1	0.824002
KLHDC4	Brain_Cortex	-0.503	0.615	1	0.824002
RWDD3	Brain_Frontal_Cortex_BA9	0.5035	0.615	1	0.824002
EIF2AK4	Brain_Frontal_Cortex_BA9	0.50338	0.615	1	0.824002
ZNF528	Brain_Frontal_Cortex_BA9	-0.50274	0.615	1	0.824002
NPIPA1	Brain_Nucleus_accumbens_basal_ganglia	0.5034	0.615	1	0.824002
ATG10	Brain_Nucleus_accumbens_basal_ganglia	-0.50287	0.615	1	0.824002
ANKRD36B	Brain_Putamen_basal_ganglia	0.5032	0.615	1	0.824002
RP11-276H19.1	Brain_Putamen_basal_ganglia	-0.503	0.615	1	0.824002
RP11-365O16.6	Brain_Substantia_nigra	-0.5032	0.615	1	0.824002
NTN1	Cortex (PsychENCODE)	-0.50233	0.615	1	0.824002
KIAA0930	Cortex (PsychENCODE)	-0.50361	0.615	1	0.824002
PDGFRL	Cortex (PsychENCODE)	0.5035	0.615	1	0.824002
OAS2	Cortex (PsychENCODE)	-0.50243	0.615	1	0.824002
RABL5	Cortex (PsychENCODE)	-0.503	0.615	1	0.824002
PARVG	Cortex (PsychENCODE)	0.50251	0.615	1	0.824002
RDH16	Cortex (PsychENCODE)	0.50242	0.615	1	0.824002
KANSL2	Cortex (PsychENCODE)	0.503	0.615	1	0.824002
FN3KRP	Cortex (PsychENCODE)	-0.50338	0.615	1	0.824002
ERBB2	Cortex (PsychENCODE)	0.5036	0.615	1	0.824002
CLSTN2	Cortex (PsychENCODE)	0.50232	0.615	1	0.824002
GINS3	Cortex (PsychENCODE)	0.50295	0.615	1	0.824002
KCNQ3	Cortex (PsychENCODE)	0.5028	0.615	1	0.824002
RP1-104O17.1	Cortex (PsychENCODE)	-0.503594	0.615	1	0.824002
RP11-588H23.5	Cortex (PsychENCODE)	-0.5031	0.615	1	0.824002
RP11-381K20.5	Cortex (PsychENCODE)	0.503	0.615	1	0.824002
RP4-717I23.3	Whole_Blood	-0.5023	0.615	1	0.824002
KIAA1524	Whole_Blood	-0.5027	0.615	1	0.824002
STK33	Whole_Blood	-0.5035	0.615	1	0.824002
CAHM	Whole_Blood	-0.5035	0.615	1	0.824002
C10orf107	Brain_Substantia_nigra	0.50293	0.615013	1	0.824002
PPIL3	Brain_Amygdala	0.50148	0.616	1	0.824533
KRT18P34	Brain_Anterior_cingulate_cortex_BA24	0.5019	0.616	1	0.824533
FREM2	Brain_Anterior_cingulate_cortex_BA24	0.5015	0.616	1	0.824533
MUC20	Brain_Caudate_basal_ganglia	0.50205	0.616	1	0.824533
RP11-158M2.3	Brain_Caudate_basal_ganglia	0.502	0.616	1	0.824533
RP11-295M18.6	Brain_Caudate_basal_ganglia	0.50089	0.616	1	0.824533
RGMB-AS1	Brain_Caudate_basal_ganglia	-0.5014	0.616	1	0.824533
RP11-379F4.4	Brain_Cerebellar_Hemisphere	0.5018	0.616	1	0.824533
APOA1BP	Brain_Cerebellar_Hemisphere	0.5012	0.616	1	0.824533
ITPRIPL1	Brain_Cerebellar_Hemisphere	0.501	0.616	1	0.824533
PSMD5-AS1	Brain_Cerebellar_Hemisphere	-0.5012	0.616	1	0.824533
RP11-489D6.2	Brain_Cerebellar_Hemisphere	-0.5019	0.616	1	0.824533
SLC35F5	Brain_Cerebellum	0.50142	0.616	1	0.824533
TRIM11	Brain_Cerebellum	0.50127	0.616	1	0.824533
RP11-578O24.2	Brain_Cerebellum	0.5008	0.616	1	0.824533
CCZ1B	Brain_Cerebellum	-0.5014	0.616	1	0.824533
EPB41L3	Brain_Cerebellum	-0.5019	0.616	1	0.824533
EXOC3	Brain_Cerebellum	-0.5019	0.616	1	0.824533
C9orf89	Brain_Cortex	-0.5009	0.616	1	0.824533
U1	Brain_Cortex	-0.5015	0.616	1	0.824533
ALG6	Brain_Cortex	-0.50156	0.616	1	0.824533
SMIM8	Brain_Frontal_Cortex_BA9	-0.5017	0.616	1	0.824533
AMACR	Brain_Frontal_Cortex_BA9	-0.5019	0.616	1	0.824533
TMEM8B	Brain_Hippocampus	0.50187	0.616	1	0.824533
LINC00707	Brain_Hippocampus	0.5016	0.616	1	0.824533
C14orf79	Brain_Hippocampus	-0.5016	0.616	1	0.824533
CTD-2256P15.4	Brain_Nucleus_accumbens_basal_ganglia	0.50082	0.616	1	0.824533
COL24A1	Brain_Nucleus_accumbens_basal_ganglia	-0.501118	0.616	1	0.824533
TIPRL	Brain_Substantia_nigra	-0.5014	0.616	1	0.824533
ATG2B	Cortex (PsychENCODE)	-0.50168	0.616	1	0.824533
IL4R	Cortex (PsychENCODE)	0.50133	0.616	1	0.824533
RBM28	Cortex (PsychENCODE)	0.501	0.616	1	0.824533
CLEC4A	Cortex (PsychENCODE)	0.50095	0.616	1	0.824533
SLC41A3	Cortex (PsychENCODE)	-0.50141	0.616	1	0.824533
RSAD1	Cortex (PsychENCODE)	0.50161	0.616	1	0.824533
FSIP1	Cortex (PsychENCODE)	0.50189	0.616	1	0.824533
KRCC1	Cortex (PsychENCODE)	-0.50187	0.616	1	0.824533
HYLS1	Cortex (PsychENCODE)	-0.50124	0.616	1	0.824533
RAC1	Whole_Blood	0.50113	0.616	1	0.824533
TNFSF8	Whole_Blood	-0.50178	0.616	1	0.824533
RGR	Brain_Anterior_cingulate_cortex_BA24	0.5014	0.616123	1	0.824678
TAF3	Brain_Substantia_nigra	-0.50036	0.61682	1	0.82508
AC007255.8	Brain_Amygdala	0.50031	0.617	1	0.82508
GS1-251I9.4	Brain_Amygdala	-0.50025	0.617	1	0.82508
TIMM22	Brain_Anterior_cingulate_cortex_BA24	0.5006	0.617	1	0.82508
LARS	Brain_Anterior_cingulate_cortex_BA24	-0.5006	0.617	1	0.82508
RBL2	Brain_Anterior_cingulate_cortex_BA24	-0.5007	0.617	1	0.82508
C8orf12	Brain_Caudate_basal_ganglia	0.5005	0.617	1	0.82508
UTP15	Brain_Caudate_basal_ganglia	0.5002	0.617	1	0.82508
SNORA76	Brain_Caudate_basal_ganglia	-0.5004	0.617	1	0.82508
RP11-305K5.1	Brain_Caudate_basal_ganglia	-0.50055	0.617	1	0.82508
RP11-244O19.1	Brain_Cerebellar_Hemisphere	0.5001	0.617	1	0.82508
RP11-339B21.14	Brain_Cerebellum	0.5006	0.617	1	0.82508
MGC10955	Brain_Cerebellum	0.50057	0.617	1	0.82508
CFDP1	Brain_Cerebellum	0.49971	0.617	1	0.82508
RP11-384L8.1	Brain_Cerebellum	-0.49941	0.617	1	0.82508
ORAOV1P1	Brain_Cerebellum	-0.49949	0.617	1	0.82508
TTC30A	Brain_Cerebellum	-0.50029	0.617	1	0.82508
PCM1	Brain_Cortex	-0.5007	0.617	1	0.82508
RABAC1	Brain_Hippocampus	0.4998	0.617	1	0.82508
ZNF260	Brain_Hippocampus	0.4996	0.617	1	0.82508
RP11-529H20.6	Brain_Hypothalamus	0.4994	0.617	1	0.82508
CTD-2248H3.1	Brain_Putamen_basal_ganglia	0.4995	0.617	1	0.82508
CDKL3	Cortex (PsychENCODE)	0.5003	0.617	1	0.82508
PPIE	Cortex (PsychENCODE)	0.500527	0.617	1	0.82508
HNRNPC	Cortex (PsychENCODE)	0.49952	0.617	1	0.82508
TREM2	Cortex (PsychENCODE)	0.499699	0.617	1	0.82508
SLC5A4	Cortex (PsychENCODE)	0.50059	0.617	1	0.82508
WDR60	Cortex (PsychENCODE)	0.5	0.617	1	0.82508
RPS6	Cortex (PsychENCODE)	0.49982	0.617	1	0.82508
EIF5B	Cortex (PsychENCODE)	-0.49963	0.617	1	0.82508
GBAP1	Cortex (PsychENCODE)	0.500022	0.617	1	0.82508
RPL9	Cortex (PsychENCODE)	-0.49951	0.617	1	0.82508
PDIK1L	Cortex (PsychENCODE)	0.499534	0.617	1	0.82508
TP53TG1	Cortex (PsychENCODE)	-0.501	0.617	1	0.82508
CTXN3	Cortex (PsychENCODE)	-0.5002	0.617	1	0.82508
RP11-473E2.4	Cortex (PsychENCODE)	-0.5	0.617	1	0.82508
SLC2A6	Whole_Blood	0.50018	0.617	1	0.82508
SLC35D1	Whole_Blood	-0.49958	0.617	1	0.82508
ZNF33B	Whole_Blood	-0.50015	0.617	1	0.82508
C20orf27	Brain_Amygdala	-0.499	0.617466	1	0.825683
CBWD1	Brain_Amygdala	0.498	0.618	1	0.825683
RRP15	Brain_Anterior_cingulate_cortex_BA24	-0.498107	0.618	1	0.825683
IFNE	Brain_Anterior_cingulate_cortex_BA24	-0.499	0.618	1	0.825683
KIAA1614	Brain_Caudate_basal_ganglia	0.4984	0.618	1	0.825683
GPR35	Brain_Caudate_basal_ganglia	0.49837	0.618	1	0.825683
ECHDC3	Brain_Caudate_basal_ganglia	-0.498115	0.618	1	0.825683
RP11-81A22.5	Brain_Cerebellar_Hemisphere	0.49929	0.618	1	0.825683
C6orf163	Brain_Cerebellar_Hemisphere	0.49896	0.618	1	0.825683
CCDC181	Brain_Cerebellar_Hemisphere	0.4983	0.618	1	0.825683
PPP1R21	Brain_Cerebellar_Hemisphere	-0.4985	0.618	1	0.825683
AK3	Brain_Cerebellum	0.4991	0.618	1	0.825683
ZNF880	Brain_Cerebellum	0.49817	0.618	1	0.825683
RP11-446E9.1	Brain_Cortex	0.4982	0.618	1	0.825683
UBE3D	Brain_Cortex	0.49806	0.618	1	0.825683
TRBV20OR9-2	Brain_Cortex	-0.4983	0.618	1	0.825683
HAGH	Brain_Cortex	-0.4987	0.618	1	0.825683
ARV1	Brain_Frontal_Cortex_BA9	0.4993	0.618	1	0.825683
TRIM73	Brain_Frontal_Cortex_BA9	-0.49813	0.618	1	0.825683
CHRFAM7A	Brain_Frontal_Cortex_BA9	-0.499	0.618	1	0.825683
RP11-275H4.1	Brain_Hippocampus	-0.498	0.618	1	0.825683
GSTM5	Brain_Hypothalamus	0.49811	0.618	1	0.825683
RP11-429J17.8	Brain_Hypothalamus	-0.4982	0.618	1	0.825683
ZNF266	Brain_Nucleus_accumbens_basal_ganglia	-0.499	0.618	1	0.825683
FNBP1P1	Brain_Putamen_basal_ganglia	-0.4983	0.618	1	0.825683
CTD-2587H19.2	Brain_Putamen_basal_ganglia	-0.498817	0.618	1	0.825683
RP1-79C4.4	Brain_Putamen_basal_ganglia	-0.49936	0.618	1	0.825683
CTD-3076O17.1	Brain_Substantia_nigra	0.4985	0.618	1	0.825683
C1orf50	Brain_Substantia_nigra	0.4983	0.618	1	0.825683
ATP6V1H	Cortex (PsychENCODE)	0.499	0.618	1	0.825683
PSMD9	Cortex (PsychENCODE)	0.49802	0.618	1	0.825683
COX17	Cortex (PsychENCODE)	-0.49812	0.618	1	0.825683
FAM71E1	Cortex (PsychENCODE)	0.499022	0.618	1	0.825683
ZNF619	Cortex (PsychENCODE)	-0.49854	0.618	1	0.825683
RP11-166D19.1	Cortex (PsychENCODE)	0.49826	0.618	1	0.825683
RP4-561L24.3	Cortex (PsychENCODE)	-0.498524	0.618	1	0.825683
TTC19	Whole_Blood	-0.49904	0.618	1	0.825683
KLKB1	Brain_Anterior_cingulate_cortex_BA24	0.4987	0.618013	1	0.825683
RP11-561C5.5	Brain_Amygdala	0.49729	0.619	1	0.826073
RP11-365O16.3	Brain_Amygdala	0.4967	0.619	1	0.826073
RP5-921G16.1	Brain_Amygdala	-0.49657	0.619	1	0.826073
ERICH1	Brain_Anterior_cingulate_cortex_BA24	-0.4973	0.619	1	0.826073
URM1	Brain_Caudate_basal_ganglia	0.4978	0.619	1	0.826073
CTB-113P19.4	Brain_Caudate_basal_ganglia	-0.4971	0.619	1	0.826073
TBC1D31	Brain_Caudate_basal_ganglia	-0.4978	0.619	1	0.826073
RAB36	Brain_Cerebellar_Hemisphere	0.4975	0.619	1	0.826073
TRPM2	Brain_Cerebellar_Hemisphere	0.4973	0.619	1	0.826073
SF3B2	Brain_Cerebellar_Hemisphere	0.4971	0.619	1	0.826073
EIF3KP1	Brain_Cerebellar_Hemisphere	0.4971	0.619	1	0.826073
RP11-540B6.3	Brain_Cerebellar_Hemisphere	-0.4966	0.619	1	0.826073
MYEOV	Brain_Cerebellar_Hemisphere	-0.4972	0.619	1	0.826073
RP5-1042K10.13	Brain_Cerebellar_Hemisphere	-0.4977	0.619	1	0.826073
PLEKHA1	Brain_Cerebellum	0.498	0.619	1	0.826073
RP11-4O1.2	Brain_Cerebellum	0.4973	0.619	1	0.826073
SH2D7	Brain_Cortex	0.49694	0.619	1	0.826073
TRAPPC12-AS1	Brain_Cortex	-0.4969	0.619	1	0.826073
UQCRFS1	Brain_Cortex	-0.4971	0.619	1	0.826073
PPIE	Brain_Frontal_Cortex_BA9	0.4971	0.619	1	0.826073
MGC10955	Brain_Frontal_Cortex_BA9	0.4971	0.619	1	0.826073
RP11-738E22.3	Brain_Frontal_Cortex_BA9	-0.4975	0.619	1	0.826073
RP1-40E16.12	Brain_Frontal_Cortex_BA9	-0.4978	0.619	1	0.826073
WDR60	Brain_Hippocampus	0.49696	0.619	1	0.826073
NTN5	Brain_Nucleus_accumbens_basal_ganglia	0.4974	0.619	1	0.826073
SCML4	Brain_Nucleus_accumbens_basal_ganglia	0.49709	0.619	1	0.826073
RP11-368P15.3	Brain_Substantia_nigra	0.49699	0.619	1	0.826073
GGCT	Brain_Substantia_nigra	0.49662	0.619	1	0.826073
ZNF700	Brain_Substantia_nigra	-0.497	0.619	1	0.826073
PAPOLA	Cortex (PsychENCODE)	0.49725	0.619	1	0.826073
FKBP5	Cortex (PsychENCODE)	0.497901	0.619	1	0.826073
ABLIM1	Cortex (PsychENCODE)	0.496777	0.619	1	0.826073
NHP2L1	Cortex (PsychENCODE)	-0.49781	0.619	1	0.826073
PARP2	Cortex (PsychENCODE)	0.49689	0.619	1	0.826073
SH3RF1	Cortex (PsychENCODE)	0.49774	0.619	1	0.826073
RAB42	Cortex (PsychENCODE)	-0.49739	0.619	1	0.826073
ZNF665	Cortex (PsychENCODE)	0.496857	0.619	1	0.826073
RP3-486I3.7	Cortex (PsychENCODE)	-0.497893	0.619	1	0.826073
MPV17L2	Cortex (PsychENCODE)	0.497077	0.619	1	0.826073
A1BG-AS1	Cortex (PsychENCODE)	-0.496761	0.619	1	0.826073
UBE2FP3	Whole_Blood	0.49762	0.619	1	0.826073
EPHB3	Whole_Blood	0.4966	0.619	1	0.826073
NABP2	Whole_Blood	-0.4967	0.619	1	0.826073
RPIA	Whole_Blood	-0.496724	0.619	1	0.826073
HNRNPA1P49	Whole_Blood	-0.497	0.619	1	0.826073
PREX1	Whole_Blood	-0.4971	0.619	1	0.826073
NUAK2	Whole_Blood	-0.49751	0.619	1	0.826073
NDUFB8	Brain_Amygdala	0.4962	0.619759	1	0.826716
RP11-298D21.1	Brain_Amygdala	-0.4964	0.62	1	0.826716
SPTBN4	Brain_Anterior_cingulate_cortex_BA24	0.49639	0.62	1	0.826716
RP11-92A5.2	Brain_Caudate_basal_ganglia	0.49572	0.62	1	0.826716
RP13-608F4.1	Brain_Caudate_basal_ganglia	-0.49547	0.62	1	0.826716
RPAP1	Brain_Cerebellar_Hemisphere	-0.4962	0.62	1	0.826716
C11orf1	Brain_Cerebellum	0.496	0.62	1	0.826716
AP1M1	Brain_Cerebellum	0.49589	0.62	1	0.826716
RP11-365O16.3	Brain_Cerebellum	0.49562	0.62	1	0.826716
CHURC1	Brain_Cerebellum	0.49543	0.62	1	0.826716
LRRC39	Brain_Cerebellum	-0.49572	0.62	1	0.826716
C11orf91	Brain_Cerebellum	-0.4963	0.62	1	0.826716
ZNF266	Brain_Cerebellum	-0.49631	0.62	1	0.826716
HNRNPA3P9	Brain_Cortex	-0.49524	0.62	1	0.826716
SUMF1	Brain_Cortex	-0.49638	0.62	1	0.826716
ARL17B	Brain_Cortex	-0.49647	0.62	1	0.826716
ZNF320	Brain_Frontal_Cortex_BA9	-0.49516	0.62	1	0.826716
IER2	Brain_Frontal_Cortex_BA9	-0.49533	0.62	1	0.826716
CTD-2619J13.17	Brain_Hippocampus	0.4962	0.62	1	0.826716
CETN4P	Brain_Hypothalamus	0.49549	0.62	1	0.826716
CCDC66	Brain_Nucleus_accumbens_basal_ganglia	0.49615	0.62	1	0.826716
AK5	Brain_Putamen_basal_ganglia	0.49639	0.62	1	0.826716
SLC25A30-AS1	Brain_Putamen_basal_ganglia	0.496329	0.62	1	0.826716
FLVCR1-AS1	Brain_Putamen_basal_ganglia	0.49629	0.62	1	0.826716
SFTPD	Brain_Putamen_basal_ganglia	0.49564	0.62	1	0.826716
POLDIP2	Brain_Putamen_basal_ganglia	-0.4955	0.62	1	0.826716
KIF25-AS1	Brain_Substantia_nigra	-0.4952	0.62	1	0.826716
CTC-367J11.1	Brain_Substantia_nigra	-0.4957	0.62	1	0.826716
PTOV1	Cortex (PsychENCODE)	0.496	0.62	1	0.826716
KAT2B	Cortex (PsychENCODE)	0.49528	0.62	1	0.826716
RP11-50E11.3	Cortex (PsychENCODE)	0.496424	0.62	1	0.826716
RP11-240L7.4	Cortex (PsychENCODE)	-0.49531	0.62	1	0.826716
CTA-384D8.33	Cortex (PsychENCODE)	0.4962	0.62	1	0.826716
ACP6	Whole_Blood	0.49574	0.62	1	0.826716
MUC1	Whole_Blood	-0.49646	0.62	1	0.826716
C4orf21	Brain_Putamen_basal_ganglia	0.4956	0.62018	1	0.826936
ANKRD26P3	Brain_Hippocampus	-0.4948	0.62072	1	0.827338
MZT2A	Brain_Anterior_cingulate_cortex_BA24	0.49447	0.621	1	0.827338
FAM98C	Brain_Anterior_cingulate_cortex_BA24	-0.49396	0.621	1	0.827338
GM2A	Brain_Anterior_cingulate_cortex_BA24	-0.494	0.621	1	0.827338
RP1-71H24.1	Brain_Caudate_basal_ganglia	-0.49393	0.621	1	0.827338
AK8	Brain_Cerebellar_Hemisphere	-0.4948	0.621	1	0.827338
PDCD2	Brain_Cerebellum	0.495	0.621	1	0.827338
TMPRSS7	Brain_Cerebellum	0.49452	0.621	1	0.827338
AC007308.6	Brain_Cerebellum	-0.49441	0.621	1	0.827338
CCDC18	Brain_Cerebellum	-0.49508	0.621	1	0.827338
CHGB	Brain_Cortex	0.49513	0.621	1	0.827338
CDC42BPB	Brain_Cortex	0.4938	0.621	1	0.827338
RP4-610C12.4	Brain_Cortex	-0.49497	0.621	1	0.827338
PRSS45	Brain_Frontal_Cortex_BA9	0.49504	0.621	1	0.827338
ZNF225	Brain_Frontal_Cortex_BA9	0.49471	0.621	1	0.827338
PSMD5-AS1	Brain_Frontal_Cortex_BA9	-0.4951	0.621	1	0.827338
RP11-645C24.5	Brain_Hippocampus	-0.4947	0.621	1	0.827338
Y_RNA	Brain_Nucleus_accumbens_basal_ganglia	-0.49412	0.621	1	0.827338
MS4A14	Brain_Nucleus_accumbens_basal_ganglia	-0.49467	0.621	1	0.827338
CTD-2199O4.6	Brain_Nucleus_accumbens_basal_ganglia	-0.49514	0.621	1	0.827338
EIF3F	Brain_Putamen_basal_ganglia	0.49388	0.621	1	0.827338
CNIH4	Brain_Putamen_basal_ganglia	-0.49444	0.621	1	0.827338
ZNF554	Brain_Putamen_basal_ganglia	-0.494495	0.621	1	0.827338
KIF17	Brain_Substantia_nigra	-0.4939	0.621	1	0.827338
PFN2	Cortex (PsychENCODE)	0.4947	0.621	1	0.827338
DPH1	Cortex (PsychENCODE)	-0.49433	0.621	1	0.827338
EIF2AK4	Cortex (PsychENCODE)	0.49386	0.621	1	0.827338
SLC25A25	Cortex (PsychENCODE)	-0.49504	0.621	1	0.827338
ZNF724P	Cortex (PsychENCODE)	0.494378	0.621	1	0.827338
AC005014.5	Cortex (PsychENCODE)	0.495	0.621	1	0.827338
RP1-40E16.9	Cortex (PsychENCODE)	-0.494282	0.621	1	0.827338
C10orf128	Whole_Blood	0.49502	0.621	1	0.827338
PRELID1	Whole_Blood	0.49495	0.621	1	0.827338
STEAP4	Whole_Blood	0.49387	0.621	1	0.827338
ZNF135	Whole_Blood	-0.49492	0.621	1	0.827338
LRPAP1	Brain_Anterior_cingulate_cortex_BA24	0.4941	0.62127	1	0.827678
LINC00326	Brain_Anterior_cingulate_cortex_BA24	0.4937	0.621507	1	0.827974
SOHLH2	Brain_Hypothalamus	0.49322	0.62185	1	0.828018
GOLGA7	Brain_Amygdala	0.49372	0.622	1	0.828018
KLHL7-AS1	Brain_Amygdala	-0.49327	0.622	1	0.828018
PROCA1	Brain_Anterior_cingulate_cortex_BA24	-0.4928	0.622	1	0.828018
MRPS9	Brain_Caudate_basal_ganglia	0.49294	0.622	1	0.828018
LSM7	Brain_Caudate_basal_ganglia	-0.49316	0.622	1	0.828018
CTB-175P5.4	Brain_Cerebellar_Hemisphere	0.4937	0.622	1	0.828018
ZNF626	Brain_Cerebellar_Hemisphere	0.49332	0.622	1	0.828018
B3GNTL1	Brain_Cerebellar_Hemisphere	-0.49295	0.622	1	0.828018
TEKT3	Brain_Cerebellum	0.4937	0.622	1	0.828018
LINC01003	Brain_Cerebellum	-0.4924	0.622	1	0.828018
LDB3	Brain_Cerebellum	-0.4934	0.622	1	0.828018
NARFL	Brain_Cortex	0.4934	0.622	1	0.828018
GPR161	Brain_Cortex	-0.49337	0.622	1	0.828018
RNF10	Brain_Frontal_Cortex_BA9	0.49242	0.622	1	0.828018
RFPL3S	Brain_Frontal_Cortex_BA9	-0.49297	0.622	1	0.828018
RP11-381K20.5	Brain_Hippocampus	0.4935	0.622	1	0.828018
ZNF561	Brain_Hypothalamus	0.4925	0.622	1	0.828018
HTR1D	Brain_Nucleus_accumbens_basal_ganglia	0.492862	0.622	1	0.828018
BET1L	Brain_Nucleus_accumbens_basal_ganglia	-0.49279	0.622	1	0.828018
ZNF425	Brain_Nucleus_accumbens_basal_ganglia	-0.49341	0.622	1	0.828018
PRLR	Brain_Putamen_basal_ganglia	-0.4927	0.622	1	0.828018
DTD2	Brain_Putamen_basal_ganglia	-0.4935	0.622	1	0.828018
ITGA8	Cortex (PsychENCODE)	0.492591	0.622	1	0.828018
TMIE	Cortex (PsychENCODE)	-0.49349	0.622	1	0.828018
RP11-305L7.1	Cortex (PsychENCODE)	-0.49243	0.622	1	0.828018
ADIRF-AS1	Cortex (PsychENCODE)	0.493209	0.622	1	0.828018
RP5-1007H16.1	Cortex (PsychENCODE)	-0.493	0.622	1	0.828018
LA16c-OS12.2	Whole_Blood	0.4932	0.622	1	0.828018
VCAN	Whole_Blood	-0.493	0.622	1	0.828018
CTD-2616J11.4	Whole_Blood	-0.49345	0.622	1	0.828018
SCRN2	Brain_Amygdala	0.4919	0.623	1	0.828658
RP9P	Brain_Caudate_basal_ganglia	0.4914	0.623	1	0.828658
CAPN9	Brain_Caudate_basal_ganglia	0.49123	0.623	1	0.828658
AC104057.1	Brain_Cerebellar_Hemisphere	-0.49183	0.623	1	0.828658
C4orf21	Brain_Cerebellum	0.49227	0.623	1	0.828658
TBX5	Brain_Cerebellum	0.4913	0.623	1	0.828658
C14orf80	Brain_Cerebellum	0.49115	0.623	1	0.828658
CTD-2336O2.1	Brain_Cortex	0.4921	0.623	1	0.828658
RP11-63M22.2	Brain_Cortex	-0.4919	0.623	1	0.828658
SUPT3H	Brain_Frontal_Cortex_BA9	0.4913	0.623	1	0.828658
IL7	Brain_Frontal_Cortex_BA9	0.49125	0.623	1	0.828658
C17orf103	Brain_Frontal_Cortex_BA9	0.4912	0.623	1	0.828658
ZNF720	Brain_Hypothalamus	0.491	0.623	1	0.828658
SETD4	Brain_Nucleus_accumbens_basal_ganglia	0.492	0.623	1	0.828658
PRLHR	Brain_Nucleus_accumbens_basal_ganglia	0.49115	0.623	1	0.828658
RP11-534L20.5	Brain_Putamen_basal_ganglia	0.49173	0.623	1	0.828658
LINC00667	Brain_Putamen_basal_ganglia	0.4915	0.623	1	0.828658
SNRNP35	Brain_Putamen_basal_ganglia	-0.4916	0.623	1	0.828658
RNU6-312P	Brain_Substantia_nigra	0.492	0.623	1	0.828658
GSTP1	Brain_Substantia_nigra	-0.49213	0.623	1	0.828658
PDS5B	Cortex (PsychENCODE)	0.4915	0.623	1	0.828658
DUSP3	Cortex (PsychENCODE)	0.49111	0.623	1	0.828658
FOXRED1	Cortex (PsychENCODE)	0.49111	0.623	1	0.828658
FBXO9	Cortex (PsychENCODE)	0.491432	0.623	1	0.828658
TXNDC9	Cortex (PsychENCODE)	0.49112	0.623	1	0.828658
ASH1L	Cortex (PsychENCODE)	0.491906	0.623	1	0.828658
DOK4	Cortex (PsychENCODE)	0.49203	0.623	1	0.828658
DNAJB12	Cortex (PsychENCODE)	0.490917	0.623	1	0.828658
RNMTL1	Cortex (PsychENCODE)	0.49116	0.623	1	0.828658
LINC00184	Cortex (PsychENCODE)	-0.491807	0.623	1	0.828658
LINC00271	Cortex (PsychENCODE)	-0.49151	0.623	1	0.828658
PTGES3L	Cortex (PsychENCODE)	0.49226	0.623	1	0.828658
XCL1	Whole_Blood	0.49223	0.623	1	0.828658
ESR2	Whole_Blood	-0.4912	0.623	1	0.828658
DOCK8	Whole_Blood	-0.49151	0.623	1	0.828658
MGMT	Brain_Anterior_cingulate_cortex_BA24	0.4912	0.623319	1	0.829063
PKNOX1	Whole_Blood	0.4909	0.623504	1	0.829238
KDM4C	Brain_Nucleus_accumbens_basal_ganglia	0.49056	0.623736	1	0.829238
EXOC2	Brain_Amygdala	-0.49008	0.624	1	0.829238
CTD-2530N21.4	Brain_Amygdala	-0.49067	0.624	1	0.829238
QPRT	Brain_Anterior_cingulate_cortex_BA24	-0.4901	0.624	1	0.829238
CRCP	Brain_Caudate_basal_ganglia	0.4908	0.624	1	0.829238
RFC4	Brain_Cerebellar_Hemisphere	0.4898	0.624	1	0.829238
RP11-554E23.2	Brain_Cerebellar_Hemisphere	0.4895	0.624	1	0.829238
RP11-386G11.10	Brain_Cerebellar_Hemisphere	-0.4902	0.624	1	0.829238
C1orf50	Brain_Cerebellum	0.49086	0.624	1	0.829238
CTD-2349P21.9	Brain_Cerebellum	-0.48972	0.624	1	0.829238
CNKSR3	Brain_Cerebellum	-0.49	0.624	1	0.829238
PIGCP1	Brain_Cortex	0.49088	0.624	1	0.829238
IL7	Brain_Cortex	0.4908	0.624	1	0.829238
TOX4	Brain_Frontal_Cortex_BA9	0.48964	0.624	1	0.829238
FLVCR1-AS1	Brain_Hippocampus	0.4906	0.624	1	0.829238
RP4-756H11.3	Brain_Hippocampus	0.49018	0.624	1	0.829238
CAV1	Brain_Nucleus_accumbens_basal_ganglia	0.49072	0.624	1	0.829238
ZNF575	Brain_Nucleus_accumbens_basal_ganglia	0.4905	0.624	1	0.829238
AP000355.2	Brain_Nucleus_accumbens_basal_ganglia	0.49036	0.624	1	0.829238
BTNL8	Brain_Nucleus_accumbens_basal_ganglia	0.48996	0.624	1	0.829238
RP11-381K20.5	Brain_Substantia_nigra	0.4902	0.624	1	0.829238
SRSF3	Cortex (PsychENCODE)	-0.49072	0.624	1	0.829238
OSBPL9	Cortex (PsychENCODE)	-0.490618	0.624	1	0.829238
PRMT1	Cortex (PsychENCODE)	0.490024	0.624	1	0.829238
ARHGEF16	Cortex (PsychENCODE)	0.490744	0.624	1	0.829238
KRAS	Cortex (PsychENCODE)	-0.48983	0.624	1	0.829238
RPRD1A	Cortex (PsychENCODE)	0.48975	0.624	1	0.829238
PLAC8	Cortex (PsychENCODE)	0.49048	0.624	1	0.829238
BMP3	Cortex (PsychENCODE)	0.48971	0.624	1	0.829238
MDP1	Cortex (PsychENCODE)	0.49017	0.624	1	0.829238
TMA7	Cortex (PsychENCODE)	0.49078	0.624	1	0.829238
RP3-333A15.2	Cortex (PsychENCODE)	-0.490146	0.624	1	0.829238
RP11-791G15.2	Whole_Blood	0.490573	0.624	1	0.829238
USP30	Whole_Blood	0.4905	0.624	1	0.829238
LBX2	Whole_Blood	0.489535	0.624	1	0.829238
SELL	Whole_Blood	-0.4907	0.624	1	0.829238
TIMM23B	Brain_Amygdala	0.4901	0.624074	1	0.829316
FAM200B	Brain_Putamen_basal_ganglia	-0.4899	0.62417	1	0.829424
HLTF	Brain_Amygdala	-0.4894	0.625	1	0.829599
FCN2	Brain_Anterior_cingulate_cortex_BA24	0.4885	0.625	1	0.829599
CCDC167	Brain_Caudate_basal_ganglia	0.489	0.625	1	0.829599
KRTAP5-9	Brain_Caudate_basal_ganglia	-0.48826	0.625	1	0.829599
KLHDC4	Brain_Caudate_basal_ganglia	-0.4886	0.625	1	0.829599
U2AF1L4	Brain_Cerebellar_Hemisphere	0.48904	0.625	1	0.829599
HAR1A	Brain_Cerebellar_Hemisphere	0.488	0.625	1	0.829599
CCDC110	Brain_Cerebellar_Hemisphere	-0.4885	0.625	1	0.829599
RP11-534L20.5	Brain_Cerebellum	0.48911	0.625	1	0.829599
KLHL3	Brain_Cerebellum	0.4891	0.625	1	0.829599
CLN6	Brain_Cerebellum	0.489	0.625	1	0.829599
PPHLN1	Brain_Cerebellum	0.4885	0.625	1	0.829599
TSPAN18	Brain_Cerebellum	-0.4883	0.625	1	0.829599
SUMO3	Brain_Cerebellum	-0.4883	0.625	1	0.829599
ECHDC1	Brain_Cerebellum	-0.489	0.625	1	0.829599
KIAA1143	Brain_Cerebellum	-0.4893	0.625	1	0.829599
LTF	Brain_Cortex	0.48938	0.625	1	0.829599
PKDCC	Brain_Cortex	0.4892	0.625	1	0.829599
CCBE1	Brain_Cortex	-0.4884	0.625	1	0.829599
ABHD17AP4	Brain_Cortex	-0.489	0.625	1	0.829599
LSMEM1	Brain_Cortex	-0.489	0.625	1	0.829599
NSUN4	Brain_Cortex	-0.48905	0.625	1	0.829599
VPREB3	Brain_Cortex	-0.4894	0.625	1	0.829599
ITGB8	Brain_Hippocampus	-0.48808	0.625	1	0.829599
LAYN	Brain_Hippocampus	-0.489	0.625	1	0.829599
RP13-467H17.1	Brain_Hypothalamus	-0.4881	0.625	1	0.829599
NPRL3	Brain_Hypothalamus	-0.4889	0.625	1	0.829599
TP53I3	Brain_Hypothalamus	-0.48893	0.625	1	0.829599
CCDC7	Brain_Nucleus_accumbens_basal_ganglia	-0.48855	0.625	1	0.829599
PDE1A	Brain_Nucleus_accumbens_basal_ganglia	-0.48904	0.625	1	0.829599
NAA25	Brain_Putamen_basal_ganglia	0.4888	0.625	1	0.829599
RP11-638I8.1	Brain_Putamen_basal_ganglia	0.4885	0.625	1	0.829599
USP48	Cortex (PsychENCODE)	-0.488428	0.625	1	0.829599
PASK	Cortex (PsychENCODE)	0.48838	0.625	1	0.829599
ITGB3BP	Cortex (PsychENCODE)	0.489236	0.625	1	0.829599
LINC00266-1	Cortex (PsychENCODE)	-0.48836	0.625	1	0.829599
IL17RA	Cortex (PsychENCODE)	0.48865	0.625	1	0.829599
BMS1P5	Cortex (PsychENCODE)	-0.489076	0.625	1	0.829599
GLUD1P2	Cortex (PsychENCODE)	-0.489319	0.625	1	0.829599
AC103564.7	Cortex (PsychENCODE)	0.48812	0.625	1	0.829599
RAD51-AS1	Cortex (PsychENCODE)	0.48839	0.625	1	0.829599
CTD-2537I9.5	Cortex (PsychENCODE)	-0.488079	0.625	1	0.829599
CTC-241F20.3	Cortex (PsychENCODE)	-0.488854	0.625	1	0.829599
GNAO1	Whole_Blood	0.48919	0.625	1	0.829599
KAT8	Whole_Blood	-0.48811	0.625	1	0.829599
SNAP47	Whole_Blood	-0.48924	0.625	1	0.829599
PODN	Whole_Blood	-0.48929	0.625	1	0.829599
CYP2E1	Brain_Anterior_cingulate_cortex_BA24	-0.4879	0.625617	1	0.830196
C6ORF165	Brain_Anterior_cingulate_cortex_BA24	-0.4878	0.625699	1	0.830196
RP11-218C14.5	Brain_Hippocampus	0.48759	0.62584	1	0.830196
STARD3NL	Brain_Amygdala	0.48737	0.626	1	0.830196
AMACR	Brain_Amygdala	-0.48744	0.626	1	0.830196
ZNF626	Brain_Anterior_cingulate_cortex_BA24	-0.4869	0.626	1	0.830196
TYW1B	Brain_Anterior_cingulate_cortex_BA24	-0.48797	0.626	1	0.830196
GTF3A	Brain_Cerebellum	0.4879	0.626	1	0.830196
RAB34	Brain_Cerebellum	-0.48679	0.626	1	0.830196
SNCAIP	Brain_Cerebellum	-0.4876	0.626	1	0.830196
SLC22A9	Brain_Cortex	0.48783	0.626	1	0.830196
LTBR	Brain_Cortex	0.48727	0.626	1	0.830196
RP11-540B6.2	Brain_Cortex	-0.48722	0.626	1	0.830196
RP11-797H7.3	Brain_Frontal_Cortex_BA9	0.48726	0.626	1	0.830196
TOP3A	Brain_Hypothalamus	-0.48789	0.626	1	0.830196
PIGC	Brain_Nucleus_accumbens_basal_ganglia	-0.487355	0.626	1	0.830196
AP000351.10	Brain_Putamen_basal_ganglia	-0.488	0.626	1	0.830196
RP1-199J3.5	Brain_Substantia_nigra	0.4867	0.626	1	0.830196
MPO	Brain_Substantia_nigra	-0.487	0.626	1	0.830196
HTATIP2	Cortex (PsychENCODE)	-0.4874	0.626	1	0.830196
ARSB	Cortex (PsychENCODE)	0.4874	0.626	1	0.830196
LRRC46	Cortex (PsychENCODE)	0.48687	0.626	1	0.830196
BTG3	Cortex (PsychENCODE)	-0.48783	0.626	1	0.830196
NIT1	Cortex (PsychENCODE)	0.486767	0.626	1	0.830196
IL17RE	Cortex (PsychENCODE)	0.48794	0.626	1	0.830196
CNTROB	Cortex (PsychENCODE)	0.48784	0.626	1	0.830196
ZNF519	Cortex (PsychENCODE)	0.48783	0.626	1	0.830196
SLC35C1	Cortex (PsychENCODE)	-0.48752	0.626	1	0.830196
AP001136.2	Cortex (PsychENCODE)	-0.48799	0.626	1	0.830196
RALGAPA1P	Cortex (PsychENCODE)	-0.48791	0.626	1	0.830196
FAM218A	Cortex (PsychENCODE)	-0.48735	0.626	1	0.830196
AC004706.1	Cortex (PsychENCODE)	-0.48733	0.626	1	0.830196
RP11-27N21.3	Cortex (PsychENCODE)	-0.4874	0.626	1	0.830196
PRSS50	Whole_Blood	0.4876	0.626	1	0.830196
WDTC1	Whole_Blood	0.48719	0.626	1	0.830196
EVI2A	Whole_Blood	0.48695	0.626	1	0.830196
SORCS2	Whole_Blood	-0.488	0.626	1	0.830196
RP11-360F5.3	Brain_Putamen_basal_ganglia	0.487	0.62627	1	0.830534
SUCLA2-AS1	Brain_Amygdala	0.4865	0.62665	1	0.830694
RP11-1017G21.5	Brain_Amygdala	0.486	0.627	1	0.830694
PPIL3	Brain_Anterior_cingulate_cortex_BA24	0.48589	0.627	1	0.830694
CHURC1	Brain_Anterior_cingulate_cortex_BA24	0.48551	0.627	1	0.830694
FKBP8	Brain_Anterior_cingulate_cortex_BA24	-0.48526	0.627	1	0.830694
DNAJC15	Brain_Anterior_cingulate_cortex_BA24	-0.4856	0.627	1	0.830694
PEX6	Brain_Caudate_basal_ganglia	0.4863	0.627	1	0.830694
ATIC	Brain_Cerebellar_Hemisphere	0.4861	0.627	1	0.830694
RP11-174G6.5	Brain_Cerebellar_Hemisphere	-0.4853	0.627	1	0.830694
SORBS3	Brain_Cerebellum	0.4863	0.627	1	0.830694
TTC12	Brain_Cerebellum	0.4859	0.627	1	0.830694
IFT46	Brain_Cerebellum	0.4858	0.627	1	0.830694
SENP2	Brain_Cerebellum	-0.486	0.627	1	0.830694
RASSF1	Brain_Cerebellum	-0.48652	0.627	1	0.830694
RP11-408A13.4	Brain_Cortex	-0.4861	0.627	1	0.830694
ZNF696	Brain_Cortex	-0.4864	0.627	1	0.830694
MASTL	Brain_Hypothalamus	0.4864	0.627	1	0.830694
NUDT6	Brain_Hypothalamus	0.48557	0.627	1	0.830694
FBXO38	Brain_Nucleus_accumbens_basal_ganglia	0.48595	0.627	1	0.830694
TRPM2	Brain_Nucleus_accumbens_basal_ganglia	0.4857	0.627	1	0.830694
RP11-360I2.1	Brain_Nucleus_accumbens_basal_ganglia	0.48531	0.627	1	0.830694
RNF40	Brain_Putamen_basal_ganglia	-0.4856	0.627	1	0.830694
ALX4	Cortex (PsychENCODE)	-0.48604	0.627	1	0.830694
ISM1	Cortex (PsychENCODE)	0.48549	0.627	1	0.830694
ARHGAP21	Cortex (PsychENCODE)	0.486426	0.627	1	0.830694
BMP8B	Cortex (PsychENCODE)	0.485439	0.627	1	0.830694
ODF2L	Cortex (PsychENCODE)	-0.485808	0.627	1	0.830694
ULBP2	Cortex (PsychENCODE)	0.485728	0.627	1	0.830694
GALK2	Cortex (PsychENCODE)	0.4858	0.627	1	0.830694
PADI4	Cortex (PsychENCODE)	-0.486182	0.627	1	0.830694
SLMAP	Cortex (PsychENCODE)	-0.4859	0.627	1	0.830694
MMRN2	Cortex (PsychENCODE)	0.486514	0.627	1	0.830694
SPSB4	Cortex (PsychENCODE)	0.486	0.627	1	0.830694
PINLYP	Cortex (PsychENCODE)	-0.485856	0.627	1	0.830694
CCDC13	Cortex (PsychENCODE)	-0.48638	0.627	1	0.830694
C6orf3	Cortex (PsychENCODE)	-0.486549	0.627	1	0.830694
RP11-4O1.2	Cortex (PsychENCODE)	-0.48626	0.627	1	0.830694
RP11-266L9.6	Cortex (PsychENCODE)	0.48571	0.627	1	0.830694
FNBP1P1	Whole_Blood	0.485438	0.627	1	0.830694
AC017074.2	Whole_Blood	-0.48535	0.627	1	0.830694
CLEC1B	Whole_Blood	-0.4858	0.627	1	0.830694
RP11-18I14.10	Brain_Amygdala	-0.4853	0.627459	1	0.830993
RP11-403A21.2	Brain_Anterior_cingulate_cortex_BA24	0.4846	0.62794	1	0.830993
TAS2R4	Brain_Amygdala	0.48407	0.628	1	0.830993
KSR1	Brain_Amygdala	-0.4847	0.628	1	0.830993
CDH5	Brain_Anterior_cingulate_cortex_BA24	0.484	0.628	1	0.830993
MRPS9	Brain_Anterior_cingulate_cortex_BA24	-0.48517	0.628	1	0.830993
EIF2B2	Brain_Caudate_basal_ganglia	-0.485	0.628	1	0.830993
RP11-379K17.4	Brain_Cerebellar_Hemisphere	-0.4839	0.628	1	0.830993
KCNAB1	Brain_Cerebellar_Hemisphere	-0.4841	0.628	1	0.830993
AC068282.3	Brain_Cerebellar_Hemisphere	-0.4846	0.628	1	0.830993
AC005785.2	Brain_Cerebellar_Hemisphere	-0.48517	0.628	1	0.830993
BMS1	Brain_Cerebellar_Hemisphere	-0.4852	0.628	1	0.830993
TOMM7	Brain_Cerebellar_Hemisphere	-0.48524	0.628	1	0.830993
ZNF514	Brain_Cerebellum	0.48489	0.628	1	0.830993
SNRPE	Brain_Cerebellum	0.48458	0.628	1	0.830993
R3HCC1L	Brain_Cerebellum	0.4845	0.628	1	0.830993
MRTO4	Brain_Cerebellum	-0.48445	0.628	1	0.830993
SUPT3H	Brain_Cortex	0.48516	0.628	1	0.830993
RP11-597D13.9	Brain_Cortex	-0.48401	0.628	1	0.830993
ATP9A	Brain_Frontal_Cortex_BA9	-0.4843	0.628	1	0.830993
DPH1	Brain_Hippocampus	0.4841	0.628	1	0.830993
B3GNTL1	Brain_Hippocampus	-0.4849	0.628	1	0.830993
LCN15	Brain_Hippocampus	-0.48492	0.628	1	0.830993
CTD-2248H3.1	Brain_Hypothalamus	0.48508	0.628	1	0.830993
UHRF1BP1	Brain_Nucleus_accumbens_basal_ganglia	0.48487	0.628	1	0.830993
CTB-175P5.4	Brain_Nucleus_accumbens_basal_ganglia	0.4848	0.628	1	0.830993
INPP5A	Brain_Putamen_basal_ganglia	0.48473	0.628	1	0.830993
LRPPRC	Brain_Putamen_basal_ganglia	0.4843	0.628	1	0.830993
LRRC47	Brain_Putamen_basal_ganglia	-0.48417	0.628	1	0.830993
GNG10	Brain_Substantia_nigra	0.4844	0.628	1	0.830993
CCDC74B	Brain_Substantia_nigra	-0.4839	0.628	1	0.830993
ADAT1	Cortex (PsychENCODE)	-0.48441	0.628	1	0.830993
INPP5A	Cortex (PsychENCODE)	0.483994	0.628	1	0.830993
POLD2	Cortex (PsychENCODE)	-0.484	0.628	1	0.830993
WDR35	Cortex (PsychENCODE)	0.48401	0.628	1	0.830993
SCLY	Cortex (PsychENCODE)	-0.48468	0.628	1	0.830993
EHF	Cortex (PsychENCODE)	-0.48523	0.628	1	0.830993
MED21	Cortex (PsychENCODE)	0.48413	0.628	1	0.830993
MFN1	Cortex (PsychENCODE)	-0.48392	0.628	1	0.830993
SLC35G5	Cortex (PsychENCODE)	0.4839	0.628	1	0.830993
GJC1	Cortex (PsychENCODE)	0.48458	0.628	1	0.830993
HNRNPU-AS1	Cortex (PsychENCODE)	-0.484622	0.628	1	0.830993
RP11-807H17.1	Cortex (PsychENCODE)	-0.484	0.628	1	0.830993
RP5-860P4.2	Cortex (PsychENCODE)	-0.48459	0.628	1	0.830993
AC097461.4	Cortex (PsychENCODE)	-0.48428	0.628	1	0.830993
RP11-29G8.3	Cortex (PsychENCODE)	-0.4842	0.628	1	0.830993
RP11-509J21.3	Whole_Blood	0.48512	0.628	1	0.830993
TWISTNB	Whole_Blood	0.48432	0.628	1	0.830993
TXNDC12	Whole_Blood	0.48431	0.628	1	0.830993
BCAR1	Whole_Blood	0.48408	0.628	1	0.830993
FBN2	Whole_Blood	-0.48393	0.628	1	0.830993
IL6R	Whole_Blood	-0.48448	0.628	1	0.830993
CTC-367J11.1	Brain_Anterior_cingulate_cortex_BA24	-0.483	0.629	1	0.831449
VN1R1	Brain_Anterior_cingulate_cortex_BA24	-0.48375	0.629	1	0.831449
WIPF1	Brain_Caudate_basal_ganglia	0.48305	0.629	1	0.831449
LRRC58	Brain_Caudate_basal_ganglia	0.48263	0.629	1	0.831449
DNER	Brain_Caudate_basal_ganglia	-0.48329	0.629	1	0.831449
DOK7	Brain_Cerebellar_Hemisphere	0.4834	0.629	1	0.831449
CTC-498M16.4	Brain_Cerebellar_Hemisphere	-0.4828	0.629	1	0.831449
RP11-766N7.3	Brain_Cerebellar_Hemisphere	-0.483	0.629	1	0.831449
HILS1	Brain_Cerebellar_Hemisphere	-0.4834	0.629	1	0.831449
DKK2	Brain_Cerebellar_Hemisphere	-0.4835	0.629	1	0.831449
AKR7L	Brain_Cerebellum	0.48297	0.629	1	0.831449
RPL32P3	Brain_Cerebellum	0.48252	0.629	1	0.831449
HSPA8P11	Brain_Cerebellum	-0.4836	0.629	1	0.831449
AC064836.3	Brain_Cerebellum	-0.48366	0.629	1	0.831449
ZNF33B	Brain_Cortex	0.4834	0.629	1	0.831449
SDAD1P1	Brain_Cortex	-0.4835	0.629	1	0.831449
RBMXP4	Brain_Frontal_Cortex_BA9	0.4836	0.629	1	0.831449
RP13-977J11.2	Brain_Frontal_Cortex_BA9	-0.4827	0.629	1	0.831449
RP11-981G7.1	Brain_Frontal_Cortex_BA9	-0.48378	0.629	1	0.831449
NFATC3	Brain_Frontal_Cortex_BA9	-0.4838	0.629	1	0.831449
RP11-388C12.1	Brain_Nucleus_accumbens_basal_ganglia	0.48301	0.629	1	0.831449
ABCC9	Brain_Nucleus_accumbens_basal_ganglia	0.4829	0.629	1	0.831449
AC125232.1	Brain_Putamen_basal_ganglia	0.4838	0.629	1	0.831449
RSBN1L-AS1	Brain_Putamen_basal_ganglia	0.483	0.629	1	0.831449
UBE2FP3	Brain_Putamen_basal_ganglia	-0.48268	0.629	1	0.831449
MRVI1-AS1	Brain_Putamen_basal_ganglia	-0.48291	0.629	1	0.831449
DNAH11	Brain_Putamen_basal_ganglia	-0.4831	0.629	1	0.831449
OXCT1	Cortex (PsychENCODE)	-0.483	0.629	1	0.831449
SOX10	Cortex (PsychENCODE)	0.48298	0.629	1	0.831449
AL021546.6	Cortex (PsychENCODE)	0.48348	0.629	1	0.831449
OPRL1	Cortex (PsychENCODE)	-0.48344	0.629	1	0.831449
GSTT2B	Cortex (PsychENCODE)	-0.48257	0.629	1	0.831449
URB2	Cortex (PsychENCODE)	-0.483169	0.629	1	0.831449
ZNF333	Cortex (PsychENCODE)	-0.483265	0.629	1	0.831449
RFC4	Cortex (PsychENCODE)	-0.48353	0.629	1	0.831449
ZFP91	Cortex (PsychENCODE)	0.48275	0.629	1	0.831449
RP11-362F19.1	Cortex (PsychENCODE)	-0.48349	0.629	1	0.831449
RP11-462P6.1	Cortex (PsychENCODE)	-0.48262	0.629	1	0.831449
GOLGA8H	Cortex (PsychENCODE)	0.48281	0.629	1	0.831449
NCOA3	Whole_Blood	0.4837	0.629	1	0.831449
LRFN3	Whole_Blood	0.4829	0.629	1	0.831449
CD55	Whole_Blood	-0.4826	0.629	1	0.831449
UBE2E3	Whole_Blood	-0.482601	0.629	1	0.831449
SENP7	Whole_Blood	-0.4831	0.629	1	0.831449
TUBB6	Brain_Anterior_cingulate_cortex_BA24	-0.4821	0.62972	1	0.832082
RP11-182J1.16	Brain_Amygdala	0.4817	0.63	1	0.832082
TTC32	Brain_Anterior_cingulate_cortex_BA24	0.48235	0.63	1	0.832082
NLRC3	Brain_Anterior_cingulate_cortex_BA24	0.4817	0.63	1	0.832082
RP5-827C21.6	Brain_Anterior_cingulate_cortex_BA24	0.481423	0.63	1	0.832082
CNOT6L	Brain_Caudate_basal_ganglia	0.48112	0.63	1	0.832082
FIGN	Brain_Cerebellar_Hemisphere	0.4811	0.63	1	0.832082
CYB5A	Brain_Cerebellar_Hemisphere	-0.4823	0.63	1	0.832082
STAG3L4	Brain_Cerebellum	-0.4812	0.63	1	0.832082
MIER1	Brain_Cerebellum	-0.48128	0.63	1	0.832082
ZNF223	Brain_Cerebellum	-0.48174	0.63	1	0.832082
RP11-395L14.5	Brain_Cortex	0.4824	0.63	1	0.832082
RP11-96H17.1	Brain_Cortex	0.4818	0.63	1	0.832082
RP11-92A5.2	Brain_Cortex	0.48113	0.63	1	0.832082
AC007966.1	Brain_Cortex	-0.4815	0.63	1	0.832082
VN1R20P	Brain_Cortex	-0.48202	0.63	1	0.832082
SCD5	Brain_Cortex	-0.48239	0.63	1	0.832082
NBPF2P	Brain_Frontal_Cortex_BA9	0.4812	0.63	1	0.832082
RNU1-122P	Brain_Hypothalamus	0.48147	0.63	1	0.832082
DBF4B	Brain_Nucleus_accumbens_basal_ganglia	0.48233	0.63	1	0.832082
RP11-111M22.3	Brain_Nucleus_accumbens_basal_ganglia	0.48222	0.63	1	0.832082
DHCR24	Brain_Substantia_nigra	0.4811	0.63	1	0.832082
EFNA1	Brain_Substantia_nigra	-0.482	0.63	1	0.832082
ERCC1	Cortex (PsychENCODE)	-0.481156	0.63	1	0.832082
RAPGEF1	Cortex (PsychENCODE)	-0.4823	0.63	1	0.832082
DTNA	Cortex (PsychENCODE)	0.48216	0.63	1	0.832082
OR2AK2	Cortex (PsychENCODE)	-0.481564	0.63	1	0.832082
AC005592.2	Cortex (PsychENCODE)	0.4816	0.63	1	0.832082
AC133785.1	Cortex (PsychENCODE)	-0.48235	0.63	1	0.832082
RP11-274B21.3	Cortex (PsychENCODE)	0.482	0.63	1	0.832082
AIRN	Cortex (PsychENCODE)	-0.481529	0.63	1	0.832082
RP11-540B6.2	Whole_Blood	0.4818	0.63	1	0.832082
JAZF1	Whole_Blood	0.48142	0.63	1	0.832082
SPRN	Whole_Blood	-0.48167	0.63	1	0.832082
NUCB1	Whole_Blood	-0.48236	0.63	1	0.832082
FAM218A	Brain_Putamen_basal_ganglia	-0.4808	0.63067	1	0.832713
ZFP14	Brain_Amygdala	-0.4809	0.631	1	0.832713
RP11-275H4.1	Brain_Anterior_cingulate_cortex_BA24	-0.48009	0.631	1	0.832713
FREM1	Brain_Caudate_basal_ganglia	0.48	0.631	1	0.832713
KIF25	Brain_Cerebellar_Hemisphere	0.48063	0.631	1	0.832713
LRRC37A5P	Brain_Cerebellar_Hemisphere	0.4806	0.631	1	0.832713
CTD-3074O7.12	Brain_Cerebellar_Hemisphere	0.48	0.631	1	0.832713
KIF25-AS1	Brain_Cerebellar_Hemisphere	-0.47964	0.631	1	0.832713
SUCLA2	Brain_Cerebellum	0.4808	0.631	1	0.832713
C7orf63	Brain_Cerebellum	-0.4798	0.631	1	0.832713
GPR39	Brain_Cerebellum	-0.48083	0.631	1	0.832713
PCAT6	Brain_Cerebellum	-0.48099	0.631	1	0.832713
CTD-2020K17.3	Brain_Cortex	0.48034	0.631	1	0.832713
WDR11	Brain_Cortex	-0.47993	0.631	1	0.832713
DTNA	Brain_Cortex	-0.4803	0.631	1	0.832713
RP11-197M22.2	Brain_Frontal_Cortex_BA9	0.4804	0.631	1	0.832713
RNASEL	Brain_Frontal_Cortex_BA9	0.4803	0.631	1	0.832713
ZMIZ1-AS1	Brain_Frontal_Cortex_BA9	0.4801	0.631	1	0.832713
GPNMB	Brain_Frontal_Cortex_BA9	-0.47973	0.631	1	0.832713
AMDHD1	Brain_Frontal_Cortex_BA9	-0.48039	0.631	1	0.832713
RP11-521O16.1	Brain_Hippocampus	0.48	0.631	1	0.832713
RP11-15H20.5	Brain_Hippocampus	-0.4796	0.631	1	0.832713
RAB30-AS1	Brain_Hypothalamus	0.48037	0.631	1	0.832713
MGC10955	Brain_Nucleus_accumbens_basal_ganglia	0.48092	0.631	1	0.832713
GOLGA6L4	Brain_Nucleus_accumbens_basal_ganglia	-0.4802	0.631	1	0.832713
RP11-156E8.1	Brain_Putamen_basal_ganglia	0.4799	0.631	1	0.832713
TMEM209	Brain_Substantia_nigra	0.48091	0.631	1	0.832713
OCA2	Cortex (PsychENCODE)	0.48026	0.631	1	0.832713
RIT1	Cortex (PsychENCODE)	0.480286	0.631	1	0.832713
ANXA5	Cortex (PsychENCODE)	0.48068	0.631	1	0.832713
ZFAND2A	Cortex (PsychENCODE)	-0.48	0.631	1	0.832713
TREX1	Cortex (PsychENCODE)	0.47999	0.631	1	0.832713
RP11-829H16.3	Cortex (PsychENCODE)	0.48087	0.631	1	0.832713
CHRNB1	Whole_Blood	-0.48099	0.631	1	0.832713
USP8	Whole_Blood	-0.481	0.631	1	0.832713
RASAL2-AS1	Brain_Amygdala	-0.4784	0.632	1	0.833363
GATC	Brain_Anterior_cingulate_cortex_BA24	0.47869	0.632	1	0.833363
AC068282.3	Brain_Anterior_cingulate_cortex_BA24	-0.47889	0.632	1	0.833363
RPS27L	Brain_Anterior_cingulate_cortex_BA24	-0.4796	0.632	1	0.833363
YIPF7	Brain_Caudate_basal_ganglia	-0.47832	0.632	1	0.833363
CTC-297N7.8	Brain_Cerebellar_Hemisphere	0.47895	0.632	1	0.833363
GPR83	Brain_Cerebellar_Hemisphere	-0.4787	0.632	1	0.833363
POLE4	Brain_Cerebellum	0.47927	0.632	1	0.833363
GDF6	Brain_Cortex	0.4783	0.632	1	0.833363
PRSS37	Brain_Cortex	-0.4784	0.632	1	0.833363
HGFAC	Brain_Cortex	-0.47916	0.632	1	0.833363
ANKRD42	Brain_Cortex	-0.47949	0.632	1	0.833363
ZNF33B	Brain_Frontal_Cortex_BA9	0.4791	0.632	1	0.833363
PSPC1P1	Brain_Frontal_Cortex_BA9	0.479	0.632	1	0.833363
ARID4B-IT1	Brain_Hippocampus	0.4794	0.632	1	0.833363
AMACR	Brain_Hippocampus	0.4786	0.632	1	0.833363
ZNF211	Brain_Hypothalamus	0.4789	0.632	1	0.833363
HCLS1	Brain_Hypothalamus	0.47858	0.632	1	0.833363
WIPF1	Brain_Hypothalamus	-0.47927	0.632	1	0.833363
TMEM9	Brain_Nucleus_accumbens_basal_ganglia	0.479062	0.632	1	0.833363
LIMD1	Brain_Nucleus_accumbens_basal_ganglia	-0.4788	0.632	1	0.833363
ZNF578	Brain_Putamen_basal_ganglia	-0.479361	0.632	1	0.833363
RP1-178F15.4	Brain_Substantia_nigra	-0.4786	0.632	1	0.833363
RP11-54D18.2	Brain_Substantia_nigra	-0.4792	0.632	1	0.833363
INO80B	Cortex (PsychENCODE)	0.47925	0.632	1	0.833363
MSH6	Cortex (PsychENCODE)	-0.47915	0.632	1	0.833363
MGST3	Cortex (PsychENCODE)	-0.478812	0.632	1	0.833363
OTOS	Cortex (PsychENCODE)	0.47926	0.632	1	0.833363
UBA52	Cortex (PsychENCODE)	0.478847	0.632	1	0.833363
CTD-2324F15.2	Cortex (PsychENCODE)	-0.4782	0.632	1	0.833363
RP11-212I21.4	Cortex (PsychENCODE)	0.47905	0.632	1	0.833363
CTD-3131K8.2	Whole_Blood	0.47827	0.632	1	0.833363
AC005154.7	Whole_Blood	-0.47835	0.632	1	0.833363
RPL21	Whole_Blood	-0.4788	0.632	1	0.833363
CKAP2	Brain_Hippocampus	-0.4779	0.6327	1	0.833933
CTSV	Brain_Nucleus_accumbens_basal_ganglia	-0.47762	0.63292	1	0.833933
RP11-17E13.2	Brain_Anterior_cingulate_cortex_BA24	0.477145	0.633	1	0.833933
ARHGEF26-AS1	Brain_Anterior_cingulate_cortex_BA24	0.47684	0.633	1	0.833933
NADK	Brain_Anterior_cingulate_cortex_BA24	-0.476876	0.633	1	0.833933
CYP2D7P1	Brain_Caudate_basal_ganglia	0.47749	0.633	1	0.833933
DDX55	Brain_Caudate_basal_ganglia	0.47687	0.633	1	0.833933
CTB-109A12.1	Brain_Caudate_basal_ganglia	-0.4773	0.633	1	0.833933
RPL10A	Brain_Cerebellar_Hemisphere	0.47799	0.633	1	0.833933
TMEM51-AS1	Brain_Cerebellar_Hemisphere	-0.4782	0.633	1	0.833933
HNRNPCP4	Brain_Cerebellum	-0.47713	0.633	1	0.833933
GABPB2	Brain_Cerebellum	-0.47738	0.633	1	0.833933
RP11-511H9.3	Brain_Cerebellum	-0.4775	0.633	1	0.833933
HIBADH	Brain_Cerebellum	-0.4779	0.633	1	0.833933
TIGD7	Brain_Frontal_Cortex_BA9	0.4778	0.633	1	0.833933
TYRP1	Brain_Frontal_Cortex_BA9	-0.4778	0.633	1	0.833933
FAM89A	Brain_Hippocampus	-0.4768	0.633	1	0.833933
RP11-368P15.3	Brain_Hypothalamus	0.4772	0.633	1	0.833933
ZNF669	Brain_Hypothalamus	-0.47751	0.633	1	0.833933
HRNR	Brain_Hypothalamus	-0.47792	0.633	1	0.833933
TRAPPC12-AS1	Brain_Nucleus_accumbens_basal_ganglia	-0.47697	0.633	1	0.833933
PLA2G4C	Brain_Putamen_basal_ganglia	0.477572	0.633	1	0.833933
NSFP1	Brain_Substantia_nigra	-0.4776	0.633	1	0.833933
RAB5B	Cortex (PsychENCODE)	0.47699	0.633	1	0.833933
LRRFIP1	Cortex (PsychENCODE)	-0.47763	0.633	1	0.833933
TOMM40	Cortex (PsychENCODE)	-0.477589	0.633	1	0.833933
SLC22A3	Cortex (PsychENCODE)	0.478159	0.633	1	0.833933
ZNF7	Cortex (PsychENCODE)	-0.477	0.633	1	0.833933
IL34	Cortex (PsychENCODE)	-0.4778	0.633	1	0.833933
ZNF219	Cortex (PsychENCODE)	0.47752	0.633	1	0.833933
TADA3	Cortex (PsychENCODE)	0.478	0.633	1	0.833933
NELFB	Cortex (PsychENCODE)	0.47806	0.633	1	0.833933
SMIM7	Cortex (PsychENCODE)	-0.476828	0.633	1	0.833933
TMSB4XP4	Cortex (PsychENCODE)	-0.47683	0.633	1	0.833933
RP11-33M22.2	Cortex (PsychENCODE)	0.477095	0.633	1	0.833933
ZFP1	Whole_Blood	-0.47698	0.633	1	0.833933
BSCL2	Whole_Blood	-0.4775	0.633	1	0.833933
ANKDD1A	Whole_Blood	-0.4781	0.633	1	0.833933
GUF1	Brain_Anterior_cingulate_cortex_BA24	0.4765	0.633688	1	0.834365
LDLRAP1	Brain_Caudate_basal_ganglia	0.47557	0.634	1	0.834365
PHLDB3	Brain_Caudate_basal_ganglia	-0.47615	0.634	1	0.834365
RESP18	Brain_Caudate_basal_ganglia	-0.47637	0.634	1	0.834365
AC020907.2	Brain_Cerebellar_Hemisphere	0.47644	0.634	1	0.834365
RP11-445H22.3	Brain_Cerebellar_Hemisphere	0.476	0.634	1	0.834365
BNIP1	Brain_Cerebellar_Hemisphere	0.476	0.634	1	0.834365
KM-PA-2	Brain_Cerebellar_Hemisphere	0.47551	0.634	1	0.834365
CTD-2620I22.3	Brain_Cerebellar_Hemisphere	-0.4766	0.634	1	0.834365
FBXO44	Brain_Cerebellum	0.47611	0.634	1	0.834365
CNOT6L	Brain_Cerebellum	0.47576	0.634	1	0.834365
AC005253.2	Brain_Cerebellum	-0.47594	0.634	1	0.834365
SSRP1	Brain_Cerebellum	-0.4761	0.634	1	0.834365
TMEM104	Brain_Cerebellum	-0.47619	0.634	1	0.834365
ADAM32	Brain_Cerebellum	-0.4766	0.634	1	0.834365
CEP164	Brain_Cortex	0.47668	0.634	1	0.834365
RP11-488P3.1	Brain_Cortex	0.47643	0.634	1	0.834365
FKRP	Brain_Cortex	0.4757	0.634	1	0.834365
SRA1	Brain_Cortex	0.47567	0.634	1	0.834365
MRI1	Brain_Cortex	0.4755	0.634	1	0.834365
ZNF304	Brain_Frontal_Cortex_BA9	-0.4756	0.634	1	0.834365
KB-226F1.1	Brain_Hippocampus	-0.475774	0.634	1	0.834365
NUDT8	Brain_Nucleus_accumbens_basal_ganglia	0.47583	0.634	1	0.834365
MMAB	Brain_Nucleus_accumbens_basal_ganglia	0.4756	0.634	1	0.834365
GSTP1	Brain_Nucleus_accumbens_basal_ganglia	-0.47607	0.634	1	0.834365
RP11-536I6.2	Brain_Putamen_basal_ganglia	0.47643	0.634	1	0.834365
ZNF195	Brain_Putamen_basal_ganglia	0.47549	0.634	1	0.834365
ACKR2	Brain_Putamen_basal_ganglia	-0.47581	0.634	1	0.834365
C2orf43	Brain_Putamen_basal_ganglia	-0.4762	0.634	1	0.834365
KIF25	Brain_Substantia_nigra	0.4764	0.634	1	0.834365
TMPRSS5	Brain_Substantia_nigra	0.47554	0.634	1	0.834365
IRAK1BP1	Brain_Substantia_nigra	-0.4763	0.634	1	0.834365
KLC3	Cortex (PsychENCODE)	0.476624	0.634	1	0.834365
LNPEP	Cortex (PsychENCODE)	0.4767	0.634	1	0.834365
SPTBN5	Cortex (PsychENCODE)	0.47607	0.634	1	0.834365
TPT1-AS1	Cortex (PsychENCODE)	-0.4765	0.634	1	0.834365
ZNF135	Cortex (PsychENCODE)	0.476771	0.634	1	0.834365
KRT18P59	Cortex (PsychENCODE)	0.47544	0.634	1	0.834365
METTL12	Cortex (PsychENCODE)	-0.47574	0.634	1	0.834365
RP11-75C9.1	Cortex (PsychENCODE)	-0.47614	0.634	1	0.834365
IFNA12P	Cortex (PsychENCODE)	-0.47552	0.634	1	0.834365
RP11-758M4.1	Cortex (PsychENCODE)	-0.4764	0.634	1	0.834365
RALGPS1	Whole_Blood	0.47669	0.634	1	0.834365
ZFYVE16	Whole_Blood	0.47657	0.634	1	0.834365
ZNF224	Whole_Blood	0.47632	0.634	1	0.834365
RP11-3L8.3	Brain_Nucleus_accumbens_basal_ganglia	0.47551	0.634425	1	0.834904
CHURC1	Brain_Amygdala	0.475	0.635	1	0.835051
CMP21-97G8.1	Brain_Anterior_cingulate_cortex_BA24	0.475	0.635	1	0.835051
RP4-798A10.2	Brain_Anterior_cingulate_cortex_BA24	-0.475285	0.635	1	0.835051
NCOA1	Brain_Caudate_basal_ganglia	0.47511	0.635	1	0.835051
ITGA8	Brain_Caudate_basal_ganglia	-0.474005	0.635	1	0.835051
ADD3	Brain_Cerebellar_Hemisphere	0.4744	0.635	1	0.835051
MANEA	Brain_Cerebellum	-0.474	0.635	1	0.835051
KCNAB3	Brain_Cortex	0.47512	0.635	1	0.835051
IKBIP	Brain_Cortex	-0.47488	0.635	1	0.835051
HTR3B	Brain_Frontal_Cortex_BA9	0.47478	0.635	1	0.835051
GAL	Brain_Frontal_Cortex_BA9	-0.474148	0.635	1	0.835051
HFM1	Brain_Frontal_Cortex_BA9	-0.4742	0.635	1	0.835051
BBS4	Brain_Frontal_Cortex_BA9	-0.47434	0.635	1	0.835051
RPL32P3	Brain_Hippocampus	-0.474	0.635	1	0.835051
NUBP2	Brain_Hypothalamus	0.4748	0.635	1	0.835051
OMA1	Brain_Hypothalamus	-0.47519	0.635	1	0.835051
CDRT4	Brain_Nucleus_accumbens_basal_ganglia	0.47443	0.635	1	0.835051
RP11-24F11.2	Brain_Putamen_basal_ganglia	0.47471	0.635	1	0.835051
AC005532.5	Brain_Putamen_basal_ganglia	-0.4749	0.635	1	0.835051
AC125232.1	Brain_Substantia_nigra	0.4748	0.635	1	0.835051
ATP6V0A4	Cortex (PsychENCODE)	-0.474	0.635	1	0.835051
ADAM21	Cortex (PsychENCODE)	0.475	0.635	1	0.835051
KLHL8	Cortex (PsychENCODE)	0.47402	0.635	1	0.835051
DAPL1	Cortex (PsychENCODE)	-0.47538	0.635	1	0.835051
LINC01116	Cortex (PsychENCODE)	0.47424	0.635	1	0.835051
TMEM155	Cortex (PsychENCODE)	0.47501	0.635	1	0.835051
RPUSD4	Cortex (PsychENCODE)	0.47468	0.635	1	0.835051
GAPDHP58	Cortex (PsychENCODE)	-0.47477	0.635	1	0.835051
MAP3K12	Whole_Blood	0.4751	0.635	1	0.835051
RP1-34L19.1	Whole_Blood	-0.4744	0.635	1	0.835051
RNASE6	Whole_Blood	-0.4754	0.635	1	0.835051
CCDC90B	Brain_Caudate_basal_ganglia	0.473	0.636	1	0.835657
AC093668.2	Brain_Caudate_basal_ganglia	-0.4732	0.636	1	0.835657
MTERFD2	Brain_Cerebellar_Hemisphere	-0.4738	0.636	1	0.835657
EPB41L5	Brain_Cerebellum	-0.47261	0.636	1	0.835657
OGFOD3	Brain_Cerebellum	-0.47287	0.636	1	0.835657
RP11-73M18.6	Brain_Cortex	0.474	0.636	1	0.835657
TPTE2P1	Brain_Cortex	-0.47263	0.636	1	0.835657
AC016683.6	Brain_Frontal_Cortex_BA9	0.4727	0.636	1	0.835657
OGFOD3	Brain_Frontal_Cortex_BA9	-0.4731	0.636	1	0.835657
GSTZ1	Brain_Hypothalamus	-0.4727	0.636	1	0.835657
RP5-981O7.2	Brain_Nucleus_accumbens_basal_ganglia	0.47398	0.636	1	0.835657
RP11-98D18.17	Brain_Nucleus_accumbens_basal_ganglia	0.4727	0.636	1	0.835657
MYOM2	Brain_Nucleus_accumbens_basal_ganglia	-0.472743	0.636	1	0.835657
RP11-307C18.1	Brain_Nucleus_accumbens_basal_ganglia	-0.47322	0.636	1	0.835657
AC092159.2	Brain_Putamen_basal_ganglia	0.4733	0.636	1	0.835657
AKR1C2	Brain_Putamen_basal_ganglia	0.47293	0.636	1	0.835657
TPMT	Brain_Putamen_basal_ganglia	-0.4736	0.636	1	0.835657
OR2L2	Brain_Substantia_nigra	-0.473	0.636	1	0.835657
ZFYVE16	Cortex (PsychENCODE)	0.4732	0.636	1	0.835657
TDP1	Cortex (PsychENCODE)	-0.47268	0.636	1	0.835657
OBSCN	Cortex (PsychENCODE)	0.473887	0.636	1	0.835657
FLCN	Cortex (PsychENCODE)	0.473	0.636	1	0.835657
DFFA	Cortex (PsychENCODE)	-0.473815	0.636	1	0.835657
CLPX	Cortex (PsychENCODE)	0.47343	0.636	1	0.835657
CHRM5	Cortex (PsychENCODE)	-0.47322	0.636	1	0.835657
AC005841.1	Cortex (PsychENCODE)	0.47295	0.636	1	0.835657
PPP1R2P5	Cortex (PsychENCODE)	-0.47276	0.636	1	0.835657
RP11-1105G2.3	Cortex (PsychENCODE)	0.47333	0.636	1	0.835657
RP11-51J9.6	Cortex (PsychENCODE)	-0.4728	0.636	1	0.835657
FLVCR1-AS1	Whole_Blood	0.47391	0.636	1	0.835657
TMOD3	Whole_Blood	0.4738	0.636	1	0.835657
CLHC1	Whole_Blood	0.473378	0.636	1	0.835657
PPP2R5D	Whole_Blood	0.4733	0.636	1	0.835657
GPC2	Whole_Blood	0.47328	0.636	1	0.835657
TRGJP2	Whole_Blood	0.47264	0.636	1	0.835657
PCBD1	Whole_Blood	-0.4735	0.636	1	0.835657
RP11-218C14.5	Brain_Putamen_basal_ganglia	0.4729	0.636286	1	0.836013
KRT18P34	Brain_Amygdala	0.4724	0.637	1	0.836184
MUT	Brain_Amygdala	-0.47206	0.637	1	0.836184
ACOT6	Brain_Anterior_cingulate_cortex_BA24	-0.47171	0.637	1	0.836184
AGL	Brain_Cerebellar_Hemisphere	0.4714	0.637	1	0.836184
MASTL	Brain_Cerebellar_Hemisphere	0.4714	0.637	1	0.836184
CTD-2561J22.2	Brain_Cerebellum	0.47143	0.637	1	0.836184
SERBP1P3	Brain_Cerebellum	0.47132	0.637	1	0.836184
IGLV5-52	Brain_Cortex	0.4726	0.637	1	0.836184
RP3-333A15.2	Brain_Cortex	0.47134	0.637	1	0.836184
ADAMTS13	Brain_Cortex	-0.4718	0.637	1	0.836184
PDHX	Brain_Hippocampus	0.4723	0.637	1	0.836184
POLR2M	Brain_Hippocampus	-0.4716	0.637	1	0.836184
CLCNKA	Brain_Hypothalamus	0.47202	0.637	1	0.836184
FCRLB	Brain_Hypothalamus	0.47122	0.637	1	0.836184
RP11-430B1.2	Brain_Hypothalamus	-0.4718	0.637	1	0.836184
IL10RB	Brain_Nucleus_accumbens_basal_ganglia	0.4722	0.637	1	0.836184
ABCA9	Brain_Nucleus_accumbens_basal_ganglia	0.47128	0.637	1	0.836184
POLI	Brain_Putamen_basal_ganglia	0.4724	0.637	1	0.836184
ZNF605	Brain_Putamen_basal_ganglia	0.4721	0.637	1	0.836184
IVD	Brain_Putamen_basal_ganglia	-0.4723	0.637	1	0.836184
NLRC3	Brain_Substantia_nigra	0.4724	0.637	1	0.836184
MNT	Cortex (PsychENCODE)	-0.47228	0.637	1	0.836184
STRN4	Cortex (PsychENCODE)	0.472589	0.637	1	0.836184
COLEC11	Cortex (PsychENCODE)	0.47253	0.637	1	0.836184
LYST	Cortex (PsychENCODE)	-0.471597	0.637	1	0.836184
FAM167A	Cortex (PsychENCODE)	-0.4726	0.637	1	0.836184
DBI	Cortex (PsychENCODE)	-0.47179	0.637	1	0.836184
DUSP23	Cortex (PsychENCODE)	-0.471474	0.637	1	0.836184
LAMB2	Cortex (PsychENCODE)	-0.47211	0.637	1	0.836184
HSPB7	Cortex (PsychENCODE)	0.471673	0.637	1	0.836184
ZBTB34	Cortex (PsychENCODE)	0.472	0.637	1	0.836184
TMEM50A	Cortex (PsychENCODE)	0.471428	0.637	1	0.836184
AC020907.2	Cortex (PsychENCODE)	0.472	0.637	1	0.836184
EFCAB7	Cortex (PsychENCODE)	0.472055	0.637	1	0.836184
CNTN4-AS1	Cortex (PsychENCODE)	-0.47245	0.637	1	0.836184
RP11-582E3.4	Cortex (PsychENCODE)	0.47129	0.637	1	0.836184
RP5-1107A17.4	Cortex (PsychENCODE)	0.4712	0.637	1	0.836184
TRIM73	Whole_Blood	-0.47203	0.637	1	0.836184
FAM213B	Whole_Blood	-0.47239	0.637	1	0.836184
COLEC11	Brain_Amygdala	0.47109	0.638	1	0.836749
CCDC127	Brain_Anterior_cingulate_cortex_BA24	-0.4704	0.638	1	0.836749
EML3	Brain_Caudate_basal_ganglia	0.47025	0.638	1	0.836749
MED15P5	Brain_Caudate_basal_ganglia	0.4702	0.638	1	0.836749
IL17RE	Brain_Caudate_basal_ganglia	0.46998	0.638	1	0.836749
FOXRED1	Brain_Cerebellar_Hemisphere	0.4711	0.638	1	0.836749
MUC20	Brain_Cerebellar_Hemisphere	0.4706	0.638	1	0.836749
HLTF	Brain_Cerebellum	0.47095	0.638	1	0.836749
LINC00689	Brain_Cerebellum	0.4708	0.638	1	0.836749
CTSB	Brain_Cerebellum	0.4707	0.638	1	0.836749
A4GNT	Brain_Cerebellum	0.47024	0.638	1	0.836749
THNSL2	Brain_Cerebellum	-0.47008	0.638	1	0.836749
TSPAN11	Brain_Cerebellum	-0.4705	0.638	1	0.836749
LHFP	Brain_Cortex	0.47063	0.638	1	0.836749
C12orf39	Brain_Cortex	0.47007	0.638	1	0.836749
LGI4	Brain_Cortex	-0.4698	0.638	1	0.836749
CTD-2587H19.3	Brain_Cortex	-0.4706	0.638	1	0.836749
PNRC2	Brain_Frontal_Cortex_BA9	0.4711	0.638	1	0.836749
LINC00202-1	Brain_Frontal_Cortex_BA9	-0.4702	0.638	1	0.836749
RP11-274B21.3	Brain_Hippocampus	0.47011	0.638	1	0.836749
ALG10	Brain_Nucleus_accumbens_basal_ganglia	0.4706	0.638	1	0.836749
RP11-17E13.2	Brain_Nucleus_accumbens_basal_ganglia	0.470231	0.638	1	0.836749
CCDC167	Brain_Putamen_basal_ganglia	0.4702	0.638	1	0.836749
ISPD	Brain_Substantia_nigra	0.47017	0.638	1	0.836749
ESRP1	Cortex (PsychENCODE)	0.4708	0.638	1	0.836749
SNX16	Cortex (PsychENCODE)	-0.4703	0.638	1	0.836749
AKIRIN2	Cortex (PsychENCODE)	0.470276	0.638	1	0.836749
TATDN2	Cortex (PsychENCODE)	-0.47011	0.638	1	0.836749
KNCN	Cortex (PsychENCODE)	-0.471174	0.638	1	0.836749
KIAA1161	Cortex (PsychENCODE)	-0.47092	0.638	1	0.836749
RP11-672F9.1	Cortex (PsychENCODE)	-0.470445	0.638	1	0.836749
AC034228.7	Cortex (PsychENCODE)	-0.4698	0.638	1	0.836749
RP11-24C3.2	Cortex (PsychENCODE)	-0.47041	0.638	1	0.836749
KLRAP1	Cortex (PsychENCODE)	0.47047	0.638	1	0.836749
ISCU	Whole_Blood	0.4708	0.638	1	0.836749
DENND2C	Whole_Blood	0.4703	0.638	1	0.836749
TMEM252	Whole_Blood	-0.47011	0.638	1	0.836749
LEPRE1	Whole_Blood	-0.47041	0.638	1	0.836749
RP11-564C4.6	Brain_Anterior_cingulate_cortex_BA24	-0.4695	0.638709	1	0.837431
RP11-212P7.2	Brain_Cerebellar_Hemisphere	-0.46873	0.639	1	0.837431
ITGA7	Brain_Cerebellar_Hemisphere	-0.4693	0.639	1	0.837431
CHST10	Brain_Cerebellar_Hemisphere	-0.4693	0.639	1	0.837431
PI16	Brain_Cerebellum	0.47	0.639	1	0.837431
MRPS27	Brain_Cerebellum	0.4693	0.639	1	0.837431
FCHO1	Brain_Cerebellum	-0.46884	0.639	1	0.837431
WDR74	Brain_Cerebellum	-0.4689	0.639	1	0.837431
OR2L3	Brain_Cerebellum	-0.46904	0.639	1	0.837431
CTD-3088G3.8	Brain_Cerebellum	-0.46924	0.639	1	0.837431
AC009967.3	Brain_Cerebellum	-0.46953	0.639	1	0.837431
ITGB3BP	Brain_Cortex	0.46974	0.639	1	0.837431
MCIDAS	Brain_Cortex	0.46869	0.639	1	0.837431
C10orf112	Brain_Cortex	-0.46961	0.639	1	0.837431
ACTA2	Brain_Frontal_Cortex_BA9	-0.4698	0.639	1	0.837431
SNAI1	Brain_Nucleus_accumbens_basal_ganglia	-0.46877	0.639	1	0.837431
DNA2	Brain_Nucleus_accumbens_basal_ganglia	-0.46937	0.639	1	0.837431
ENOSF1	Brain_Nucleus_accumbens_basal_ganglia	-0.4697	0.639	1	0.837431
TNFRSF11A	Brain_Putamen_basal_ganglia	-0.4692	0.639	1	0.837431
KIAA1147	Brain_Substantia_nigra	0.46965	0.639	1	0.837431
CYTH2	Cortex (PsychENCODE)	0.469714	0.639	1	0.837431
OLFML3	Cortex (PsychENCODE)	-0.469637	0.639	1	0.837431
ERCC6L2	Cortex (PsychENCODE)	-0.46852	0.639	1	0.837431
MX2	Cortex (PsychENCODE)	0.46943	0.639	1	0.837431
OR8S1	Cortex (PsychENCODE)	-0.46853	0.639	1	0.837431
ZNF725P	Cortex (PsychENCODE)	-0.469222	0.639	1	0.837431
POMT1	Whole_Blood	0.46976	0.639	1	0.837431
TREML4	Whole_Blood	0.4694	0.639	1	0.837431
RP1-20B11.2	Whole_Blood	0.4692	0.639	1	0.837431
RP11-723O4.2	Whole_Blood	-0.4687	0.639	1	0.837431
ABHD10	Whole_Blood	-0.4696	0.639	1	0.837431
DCXR	Whole_Blood	-0.46965	0.639	1	0.837431
COX5BP6	Brain_Hippocampus	-0.4682	0.63964	1	0.837798
DLGAP1-AS3	Brain_Anterior_cingulate_cortex_BA24	0.468	0.63976	1	0.837798
STAP2	Brain_Amygdala	-0.46705	0.64	1	0.837798
TOX4	Brain_Anterior_cingulate_cortex_BA24	0.46764	0.64	1	0.837798
GRHPR	Brain_Anterior_cingulate_cortex_BA24	0.4675	0.64	1	0.837798
SUOX	Brain_Anterior_cingulate_cortex_BA24	0.46734	0.64	1	0.837798
THAP7-AS1	Brain_Anterior_cingulate_cortex_BA24	0.467	0.64	1	0.837798
RP11-378J18.3	Brain_Caudate_basal_ganglia	-0.4672	0.64	1	0.837798
SMIM7	Brain_Caudate_basal_ganglia	-0.46752	0.64	1	0.837798
POLR2M	Brain_Caudate_basal_ganglia	-0.46765	0.64	1	0.837798
IFRD1	Brain_Caudate_basal_ganglia	-0.4678	0.64	1	0.837798
CTD-2651B20.4	Brain_Cerebellar_Hemisphere	0.4673	0.64	1	0.837798
SLC7A9	Brain_Cerebellar_Hemisphere	-0.46837	0.64	1	0.837798
CTB-176F20.3	Brain_Cerebellum	0.46745	0.64	1	0.837798
CD68	Brain_Cerebellum	0.46726	0.64	1	0.837798
GPR22	Brain_Cerebellum	-0.4678	0.64	1	0.837798
RP11-693J15.5	Brain_Cerebellum	-0.4681	0.64	1	0.837798
KLRC4	Brain_Cortex	0.46762	0.64	1	0.837798
PCNXL4	Brain_Frontal_Cortex_BA9	0.4683	0.64	1	0.837798
RP11-295M18.6	Brain_Hypothalamus	0.46819	0.64	1	0.837798
RP11-529E10.6	Brain_Hypothalamus	0.46804	0.64	1	0.837798
NEK11	Brain_Hypothalamus	0.46802	0.64	1	0.837798
RP4-740C4.8	Brain_Hypothalamus	-0.46718	0.64	1	0.837798
RP11-438H8.8	Brain_Hypothalamus	-0.46731	0.64	1	0.837798
RPL23AP53	Brain_Hypothalamus	-0.468	0.64	1	0.837798
C1orf110	Brain_Nucleus_accumbens_basal_ganglia	0.46772	0.64	1	0.837798
RP11-578O24.2	Brain_Nucleus_accumbens_basal_ganglia	0.467543	0.64	1	0.837798
ACSF2	Brain_Putamen_basal_ganglia	0.4681	0.64	1	0.837798
CHRNE	Brain_Putamen_basal_ganglia	0.4678	0.64	1	0.837798
CKMT1B	Brain_Putamen_basal_ganglia	-0.468152	0.64	1	0.837798
SLC12A1	Cortex (PsychENCODE)	-0.4671	0.64	1	0.837798
TYRO3	Cortex (PsychENCODE)	-0.46762	0.64	1	0.837798
TSPAN13	Cortex (PsychENCODE)	-0.467	0.64	1	0.837798
TTC1	Cortex (PsychENCODE)	-0.4681	0.64	1	0.837798
CSNK1G3	Cortex (PsychENCODE)	-0.4672	0.64	1	0.837798
TPP1	Cortex (PsychENCODE)	0.46748	0.64	1	0.837798
EVA1C	Cortex (PsychENCODE)	0.46739	0.64	1	0.837798
LRRC63	Cortex (PsychENCODE)	-0.4681	0.64	1	0.837798
OR10AB1P	Cortex (PsychENCODE)	-0.46706	0.64	1	0.837798
RP11-390F4.3	Cortex (PsychENCODE)	0.46837	0.64	1	0.837798
EIF4EBP3	Cortex (PsychENCODE)	0.468	0.64	1	0.837798
AC005363.9	Cortex (PsychENCODE)	-0.467	0.64	1	0.837798
RP11-373L24.1	Cortex (PsychENCODE)	-0.46827	0.64	1	0.837798
PROCA1	Whole_Blood	0.46819	0.64	1	0.837798
KRR1	Whole_Blood	-0.4671	0.64	1	0.837798
OR52B4	Whole_Blood	-0.4672	0.64	1	0.837798
AL031663.2	Whole_Blood	-0.468	0.64	1	0.837798
CYB5R2	Whole_Blood	-0.4682	0.64	1	0.837798
CHRM5	Brain_Anterior_cingulate_cortex_BA24	-0.4657	0.641	1	0.838242
FAM89A	Brain_Anterior_cingulate_cortex_BA24	-0.466562	0.641	1	0.838242
AHSA2	Brain_Caudate_basal_ganglia	0.46677	0.641	1	0.838242
LRRK2	Brain_Caudate_basal_ganglia	0.46644	0.641	1	0.838242
BNIP1	Brain_Caudate_basal_ganglia	0.4657	0.641	1	0.838242
CDC26	Brain_Cerebellar_Hemisphere	0.4661	0.641	1	0.838242
ZNF266	Brain_Cerebellar_Hemisphere	-0.46691	0.641	1	0.838242
MRPL55	Brain_Cerebellum	0.46697	0.641	1	0.838242
ASCL5	Brain_Cerebellum	0.46684	0.641	1	0.838242
PDE2A	Brain_Cerebellum	0.4665	0.641	1	0.838242
GSTP1	Brain_Cerebellum	-0.4658	0.641	1	0.838242
DNAJC15	Brain_Cerebellum	-0.4669	0.641	1	0.838242
SGK1	Brain_Cerebellum	-0.467	0.641	1	0.838242
VSX1	Brain_Cortex	0.46606	0.641	1	0.838242
TRGC2	Brain_Cortex	0.466	0.641	1	0.838242
COL6A1	Brain_Cortex	-0.46574	0.641	1	0.838242
STXBP4	Brain_Cortex	-0.46582	0.641	1	0.838242
NAALAD2	Brain_Cortex	-0.4662	0.641	1	0.838242
RP11-166O4.6	Brain_Frontal_Cortex_BA9	0.46673	0.641	1	0.838242
CPEB4	Brain_Frontal_Cortex_BA9	0.4667	0.641	1	0.838242
SUSD2	Brain_Frontal_Cortex_BA9	0.46618	0.641	1	0.838242
TAS2R14	Brain_Frontal_Cortex_BA9	-0.46561	0.641	1	0.838242
PRKXP1	Brain_Hippocampus	0.4668	0.641	1	0.838242
AC125232.1	Brain_Hippocampus	0.4658	0.641	1	0.838242
RPS26	Brain_Hippocampus	-0.4663	0.641	1	0.838242
ZXDC	Brain_Hypothalamus	-0.46685	0.641	1	0.838242
RP11-757G1.6	Brain_Putamen_basal_ganglia	0.46642	0.641	1	0.838242
IFT122	Brain_Putamen_basal_ganglia	-0.466	0.641	1	0.838242
ABHD1	Brain_Substantia_nigra	0.4669	0.641	1	0.838242
SPAG6	Cortex (PsychENCODE)	0.466265	0.641	1	0.838242
ERP29	Cortex (PsychENCODE)	-0.46625	0.641	1	0.838242
SERPINE2	Cortex (PsychENCODE)	-0.46609	0.641	1	0.838242
RAB1A	Cortex (PsychENCODE)	0.46634	0.641	1	0.838242
ADAMTS13	Cortex (PsychENCODE)	0.46582	0.641	1	0.838242
SQSTM1	Cortex (PsychENCODE)	-0.4667	0.641	1	0.838242
HSD11B1L	Cortex (PsychENCODE)	-0.465783	0.641	1	0.838242
SGK223	Cortex (PsychENCODE)	0.4658	0.641	1	0.838242
RP3-406A7.5	Cortex (PsychENCODE)	0.465838	0.641	1	0.838242
CTD-2017D11.1	Whole_Blood	0.4665	0.641	1	0.838242
MAST2	Whole_Blood	0.46649	0.641	1	0.838242
ERAP1	Whole_Blood	0.46646	0.641	1	0.838242
SPG20	Whole_Blood	-0.4657	0.641	1	0.838242
ZNF333	Whole_Blood	-0.46671	0.641	1	0.838242
TNFSF12	Whole_Blood	-0.4669	0.641	1	0.838242
ZNF718	Brain_Anterior_cingulate_cortex_BA24	-0.465	0.641951	1	0.838941
OR2L13	Brain_Caudate_basal_ganglia	-0.46497	0.642	1	0.838941
CHCHD2	Brain_Cerebellar_Hemisphere	-0.46474	0.642	1	0.838941
EIF3L	Brain_Cerebellum	0.46454	0.642	1	0.838941
RBM44	Brain_Cerebellum	0.46453	0.642	1	0.838941
RP4-564F22.5	Brain_Cerebellum	0.4645	0.642	1	0.838941
GLS	Brain_Cerebellum	-0.46474	0.642	1	0.838941
C5orf34	Brain_Cortex	0.46455	0.642	1	0.838941
RP11-314C16.1	Brain_Frontal_Cortex_BA9	-0.465	0.642	1	0.838941
ZNF718	Brain_Hippocampus	0.4646	0.642	1	0.838941
CHST9	Brain_Hippocampus	-0.4652	0.642	1	0.838941
APIP	Brain_Hypothalamus	0.46424	0.642	1	0.838941
RGS20	Brain_Hypothalamus	-0.4645	0.642	1	0.838941
SLC7A9	Brain_Hypothalamus	-0.4646	0.642	1	0.838941
QRSL1	Brain_Hypothalamus	-0.4656	0.642	1	0.838941
RP11-561C5.5	Brain_Putamen_basal_ganglia	0.465223	0.642	1	0.838941
ZP3	Brain_Putamen_basal_ganglia	0.4648	0.642	1	0.838941
LINC00998	Brain_Putamen_basal_ganglia	-0.465	0.642	1	0.838941
DHX33	Cortex (PsychENCODE)	0.46479	0.642	1	0.838941
DNAH5	Cortex (PsychENCODE)	-0.4653	0.642	1	0.838941
LMCD1	Cortex (PsychENCODE)	-0.46438	0.642	1	0.838941
LRRC61	Cortex (PsychENCODE)	0.465	0.642	1	0.838941
UBXN11	Cortex (PsychENCODE)	-0.465345	0.642	1	0.838941
SLC25A45	Cortex (PsychENCODE)	-0.46444	0.642	1	0.838941
C1orf204	Cortex (PsychENCODE)	-0.464383	0.642	1	0.838941
ZNF720	Cortex (PsychENCODE)	-0.4644	0.642	1	0.838941
DBH-AS1	Cortex (PsychENCODE)	0.46549	0.642	1	0.838941
AC004538.3	Cortex (PsychENCODE)	-0.466	0.642	1	0.838941
ITGA3	Whole_Blood	0.46518	0.642	1	0.838941
ZKSCAN7	Whole_Blood	0.4649	0.642	1	0.838941
RP11-77A13.1	Whole_Blood	-0.464427	0.642	1	0.838941
C9orf96	Brain_Nucleus_accumbens_basal_ganglia	-0.46428	0.642444	1	0.839423
NKAIN4	Brain_Amygdala	0.464	0.64246	1	0.839423
DNAJC15	Brain_Substantia_nigra	-0.463626	0.642916	1	0.839423
RP11-460N20.7	Brain_Anterior_cingulate_cortex_BA24	0.46299	0.643	1	0.839423
CTD-2336O2.1	Brain_Anterior_cingulate_cortex_BA24	0.4629	0.643	1	0.839423
LINC00662	Brain_Anterior_cingulate_cortex_BA24	-0.46336	0.643	1	0.839423
FAM153C	Brain_Cerebellar_Hemisphere	0.4635	0.643	1	0.839423
EMC1	Brain_Cerebellar_Hemisphere	0.4631	0.643	1	0.839423
SNX29	Brain_Cerebellar_Hemisphere	-0.4631	0.643	1	0.839423
FLJ00418	Brain_Cerebellar_Hemisphere	-0.464	0.643	1	0.839423
ZNF783	Brain_Cortex	0.4639	0.643	1	0.839423
RP11-809O17.1	Brain_Cortex	0.4636	0.643	1	0.839423
GNB5	Brain_Cortex	0.4635	0.643	1	0.839423
ERCC3	Brain_Cortex	0.4629	0.643	1	0.839423
CDK5RAP3	Brain_Cortex	-0.46374	0.643	1	0.839423
AC010524.2	Brain_Frontal_Cortex_BA9	-0.46318	0.643	1	0.839423
CCL3L1	Brain_Frontal_Cortex_BA9	-0.464	0.643	1	0.839423
CR1	Brain_Frontal_Cortex_BA9	-0.4641	0.643	1	0.839423
AGA	Brain_Nucleus_accumbens_basal_ganglia	0.4633	0.643	1	0.839423
FBXO36	Brain_Nucleus_accumbens_basal_ganglia	0.46311	0.643	1	0.839423
RP5-912I13.1	Brain_Nucleus_accumbens_basal_ganglia	-0.46322	0.643	1	0.839423
CD27-AS1	Brain_Nucleus_accumbens_basal_ganglia	-0.464	0.643	1	0.839423
ALDH2	Brain_Putamen_basal_ganglia	-0.4632	0.643	1	0.839423
TIPIN	Brain_Putamen_basal_ganglia	-0.463429	0.643	1	0.839423
OTUD7A	Brain_Putamen_basal_ganglia	-0.464058	0.643	1	0.839423
PSMD13	Brain_Substantia_nigra	0.4632	0.643	1	0.839423
ALOX5	Cortex (PsychENCODE)	0.46299	0.643	1	0.839423
DESI1	Cortex (PsychENCODE)	0.46373	0.643	1	0.839423
RAB11FIP5	Cortex (PsychENCODE)	0.46345	0.643	1	0.839423
SYCP3	Cortex (PsychENCODE)	0.46341	0.643	1	0.839423
LGI3	Cortex (PsychENCODE)	-0.4628	0.643	1	0.839423
SH3TC2	Cortex (PsychENCODE)	-0.4629	0.643	1	0.839423
RRS1	Cortex (PsychENCODE)	-0.4636	0.643	1	0.839423
GPAA1	Cortex (PsychENCODE)	-0.464	0.643	1	0.839423
MRPL23	Cortex (PsychENCODE)	0.46414	0.643	1	0.839423
AMACR	Cortex (PsychENCODE)	-0.4639	0.643	1	0.839423
KB-1980E6.3	Cortex (PsychENCODE)	-0.4631	0.643	1	0.839423
RP11-47L3.1	Whole_Blood	0.46406	0.643	1	0.839423
CAPN13	Whole_Blood	0.463759	0.643	1	0.839423
ZDHHC13	Whole_Blood	0.4633	0.643	1	0.839423
MTHFSD	Whole_Blood	0.46308	0.643	1	0.839423
HOXA4	Whole_Blood	-0.46343	0.643	1	0.839423
RP11-368P15.3	Brain_Anterior_cingulate_cortex_BA24	0.46229	0.644	1	0.84006
A1BG	Brain_Anterior_cingulate_cortex_BA24	0.46209	0.644	1	0.84006
DNAJC18	Brain_Anterior_cingulate_cortex_BA24	0.462	0.644	1	0.84006
WDR11	Brain_Caudate_basal_ganglia	0.461945	0.644	1	0.84006
FAM179A	Brain_Caudate_basal_ganglia	-0.46211	0.644	1	0.84006
ARSK	Brain_Cerebellar_Hemisphere	0.4618	0.644	1	0.84006
TMEM200C	Brain_Cerebellar_Hemisphere	-0.4619	0.644	1	0.84006
TCERG1L	Brain_Cerebellum	-0.4625	0.644	1	0.84006
CTA-150C2.13	Brain_Cortex	-0.4615	0.644	1	0.84006
CCDC167	Brain_Frontal_Cortex_BA9	0.4623	0.644	1	0.84006
DLX5	Brain_Frontal_Cortex_BA9	0.46144	0.644	1	0.84006
CCDC169	Brain_Frontal_Cortex_BA9	-0.462	0.644	1	0.84006
PDIA3P	Brain_Hippocampus	0.4623	0.644	1	0.84006
INPP5E	Brain_Hippocampus	-0.46142	0.644	1	0.84006
VPS53	Brain_Hippocampus	-0.4621	0.644	1	0.84006
EFHB	Brain_Hypothalamus	0.46249	0.644	1	0.84006
C17orf50	Brain_Hypothalamus	-0.46192	0.644	1	0.84006
GABPB1-AS1	Brain_Nucleus_accumbens_basal_ganglia	-0.4624	0.644	1	0.84006
CCDC90B	Brain_Substantia_nigra	0.46166	0.644	1	0.84006
SEC63	Cortex (PsychENCODE)	0.461696	0.644	1	0.84006
DDX20	Cortex (PsychENCODE)	0.46172	0.644	1	0.84006
SEZ6L	Cortex (PsychENCODE)	0.46193	0.644	1	0.84006
PDE8B	Cortex (PsychENCODE)	0.4628	0.644	1	0.84006
KHDRBS3	Cortex (PsychENCODE)	-0.4626	0.644	1	0.84006
FHOD3	Cortex (PsychENCODE)	-0.46264	0.644	1	0.84006
PCCA	Cortex (PsychENCODE)	-0.4627	0.644	1	0.84006
LCN8	Cortex (PsychENCODE)	0.46164	0.644	1	0.84006
EEF1E1-BLOC1S5	Cortex (PsychENCODE)	-0.462699	0.644	1	0.84006
RP11-120K24.3	Cortex (PsychENCODE)	-0.4617	0.644	1	0.84006
EPS8L2	Whole_Blood	0.4627	0.644	1	0.84006
MAPKAPK3	Whole_Blood	0.4626	0.644	1	0.84006
MYO1F	Whole_Blood	0.46255	0.644	1	0.84006
SNX6	Whole_Blood	0.4619	0.644	1	0.84006
LYSMD2	Whole_Blood	0.4616	0.644	1	0.84006
TRPM2	Whole_Blood	-0.4617	0.644283	1	0.84041
KIAA1328	Brain_Substantia_nigra	0.4609	0.644875	1	0.840599
EIF4HP2	Brain_Amygdala	0.4613	0.645	1	0.840599
DDX11L2	Brain_Amygdala	0.46129	0.645	1	0.840599
MSH4	Brain_Amygdala	0.4609	0.645	1	0.840599
RP11-766N7.3	Brain_Anterior_cingulate_cortex_BA24	-0.46046	0.645	1	0.840599
ZFYVE19	Brain_Caudate_basal_ganglia	0.46124	0.645	1	0.840599
POLR3H	Brain_Caudate_basal_ganglia	0.46112	0.645	1	0.840599
RP11-849H4.4	Brain_Caudate_basal_ganglia	0.46007	0.645	1	0.840599
ADAMTS14	Brain_Caudate_basal_ganglia	-0.46073	0.645	1	0.840599
AC010642.2	Brain_Caudate_basal_ganglia	-0.46132	0.645	1	0.840599
RPS24	Brain_Caudate_basal_ganglia	-0.461327	0.645	1	0.840599
HMGB1P1	Brain_Cerebellar_Hemisphere	-0.461	0.645	1	0.840599
AC020907.2	Brain_Cerebellum	0.46138	0.645	1	0.840599
FSIP2	Brain_Cerebellum	0.46126	0.645	1	0.840599
PKDCC	Brain_Cerebellum	0.46111	0.645	1	0.840599
AC005306.3	Brain_Cerebellum	0.46013	0.645	1	0.840599
KREMEN1	Brain_Cerebellum	-0.46002	0.645	1	0.840599
GTF2F2	Brain_Cerebellum	-0.4607	0.645	1	0.840599
SERHL	Brain_Cerebellum	-0.46071	0.645	1	0.840599
GSK3B	Brain_Cortex	0.46108	0.645	1	0.840599
C11orf1	Brain_Cortex	0.46036	0.645	1	0.840599
TBC1D4	Brain_Cortex	-0.46084	0.645	1	0.840599
PANK4	Brain_Frontal_Cortex_BA9	0.4603	0.645	1	0.840599
ALDH2	Brain_Frontal_Cortex_BA9	-0.46135	0.645	1	0.840599
RSBN1L-AS1	Brain_Hypothalamus	0.4613	0.645	1	0.840599
PSMD5-AS1	Brain_Hypothalamus	-0.4611	0.645	1	0.840599
ARHGEF39	Brain_Hypothalamus	-0.4612	0.645	1	0.840599
CLHC1	Brain_Nucleus_accumbens_basal_ganglia	0.46093	0.645	1	0.840599
SUMF2	Brain_Nucleus_accumbens_basal_ganglia	-0.46072	0.645	1	0.840599
RP11-439E19.7	Brain_Nucleus_accumbens_basal_ganglia	-0.461288	0.645	1	0.840599
AHSG	Brain_Putamen_basal_ganglia	-0.4607	0.645	1	0.840599
KATNAL1	Cortex (PsychENCODE)	-0.4604	0.645	1	0.840599
IL12A	Cortex (PsychENCODE)	0.46046	0.645	1	0.840599
RP11-261N11.8	Cortex (PsychENCODE)	-0.46033	0.645	1	0.840599
CHMP2B	Whole_Blood	0.461	0.645	1	0.840599
USP32P2	Whole_Blood	0.4608	0.645	1	0.840599
OPA1	Whole_Blood	0.4602	0.645	1	0.840599
MRPL42	Whole_Blood	-0.4614	0.645	1	0.840599
ANXA5	Brain_Putamen_basal_ganglia	0.4595	0.64588	1	0.841234
LRRC25	Brain_Anterior_cingulate_cortex_BA24	0.45999	0.646	1	0.841234
HSPA8P11	Brain_Cerebellar_Hemisphere	-0.45867	0.646	1	0.841234
GPSM1	Brain_Cerebellum	0.4599	0.646	1	0.841234
AC018730.1	Brain_Cerebellum	0.45948	0.646	1	0.841234
LINC00614	Brain_Cerebellum	0.4586	0.646	1	0.841234
RP13-439H18.4	Brain_Cerebellum	-0.4597	0.646	1	0.841234
HLCS	Brain_Cortex	0.45965	0.646	1	0.841234
INTS1	Brain_Cortex	0.4591	0.646	1	0.841234
KCNJ16	Brain_Cortex	-0.45925	0.646	1	0.841234
RP11-430B1.2	Brain_Frontal_Cortex_BA9	0.45932	0.646	1	0.841234
NCOA1	Brain_Frontal_Cortex_BA9	-0.4597	0.646	1	0.841234
POLR2J2	Brain_Hippocampus	0.4596	0.646	1	0.841234
RP11-158M2.5	Brain_Hypothalamus	0.4596	0.646	1	0.841234
ATF1	Brain_Nucleus_accumbens_basal_ganglia	0.4595	0.646	1	0.841234
CDA	Brain_Nucleus_accumbens_basal_ganglia	0.45892	0.646	1	0.841234
PCSK2	Brain_Nucleus_accumbens_basal_ganglia	0.4588	0.646	1	0.841234
ZNF720	Brain_Nucleus_accumbens_basal_ganglia	-0.45919	0.646	1	0.841234
THNSL2	Brain_Nucleus_accumbens_basal_ganglia	-0.45979	0.646	1	0.841234
INPP5B	Brain_Putamen_basal_ganglia	0.45953	0.646	1	0.841234
TYSND1	Brain_Putamen_basal_ganglia	-0.45864	0.646	1	0.841234
PKDREJ	Brain_Substantia_nigra	-0.4593	0.646	1	0.841234
UPP2	Cortex (PsychENCODE)	-0.45888	0.646	1	0.841234
ALG10	Cortex (PsychENCODE)	0.45964	0.646	1	0.841234
SHPRH	Cortex (PsychENCODE)	0.459628	0.646	1	0.841234
GPR107	Cortex (PsychENCODE)	0.45871	0.646	1	0.841234
AAED1	Cortex (PsychENCODE)	-0.45981	0.646	1	0.841234
FAM198B	Cortex (PsychENCODE)	-0.45958	0.646	1	0.841234
FCHSD1	Cortex (PsychENCODE)	-0.46	0.646	1	0.841234
XXbac-B444P24.13	Cortex (PsychENCODE)	0.45914	0.646	1	0.841234
RTCA	Whole_Blood	0.45917	0.646	1	0.841234
PARL	Whole_Blood	0.4589	0.646	1	0.841234
INF2	Whole_Blood	-0.4592	0.646	1	0.841234
NSG1	Whole_Blood	-0.4592	0.646	1	0.841234
LRRC37A16P	Brain_Cerebellar_Hemisphere	-0.45812	0.647	1	0.842124
RP11-861E21.2	Brain_Cerebellum	0.4575	0.647	1	0.842124
PARP1	Brain_Cerebellum	-0.4579	0.647	1	0.842124
ZNF561	Brain_Cortex	0.4578	0.647	1	0.842124
SNRNP25	Brain_Frontal_Cortex_BA9	-0.4583	0.647	1	0.842124
LARS2	Brain_Hypothalamus	-0.45725	0.647	1	0.842124
CCDC25	Brain_Hypothalamus	-0.4577	0.647	1	0.842124
UCK2	Brain_Hypothalamus	-0.45858	0.647	1	0.842124
LRRC39	Brain_Nucleus_accumbens_basal_ganglia	0.457622	0.647	1	0.842124
RP5-828H9.1	Brain_Nucleus_accumbens_basal_ganglia	-0.45835	0.647	1	0.842124
PCDH8	Brain_Putamen_basal_ganglia	-0.458288	0.647	1	0.842124
SNRPC	Cortex (PsychENCODE)	-0.457573	0.647	1	0.842124
ACAD8	Cortex (PsychENCODE)	-0.458	0.647	1	0.842124
WDR11-AS1	Cortex (PsychENCODE)	0.458344	0.647	1	0.842124
Z83001.1	Cortex (PsychENCODE)	0.45746	0.647	1	0.842124
U47924.31	Cortex (PsychENCODE)	0.458	0.647	1	0.842124
RP5-1024N4.4	Cortex (PsychENCODE)	0.458271	0.647	1	0.842124
RP11-218F10.3	Cortex (PsychENCODE)	-0.45815	0.647	1	0.842124
NUDT16P	Whole_Blood	0.4585	0.647	1	0.842124
TTC38	Whole_Blood	0.45739	0.647	1	0.842124
ANPEP	Whole_Blood	-0.4574	0.647	1	0.842124
KCNQ3	Brain_Anterior_cingulate_cortex_BA24	0.4566	0.648	1	0.84266
SYCE1L	Brain_Anterior_cingulate_cortex_BA24	-0.4564	0.648	1	0.84266
RP11-486O12.2	Brain_Anterior_cingulate_cortex_BA24	-0.45712	0.648	1	0.84266
CAPS2	Brain_Caudate_basal_ganglia	0.45617	0.648	1	0.84266
MOB3C	Brain_Caudate_basal_ganglia	-0.45648	0.648	1	0.84266
ULK4	Brain_Caudate_basal_ganglia	-0.45674	0.648	1	0.84266
RP11-214N9.1	Brain_Cerebellar_Hemisphere	0.4563	0.648	1	0.84266
TAF1C	Brain_Cerebellar_Hemisphere	0.4562	0.648	1	0.84266
RP11-218C14.8	Brain_Cerebellar_Hemisphere	-0.457	0.648	1	0.84266
RRAS2	Brain_Cerebellum	0.4565	0.648	1	0.84266
FLNB-AS1	Brain_Cerebellum	0.45633	0.648	1	0.84266
AC022532.1	Brain_Cerebellum	0.4563	0.648	1	0.84266
ULK1	Brain_Cerebellum	0.4559	0.648	1	0.84266
TRPM1	Brain_Cerebellum	-0.4568	0.648	1	0.84266
NMRK1	Brain_Cerebellum	-0.4571	0.648	1	0.84266
MRPL45P2	Brain_Cortex	0.45677	0.648	1	0.84266
AREL1	Brain_Cortex	0.4565	0.648	1	0.84266
FAM213A	Brain_Cortex	0.45601	0.648	1	0.84266
DNA2	Brain_Cortex	-0.45616	0.648	1	0.84266
PINLYP	Brain_Cortex	-0.4562	0.648	1	0.84266
MGAM	Brain_Frontal_Cortex_BA9	-0.45643	0.648	1	0.84266
RP4-584D14.7	Brain_Hypothalamus	0.4567	0.648	1	0.84266
RP3-402G11.26	Brain_Hypothalamus	-0.4569	0.648	1	0.84266
AKTIP	Brain_Hypothalamus	-0.4572	0.648	1	0.84266
MORN1	Brain_Putamen_basal_ganglia	-0.45659	0.648	1	0.84266
ACADM	Brain_Substantia_nigra	0.4572	0.648	1	0.84266
FHL5	Cortex (PsychENCODE)	0.456962	0.648	1	0.84266
TSFM	Cortex (PsychENCODE)	0.45589	0.648	1	0.84266
PRPF4	Cortex (PsychENCODE)	-0.45684	0.648	1	0.84266
MARVELD3	Cortex (PsychENCODE)	-0.45651	0.648	1	0.84266
PAQR3	Cortex (PsychENCODE)	0.45593	0.648	1	0.84266
CRABP1	Cortex (PsychENCODE)	0.45719	0.648	1	0.84266
C5orf30	Cortex (PsychENCODE)	0.457	0.648	1	0.84266
RN7SKP230	Cortex (PsychENCODE)	0.4571	0.648	1	0.84266
PLA2G4C	Whole_Blood	0.45697	0.648	1	0.84266
HEATR2	Whole_Blood	0.45692	0.648	1	0.84266
BSPRY	Whole_Blood	0.45597	0.648	1	0.84266
ZNF696	Whole_Blood	-0.456	0.648	1	0.84266
GYG1	Whole_Blood	-0.4562	0.648	1	0.84266
RP11-54D18.2	Brain_Amygdala	0.4557	0.649	1	0.843174
CTD-2256P15.4	Brain_Anterior_cingulate_cortex_BA24	0.4553	0.649	1	0.843174
SP5	Brain_Anterior_cingulate_cortex_BA24	-0.45491	0.649	1	0.843174
RP11-421F16.3	Brain_Anterior_cingulate_cortex_BA24	-0.45572	0.649	1	0.843174
ZNF626	Brain_Caudate_basal_ganglia	0.4554	0.649	1	0.843174
CD209	Brain_Caudate_basal_ganglia	0.45531	0.649	1	0.843174
AD000090.2	Brain_Caudate_basal_ganglia	-0.45509	0.649	1	0.843174
ATG4B	Brain_Cerebellar_Hemisphere	0.4555	0.649	1	0.843174
RGMA	Brain_Cerebellum	-0.4549	0.649	1	0.843174
YEATS4	Brain_Cortex	0.45577	0.649	1	0.843174
WDR62	Brain_Frontal_Cortex_BA9	0.45583	0.649	1	0.843174
CLDN15	Brain_Frontal_Cortex_BA9	0.45475	0.649	1	0.843174
ASAH2	Brain_Frontal_Cortex_BA9	-0.4546	0.649	1	0.843174
GGH	Brain_Hippocampus	-0.4552	0.649	1	0.843174
AC097500.2	Brain_Hypothalamus	0.45448	0.649	1	0.843174
DIDO1	Brain_Hypothalamus	-0.45557	0.649	1	0.843174
APOC4	Brain_Nucleus_accumbens_basal_ganglia	0.4558	0.649	1	0.843174
WDR11	Brain_Nucleus_accumbens_basal_ganglia	0.45557	0.649	1	0.843174
ASAH2B	Brain_Nucleus_accumbens_basal_ganglia	0.45508	0.649	1	0.843174
NSUN6	Brain_Nucleus_accumbens_basal_ganglia	-0.45552	0.649	1	0.843174
RBP3	Brain_Putamen_basal_ganglia	0.45466	0.649	1	0.843174
PAPL	Brain_Putamen_basal_ganglia	-0.45505	0.649	1	0.843174
RP11-16P6.1	Brain_Substantia_nigra	0.4557	0.649	1	0.843174
ITGB3BP	Brain_Substantia_nigra	0.4554	0.649	1	0.843174
CPT1B	Brain_Substantia_nigra	-0.4547	0.649	1	0.843174
TECTA	Brain_Substantia_nigra	-0.45569	0.649	1	0.843174
ASIC4	Cortex (PsychENCODE)	-0.45552	0.649	1	0.843174
FERMT2	Cortex (PsychENCODE)	0.45508	0.649	1	0.843174
TAF6	Cortex (PsychENCODE)	0.455	0.649	1	0.843174
SPATA4	Cortex (PsychENCODE)	-0.45542	0.649	1	0.843174
TUBGCP5	Cortex (PsychENCODE)	0.45448	0.649	1	0.843174
RP1-152L7.5	Cortex (PsychENCODE)	0.454875	0.649	1	0.843174
RP11-80I15.1	Cortex (PsychENCODE)	0.45584	0.649	1	0.843174
RP11-673C5.2	Cortex (PsychENCODE)	0.4556	0.649	1	0.843174
RP11-162A12.2	Cortex (PsychENCODE)	0.45577	0.649	1	0.843174
NT5DC1	Whole_Blood	0.4552	0.649	1	0.843174
POU6F1	Whole_Blood	0.455	0.649	1	0.843174
APBB1IP	Whole_Blood	0.45466	0.649	1	0.843174
TRGC2	Whole_Blood	0.45462	0.649	1	0.843174
CRCP	Whole_Blood	-0.45529	0.649	1	0.843174
EBPL	Brain_Hippocampus	-0.455	0.64913	1	0.843324
AKR1C3	Brain_Amygdala	0.4542	0.649714	1	0.843532
RP11-572M11.3	Brain_Amygdala	0.4537	0.65	1	0.843532
TBRG4	Brain_Anterior_cingulate_cortex_BA24	0.45444	0.65	1	0.843532
TAS2R4	Brain_Anterior_cingulate_cortex_BA24	0.45409	0.65	1	0.843532
CLEC4G	Brain_Caudate_basal_ganglia	0.45339	0.65	1	0.843532
TMCO3	Brain_Caudate_basal_ganglia	0.4532	0.65	1	0.843532
TEX264	Brain_Caudate_basal_ganglia	-0.45338	0.65	1	0.843532
NUMB	Brain_Cerebellar_Hemisphere	0.4542	0.65	1	0.843532
RP4-760C5.3	Brain_Cerebellar_Hemisphere	0.454	0.65	1	0.843532
GABRA6	Brain_Cerebellar_Hemisphere	0.4531	0.65	1	0.843532
SLC22A20	Brain_Cerebellum	0.4543	0.65	1	0.843532
BLVRA	Brain_Cerebellum	0.4543	0.65	1	0.843532
MSRB3	Brain_Cerebellum	0.4531	0.65	1	0.843532
RP11-264F23.3	Brain_Cerebellum	0.4531	0.65	1	0.843532
RPL34-AS1	Brain_Cerebellum	-0.45364	0.65	1	0.843532
MGC10955	Brain_Cortex	0.454	0.65	1	0.843532
PKD2	Brain_Cortex	0.4537	0.65	1	0.843532
SYCE1L	Brain_Cortex	-0.4538	0.65	1	0.843532
CTC-228N24.3	Brain_Frontal_Cortex_BA9	0.4544	0.65	1	0.843532
PANK2	Brain_Frontal_Cortex_BA9	0.4541	0.65	1	0.843532
HHAT	Brain_Frontal_Cortex_BA9	0.4534	0.65	1	0.843532
CTD-2541M15.3	Brain_Frontal_Cortex_BA9	0.45332	0.65	1	0.843532
MXRA7	Brain_Frontal_Cortex_BA9	-0.4533	0.65	1	0.843532
C17orf107	Brain_Frontal_Cortex_BA9	-0.4539	0.65	1	0.843532
SCLY	Brain_Hypothalamus	0.45409	0.65	1	0.843532
NSFP1	Brain_Nucleus_accumbens_basal_ganglia	0.45427	0.65	1	0.843532
PRB1	Brain_Nucleus_accumbens_basal_ganglia	0.4533	0.65	1	0.843532
EXOSC6	Brain_Nucleus_accumbens_basal_ganglia	-0.45347	0.65	1	0.843532
ITGB3BP	Brain_Putamen_basal_ganglia	0.45331	0.65	1	0.843532
SPTB	Cortex (PsychENCODE)	-0.45402	0.65	1	0.843532
SQLE	Cortex (PsychENCODE)	-0.4541	0.65	1	0.843532
POLR2I	Cortex (PsychENCODE)	-0.453795	0.65	1	0.843532
LHX2	Cortex (PsychENCODE)	0.4542	0.65	1	0.843532
LPGAT1	Cortex (PsychENCODE)	-0.453822	0.65	1	0.843532
F13A1	Cortex (PsychENCODE)	0.453256	0.65	1	0.843532
RTN2	Cortex (PsychENCODE)	-0.453373	0.65	1	0.843532
IGHMBP2	Cortex (PsychENCODE)	0.45386	0.65	1	0.843532
HDAC11	Cortex (PsychENCODE)	-0.4534	0.65	1	0.843532
MIOS	Cortex (PsychENCODE)	-0.454	0.65	1	0.843532
AFF1	Cortex (PsychENCODE)	-0.45311	0.65	1	0.843532
TH	Cortex (PsychENCODE)	-0.45359	0.65	1	0.843532
ERCC3	Whole_Blood	0.454254	0.65	1	0.843532
CTB-167B5.2	Whole_Blood	0.454	0.65	1	0.843532
AC016683.6	Whole_Blood	0.45366	0.65	1	0.843532
IGLC2	Whole_Blood	0.45331	0.65	1	0.843532
RP11-678G14.4	Whole_Blood	0.45317	0.65	1	0.843532
AC091814.2	Whole_Blood	-0.4532	0.65	1	0.843532
RP11-874J12.3	Brain_Anterior_cingulate_cortex_BA24	0.4531	0.65045	1	0.844025
RP11-57H12.5	Brain_Amygdala	-0.4528	0.651	1	0.844025
RP11-281O15.4	Brain_Amygdala	-0.45287	0.651	1	0.844025
RP11-161M6.2	Brain_Anterior_cingulate_cortex_BA24	-0.4525	0.651	1	0.844025
SFTPD	Brain_Caudate_basal_ganglia	0.452423	0.651	1	0.844025
AC005082.12	Brain_Caudate_basal_ganglia	-0.452	0.651	1	0.844025
PLA2G4E	Brain_Caudate_basal_ganglia	-0.45275	0.651	1	0.844025
CPNE3	Brain_Cerebellar_Hemisphere	0.4527	0.651	1	0.844025
CCDC88B	Brain_Cerebellar_Hemisphere	0.4526	0.651	1	0.844025
RSPRY1	Brain_Cerebellar_Hemisphere	0.452	0.651	1	0.844025
SIGLEC16	Brain_Cerebellar_Hemisphere	-0.45198	0.651	1	0.844025
CTD-2324F15.2	Brain_Cerebellar_Hemisphere	-0.4522	0.651	1	0.844025
FAM66D	Brain_Cerebellar_Hemisphere	-0.45234	0.651	1	0.844025
SMCP	Brain_Cerebellar_Hemisphere	-0.4525	0.651	1	0.844025
RP11-255P5.2	Brain_Cerebellar_Hemisphere	-0.45288	0.651	1	0.844025
SNRPA1	Brain_Cerebellum	0.4523	0.651	1	0.844025
DHRS4-AS1	Brain_Cerebellum	0.45211	0.651	1	0.844025
LA16c-329F2.1	Brain_Cortex	0.4519	0.651	1	0.844025
GSTT2B	Brain_Cortex	-0.4517	0.651	1	0.844025
RP5-828H9.1	Brain_Cortex	-0.45187	0.651	1	0.844025
DCUN1D4	Brain_Cortex	-0.45267	0.651	1	0.844025
LINC00449	Brain_Cortex	-0.45274	0.651	1	0.844025
PDE1A	Brain_Hippocampus	-0.4519	0.651	1	0.844025
BLVRA	Brain_Nucleus_accumbens_basal_ganglia	0.45214	0.651	1	0.844025
LINC00864	Brain_Nucleus_accumbens_basal_ganglia	-0.45174	0.651	1	0.844025
SLC27A6	Brain_Putamen_basal_ganglia	0.453	0.651	1	0.844025
DDX59	Brain_Putamen_basal_ganglia	0.45288	0.651	1	0.844025
PYROXD1	Brain_Putamen_basal_ganglia	-0.4524	0.651	1	0.844025
RP11-375I20.6	Brain_Substantia_nigra	0.453	0.651	1	0.844025
ZNF404	Brain_Substantia_nigra	-0.452	0.651	1	0.844025
SLC7A6	Cortex (PsychENCODE)	-0.4522	0.651	1	0.844025
TTI2	Cortex (PsychENCODE)	-0.4527	0.651	1	0.844025
POMZP3	Cortex (PsychENCODE)	0.452	0.651	1	0.844025
RNPC3	Cortex (PsychENCODE)	-0.451824	0.651	1	0.844025
HIST1H3E	Cortex (PsychENCODE)	-0.45217	0.651	1	0.844025
RP1-111D6.3	Cortex (PsychENCODE)	-0.451873	0.651	1	0.844025
RP11-23F23.2	Cortex (PsychENCODE)	0.4524	0.651	1	0.844025
SCGB1B2P	Cortex (PsychENCODE)	-0.451932	0.651	1	0.844025
RP11-420K14.1	Whole_Blood	0.45221	0.651	1	0.844025
LDLRAP1	Whole_Blood	0.45192	0.651	1	0.844025
TOMM40L	Whole_Blood	0.45179	0.651	1	0.844025
DNA2	Brain_Amygdala	0.4514	0.651722	1	0.844596
RP11-87E22.2	Brain_Anterior_cingulate_cortex_BA24	0.4516	0.652	1	0.844596
RP11-307C18.1	Brain_Anterior_cingulate_cortex_BA24	-0.45033	0.652	1	0.844596
RPL23AP80	Brain_Caudate_basal_ganglia	0.45076	0.652	1	0.844596
NPPA-AS1	Brain_Caudate_basal_ganglia	-0.45113	0.652	1	0.844596
ZNF23	Brain_Cerebellar_Hemisphere	0.4515	0.652	1	0.844596
KCNAB3	Brain_Cerebellar_Hemisphere	0.45119	0.652	1	0.844596
RP11-10K16.1	Brain_Cerebellar_Hemisphere	0.4509	0.652	1	0.844596
TTC21A	Brain_Cerebellum	0.45111	0.652	1	0.844596
UHRF1BP1	Brain_Cerebellum	0.451	0.652	1	0.844596
ZNF576	Brain_Cerebellum	-0.45107	0.652	1	0.844596
RP11-408A13.4	Brain_Cerebellum	-0.4511	0.652	1	0.844596
SMARCAD1	Brain_Cortex	0.45073	0.652	1	0.844596
ZNF45	Brain_Cortex	0.4506	0.652	1	0.844596
WNT3	Brain_Cortex	-0.45039	0.652	1	0.844596
BRIP1	Brain_Cortex	-0.45049	0.652	1	0.844596
NOM1	Brain_Cortex	-0.4513	0.652	1	0.844596
GBA3	Brain_Cortex	-0.4516	0.652	1	0.844596
MRI1	Brain_Frontal_Cortex_BA9	0.45071	0.652	1	0.844596
ANKRD18DP	Brain_Frontal_Cortex_BA9	-0.45131	0.652	1	0.844596
CLUAP1	Brain_Hippocampus	0.4515	0.652	1	0.844596
RP11-3L8.3	Brain_Hippocampus	0.45088	0.652	1	0.844596
MRC1	Brain_Hippocampus	-0.4513	0.652	1	0.844596
RP11-909M7.3	Brain_Nucleus_accumbens_basal_ganglia	0.4512	0.652	1	0.844596
MRTO4	Brain_Nucleus_accumbens_basal_ganglia	-0.451666	0.652	1	0.844596
C20orf166-AS1	Brain_Substantia_nigra	-0.4509	0.652	1	0.844596
WDR74	Cortex (PsychENCODE)	-0.45134	0.652	1	0.844596
RCBTB1	Cortex (PsychENCODE)	-0.4504	0.652	1	0.844596
TXN	Cortex (PsychENCODE)	0.45045	0.652	1	0.844596
CA8	Cortex (PsychENCODE)	0.4503	0.652	1	0.844596
ZNF846	Cortex (PsychENCODE)	-0.45111	0.652	1	0.844596
FAM180B	Cortex (PsychENCODE)	-0.45095	0.652	1	0.844596
HTT	Cortex (PsychENCODE)	-0.45073	0.652	1	0.844596
TBC1D2	Whole_Blood	0.45121	0.652	1	0.844596
GRM2	Whole_Blood	0.4511	0.652	1	0.844596
SUGT1	Whole_Blood	-0.451	0.652	1	0.844596
RALB	Whole_Blood	-0.451537	0.652	1	0.844596
MGAM	Brain_Amygdala	-0.44923	0.653	1	0.845322
RP3-395M20.9	Brain_Cerebellar_Hemisphere	0.4493	0.653	1	0.845322
CORT	Brain_Cerebellum	0.44943	0.653	1	0.845322
SCGB1B2P	Brain_Cerebellum	0.44913	0.653	1	0.845322
DCAF4	Brain_Cerebellum	-0.44939	0.653	1	0.845322
RP11-37E23.5	Brain_Cerebellum	-0.4495	0.653	1	0.845322
RP1-90J20.11	Brain_Cortex	0.44949	0.653	1	0.845322
PTPN20CP	Brain_Cortex	0.44915	0.653	1	0.845322
RP1-137D17.1	Brain_Cortex	-0.45006	0.653	1	0.845322
RP11-379F4.7	Brain_Frontal_Cortex_BA9	0.44979	0.653	1	0.845322
EARS2	Brain_Hippocampus	0.4503	0.653	1	0.845322
MAP6D1	Brain_Nucleus_accumbens_basal_ganglia	0.44976	0.653	1	0.845322
OR3A2	Brain_Nucleus_accumbens_basal_ganglia	-0.44898	0.653	1	0.845322
CIB1	Brain_Putamen_basal_ganglia	-0.448936	0.653	1	0.845322
DDX51	Brain_Putamen_basal_ganglia	-0.4495	0.653	1	0.845322
SULT1C2	Brain_Putamen_basal_ganglia	-0.4499	0.653	1	0.845322
FASTKD1	Brain_Putamen_basal_ganglia	-0.45	0.653	1	0.845322
METTL21B	Cortex (PsychENCODE)	-0.44908	0.653	1	0.845322
IRAK1BP1	Cortex (PsychENCODE)	-0.44968	0.653	1	0.845322
APOLD1	Cortex (PsychENCODE)	0.44917	0.653	1	0.845322
FNBP1	Cortex (PsychENCODE)	0.44974	0.653	1	0.845322
CARD16	Cortex (PsychENCODE)	0.44984	0.653	1	0.845322
AC096574.5	Cortex (PsychENCODE)	0.449	0.653	1	0.845322
C1orf226	Cortex (PsychENCODE)	0.449027	0.653	1	0.845322
OR9A3P	Cortex (PsychENCODE)	-0.449	0.653	1	0.845322
ASNS	Whole_Blood	0.44991	0.653	1	0.845322
DIRC2	Whole_Blood	0.4499	0.653	1	0.845322
ESYT2	Whole_Blood	0.44973	0.653	1	0.845322
PCED1B-AS1	Whole_Blood	0.4492	0.653	1	0.845322
CCT8	Whole_Blood	0.4484	0.653875	1	0.845813
ZNF607	Brain_Amygdala	-0.44763	0.654	1	0.845813
IQCB1	Brain_Amygdala	-0.4483	0.654	1	0.845813
LLNLR-249E10.1	Brain_Amygdala	-0.44864	0.654	1	0.845813
LRRC61	Brain_Anterior_cingulate_cortex_BA24	0.44839	0.654	1	0.845813
ZBED6CL	Brain_Anterior_cingulate_cortex_BA24	0.44805	0.654	1	0.845813
AC002456.2	Brain_Anterior_cingulate_cortex_BA24	-0.44823	0.654	1	0.845813
WDR90	Brain_Caudate_basal_ganglia	0.4476	0.654	1	0.845813
SIGLEC16	Brain_Caudate_basal_ganglia	-0.44874	0.654	1	0.845813
C17orf50	Brain_Cerebellar_Hemisphere	-0.44821	0.654	1	0.845813
ZNF429	Brain_Cerebellum	0.44852	0.654	1	0.845813
ARSB	Brain_Cerebellum	0.4478	0.654	1	0.845813
CSGALNACT2	Brain_Cerebellum	-0.4485	0.654	1	0.845813
NAAA	Brain_Cortex	0.44801	0.654	1	0.845813
EIF2AK1	Brain_Cortex	0.4477	0.654	1	0.845813
VIM	Brain_Cortex	0.44769	0.654	1	0.845813
SNAP47	Brain_Frontal_Cortex_BA9	-0.4482	0.654	1	0.845813
POMZP3	Brain_Frontal_Cortex_BA9	-0.44834	0.654	1	0.845813
CD27-AS1	Brain_Hippocampus	0.44851	0.654	1	0.845813
BCO2	Brain_Hippocampus	0.448	0.654	1	0.845813
WEE2-AS1	Brain_Hippocampus	0.44783	0.654	1	0.845813
SEC31B	Brain_Hippocampus	-0.4476	0.654	1	0.845813
CTNNAL1	Brain_Hypothalamus	-0.4483	0.654	1	0.845813
ENPP2	Brain_Nucleus_accumbens_basal_ganglia	0.448647	0.654	1	0.845813
FASTKD1	Brain_Nucleus_accumbens_basal_ganglia	-0.44763	0.654	1	0.845813
MYO5A	Brain_Nucleus_accumbens_basal_ganglia	-0.4485	0.654	1	0.845813
CECR1	Brain_Putamen_basal_ganglia	0.4487	0.654	1	0.845813
SUPT6H	Cortex (PsychENCODE)	-0.448	0.654	1	0.845813
BMP4	Cortex (PsychENCODE)	-0.44804	0.654	1	0.845813
GABARAPL1	Cortex (PsychENCODE)	-0.44849	0.654	1	0.845813
CABYR	Cortex (PsychENCODE)	-0.44819	0.654	1	0.845813
ZNF584	Cortex (PsychENCODE)	-0.448223	0.654	1	0.845813
ZNF652	Cortex (PsychENCODE)	-0.44825	0.654	1	0.845813
IGFL2	Cortex (PsychENCODE)	0.447529	0.654	1	0.845813
ITGA1	Cortex (PsychENCODE)	-0.4476	0.654	1	0.845813
CDK3	Cortex (PsychENCODE)	-0.44766	0.654	1	0.845813
OCLM	Cortex (PsychENCODE)	-0.447606	0.654	1	0.845813
ZNF43	Whole_Blood	0.44833	0.654	1	0.845813
OSGEPL1	Whole_Blood	-0.448132	0.654	1	0.845813
CABLES2	Whole_Blood	-0.4483	0.654	1	0.845813
RP11-23P13.7	Whole_Blood	-0.4489	0.654	1	0.845813
WDR88	Brain_Amygdala	-0.44721	0.655	1	0.84642
ESRP1	Brain_Anterior_cingulate_cortex_BA24	0.4473	0.655	1	0.84642
FAM58DP	Brain_Anterior_cingulate_cortex_BA24	-0.4472	0.655	1	0.84642
C1QTNF4	Brain_Cerebellar_Hemisphere	0.4471	0.655	1	0.84642
KCNJ16	Brain_Cerebellar_Hemisphere	-0.44614	0.655	1	0.84642
ZNF320	Brain_Cerebellar_Hemisphere	-0.4467	0.655	1	0.84642
CTC-344H19.4	Brain_Cerebellum	0.4472	0.655	1	0.84642
BAALC	Brain_Cerebellum	0.4472	0.655	1	0.84642
LINC00202-1	Brain_Cerebellum	0.4462	0.655	1	0.84642
SMCP	Brain_Cerebellum	-0.44723	0.655	1	0.84642
GORAB	Brain_Cortex	-0.44713	0.655	1	0.84642
RPS26	Brain_Frontal_Cortex_BA9	-0.44713	0.655	1	0.84642
RP11-500B12.1	Brain_Frontal_Cortex_BA9	-0.4475	0.655	1	0.84642
TMEM168	Brain_Nucleus_accumbens_basal_ganglia	0.44711	0.655	1	0.84642
ABCC5	Brain_Nucleus_accumbens_basal_ganglia	-0.44705	0.655	1	0.84642
ZNF266	Brain_Putamen_basal_ganglia	-0.447271	0.655	1	0.84642
MFSD6	Brain_Putamen_basal_ganglia	-0.4473	0.655	1	0.84642
RP11-296I10.6	Brain_Substantia_nigra	0.4463	0.655	1	0.84642
SNHG1	Brain_Substantia_nigra	-0.44654	0.655	1	0.84642
GTPBP10	Cortex (PsychENCODE)	-0.447	0.655	1	0.84642
RND3	Cortex (PsychENCODE)	0.44671	0.655	1	0.84642
ALB	Cortex (PsychENCODE)	-0.44749	0.655	1	0.84642
PRTG	Cortex (PsychENCODE)	-0.44669	0.655	1	0.84642
ALG10B	Cortex (PsychENCODE)	-0.44654	0.655	1	0.84642
LRCH3	Cortex (PsychENCODE)	-0.447	0.655	1	0.84642
ZNF782	Cortex (PsychENCODE)	-0.44751	0.655	1	0.84642
LYRM5	Cortex (PsychENCODE)	-0.44696	0.655	1	0.84642
ELOVL2-AS1	Cortex (PsychENCODE)	-0.446769	0.655	1	0.84642
AC073109.2	Cortex (PsychENCODE)	0.447	0.655	1	0.84642
AC007405.6	Cortex (PsychENCODE)	0.447	0.655	1	0.84642
RP11-235E17.4	Cortex (PsychENCODE)	0.44733	0.655	1	0.84642
APMAP	Whole_Blood	0.4475	0.655	1	0.84642
GDF15	Whole_Blood	0.447	0.655	1	0.84642
ADORA2A-AS1	Whole_Blood	0.44681	0.655	1	0.84642
C1orf226	Whole_Blood	-0.44629	0.655	1	0.84642
CCDC162P	Brain_Hippocampus	-0.4463	0.655415	1	0.846752
RP11-318G21.4	Brain_Substantia_nigra	-0.445894	0.655674	1	0.846752
SFTPD	Brain_Amygdala	0.4458	0.655724	1	0.846752
HOPX	Brain_Substantia_nigra	-0.4456	0.65591	1	0.846752
NSUN6	Brain_Anterior_cingulate_cortex_BA24	0.4456	0.655915	1	0.846752
CCDC50	Brain_Amygdala	-0.4449	0.656	1	0.846752
AC007228.11	Brain_Anterior_cingulate_cortex_BA24	-0.44495	0.656	1	0.846752
AC009404.2	Brain_Anterior_cingulate_cortex_BA24	-0.44506	0.656	1	0.846752
CCDC90B	Brain_Anterior_cingulate_cortex_BA24	-0.44551	0.656	1	0.846752
SULT2B1	Brain_Caudate_basal_ganglia	0.44611	0.656	1	0.846752
CNKSR1	Brain_Caudate_basal_ganglia	0.44485	0.656	1	0.846752
QRSL1	Brain_Caudate_basal_ganglia	-0.446	0.656	1	0.846752
OLFML2A	Brain_Caudate_basal_ganglia	-0.4461	0.656	1	0.846752
THSD7B	Brain_Cerebellar_Hemisphere	0.4453	0.656	1	0.846752
CTD-2085J24.4	Brain_Cerebellar_Hemisphere	0.44526	0.656	1	0.846752
PROCA1	Brain_Cerebellar_Hemisphere	0.44498	0.656	1	0.846752
LINC00839	Brain_Cerebellum	0.4457	0.656	1	0.846752
TANC1	Brain_Cerebellum	0.44487	0.656	1	0.846752
RP1-79C4.4	Brain_Cerebellum	-0.44499	0.656	1	0.846752
SPTBN4	Brain_Cortex	0.4458	0.656	1	0.846752
RP11-806L2.2	Brain_Cortex	-0.4449	0.656	1	0.846752
FAM89A	Brain_Cortex	-0.446	0.656	1	0.846752
SAV1	Brain_Cortex	-0.446	0.656	1	0.846752
MEPE	Brain_Frontal_Cortex_BA9	0.445	0.656	1	0.846752
TAS2R4	Brain_Frontal_Cortex_BA9	0.44493	0.656	1	0.846752
FBXL7	Brain_Hippocampus	0.445	0.656	1	0.846752
DMXL1	Brain_Hypothalamus	0.44576	0.656	1	0.846752
ZBBX	Brain_Hypothalamus	-0.44606	0.656	1	0.846752
ORMDL1	Brain_Nucleus_accumbens_basal_ganglia	-0.44553	0.656	1	0.846752
TSHR	Brain_Nucleus_accumbens_basal_ganglia	-0.4459	0.656	1	0.846752
ZNF425	Brain_Putamen_basal_ganglia	-0.4455	0.656	1	0.846752
AC069513.4	Brain_Substantia_nigra	0.4455	0.656	1	0.846752
RP11-799D4.3	Brain_Substantia_nigra	0.4454	0.656	1	0.846752
ZNF300P1	Brain_Substantia_nigra	-0.4455	0.656	1	0.846752
MRPL43	Cortex (PsychENCODE)	-0.445883	0.656	1	0.846752
MAST4	Cortex (PsychENCODE)	-0.4456	0.656	1	0.846752
BPI	Cortex (PsychENCODE)	-0.44551	0.656	1	0.846752
SLC2A9	Cortex (PsychENCODE)	0.44527	0.656	1	0.846752
SPINK2	Cortex (PsychENCODE)	-0.44506	0.656	1	0.846752
ANXA2	Cortex (PsychENCODE)	-0.44517	0.656	1	0.846752
DGCR6	Cortex (PsychENCODE)	-0.44511	0.656	1	0.846752
AL133458.1	Cortex (PsychENCODE)	-0.445262	0.656	1	0.846752
NUDT16P1	Cortex (PsychENCODE)	-0.44527	0.656	1	0.846752
PADI4	Whole_Blood	0.44519	0.656	1	0.846752
C19orf33	Whole_Blood	0.44499	0.656	1	0.846752
C18orf32	Whole_Blood	0.4449	0.656	1	0.846752
CCDC23	Whole_Blood	-0.44526	0.656	1	0.846752
FAM185A	Whole_Blood	-0.446	0.656	1	0.846752
PIK3IP1	Whole_Blood	-0.44604	0.656	1	0.846752
RP11-1191J2.2	Brain_Substantia_nigra	-0.4448	0.65648	1	0.847259
RP11-258F22.1	Brain_Substantia_nigra	-0.44468	0.656551	1	0.847259
RP11-339B21.8	Brain_Anterior_cingulate_cortex_BA24	0.4442	0.657	1	0.847259
POMZP3	Brain_Anterior_cingulate_cortex_BA24	-0.44359	0.657	1	0.847259
SGCA	Brain_Anterior_cingulate_cortex_BA24	-0.4437	0.657	1	0.847259
ZNF211	Brain_Anterior_cingulate_cortex_BA24	-0.4445	0.657	1	0.847259
DDTL	Brain_Caudate_basal_ganglia	-0.44371	0.657	1	0.847259
MRC1	Brain_Caudate_basal_ganglia	-0.444564	0.657	1	0.847259
KCNJ6	Brain_Cerebellar_Hemisphere	0.4447	0.657	1	0.847259
RP11-398H6.1	Brain_Cerebellar_Hemisphere	0.44428	0.657	1	0.847259
MIB1	Brain_Cerebellar_Hemisphere	0.444	0.657	1	0.847259
AACSP1	Brain_Cerebellar_Hemisphere	0.444	0.657	1	0.847259
RPL36AP29	Brain_Cerebellar_Hemisphere	-0.44429	0.657	1	0.847259
KBTBD11	Brain_Cerebellar_Hemisphere	-0.4446	0.657	1	0.847259
ALDH18A1	Brain_Cerebellum	0.4444	0.657	1	0.847259
LBR	Brain_Cerebellum	-0.44358	0.657	1	0.847259
RP11-307C18.1	Brain_Cerebellum	-0.4441	0.657	1	0.847259
MIB1	Brain_Cortex	0.444	0.657	1	0.847259
B4GALNT1	Brain_Cortex	0.44363	0.657	1	0.847259
PPP1R14B	Brain_Cortex	-0.44388	0.657	1	0.847259
EOGT	Brain_Cortex	-0.44452	0.657	1	0.847259
TNNI3K	Brain_Frontal_Cortex_BA9	0.4441	0.657	1	0.847259
RP11-15B17.1	Brain_Hippocampus	0.4441	0.657	1	0.847259
KIAA1683	Brain_Hippocampus	-0.444	0.657	1	0.847259
AC016683.6	Brain_Hypothalamus	0.44438	0.657	1	0.847259
MGAM	Brain_Nucleus_accumbens_basal_ganglia	-0.44378	0.657	1	0.847259
USP35	Brain_Nucleus_accumbens_basal_ganglia	-0.44467	0.657	1	0.847259
DRAM1	Brain_Putamen_basal_ganglia	0.4437	0.657	1	0.847259
OSBPL6	Cortex (PsychENCODE)	-0.4443	0.657	1	0.847259
LSR	Cortex (PsychENCODE)	0.444567	0.657	1	0.847259
VASP	Cortex (PsychENCODE)	0.443519	0.657	1	0.847259
CBLN2	Cortex (PsychENCODE)	-0.44353	0.657	1	0.847259
ZNF215	Cortex (PsychENCODE)	0.44447	0.657	1	0.847259
SAMSN1	Cortex (PsychENCODE)	-0.44409	0.657	1	0.847259
CTD-2568A17.5	Cortex (PsychENCODE)	-0.443552	0.657	1	0.847259
UTS2R	Cortex (PsychENCODE)	0.44367	0.657	1	0.847259
AC006014.10	Cortex (PsychENCODE)	0.443	0.657	1	0.847259
RP11-778D9.13	Cortex (PsychENCODE)	0.4439	0.657	1	0.847259
RP11-680A11.5	Whole_Blood	0.4438	0.657	1	0.847259
APOL1	Whole_Blood	0.44356	0.657	1	0.847259
E2F1	Brain_Putamen_basal_ganglia	0.443	0.657793	1	0.847883
KLRC2	Brain_Amygdala	-0.4424	0.658	1	0.847883
JAM2	Brain_Caudate_basal_ganglia	0.4423	0.658	1	0.847883
CCDC58	Brain_Caudate_basal_ganglia	-0.44202	0.658	1	0.847883
MIEF1	Brain_Cerebellar_Hemisphere	0.4431	0.658	1	0.847883
PPIE	Brain_Cerebellar_Hemisphere	0.4426	0.658	1	0.847883
ZNF571-AS1	Brain_Cerebellar_Hemisphere	-0.4433	0.658	1	0.847883
AC006946.15	Brain_Cerebellum	0.44229	0.658	1	0.847883
PLEKHF2	Brain_Cortex	0.4421	0.658	1	0.847883
GNMT	Brain_Frontal_Cortex_BA9	0.4422	0.658	1	0.847883
TMEM218	Brain_Hypothalamus	-0.44215	0.658	1	0.847883
UMODL1	Brain_Nucleus_accumbens_basal_ganglia	-0.4423	0.658	1	0.847883
CRYGA	Brain_Putamen_basal_ganglia	0.443	0.658	1	0.847883
NSMCE1	Brain_Putamen_basal_ganglia	-0.4433	0.658	1	0.847883
CARD10	Brain_Substantia_nigra	0.4425	0.658	1	0.847883
SLC7A2	Cortex (PsychENCODE)	0.4421	0.658	1	0.847883
DAPK2	Cortex (PsychENCODE)	0.44224	0.658	1	0.847883
BCAR1	Cortex (PsychENCODE)	0.44315	0.658	1	0.847883
LRP6	Cortex (PsychENCODE)	0.443	0.658	1	0.847883
LZTR1	Cortex (PsychENCODE)	-0.44245	0.658	1	0.847883
SHOC2	Cortex (PsychENCODE)	-0.442159	0.658	1	0.847883
HBS1L	Cortex (PsychENCODE)	0.442279	0.658	1	0.847883
PEBP4	Cortex (PsychENCODE)	0.4432	0.658	1	0.847883
SGPP2	Cortex (PsychENCODE)	0.44232	0.658	1	0.847883
KIAA1958	Cortex (PsychENCODE)	0.44295	0.658	1	0.847883
KATNAL2	Cortex (PsychENCODE)	0.44315	0.658	1	0.847883
FSTL5	Cortex (PsychENCODE)	0.44326	0.658	1	0.847883
RP11-1407O15.2	Cortex (PsychENCODE)	0.44205	0.658	1	0.847883
ZNF829	Cortex (PsychENCODE)	-0.442485	0.658	1	0.847883
ZNF766	Cortex (PsychENCODE)	-0.442273	0.658	1	0.847883
DNM3	Cortex (PsychENCODE)	-0.44204	0.658	1	0.847883
SERPINB10	Whole_Blood	0.4434	0.658	1	0.847883
CLN8	Whole_Blood	0.4424	0.658	1	0.847883
MUC6	Whole_Blood	0.4422	0.658	1	0.847883
FUT11	Brain_Amygdala	-0.4421	0.658395	1	0.848372
MST1P2	Brain_Amygdala	-0.4409	0.659	1	0.848486
NLRP2	Brain_Anterior_cingulate_cortex_BA24	-0.44141	0.659	1	0.848486
SARDH	Brain_Caudate_basal_ganglia	0.4418	0.659	1	0.848486
RP11-137H2.6	Brain_Caudate_basal_ganglia	0.441767	0.659	1	0.848486
NSUN6	Brain_Caudate_basal_ganglia	0.440839	0.659	1	0.848486
ZNF266	Brain_Caudate_basal_ganglia	-0.44102	0.659	1	0.848486
VSIG8	Brain_Caudate_basal_ganglia	-0.44146	0.659	1	0.848486
RNH1	Brain_Caudate_basal_ganglia	-0.44149	0.659	1	0.848486
AP001596.6	Brain_Cerebellar_Hemisphere	0.4419	0.659	1	0.848486
NRF1	Brain_Cerebellar_Hemisphere	-0.44071	0.659	1	0.848486
GLIS1	Brain_Cerebellar_Hemisphere	-0.442	0.659	1	0.848486
C11orf73	Brain_Cerebellum	0.4409	0.659	1	0.848486
SCARA3	Brain_Cerebellum	0.4409	0.659	1	0.848486
BBS5	Brain_Cortex	0.4409	0.659	1	0.848486
VSIG8	Brain_Frontal_Cortex_BA9	0.4412	0.659	1	0.848486
CCDC40	Brain_Frontal_Cortex_BA9	0.4412	0.659	1	0.848486
KNG1	Brain_Frontal_Cortex_BA9	-0.44125	0.659	1	0.848486
DCUN1D4	Brain_Frontal_Cortex_BA9	-0.4417	0.659	1	0.848486
TRGC1	Brain_Hypothalamus	-0.4411	0.659	1	0.848486
KLHL24	Brain_Hypothalamus	-0.44192	0.659	1	0.848486
CCDC8	Brain_Nucleus_accumbens_basal_ganglia	0.4419	0.659	1	0.848486
ATP6V0E2-AS1	Brain_Nucleus_accumbens_basal_ganglia	-0.44145	0.659	1	0.848486
SERPINA10	Brain_Putamen_basal_ganglia	0.4412	0.659	1	0.848486
RP11-141C7.4	Brain_Putamen_basal_ganglia	-0.4415	0.659	1	0.848486
LRRC37A5P	Brain_Substantia_nigra	0.4412	0.659	1	0.848486
PPP2R4	Cortex (PsychENCODE)	0.44149	0.659	1	0.848486
OTOGL	Cortex (PsychENCODE)	-0.44166	0.659	1	0.848486
ULK4P3	Cortex (PsychENCODE)	-0.44106	0.659	1	0.848486
VN1R1	Cortex (PsychENCODE)	-0.441551	0.659	1	0.848486
LINC01006	Cortex (PsychENCODE)	0.441	0.659	1	0.848486
LINC01123	Cortex (PsychENCODE)	0.44085	0.659	1	0.848486
EMX2OS	Cortex (PsychENCODE)	0.441854	0.659	1	0.848486
FUT4	Whole_Blood	0.4411	0.659	1	0.848486
TTF2	Whole_Blood	-0.44114	0.659	1	0.848486
RP11-738E22.3	Brain_Putamen_basal_ganglia	0.4401	0.65984	1	0.848991
RP1-111D6.3	Brain_Anterior_cingulate_cortex_BA24	-0.44	0.659953	1	0.848991
PWRN1	Brain_Amygdala	-0.4405	0.66	1	0.848991
RP11-489D6.2	Brain_Anterior_cingulate_cortex_BA24	-0.4401	0.66	1	0.848991
CTB-175P5.4	Brain_Caudate_basal_ganglia	0.44031	0.66	1	0.848991
TAF1C	Brain_Caudate_basal_ganglia	0.4392	0.66	1	0.848991
EPCAM	Brain_Cerebellar_Hemisphere	0.4401	0.66	1	0.848991
PDE2A	Brain_Cerebellar_Hemisphere	-0.4392	0.66	1	0.848991
OR2L13	Brain_Cerebellar_Hemisphere	-0.4403	0.66	1	0.848991
ZNF180	Brain_Cerebellum	0.44052	0.66	1	0.848991
ZNF730	Brain_Cerebellum	0.44019	0.66	1	0.848991
LARP7	Brain_Cerebellum	0.44016	0.66	1	0.848991
PGPEP1	Brain_Cerebellum	0.44006	0.66	1	0.848991
ZNF83	Brain_Cerebellum	0.43999	0.66	1	0.848991
RP11-797A18.4	Brain_Cortex	0.44037	0.66	1	0.848991
SLC16A8	Brain_Cortex	0.4403	0.66	1	0.848991
NSUN6	Brain_Cortex	0.43967	0.66	1	0.848991
RP11-861E21.1	Brain_Cortex	0.4394	0.66	1	0.848991
PABPC1P4	Brain_Cortex	0.43926	0.66	1	0.848991
AC005324.6	Brain_Cortex	-0.44012	0.66	1	0.848991
CD38	Brain_Cortex	-0.44016	0.66	1	0.848991
NKD2	Brain_Cortex	-0.44051	0.66	1	0.848991
GUF1	Brain_Hippocampus	0.4397	0.66	1	0.848991
AKAP13	Brain_Hippocampus	-0.44	0.66	1	0.848991
NFRKB	Brain_Hypothalamus	-0.44021	0.66	1	0.848991
ITGAV	Brain_Putamen_basal_ganglia	0.4401	0.66	1	0.848991
THNSL2	Brain_Putamen_basal_ganglia	-0.4393	0.66	1	0.848991
NPRL3	Brain_Substantia_nigra	0.4402	0.66	1	0.848991
CAMK2A	Cortex (PsychENCODE)	-0.4402	0.66	1	0.848991
RAPGEF3	Cortex (PsychENCODE)	-0.44045	0.66	1	0.848991
SH3GL2	Cortex (PsychENCODE)	-0.44027	0.66	1	0.848991
WISP3	Cortex (PsychENCODE)	0.44	0.66	1	0.848991
PSMB6	Cortex (PsychENCODE)	-0.44024	0.66	1	0.848991
NFU1	Cortex (PsychENCODE)	0.4393	0.66	1	0.848991
FAM71D	Cortex (PsychENCODE)	0.43958	0.66	1	0.848991
TRAPPC5	Cortex (PsychENCODE)	-0.440019	0.66	1	0.848991
ZNF669	Cortex (PsychENCODE)	-0.439744	0.66	1	0.848991
ZNF655	Cortex (PsychENCODE)	-0.44	0.66	1	0.848991
RP11-90K6.1	Cortex (PsychENCODE)	0.44013	0.66	1	0.848991
PVRL2	Whole_Blood	0.44007	0.66	1	0.848991
LINC00649	Whole_Blood	0.4395	0.66028	1	0.849331
ZNF169	Brain_Nucleus_accumbens_basal_ganglia	-0.43858	0.660963	1	0.849612
BTBD8	Brain_Amygdala	0.4391	0.661	1	0.849612
SLC22A3	Brain_Caudate_basal_ganglia	0.4382	0.661	1	0.849612
ZNF180	Brain_Caudate_basal_ganglia	0.43812	0.661	1	0.849612
MITD1	Brain_Caudate_basal_ganglia	-0.43821	0.661	1	0.849612
ZNF493	Brain_Cerebellar_Hemisphere	0.43861	0.661	1	0.849612
CSMD2	Brain_Cerebellar_Hemisphere	-0.4385	0.661	1	0.849612
LEPR	Brain_Cerebellum	0.43902	0.661	1	0.849612
EIF3E	Brain_Cerebellum	0.4389	0.661	1	0.849612
CHEK1	Brain_Cerebellum	0.438	0.661	1	0.849612
RP11-379F4.4	Brain_Cortex	0.4379	0.661	1	0.849612
RP11-245J24.1	Brain_Cortex	-0.4392	0.661	1	0.849612
SRP14-AS1	Brain_Frontal_Cortex_BA9	0.43814	0.661	1	0.849612
TYW1	Brain_Frontal_Cortex_BA9	0.43808	0.661	1	0.849612
MRC1L1	Brain_Hippocampus	0.4391	0.661	1	0.849612
EXOC3	Brain_Hippocampus	-0.4384	0.661	1	0.849612
CSTB	Brain_Hippocampus	-0.439	0.661	1	0.849612
GFRA1	Brain_Hypothalamus	0.439	0.661	1	0.849612
EFCAB7	Brain_Hypothalamus	0.43794	0.661	1	0.849612
FASTKD1	Brain_Hypothalamus	-0.43796	0.661	1	0.849612
PSMD4	Brain_Nucleus_accumbens_basal_ganglia	0.438086	0.661	1	0.849612
CHCHD2	Brain_Putamen_basal_ganglia	-0.4379	0.661	1	0.849612
AP000230.1	Brain_Substantia_nigra	0.439	0.661	1	0.849612
PEX11G	Brain_Substantia_nigra	-0.439	0.661	1	0.849612
TNPO1	Cortex (PsychENCODE)	0.438	0.661	1	0.849612
TRDMT1	Cortex (PsychENCODE)	0.438152	0.661	1	0.849612
NDUFAF1	Cortex (PsychENCODE)	0.43821	0.661	1	0.849612
PROCA1	Cortex (PsychENCODE)	-0.43896	0.661	1	0.849612
SMAGP	Cortex (PsychENCODE)	-0.43913	0.661	1	0.849612
HTATIP2	Whole_Blood	0.4383	0.661	1	0.849612
GPR65	Whole_Blood	-0.438	0.661	1	0.849612
NAV1	Whole_Blood	-0.43801	0.661	1	0.849612
CWC15	Whole_Blood	-0.4382	0.661	1	0.849612
RP11-1191J2.2	Brain_Amygdala	-0.43784	0.6615	1	0.850075
UFSP2	Brain_Substantia_nigra	-0.4375	0.66173	1	0.850075
EML6	Brain_Amygdala	0.4371	0.662	1	0.850075
RP11-539L10.3	Brain_Caudate_basal_ganglia	0.43697	0.662	1	0.850075
RP11-21G15.1	Brain_Caudate_basal_ganglia	-0.43711	0.662	1	0.850075
FAM178B	Brain_Caudate_basal_ganglia	-0.43722	0.662	1	0.850075
FAAH	Brain_Caudate_basal_ganglia	-0.4375	0.662	1	0.850075
TAS2R4	Brain_Cerebellar_Hemisphere	0.43768	0.662	1	0.850075
NSUN4	Brain_Cerebellar_Hemisphere	0.4368	0.662	1	0.850075
ELP3	Brain_Cerebellar_Hemisphere	0.43662	0.662	1	0.850075
CYP4F11	Brain_Cerebellar_Hemisphere	-0.43718	0.662	1	0.850075
MEF2A	Brain_Cerebellum	0.4376	0.662	1	0.850075
RP11-156E8.1	Brain_Cerebellum	0.43705	0.662	1	0.850075
WNT2B	Brain_Cerebellum	-0.43725	0.662	1	0.850075
KB-226F1.1	Brain_Cerebellum	-0.43763	0.662	1	0.850075
NPRL3	Brain_Cerebellum	-0.43772	0.662	1	0.850075
AC018865.8	Brain_Cortex	0.4368	0.662	1	0.850075
POLDIP2	Brain_Cortex	-0.43653	0.662	1	0.850075
SLC1A5	Brain_Frontal_Cortex_BA9	0.43698	0.662	1	0.850075
ZIK1	Brain_Frontal_Cortex_BA9	0.43658	0.662	1	0.850075
B3GNTL1	Brain_Frontal_Cortex_BA9	-0.4365	0.662	1	0.850075
MRE11A	Brain_Frontal_Cortex_BA9	-0.436714	0.662	1	0.850075
LRRC27	Brain_Hippocampus	0.4372	0.662	1	0.850075
RP9P	Brain_Hippocampus	0.43666	0.662	1	0.850075
BCO2	Brain_Hypothalamus	-0.43669	0.662	1	0.850075
AP000350.4	Brain_Hypothalamus	-0.4368	0.662	1	0.850075
RP5-921G16.1	Brain_Hypothalamus	-0.4375	0.662	1	0.850075
RAB36	Cortex (PsychENCODE)	0.43736	0.662	1	0.850075
EAPP	Cortex (PsychENCODE)	-0.43722	0.662	1	0.850075
SOX5	Cortex (PsychENCODE)	-0.43728	0.662	1	0.850075
PAN3	Cortex (PsychENCODE)	0.4373	0.662	1	0.850075
RALGDS	Cortex (PsychENCODE)	0.43753	0.662	1	0.850075
C8orf34	Cortex (PsychENCODE)	-0.4374	0.662	1	0.850075
MME	Cortex (PsychENCODE)	0.43694	0.662	1	0.850075
RP11-861E21.3	Cortex (PsychENCODE)	0.43666	0.662	1	0.850075
AC017099.3	Whole_Blood	0.437548	0.662	1	0.850075
PSMD6-AS2	Whole_Blood	0.437	0.662	1	0.850075
RP11-439E19.8	Whole_Blood	0.4366	0.662	1	0.850075
ATPIF1	Whole_Blood	0.43655	0.662	1	0.850075
SLC22A20	Whole_Blood	-0.4368	0.662	1	0.850075
MS4A14	Whole_Blood	-0.4374	0.662	1	0.850075
MTMR3	Whole_Blood	-0.43751	0.662	1	0.850075
INPP5E	Brain_Nucleus_accumbens_basal_ganglia	0.43694	0.662156	1	0.850256
RP11-29P20.1	Brain_Hippocampus	-0.4361	0.66274	1	0.850655
RP11-328N19.1	Brain_Putamen_basal_ganglia	-0.4359	0.66288	1	0.850655
RP3-402G11.28	Brain_Anterior_cingulate_cortex_BA24	-0.4352	0.663	1	0.850655
AC090945.1	Brain_Anterior_cingulate_cortex_BA24	-0.43642	0.663	1	0.850655
OPTN	Brain_Caudate_basal_ganglia	-0.435171	0.663	1	0.850655
RP11-388M20.9	Brain_Cerebellar_Hemisphere	0.4364	0.663	1	0.850655
CTD-2248H3.1	Brain_Cerebellar_Hemisphere	0.4363	0.663	1	0.850655
PCDHB8	Brain_Cerebellar_Hemisphere	0.4352	0.663	1	0.850655
TMA7	Brain_Cerebellum	0.43541	0.663	1	0.850655
COX7A2L	Brain_Cerebellum	-0.43569	0.663	1	0.850655
HIATL1	Brain_Cortex	0.4358	0.663	1	0.850655
RP11-2E17.1	Brain_Cortex	-0.43559	0.663	1	0.850655
SV2C	Brain_Cortex	-0.43623	0.663	1	0.850655
SLC7A9	Brain_Frontal_Cortex_BA9	-0.43627	0.663	1	0.850655
TRGJP2	Brain_Hippocampus	0.43584	0.663	1	0.850655
C11orf1	Brain_Hippocampus	0.4355	0.663	1	0.850655
PWRN1	Brain_Hippocampus	-0.4364	0.663	1	0.850655
FAM21A	Brain_Hypothalamus	0.4358	0.663	1	0.850655
RP11-91P24.7	Brain_Nucleus_accumbens_basal_ganglia	0.43618	0.663	1	0.850655
DHRS1	Brain_Putamen_basal_ganglia	0.4362	0.663	1	0.850655
AHSA2	Brain_Putamen_basal_ganglia	0.4361	0.663	1	0.850655
RP11-451G4.3	Brain_Putamen_basal_ganglia	0.43544	0.663	1	0.850655
LA16c-329F2.1	Brain_Putamen_basal_ganglia	-0.4358	0.663	1	0.850655
RIC8A	Brain_Substantia_nigra	-0.43622	0.663	1	0.850655
RFXANK	Cortex (PsychENCODE)	0.435633	0.663	1	0.850655
PSEN1	Cortex (PsychENCODE)	-0.43514	0.663	1	0.850655
FAM102B	Cortex (PsychENCODE)	0.436447	0.663	1	0.850655
RHOG	Cortex (PsychENCODE)	-0.43624	0.663	1	0.850655
LAMP1	Cortex (PsychENCODE)	0.4356	0.663	1	0.850655
B3GALTL	Cortex (PsychENCODE)	0.4359	0.663	1	0.850655
PARVB	Cortex (PsychENCODE)	0.43521	0.663	1	0.850655
RP11-706J10.2	Cortex (PsychENCODE)	0.4354	0.663	1	0.850655
ZNF890P	Whole_Blood	0.4356	0.663	1	0.850655
DAAM1	Whole_Blood	0.4352	0.663	1	0.850655
37865	Whole_Blood	-0.43539	0.663	1	0.850655
AC079776.2	Brain_Amygdala	0.43381	0.664	1	0.851077
RP1-63G5.5	Brain_Amygdala	0.4338	0.664	1	0.851077
ZNF814	Brain_Anterior_cingulate_cortex_BA24	0.43439	0.664	1	0.851077
AC020907.2	Brain_Anterior_cingulate_cortex_BA24	0.43429	0.664	1	0.851077
COL5A3	Brain_Caudate_basal_ganglia	0.43381	0.664	1	0.851077
RP11-252I14.2	Brain_Cerebellar_Hemisphere	0.4345	0.664	1	0.851077
RP11-67C2.2	Brain_Cerebellar_Hemisphere	0.4338	0.664	1	0.851077
AC091814.2	Brain_Cerebellar_Hemisphere	-0.4339	0.664	1	0.851077
TRPM1	Brain_Cerebellar_Hemisphere	-0.4339	0.664	1	0.851077
NBL1	Brain_Cerebellar_Hemisphere	-0.4341	0.664	1	0.851077
RNASEH1P2	Brain_Cerebellar_Hemisphere	-0.43495	0.664	1	0.851077
ICAM3	Brain_Cerebellar_Hemisphere	-0.43499	0.664	1	0.851077
CNDP2	Brain_Cerebellum	-0.4341	0.664	1	0.851077
NPHP3	Brain_Cerebellum	-0.43413	0.664	1	0.851077
SLC27A1	Brain_Cerebellum	-0.43417	0.664	1	0.851077
ZNF519	Brain_Cortex	-0.4341	0.664	1	0.851077
GHRL	Brain_Cortex	-0.43431	0.664	1	0.851077
AC005532.5	Brain_Cortex	-0.4345	0.664	1	0.851077
SLFN5	Brain_Cortex	-0.435	0.664	1	0.851077
AC008060.7	Brain_Hippocampus	-0.43475	0.664	1	0.851077
MRPS33	Brain_Hypothalamus	0.4348	0.664	1	0.851077
TRNT1	Brain_Hypothalamus	-0.43383	0.664	1	0.851077
RBP1	Brain_Nucleus_accumbens_basal_ganglia	0.43411	0.664	1	0.851077
RFPL3S	Brain_Nucleus_accumbens_basal_ganglia	-0.43434	0.664	1	0.851077
LTBP1	Brain_Putamen_basal_ganglia	0.435	0.664	1	0.851077
CLCNKA	Brain_Putamen_basal_ganglia	0.43421	0.664	1	0.851077
AC007292.6	Brain_Putamen_basal_ganglia	0.43419	0.664	1	0.851077
LCLAT1	Brain_Putamen_basal_ganglia	0.434	0.664	1	0.851077
FAM13C	Brain_Putamen_basal_ganglia	-0.43486	0.664	1	0.851077
SLC7A14	Cortex (PsychENCODE)	0.43454	0.664	1	0.851077
IFT20	Cortex (PsychENCODE)	-0.43425	0.664	1	0.851077
MTRF1L	Cortex (PsychENCODE)	-0.433783	0.664	1	0.851077
ST3GAL5	Cortex (PsychENCODE)	-0.4345	0.664	1	0.851077
NTPCR	Cortex (PsychENCODE)	-0.4338	0.664	1	0.851077
ETNPPL	Cortex (PsychENCODE)	0.43508	0.664	1	0.851077
ZDHHC21	Cortex (PsychENCODE)	0.43442	0.664	1	0.851077
KCND2	Cortex (PsychENCODE)	-0.434	0.664	1	0.851077
RPS26	Cortex (PsychENCODE)	-0.43478	0.664	1	0.851077
DNMBP-AS1	Cortex (PsychENCODE)	-0.434889	0.664	1	0.851077
LINC01146	Cortex (PsychENCODE)	-0.43383	0.664	1	0.851077
SHPK	Cortex (PsychENCODE)	-0.43404	0.664	1	0.851077
CTC-281F24.1	Whole_Blood	0.43456	0.664	1	0.851077
LDHD	Whole_Blood	-0.4347	0.664	1	0.851077
RP11-290F5.2	Whole_Blood	-0.435	0.664	1	0.851077
ADAMTS14	Brain_Amygdala	-0.4343	0.664056	1	0.851129
C10orf112	Brain_Amygdala	0.4341	0.6642	1	0.851295
KL	Brain_Hippocampus	0.4331	0.66496	1	0.851733
RP5-994D16.9	Brain_Amygdala	0.4336	0.665	1	0.851733
NUPL2	Brain_Amygdala	0.43345	0.665	1	0.851733
RP11-545A16.3	Brain_Anterior_cingulate_cortex_BA24	0.432892	0.665	1	0.851733
RP11-488L18.10	Brain_Anterior_cingulate_cortex_BA24	-0.43312	0.665	1	0.851733
RP11-298D21.1	Brain_Caudate_basal_ganglia	-0.4325	0.665	1	0.851733
VPS11	Brain_Caudate_basal_ganglia	-0.43349	0.665	1	0.851733
RP5-1024N4.4	Brain_Cerebellar_Hemisphere	0.4325	0.665	1	0.851733
RP11-632K20.7	Brain_Cerebellum	-0.4331	0.665	1	0.851733
KPNA2	Brain_Cortex	-0.43259	0.665	1	0.851733
TCTEX1D1	Brain_Cortex	-0.43287	0.665	1	0.851733
PRPF4	Brain_Cortex	-0.4334	0.665	1	0.851733
RPS24	Brain_Frontal_Cortex_BA9	0.4324	0.665	1	0.851733
KLRC2	Brain_Frontal_Cortex_BA9	-0.43273	0.665	1	0.851733
DBF4B	Brain_Hippocampus	0.4337	0.665	1	0.851733
NAT16	Brain_Hypothalamus	0.4331	0.665	1	0.851733
RP11-738O11.13	Brain_Nucleus_accumbens_basal_ganglia	0.43344	0.665	1	0.851733
LAMC2	Brain_Putamen_basal_ganglia	0.43305	0.665	1	0.851733
RAPGEF3	Brain_Substantia_nigra	-0.4326	0.665	1	0.851733
PDE8A	Cortex (PsychENCODE)	0.43234	0.665	1	0.851733
PYROXD1	Cortex (PsychENCODE)	-0.43311	0.665	1	0.851733
CNDP2	Cortex (PsychENCODE)	0.43235	0.665	1	0.851733
LPP	Cortex (PsychENCODE)	0.43364	0.665	1	0.851733
OR2L8	Cortex (PsychENCODE)	-0.433419	0.665	1	0.851733
ZNF736	Cortex (PsychENCODE)	-0.433	0.665	1	0.851733
LA16c-329F2.1	Cortex (PsychENCODE)	0.43264	0.665	1	0.851733
RP11-448A19.1	Cortex (PsychENCODE)	-0.433	0.665	1	0.851733
EPB41L4A	Whole_Blood	0.4333	0.665	1	0.851733
NELFCD	Whole_Blood	-0.4327	0.665	1	0.851733
SP140L	Whole_Blood	-0.433316	0.665	1	0.851733
ASAH2B	Brain_Substantia_nigra	0.43168	0.665971	1	0.852291
AP000322.54	Brain_Anterior_cingulate_cortex_BA24	0.431	0.666	1	0.852291
SLC5A9	Brain_Caudate_basal_ganglia	0.43097	0.666	1	0.852291
LINC00202-1	Brain_Caudate_basal_ganglia	-0.432202	0.666	1	0.852291
DNAJC15	Brain_Cerebellar_Hemisphere	-0.43111	0.666	1	0.852291
CYC1	Brain_Cerebellar_Hemisphere	-0.43225	0.666	1	0.852291
ZNF814	Brain_Cerebellum	0.43218	0.666	1	0.852291
GNG2	Brain_Cerebellum	0.43182	0.666	1	0.852291
RNASEL	Brain_Cerebellum	0.43108	0.666	1	0.852291
RP1-167G20.1	Brain_Cerebellum	-0.431	0.666	1	0.852291
CRAMP1L	Brain_Cerebellum	-0.43166	0.666	1	0.852291
KANK1	Brain_Cerebellum	-0.4319	0.666	1	0.852291
SH3BGRL3	Brain_Cerebellum	-0.43195	0.666	1	0.852291
RP11-386G11.5	Brain_Cortex	0.43228	0.666	1	0.852291
RP11-627G23.1	Brain_Cortex	0.43226	0.666	1	0.852291
TACC3	Brain_Cortex	0.43174	0.666	1	0.852291
SURF1	Brain_Cortex	0.4313	0.666	1	0.852291
ODF2	Brain_Cortex	-0.4312	0.666	1	0.852291
STAG3L4	Brain_Cortex	-0.432	0.666	1	0.852291
HAGH	Brain_Frontal_Cortex_BA9	-0.431	0.666	1	0.852291
LYST	Brain_Frontal_Cortex_BA9	-0.4317	0.666	1	0.852291
MED15P5	Brain_Hippocampus	0.431	0.666	1	0.852291
RP11-773H22.2	Brain_Hypothalamus	-0.431	0.666	1	0.852291
RP11-351J23.1	Brain_Nucleus_accumbens_basal_ganglia	0.43144	0.666	1	0.852291
RP11-121C2.2	Brain_Nucleus_accumbens_basal_ganglia	-0.4323	0.666	1	0.852291
CD86	Brain_Putamen_basal_ganglia	0.43188	0.666	1	0.852291
NTPCR	Brain_Putamen_basal_ganglia	-0.43116	0.666	1	0.852291
AC012309.5	Brain_Putamen_basal_ganglia	-0.431748	0.666	1	0.852291
TMEM176A	Cortex (PsychENCODE)	0.431	0.666	1	0.852291
MRPL50	Cortex (PsychENCODE)	-0.43139	0.666	1	0.852291
OAZ3	Cortex (PsychENCODE)	-0.431524	0.666	1	0.852291
TEX26	Cortex (PsychENCODE)	-0.4316	0.666	1	0.852291
UBE2E2	Cortex (PsychENCODE)	-0.43136	0.666	1	0.852291
FAM49A	Cortex (PsychENCODE)	0.43179	0.666	1	0.852291
RPS29	Cortex (PsychENCODE)	-0.43112	0.666	1	0.852291
ST3GAL5	Whole_Blood	0.432303	0.666	1	0.852291
ASB1	Whole_Blood	-0.43147	0.666	1	0.852291
PSMD5-AS1	Brain_Amygdala	-0.4296	0.667	1	0.852828
RP11-195E2.1	Brain_Amygdala	-0.43063	0.667	1	0.852828
TMED5	Brain_Anterior_cingulate_cortex_BA24	0.430224	0.667	1	0.852828
RP11-81A22.5	Brain_Caudate_basal_ganglia	0.4306	0.667	1	0.852828
AKAP13	Brain_Caudate_basal_ganglia	0.43044	0.667	1	0.852828
PLA2G5	Brain_Caudate_basal_ganglia	0.4298	0.667	1	0.852828
GJC1	Brain_Cerebellar_Hemisphere	0.43037	0.667	1	0.852828
CABLES2	Brain_Cerebellar_Hemisphere	0.43	0.667	1	0.852828
POLI	Brain_Cerebellar_Hemisphere	0.4296	0.667	1	0.852828
PPWD1	Brain_Cerebellum	0.4305	0.667	1	0.852828
MPP4	Brain_Cerebellum	0.43024	0.667	1	0.852828
ZNF561	Brain_Cerebellum	0.42997	0.667	1	0.852828
ST7L	Brain_Cerebellum	0.42988	0.667	1	0.852828
RP11-566E18.3	Brain_Cerebellum	-0.43039	0.667	1	0.852828
AP000351.10	Brain_Cerebellum	-0.43083	0.667	1	0.852828
TMEM9B-AS1	Brain_Cortex	-0.42989	0.667	1	0.852828
MXD3	Brain_Cortex	-0.43034	0.667	1	0.852828
SAMM50	Brain_Frontal_Cortex_BA9	0.42987	0.667	1	0.852828
CTA-150C2.13	Brain_Frontal_Cortex_BA9	-0.42986	0.667	1	0.852828
TOMM7	Brain_Frontal_Cortex_BA9	-0.43029	0.667	1	0.852828
RAPGEF3	Brain_Hypothalamus	-0.4296	0.667	1	0.852828
TRAPPC12-AS1	Brain_Hypothalamus	-0.42961	0.667	1	0.852828
LINC00426	Brain_Putamen_basal_ganglia	-0.430887	0.667	1	0.852828
NPPA-AS1	Brain_Putamen_basal_ganglia	-0.43089	0.667	1	0.852828
ALDH8A1	Brain_Substantia_nigra	0.4302	0.667	1	0.852828
SLC35F2	Cortex (PsychENCODE)	-0.4301	0.667	1	0.852828
BBS5	Cortex (PsychENCODE)	0.43083	0.667	1	0.852828
CYB5A	Cortex (PsychENCODE)	-0.4304	0.667	1	0.852828
AC004878.3	Cortex (PsychENCODE)	0.43	0.667	1	0.852828
RP11-754B17.1	Cortex (PsychENCODE)	0.43011	0.667	1	0.852828
RP11-519G16.2	Cortex (PsychENCODE)	0.43074	0.667	1	0.852828
RP11-95O2.1	Cortex (PsychENCODE)	-0.43006	0.667	1	0.852828
PCDH1	Whole_Blood	0.43038	0.667	1	0.852828
SERPINA2P	Whole_Blood	0.4299	0.667	1	0.852828
DCAF4	Whole_Blood	-0.4297	0.667	1	0.852828
RP11-6N17.4	Whole_Blood	-0.4304	0.667	1	0.852828
AGAP6	Whole_Blood	-0.43055	0.667	1	0.852828
CWF19L1	Whole_Blood	-0.43095	0.667	1	0.852828
PAX8	Brain_Amygdala	0.42906	0.668	1	0.853266
AC004951.5	Brain_Anterior_cingulate_cortex_BA24	0.4292	0.668	1	0.853266
RP11-446E9.1	Brain_Anterior_cingulate_cortex_BA24	0.4289	0.668	1	0.853266
POLR3K	Brain_Anterior_cingulate_cortex_BA24	-0.4285	0.668	1	0.853266
RP11-531A24.3	Brain_Anterior_cingulate_cortex_BA24	-0.4289	0.668	1	0.853266
RP11-141C7.4	Brain_Anterior_cingulate_cortex_BA24	-0.4295	0.668	1	0.853266
MASTL	Brain_Caudate_basal_ganglia	0.429233	0.668	1	0.853266
C12orf60	Brain_Caudate_basal_ganglia	-0.42846	0.668	1	0.853266
LRRC37A5P	Brain_Caudate_basal_ganglia	-0.4286	0.668	1	0.853266
AADAT	Brain_Caudate_basal_ganglia	-0.42925	0.668	1	0.853266
RP4-584D14.7	Brain_Cerebellar_Hemisphere	0.429	0.668	1	0.853266
AQP11	Brain_Cerebellar_Hemisphere	-0.4284	0.668	1	0.853266
ZNF17	Brain_Cerebellar_Hemisphere	-0.42892	0.668	1	0.853266
GJC1	Brain_Cerebellum	0.42916	0.668	1	0.853266
SLC35A3	Brain_Cerebellum	0.42885	0.668	1	0.853266
RP4-607J23.2	Brain_Cerebellum	-0.4287	0.668	1	0.853266
RP11-584P21.2	Brain_Cortex	-0.42841	0.668	1	0.853266
LMF1	Brain_Cortex	-0.4292	0.668	1	0.853266
SNX24	Brain_Frontal_Cortex_BA9	0.4292	0.668	1	0.853266
ENTPD3	Brain_Frontal_Cortex_BA9	0.42919	0.668	1	0.853266
LINC00326	Brain_Frontal_Cortex_BA9	0.4291	0.668	1	0.853266
NSRP1P1	Brain_Frontal_Cortex_BA9	-0.4283	0.668	1	0.853266
AC138783.12	Brain_Hypothalamus	-0.429	0.668	1	0.853266
MRPL43	Brain_Nucleus_accumbens_basal_ganglia	0.42915	0.668	1	0.853266
ARHGEF34P	Brain_Nucleus_accumbens_basal_ganglia	0.429	0.668	1	0.853266
CTD-2044J15.2	Brain_Nucleus_accumbens_basal_ganglia	0.42859	0.668	1	0.853266
NME9	Brain_Nucleus_accumbens_basal_ganglia	0.42855	0.668	1	0.853266
MET	Brain_Nucleus_accumbens_basal_ganglia	-0.42889	0.668	1	0.853266
ARL6IP5	Brain_Nucleus_accumbens_basal_ganglia	-0.42909	0.668	1	0.853266
VILL	Brain_Nucleus_accumbens_basal_ganglia	-0.42918	0.668	1	0.853266
AP000322.53	Brain_Nucleus_accumbens_basal_ganglia	-0.4294	0.668	1	0.853266
PIF1	Brain_Putamen_basal_ganglia	-0.428979	0.668	1	0.853266
SLC35D1	Cortex (PsychENCODE)	-0.428935	0.668	1	0.853266
CHRFAM7A	Cortex (PsychENCODE)	0.42923	0.668	1	0.853266
LRRC28	Cortex (PsychENCODE)	0.42895	0.668	1	0.853266
ATAD5	Cortex (PsychENCODE)	0.42825	0.668	1	0.853266
CD247	Cortex (PsychENCODE)	-0.429328	0.668	1	0.853266
C15orf59	Cortex (PsychENCODE)	0.42941	0.668	1	0.853266
RP11-358N4.3	Cortex (PsychENCODE)	-0.42946	0.668	1	0.853266
OR10AH1P	Cortex (PsychENCODE)	-0.429	0.668	1	0.853266
KIR3DX1	Whole_Blood	-0.42854	0.668	1	0.853266
POLR2J3	Whole_Blood	-0.42859	0.668	1	0.853266
FBXO40	Whole_Blood	-0.4295	0.668	1	0.853266
RRH	Brain_Substantia_nigra	0.4285	0.66827	1	0.853591
TMEM217	Brain_Anterior_cingulate_cortex_BA24	-0.4283	0.668457	1	0.853811
MGMT	Brain_Substantia_nigra	0.42784	0.668767	1	0.853938
CTB-113D17.1	Brain_Amygdala	-0.42793	0.669	1	0.853938
POP5	Brain_Caudate_basal_ganglia	0.42782	0.669	1	0.853938
LINC01085	Brain_Caudate_basal_ganglia	0.4272	0.669	1	0.853938
RP11-386G11.10	Brain_Caudate_basal_ganglia	0.42716	0.669	1	0.853938
RP11-439E19.10	Brain_Caudate_basal_ganglia	-0.42801	0.669	1	0.853938
PACRG	Brain_Cerebellar_Hemisphere	-0.42684	0.669	1	0.853938
RP11-475O23.2	Brain_Cerebellar_Hemisphere	-0.4282	0.669	1	0.853938
RP11-714L20.1	Brain_Cerebellum	0.42761	0.669	1	0.853938
SUMF2	Brain_Cerebellum	-0.4269	0.669	1	0.853938
DOC2GP	Brain_Cerebellum	-0.4271	0.669	1	0.853938
FAM213A	Brain_Cerebellum	-0.4279	0.669	1	0.853938
HDDC2	Brain_Cortex	0.42731	0.669	1	0.853938
RP11-64K12.10	Brain_Frontal_Cortex_BA9	0.42794	0.669	1	0.853938
CTD-2651B20.4	Brain_Frontal_Cortex_BA9	0.42768	0.669	1	0.853938
POMZP3	Brain_Hippocampus	-0.42781	0.669	1	0.853938
GSTT2	Brain_Hypothalamus	-0.428	0.669	1	0.853938
LINC00264	Brain_Nucleus_accumbens_basal_ganglia	-0.42797	0.669	1	0.853938
CIDEC	Brain_Putamen_basal_ganglia	-0.42726	0.669	1	0.853938
DFFB	Brain_Putamen_basal_ganglia	-0.42738	0.669	1	0.853938
UPK3B	Brain_Putamen_basal_ganglia	-0.4275	0.669	1	0.853938
EP400NL	Cortex (PsychENCODE)	0.42756	0.669	1	0.853938
RSBN1L-AS1	Cortex (PsychENCODE)	0.427	0.669	1	0.853938
CEACAM6	Whole_Blood	0.42811	0.669	1	0.853938
PID1	Whole_Blood	0.427791	0.669	1	0.853938
EIF3F	Whole_Blood	0.4273	0.669	1	0.853938
ST6GALNAC2	Whole_Blood	0.42689	0.669	1	0.853938
HSF5	Whole_Blood	-0.42819	0.669	1	0.853938
CAPG	Whole_Blood	-0.428205	0.669	1	0.853938
ADCY10P1	Brain_Hippocampus	-0.4263	0.669915	1	0.85453
TMEM244	Brain_Hippocampus	0.4262	0.669932	1	0.85453
SDHAP3	Brain_Amygdala	0.4263	0.67	1	0.85453
BBS9	Brain_Amygdala	0.42584	0.67	1	0.85453
TMEM8A	Brain_Amygdala	-0.4263	0.67	1	0.85453
MKLN1-AS2	Brain_Anterior_cingulate_cortex_BA24	0.42651	0.67	1	0.85453
CKAP2	Brain_Anterior_cingulate_cortex_BA24	0.4264	0.67	1	0.85453
CLDN15	Brain_Anterior_cingulate_cortex_BA24	0.42597	0.67	1	0.85453
ST20	Brain_Anterior_cingulate_cortex_BA24	0.4259	0.67	1	0.85453
GOLGA8H	Brain_Caudate_basal_ganglia	-0.42617	0.67	1	0.85453
TMED8	Brain_Cerebellum	0.42609	0.67	1	0.85453
HEBP2	Brain_Cortex	-0.42596	0.67	1	0.85453
PTH2R	Brain_Frontal_Cortex_BA9	-0.4255	0.67	1	0.85453
OLA1	Brain_Hypothalamus	0.42585	0.67	1	0.85453
SIDT1	Brain_Hypothalamus	-0.42564	0.67	1	0.85453
ZNF528	Brain_Nucleus_accumbens_basal_ganglia	-0.4256	0.67	1	0.85453
CT62	Brain_Nucleus_accumbens_basal_ganglia	-0.4259	0.67	1	0.85453
OLR1	Brain_Nucleus_accumbens_basal_ganglia	-0.426	0.67	1	0.85453
NOTCH1	Brain_Putamen_basal_ganglia	0.4268	0.67	1	0.85453
RP11-720L8.1	Brain_Putamen_basal_ganglia	-0.425483	0.67	1	0.85453
SERPINF2	Brain_Putamen_basal_ganglia	-0.4256	0.67	1	0.85453
AC024937.6	Brain_Putamen_basal_ganglia	-0.42663	0.67	1	0.85453
ERAP1	Brain_Substantia_nigra	0.4257	0.67	1	0.85453
IGHMBP2	Brain_Substantia_nigra	-0.42561	0.67	1	0.85453
IL21R-AS1	Brain_Substantia_nigra	-0.4263	0.67	1	0.85453
GLCCI1	Cortex (PsychENCODE)	-0.426	0.67	1	0.85453
METAP2	Cortex (PsychENCODE)	-0.4259	0.67	1	0.85453
FAAH	Cortex (PsychENCODE)	-0.425591	0.67	1	0.85453
ITGA7	Cortex (PsychENCODE)	0.42644	0.67	1	0.85453
VDAC2	Cortex (PsychENCODE)	-0.42612	0.67	1	0.85453
LIMS1	Cortex (PsychENCODE)	0.42648	0.67	1	0.85453
NOMO2	Cortex (PsychENCODE)	-0.42566	0.67	1	0.85453
RP1-20B21.4	Cortex (PsychENCODE)	-0.426793	0.67	1	0.85453
RP11-20P5.2	Cortex (PsychENCODE)	0.426	0.67	1	0.85453
DGKQ	Whole_Blood	0.4266	0.67	1	0.85453
RP11-773H22.2	Brain_Anterior_cingulate_cortex_BA24	-0.4258	0.67028	1	0.854868
RP11-50D9.3	Brain_Anterior_cingulate_cortex_BA24	0.4254	0.67054	1	0.854888
CCDC23	Brain_Amygdala	-0.4253	0.671	1	0.854888
ZNF248	Brain_Caudate_basal_ganglia	0.425	0.671	1	0.854888
CHURC1	Brain_Caudate_basal_ganglia	0.42439	0.671	1	0.854888
DTWD2	Brain_Caudate_basal_ganglia	-0.4242	0.671	1	0.854888
EZR	Brain_Cerebellar_Hemisphere	-0.42427	0.671	1	0.854888
KB-226F1.2	Brain_Cerebellar_Hemisphere	-0.4246	0.671	1	0.854888
SPON1	Brain_Cerebellum	0.425	0.671	1	0.854888
KRTAP5-5	Brain_Cerebellum	0.425	0.671	1	0.854888
RP11-82L2.1	Brain_Cerebellum	0.4249	0.671	1	0.854888
MCCC2	Brain_Cerebellum	0.4248	0.671	1	0.854888
NKTR	Brain_Cerebellum	0.4245	0.671	1	0.854888
BHLHA15	Brain_Cerebellum	-0.4252	0.671	1	0.854888
POMZP3	Brain_Cortex	-0.4248	0.671	1	0.854888
SCUBE1	Brain_Cortex	-0.4253	0.671	1	0.854888
RP3-508I15.9	Brain_Frontal_Cortex_BA9	0.42434	0.671	1	0.854888
CNOT6L	Brain_Frontal_Cortex_BA9	0.4241	0.671	1	0.854888
LSG1	Brain_Hippocampus	0.4245	0.671	1	0.854888
ERO1LB	Brain_Hippocampus	-0.4252	0.671	1	0.854888
POLR1B	Brain_Hypothalamus	0.42513	0.671	1	0.854888
POLI	Brain_Hypothalamus	0.425	0.671	1	0.854888
CTD-2547E10.2	Brain_Hypothalamus	-0.4242	0.671	1	0.854888
C4orf33	Brain_Hypothalamus	-0.4242	0.671	1	0.854888
CTB-47B11.3	Brain_Hypothalamus	-0.42432	0.671	1	0.854888
RP11-884K10.7	Brain_Hypothalamus	-0.42507	0.671	1	0.854888
GGCX	Brain_Nucleus_accumbens_basal_ganglia	0.42462	0.671	1	0.854888
RP11-481J2.2	Brain_Nucleus_accumbens_basal_ganglia	-0.42504	0.671	1	0.854888
RP4-584D14.7	Brain_Putamen_basal_ganglia	0.4253	0.671	1	0.854888
ZNF248	Brain_Putamen_basal_ganglia	0.425	0.671	1	0.854888
SYT13	Cortex (PsychENCODE)	-0.4252	0.671	1	0.854888
IDI1	Cortex (PsychENCODE)	-0.424108	0.671	1	0.854888
YWHAE	Cortex (PsychENCODE)	-0.425	0.671	1	0.854888
PINK1-AS	Cortex (PsychENCODE)	0.424813	0.671	1	0.854888
TANK	Cortex (PsychENCODE)	0.42478	0.671	1	0.854888
FHDC1	Cortex (PsychENCODE)	-0.42544	0.671	1	0.854888
TTLL7	Cortex (PsychENCODE)	-0.425072	0.671	1	0.854888
GDF7	Cortex (PsychENCODE)	0.4243	0.671	1	0.854888
EBAG9	Cortex (PsychENCODE)	-0.4249	0.671	1	0.854888
MRPL49	Cortex (PsychENCODE)	-0.42473	0.671	1	0.854888
PTX3	Cortex (PsychENCODE)	-0.42493	0.671	1	0.854888
SULT1C2	Cortex (PsychENCODE)	-0.42434	0.671	1	0.854888
RP11-278C7.1	Cortex (PsychENCODE)	0.42545	0.671	1	0.854888
C6orf120	Whole_Blood	0.4244	0.671	1	0.854888
RP11-96H19.1	Whole_Blood	-0.4242	0.671	1	0.854888
CCDC58	Whole_Blood	-0.4244	0.671	1	0.854888
UBLCP1	Whole_Blood	-0.42475	0.671	1	0.854888
FUT11	Brain_Anterior_cingulate_cortex_BA24	0.4245	0.671203	1	0.855127
CBR1	Brain_Putamen_basal_ganglia	-0.4244	0.671296	1	0.855226
PRB2	Brain_Anterior_cingulate_cortex_BA24	0.42354	0.672	1	0.855323
CTD-3092A11.1	Brain_Anterior_cingulate_cortex_BA24	0.4233	0.672	1	0.855323
VN1R20P	Brain_Anterior_cingulate_cortex_BA24	0.4228	0.672	1	0.855323
DHRS7	Brain_Anterior_cingulate_cortex_BA24	-0.4237	0.672	1	0.855323
NOM1	Brain_Caudate_basal_ganglia	-0.4238	0.672	1	0.855323
RSRC1	Brain_Caudate_basal_ganglia	-0.42397	0.672	1	0.855323
RP11-46C24.7	Brain_Cerebellar_Hemisphere	-0.4228	0.672	1	0.855323
CDH2	Brain_Cerebellar_Hemisphere	-0.4229	0.672	1	0.855323
GPR115	Brain_Cerebellum	0.423	0.672	1	0.855323
RP1-152L7.5	Brain_Cerebellum	-0.423	0.672	1	0.855323
RAC1	Brain_Cerebellum	-0.4235	0.672	1	0.855323
RP1-149A16.17	Brain_Cerebellum	-0.42388	0.672	1	0.855323
CARM1P1	Brain_Cerebellum	-0.4239	0.672	1	0.855323
RANBP3L	Brain_Cortex	0.42349	0.672	1	0.855323
AC007131.1	Brain_Cortex	-0.4229	0.672	1	0.855323
TBC1D7	Brain_Cortex	-0.42358	0.672	1	0.855323
UFSP2	Brain_Frontal_Cortex_BA9	-0.424	0.672	1	0.855323
MSC	Brain_Frontal_Cortex_BA9	-0.42406	0.672	1	0.855323
DHX30	Brain_Hippocampus	0.4235	0.672	1	0.855323
C11orf21	Brain_Hippocampus	-0.4229	0.672	1	0.855323
MPRIPP1	Brain_Hypothalamus	0.42404	0.672	1	0.855323
CDK4	Brain_Hypothalamus	0.4237	0.672	1	0.855323
ZBTB11-AS1	Brain_Hypothalamus	0.42326	0.672	1	0.855323
CTD-2651B20.1	Brain_Nucleus_accumbens_basal_ganglia	0.4229	0.672	1	0.855323
RP11-368I23.4	Brain_Nucleus_accumbens_basal_ganglia	-0.42314	0.672	1	0.855323
ERCC3	Brain_Putamen_basal_ganglia	-0.4228	0.672	1	0.855323
MRPL23-AS1	Brain_Putamen_basal_ganglia	-0.42304	0.672	1	0.855323
RP3-466P17.1	Brain_Substantia_nigra	-0.4232	0.672	1	0.855323
WNT5A	Cortex (PsychENCODE)	0.42387	0.672	1	0.855323
FLVCR2	Cortex (PsychENCODE)	0.42395	0.672	1	0.855323
C10orf88	Cortex (PsychENCODE)	-0.422981	0.672	1	0.855323
EPHA5	Cortex (PsychENCODE)	0.42336	0.672	1	0.855323
C9orf3	Cortex (PsychENCODE)	0.42387	0.672	1	0.855323
SKA1	Cortex (PsychENCODE)	-0.423	0.672	1	0.855323
C8orf12	Cortex (PsychENCODE)	-0.4235	0.672	1	0.855323
RP11-1023L17.2	Cortex (PsychENCODE)	0.4233	0.672	1	0.855323
AF131215.9	Cortex (PsychENCODE)	-0.4229	0.672	1	0.855323
RP3-329A5.8	Cortex (PsychENCODE)	-0.423133	0.672	1	0.855323
AFAP1	Whole_Blood	0.424	0.672	1	0.855323
BTNL8	Whole_Blood	0.42391	0.672	1	0.855323
TM2D2	Whole_Blood	-0.4233	0.672	1	0.855323
CYP1A1	Brain_Anterior_cingulate_cortex_BA24	-0.4214	0.673	1	0.85603
RP11-340I6.8	Brain_Caudate_basal_ganglia	-0.4218	0.673	1	0.85603
CCDC18	Brain_Caudate_basal_ganglia	-0.4227	0.673	1	0.85603
HOXB3	Brain_Cerebellar_Hemisphere	0.4217	0.673	1	0.85603
AP000350.5	Brain_Cerebellar_Hemisphere	0.4216	0.673	1	0.85603
AKR7A3	Brain_Cerebellum	0.42223	0.673	1	0.85603
SDHAP3	Brain_Cerebellum	0.4216	0.673	1	0.85603
ZNF268	Brain_Cerebellum	0.4214	0.673	1	0.85603
GK5	Brain_Cerebellum	-0.42186	0.673	1	0.85603
SLC17A5	Brain_Frontal_Cortex_BA9	0.4219	0.673	1	0.85603
RP11-566E18.3	Brain_Hippocampus	0.4214	0.673	1	0.85603
DHRS4	Brain_Hypothalamus	0.4214	0.673	1	0.85603
RP11-301O19.1	Brain_Nucleus_accumbens_basal_ganglia	0.42256	0.673	1	0.85603
SLC5A9	Brain_Nucleus_accumbens_basal_ganglia	0.422468	0.673	1	0.85603
OSCP1	Brain_Nucleus_accumbens_basal_ganglia	0.421735	0.673	1	0.85603
NUDT12	Brain_Nucleus_accumbens_basal_ganglia	-0.42182	0.673	1	0.85603
ARHGEF26-AS1	Brain_Putamen_basal_ganglia	0.42255	0.673	1	0.85603
RNY3P8	Brain_Putamen_basal_ganglia	-0.421569	0.673	1	0.85603
SERBP1P3	Brain_Putamen_basal_ganglia	-0.42241	0.673	1	0.85603
PDE1A	Brain_Substantia_nigra	-0.4222	0.673	1	0.85603
SNCAIP	Cortex (PsychENCODE)	0.4214	0.673	1	0.85603
FAT2	Cortex (PsychENCODE)	-0.4218	0.673	1	0.85603
EIF3D	Cortex (PsychENCODE)	-0.42258	0.673	1	0.85603
RNASEL	Cortex (PsychENCODE)	0.42184	0.673	1	0.85603
EPHX1	Cortex (PsychENCODE)	0.422506	0.673	1	0.85603
EXTL3-AS1	Cortex (PsychENCODE)	-0.4219	0.673	1	0.85603
LINC00562	Cortex (PsychENCODE)	0.4217	0.673	1	0.85603
RP11-305L7.7	Cortex (PsychENCODE)	0.42248	0.673	1	0.85603
LINC00926	Whole_Blood	-0.422	0.673	1	0.85603
DNAJC15	Brain_Nucleus_accumbens_basal_ganglia	-0.422	0.67326	1	0.856341
RP11-23P13.7	Brain_Amygdala	0.42036	0.674	1	0.856599
ST7L	Brain_Anterior_cingulate_cortex_BA24	-0.420841	0.674	1	0.856599
RP11-536I6.2	Brain_Caudate_basal_ganglia	0.42078	0.674	1	0.856599
AC079922.3	Brain_Caudate_basal_ganglia	0.42009	0.674	1	0.856599
PLCH1	Brain_Caudate_basal_ganglia	-0.42003	0.674	1	0.856599
SLC7A9	Brain_Caudate_basal_ganglia	-0.42035	0.674	1	0.856599
TRPC6	Brain_Caudate_basal_ganglia	-0.42091	0.674	1	0.856599
RNASEL	Brain_Cerebellar_Hemisphere	0.4204	0.674	1	0.856599
CCNG2	Brain_Cerebellar_Hemisphere	0.4201	0.674	1	0.856599
RGS3	Brain_Cerebellar_Hemisphere	-0.4204	0.674	1	0.856599
SGCB	Brain_Cerebellar_Hemisphere	-0.4207	0.674	1	0.856599
IFT140	Brain_Cerebellum	0.42118	0.674	1	0.856599
CWC15	Brain_Cerebellum	0.421	0.674	1	0.856599
INCA1	Brain_Cerebellum	-0.42102	0.674	1	0.856599
RP11-360F5.3	Brain_Cortex	0.4207	0.674	1	0.856599
RP11-252A24.7	Brain_Hippocampus	0.421	0.674	1	0.856599
HIST2H2BA	Brain_Hypothalamus	-0.42133	0.674	1	0.856599
EPDR1	Brain_Nucleus_accumbens_basal_ganglia	0.421	0.674	1	0.856599
CTC-429P9.3	Brain_Putamen_basal_ganglia	-0.421002	0.674	1	0.856599
KCTD20	Brain_Substantia_nigra	-0.4211	0.674	1	0.856599
CDKN3	Cortex (PsychENCODE)	-0.42038	0.674	1	0.856599
DBH	Cortex (PsychENCODE)	0.4206	0.674	1	0.856599
DIAPH1	Cortex (PsychENCODE)	0.4205	0.674	1	0.856599
PREPL	Cortex (PsychENCODE)	0.42	0.674	1	0.856599
ADAM17	Cortex (PsychENCODE)	-0.42037	0.674	1	0.856599
NSUN3	Cortex (PsychENCODE)	0.42081	0.674	1	0.856599
MAP3K5	Cortex (PsychENCODE)	0.420893	0.674	1	0.856599
CDPF1	Cortex (PsychENCODE)	-0.42077	0.674	1	0.856599
AC068282.3	Cortex (PsychENCODE)	-0.42004	0.674	1	0.856599
AC008746.12	Cortex (PsychENCODE)	-0.421142	0.674	1	0.856599
MASTL	Whole_Blood	0.4213	0.674	1	0.856599
DNASE2	Whole_Blood	0.4212	0.674	1	0.856599
TMEM45B	Whole_Blood	-0.4202	0.674	1	0.856599
GNAS	Whole_Blood	-0.4203	0.674	1	0.856599
NCAPG2	Whole_Blood	-0.42069	0.674	1	0.856599
DNAJC15	Brain_Amygdala	-0.42	0.67451	1	0.856934
RP11-381K20.5	Brain_Anterior_cingulate_cortex_BA24	0.4196	0.675	1	0.856934
SLC5A4	Brain_Caudate_basal_ganglia	0.41912	0.675	1	0.856934
RP11-301O19.1	Brain_Cerebellar_Hemisphere	0.4187	0.675	1	0.856934
MFSD12	Brain_Cerebellar_Hemisphere	-0.4191	0.675	1	0.856934
CCDC40	Brain_Cerebellum	0.41994	0.675	1	0.856934
C1QTNF3	Brain_Cerebellum	0.4186	0.675	1	0.856934
TRAPPC10	Brain_Cerebellum	-0.4187	0.675	1	0.856934
PRMT8	Brain_Cerebellum	-0.4199	0.675	1	0.856934
RPL36AL	Brain_Cortex	0.4193	0.675	1	0.856934
PDCL3P4	Brain_Cortex	0.41879	0.675	1	0.856934
VPS11	Brain_Cortex	-0.41886	0.675	1	0.856934
AP000350.4	Brain_Cortex	-0.4189	0.675	1	0.856934
RNF139-AS1	Brain_Frontal_Cortex_BA9	-0.41924	0.675	1	0.856934
CTC-297N7.8	Brain_Hippocampus	0.4193	0.675	1	0.856934
UFSP1	Brain_Hippocampus	0.41864	0.675	1	0.856934
RP11-493E12.2	Brain_Hypothalamus	-0.41896	0.675	1	0.856934
HPX	Brain_Hypothalamus	-0.41988	0.675	1	0.856934
CCM2L	Brain_Nucleus_accumbens_basal_ganglia	0.41997	0.675	1	0.856934
AC008060.7	Brain_Nucleus_accumbens_basal_ganglia	-0.41969	0.675	1	0.856934
RP4-639F20.1	Brain_Putamen_basal_ganglia	-0.41887	0.675	1	0.856934
AC138783.12	Brain_Putamen_basal_ganglia	-0.419	0.675	1	0.856934
MCM8	Brain_Substantia_nigra	0.4195	0.675	1	0.856934
ALDH3A2	Cortex (PsychENCODE)	-0.41993	0.675	1	0.856934
AP1M1	Cortex (PsychENCODE)	0.419055	0.675	1	0.856934
SEC23A	Cortex (PsychENCODE)	0.41912	0.675	1	0.856934
ZNF423	Cortex (PsychENCODE)	-0.41863	0.675	1	0.856934
GZF1	Cortex (PsychENCODE)	-0.41973	0.675	1	0.856934
RBM38	Cortex (PsychENCODE)	0.41923	0.675	1	0.856934
NUSAP1	Cortex (PsychENCODE)	-0.41906	0.675	1	0.856934
CLGN	Cortex (PsychENCODE)	0.41944	0.675	1	0.856934
COQ4	Cortex (PsychENCODE)	-0.41957	0.675	1	0.856934
ENTPD3	Cortex (PsychENCODE)	0.4193	0.675	1	0.856934
SULF2	Cortex (PsychENCODE)	-0.41989	0.675	1	0.856934
AC005517.3	Cortex (PsychENCODE)	-0.41967	0.675	1	0.856934
AC005082.12	Cortex (PsychENCODE)	0.42	0.675	1	0.856934
RP5-886K2.3	Cortex (PsychENCODE)	0.41901	0.675	1	0.856934
RP11-4K3__A.3	Cortex (PsychENCODE)	0.418789	0.675	1	0.856934
ZNF432	Cortex (PsychENCODE)	0.419611	0.675	1	0.856934
RMND1	Whole_Blood	0.4198	0.675	1	0.856934
CLUAP1	Whole_Blood	0.41956	0.675	1	0.856934
FAM213A	Whole_Blood	0.41889	0.675	1	0.856934
CENPO	Whole_Blood	0.418758	0.675	1	0.856934
SNRPB	Whole_Blood	-0.419	0.675	1	0.856934
SETX	Whole_Blood	-0.41914	0.675	1	0.856934
HMGB3P32	Whole_Blood	-0.41921	0.675	1	0.856934
KLF5	Whole_Blood	-0.4198	0.675	1	0.856934
ERV3-1	Whole_Blood	-0.41987	0.675	1	0.856934
IKBIP	Brain_Amygdala	0.4173	0.676	1	0.857462
RP11-320P7.2	Brain_Amygdala	-0.418	0.676	1	0.857462
KIF25-AS1	Brain_Amygdala	-0.4185	0.676	1	0.857462
METTL15	Brain_Anterior_cingulate_cortex_BA24	0.41827	0.676	1	0.857462
DTWD2	Brain_Anterior_cingulate_cortex_BA24	0.4177	0.676	1	0.857462
GSTT1	Brain_Caudate_basal_ganglia	-0.41734	0.676	1	0.857462
GPR137B	Brain_Cerebellar_Hemisphere	0.418	0.676	1	0.857462
NCAN	Brain_Cerebellar_Hemisphere	0.41782	0.676	1	0.857462
RP11-252P19.1	Brain_Cerebellar_Hemisphere	0.41777	0.676	1	0.857462
DNM3	Brain_Cerebellar_Hemisphere	-0.4174	0.676	1	0.857462
SEMA3G	Brain_Cerebellar_Hemisphere	-0.4176	0.676	1	0.857462
TP53AIP1	Brain_Cerebellar_Hemisphere	-0.4177	0.676	1	0.857462
RP11-114H24.2	Brain_Cerebellum	-0.4175	0.676	1	0.857462
BCRP3	Brain_Cortex	0.4177	0.676	1	0.857462
AGAP7	Brain_Cortex	0.41752	0.676	1	0.857462
HACE1	Brain_Cortex	-0.41761	0.676	1	0.857462
SRA1	Brain_Frontal_Cortex_BA9	-0.4178	0.676	1	0.857462
REM2	Brain_Hippocampus	0.4177	0.676	1	0.857462
RP11-3L8.3	Brain_Hypothalamus	0.4184	0.676	1	0.857462
TTC23	Brain_Hypothalamus	-0.4173	0.676	1	0.857462
LRRCC1	Brain_Nucleus_accumbens_basal_ganglia	-0.417823	0.676	1	0.857462
SEC23B	Brain_Nucleus_accumbens_basal_ganglia	-0.41804	0.676	1	0.857462
PARP2	Brain_Putamen_basal_ganglia	0.4177	0.676	1	0.857462
RP11-507K2.3	Brain_Substantia_nigra	0.41725	0.676	1	0.857462
PLEKHA7	Cortex (PsychENCODE)	0.4179	0.676	1	0.857462
COPS6	Cortex (PsychENCODE)	0.418	0.676	1	0.857462
CCDC101	Cortex (PsychENCODE)	-0.41841	0.676	1	0.857462
MAPK15	Cortex (PsychENCODE)	-0.4175	0.676	1	0.857462
ZNF140	Cortex (PsychENCODE)	-0.41751	0.676	1	0.857462
RP11-332L8.1	Cortex (PsychENCODE)	0.418163	0.676	1	0.857462
RP11-223I10.1	Cortex (PsychENCODE)	-0.41822	0.676	1	0.857462
RP11-141C7.4	Cortex (PsychENCODE)	-0.41805	0.676	1	0.857462
RP11-420K14.2	Whole_Blood	0.4185	0.676	1	0.857462
MPND	Whole_Blood	-0.41735	0.676	1	0.857462
EXOSC10	Whole_Blood	-0.4174	0.676	1	0.857462
RP11-473D24.1	Whole_Blood	-0.4178	0.676	1	0.857462
IL10	Whole_Blood	-0.41784	0.676	1	0.857462
CDC42BPA	Whole_Blood	-0.41842	0.676	1	0.857462
ADCY10P1	Brain_Anterior_cingulate_cortex_BA24	0.4169	0.676734	1	0.857873
ABHD11	Brain_Amygdala	0.41667	0.677	1	0.857873
EBPL	Brain_Anterior_cingulate_cortex_BA24	-0.4164	0.677	1	0.857873
AC012146.7	Brain_Caudate_basal_ganglia	0.416	0.677	1	0.857873
TAF3	Brain_Caudate_basal_ganglia	-0.416105	0.677	1	0.857873
ZNF529	Brain_Caudate_basal_ganglia	-0.41633	0.677	1	0.857873
NRG4	Brain_Caudate_basal_ganglia	-0.41703	0.677	1	0.857873
C17orf50	Brain_Caudate_basal_ganglia	-0.4171	0.677	1	0.857873
RNF8	Brain_Cerebellar_Hemisphere	-0.41673	0.677	1	0.857873
LINC00610	Brain_Cerebellar_Hemisphere	-0.4168	0.677	1	0.857873
RNF166	Brain_Cerebellar_Hemisphere	-0.4168	0.677	1	0.857873
ROR1	Brain_Cerebellar_Hemisphere	-0.417	0.677	1	0.857873
CCDC181	Brain_Cerebellum	0.41704	0.677	1	0.857873
GALR3	Brain_Cerebellum	0.41704	0.677	1	0.857873
AC008073.7	Brain_Cerebellum	0.41673	0.677	1	0.857873
PCTP	Brain_Cerebellum	0.41648	0.677	1	0.857873
PAQR8	Brain_Cerebellum	0.416	0.677	1	0.857873
NEK7	Brain_Cerebellum	-0.41658	0.677	1	0.857873
PFKL	Brain_Cerebellum	-0.4167	0.677	1	0.857873
TP53I3	Brain_Cortex	0.4172	0.677	1	0.857873
COG4	Brain_Cortex	0.4166	0.677	1	0.857873
AHRR	Brain_Cortex	0.41642	0.677	1	0.857873
GNPDA2	Brain_Cortex	-0.41722	0.677	1	0.857873
RP11-33B1.4	Brain_Frontal_Cortex_BA9	0.4171	0.677	1	0.857873
FAM193B	Brain_Frontal_Cortex_BA9	0.4169	0.677	1	0.857873
PSMD13	Brain_Frontal_Cortex_BA9	0.416161	0.677	1	0.857873
WDFY3-AS2	Brain_Hippocampus	0.4168	0.677	1	0.857873
CRIPAK	Brain_Hippocampus	-0.4172	0.677	1	0.857873
RP11-313P13.3	Brain_Hypothalamus	0.4162	0.677	1	0.857873
RP11-597G23.1	Brain_Nucleus_accumbens_basal_ganglia	0.4172	0.677	1	0.857873
PIGH	Brain_Nucleus_accumbens_basal_ganglia	0.416	0.677	1	0.857873
SPEF2	Brain_Nucleus_accumbens_basal_ganglia	0.41596	0.677	1	0.857873
ZNF696	Brain_Nucleus_accumbens_basal_ganglia	-0.417003	0.677	1	0.857873
SNRPC	Brain_Nucleus_accumbens_basal_ganglia	-0.41705	0.677	1	0.857873
RPL28	Cortex (PsychENCODE)	-0.416011	0.677	1	0.857873
OSER1	Cortex (PsychENCODE)	-0.41649	0.677	1	0.857873
CSRP1	Cortex (PsychENCODE)	-0.416896	0.677	1	0.857873
ADPGK	Cortex (PsychENCODE)	0.41646	0.677	1	0.857873
NDUFS4	Cortex (PsychENCODE)	-0.4169	0.677	1	0.857873
HR	Cortex (PsychENCODE)	0.4167	0.677	1	0.857873
RP11-438L19.1	Cortex (PsychENCODE)	-0.41594	0.677	1	0.857873
RCL1	Whole_Blood	0.4171	0.677	1	0.857873
AKR7A3	Whole_Blood	0.4163	0.677	1	0.857873
IGFLR1	Whole_Blood	-0.41596	0.677	1	0.857873
RP11-379F4.4	Brain_Anterior_cingulate_cortex_BA24	0.4152	0.678	1	0.8584
RP3-402G11.26	Brain_Caudate_basal_ganglia	0.41543	0.678	1	0.8584
ASB16	Brain_Cerebellar_Hemisphere	0.41548	0.678	1	0.8584
RP11-678G14.2	Brain_Cerebellar_Hemisphere	0.41513	0.678	1	0.8584
TAMM41	Brain_Cerebellar_Hemisphere	-0.4153	0.678	1	0.8584
UFD1L	Brain_Cerebellar_Hemisphere	-0.4156	0.678	1	0.8584
LYRM5	Brain_Cerebellum	0.4155	0.678	1	0.8584
FAT2	Brain_Cerebellum	0.4151	0.678	1	0.8584
C11orf49	Brain_Cerebellum	0.4147	0.678	1	0.8584
ZNF286A	Brain_Cerebellum	-0.41456	0.678	1	0.8584
SDHAP1	Brain_Cerebellum	-0.41496	0.678	1	0.8584
RP11-147L13.8	Brain_Cortex	0.41556	0.678	1	0.8584
RPA2	Brain_Cortex	0.41512	0.678	1	0.8584
SLC25A32	Brain_Cortex	-0.4146	0.678	1	0.8584
TMA7	Brain_Frontal_Cortex_BA9	0.41567	0.678	1	0.8584
RP11-415F23.2	Brain_Frontal_Cortex_BA9	0.41553	0.678	1	0.8584
AP000350.6	Brain_Frontal_Cortex_BA9	-0.4149	0.678	1	0.8584
FAM86JP	Brain_Hypothalamus	0.41577	0.678	1	0.8584
ZNF737	Brain_Hypothalamus	-0.4151	0.678	1	0.8584
CYP4F35P	Brain_Nucleus_accumbens_basal_ganglia	0.4146	0.678	1	0.8584
NIPAL1	Brain_Nucleus_accumbens_basal_ganglia	-0.4148	0.678	1	0.8584
NOC3L	Brain_Nucleus_accumbens_basal_ganglia	-0.41564	0.678	1	0.8584
DPF3	Brain_Nucleus_accumbens_basal_ganglia	-0.4157	0.678	1	0.8584
HFM1	Brain_Putamen_basal_ganglia	-0.41532	0.678	1	0.8584
ST7L	Cortex (PsychENCODE)	0.4154	0.678	1	0.8584
PTGS1	Cortex (PsychENCODE)	-0.41458	0.678	1	0.8584
HAMP	Cortex (PsychENCODE)	-0.415231	0.678	1	0.8584
UFSP2	Cortex (PsychENCODE)	-0.41516	0.678	1	0.8584
CCDC104	Cortex (PsychENCODE)	-0.41471	0.678	1	0.8584
SNTB1	Cortex (PsychENCODE)	-0.4146	0.678	1	0.8584
BBS10	Cortex (PsychENCODE)	0.41585	0.678	1	0.8584
KPNA4	Cortex (PsychENCODE)	0.41549	0.678	1	0.8584
AC002467.7	Cortex (PsychENCODE)	-0.416	0.678	1	0.8584
RP11-356N1.2	Whole_Blood	0.41516	0.678	1	0.8584
UIMC1	Whole_Blood	0.41512	0.678	1	0.8584
NPIPA5	Whole_Blood	0.41466	0.678	1	0.8584
RBM26-AS1	Whole_Blood	-0.4146	0.678	1	0.8584
USP44	Whole_Blood	-0.4153	0.678	1	0.8584
MAPKAPK5	Brain_Anterior_cingulate_cortex_BA24	0.41444	0.679	1	0.858946
KRT18P59	Brain_Anterior_cingulate_cortex_BA24	0.4139	0.679	1	0.858946
RIOK1	Brain_Caudate_basal_ganglia	0.4131	0.679	1	0.858946
NSUN5P2	Brain_Caudate_basal_ganglia	-0.4139	0.679	1	0.858946
HAGH	Brain_Cerebellar_Hemisphere	-0.4133	0.679	1	0.858946
C1orf226	Brain_Cerebellar_Hemisphere	-0.4136	0.679	1	0.858946
RP13-20L14.1	Brain_Cerebellar_Hemisphere	-0.41363	0.679	1	0.858946
CAPRIN2	Brain_Cerebellum	0.4138	0.679	1	0.858946
NPIPP1	Brain_Cerebellum	-0.41339	0.679	1	0.858946
NT5C2	Brain_Cerebellum	-0.4136	0.679	1	0.858946
SIGLEC16	Brain_Cerebellum	-0.41396	0.679	1	0.858946
GUSBP1	Brain_Cortex	0.41447	0.679	1	0.858946
FBXW4P1	Brain_Cortex	-0.4136	0.679	1	0.858946
SPATA6	Brain_Cortex	-0.4145	0.679	1	0.858946
PEX6	Brain_Frontal_Cortex_BA9	0.4142	0.679	1	0.858946
RP11-87E22.2	Brain_Frontal_Cortex_BA9	0.41365	0.679	1	0.858946
MITD1	Brain_Frontal_Cortex_BA9	-0.4135	0.679	1	0.858946
AC012309.5	Brain_Frontal_Cortex_BA9	-0.41364	0.679	1	0.858946
ITGB3BP	Brain_Hippocampus	0.4143	0.679	1	0.858946
RP11-557L19.1	Brain_Hippocampus	0.4139	0.679	1	0.858946
SURF1	Brain_Hypothalamus	0.4138	0.679	1	0.858946
RP11-61E11.2	Brain_Hypothalamus	-0.4139	0.679	1	0.858946
LLNLR-246C6.1	Brain_Nucleus_accumbens_basal_ganglia	-0.4141	0.679	1	0.858946
GEMIN7	Brain_Putamen_basal_ganglia	0.414163	0.679	1	0.858946
TRIM52-AS1	Brain_Putamen_basal_ganglia	0.4136	0.679	1	0.858946
CDC20P1	Brain_Putamen_basal_ganglia	-0.4138	0.679	1	0.858946
AGMO	Brain_Putamen_basal_ganglia	-0.4139	0.679	1	0.858946
POMGNT2	Brain_Putamen_basal_ganglia	-0.41442	0.679	1	0.858946
HIPK3	Cortex (PsychENCODE)	-0.41402	0.679	1	0.858946
LLPH	Cortex (PsychENCODE)	-0.41365	0.679	1	0.858946
FBXO32	Cortex (PsychENCODE)	0.4136	0.679	1	0.858946
ITGA2	Cortex (PsychENCODE)	0.4139	0.679	1	0.858946
FAM107A	Cortex (PsychENCODE)	0.41327	0.679	1	0.858946
KNTC1	Cortex (PsychENCODE)	-0.4136	0.679	1	0.858946
RPL23AP35	Cortex (PsychENCODE)	0.41383	0.679	1	0.858946
A2M-AS1	Cortex (PsychENCODE)	0.41354	0.679	1	0.858946
LINC01085	Cortex (PsychENCODE)	-0.41356	0.679	1	0.858946
RP11-448G15.1	Brain_Putamen_basal_ganglia	-0.4131	0.6795	1	0.859451
SDR39U1	Brain_Amygdala	0.413	0.68	1	0.859451
AKAP3	Brain_Amygdala	-0.4119	0.68	1	0.859451
COA5	Brain_Anterior_cingulate_cortex_BA24	0.41269	0.68	1	0.859451
KLRC2	Brain_Caudate_basal_ganglia	0.41266	0.68	1	0.859451
PNPLA5	Brain_Caudate_basal_ganglia	0.41247	0.68	1	0.859451
LRRC37A16P	Brain_Caudate_basal_ganglia	-0.4122	0.68	1	0.859451
THRSP	Brain_Cerebellar_Hemisphere	0.413	0.68	1	0.859451
GPR27	Brain_Cerebellar_Hemisphere	-0.4118	0.68	1	0.859451
DYNLL1-AS1	Brain_Cerebellar_Hemisphere	-0.412	0.68	1	0.859451
AC016683.6	Brain_Cerebellum	0.41297	0.68	1	0.859451
ITPRIPL1	Brain_Cerebellum	0.4129	0.68	1	0.859451
LRCH4	Brain_Cerebellum	0.412	0.68	1	0.859451
CCDC8	Brain_Cortex	0.4128	0.68	1	0.859451
RP11-112L6.4	Brain_Cortex	0.41186	0.68	1	0.859451
PPM1A	Brain_Cortex	-0.4118	0.68	1	0.859451
RP11-218M22.1	Brain_Cortex	-0.4124	0.68	1	0.859451
CD59	Brain_Cortex	-0.4126	0.68	1	0.859451
TAPBPL	Brain_Frontal_Cortex_BA9	0.41286	0.68	1	0.859451
MASTL	Brain_Hippocampus	0.4126	0.68	1	0.859451
AC020910.2	Brain_Hippocampus	-0.4131	0.68	1	0.859451
AP000351.8	Brain_Nucleus_accumbens_basal_ganglia	0.41287	0.68	1	0.859451
RPL7P51	Brain_Nucleus_accumbens_basal_ganglia	0.4124	0.68	1	0.859451
COG4	Brain_Putamen_basal_ganglia	0.4131	0.68	1	0.859451
ZNF347	Brain_Putamen_basal_ganglia	0.412695	0.68	1	0.859451
RP11-439M11.1	Brain_Putamen_basal_ganglia	0.4124	0.68	1	0.859451
HN1L	Brain_Putamen_basal_ganglia	-0.4119	0.68	1	0.859451
CLEC18A	Brain_Substantia_nigra	0.4123	0.68	1	0.859451
RRAGC	Cortex (PsychENCODE)	0.411837	0.68	1	0.859451
ZNF776	Cortex (PsychENCODE)	0.412629	0.68	1	0.859451
EVPL	Cortex (PsychENCODE)	0.41185	0.68	1	0.859451
SLC35G2	Cortex (PsychENCODE)	-0.41281	0.68	1	0.859451
PRSS56	Cortex (PsychENCODE)	-0.41197	0.68	1	0.859451
LRRC37BP1	Cortex (PsychENCODE)	0.41202	0.68	1	0.859451
RP11-385F7.1	Cortex (PsychENCODE)	0.412842	0.68	1	0.859451
AC018720.10	Whole_Blood	0.41275	0.68	1	0.859451
CEP72	Whole_Blood	0.41266	0.68	1	0.859451
CES1P1	Whole_Blood	-0.41207	0.68	1	0.859451
FUT11	Whole_Blood	-0.41292	0.68	1	0.859451
GNAL	Brain_Amygdala	0.4115	0.680731	1	0.860131
SEMA3B	Brain_Amygdala	0.4114	0.681	1	0.860131
RP11-147L13.8	Brain_Anterior_cingulate_cortex_BA24	-0.4104	0.681	1	0.860131
CTD-2568A17.5	Brain_Anterior_cingulate_cortex_BA24	-0.41065	0.681	1	0.860131
RP11-395L14.5	Brain_Cerebellar_Hemisphere	0.4114	0.681	1	0.860131
ZNF346-IT1	Brain_Cerebellar_Hemisphere	0.4108	0.681	1	0.860131
TINCR	Brain_Cerebellum	0.41115	0.681	1	0.860131
RASA4DP	Brain_Cerebellum	0.411	0.681	1	0.860131
KRT18P34	Brain_Cerebellum	0.41064	0.681	1	0.860131
H19	Brain_Cerebellum	-0.4105	0.681	1	0.860131
NBPF3	Brain_Cerebellum	-0.4115	0.681	1	0.860131
TRPM6	Brain_Cerebellum	-0.4115	0.681	1	0.860131
LSG1	Brain_Cortex	0.41142	0.681	1	0.860131
RPL37P23	Brain_Frontal_Cortex_BA9	0.41148	0.681	1	0.860131
HAR1B	Brain_Frontal_Cortex_BA9	0.4113	0.681	1	0.860131
ZNF720	Brain_Frontal_Cortex_BA9	-0.411	0.681	1	0.860131
AL590822.1	Brain_Hippocampus	0.411	0.681	1	0.860131
RP5-921G16.1	Brain_Hippocampus	-0.41071	0.681	1	0.860131
ODF2L	Brain_Hypothalamus	-0.41043	0.681	1	0.860131
NIPBL	Brain_Nucleus_accumbens_basal_ganglia	0.41107	0.681	1	0.860131
TTC23	Brain_Nucleus_accumbens_basal_ganglia	0.4106	0.681	1	0.860131
TPPP	Brain_Nucleus_accumbens_basal_ganglia	-0.4105	0.681	1	0.860131
HEATR3	Brain_Putamen_basal_ganglia	-0.4116	0.681	1	0.860131
ACSS3	Cortex (PsychENCODE)	-0.41042	0.681	1	0.860131
RAP1B	Cortex (PsychENCODE)	-0.4109	0.681	1	0.860131
CMTR1	Cortex (PsychENCODE)	-0.411689	0.681	1	0.860131
NVL	Cortex (PsychENCODE)	-0.410676	0.681	1	0.860131
CDC42SE2	Cortex (PsychENCODE)	-0.4109	0.681	1	0.860131
RP11-23J9.5	Cortex (PsychENCODE)	0.4105	0.681	1	0.860131
OTUD3	Whole_Blood	0.4107	0.681	1	0.860131
RP11-483F11.7	Brain_Amygdala	0.4101	0.681706	1	0.860674
LINC00570	Brain_Amygdala	0.41027	0.682	1	0.860674
NIT2	Brain_Anterior_cingulate_cortex_BA24	0.41029	0.682	1	0.860674
RP11-339B21.15	Brain_Caudate_basal_ganglia	0.4101	0.682	1	0.860674
MIB1	Brain_Caudate_basal_ganglia	0.40965	0.682	1	0.860674
CTD-2583A14.11	Brain_Caudate_basal_ganglia	-0.40924	0.682	1	0.860674
ADCY7	Brain_Caudate_basal_ganglia	-0.4095	0.682	1	0.860674
TIMM44	Brain_Cerebellar_Hemisphere	-0.40972	0.682	1	0.860674
NKAIN4	Brain_Cerebellar_Hemisphere	-0.41	0.682	1	0.860674
RNU6-729P	Brain_Cerebellar_Hemisphere	-0.41011	0.682	1	0.860674
RP11-326L17.1	Brain_Cerebellar_Hemisphere	-0.4103	0.682	1	0.860674
AK3P3	Brain_Cerebellum	0.4102	0.682	1	0.860674
AC074289.1	Brain_Cortex	0.4099	0.682	1	0.860674
SLFN12L	Brain_Cortex	0.40987	0.682	1	0.860674
RP11-148L24.1	Brain_Cortex	-0.40921	0.682	1	0.860674
RP11-46C24.7	Brain_Frontal_Cortex_BA9	0.4094	0.682	1	0.860674
NADK	Brain_Frontal_Cortex_BA9	-0.4104	0.682	1	0.860674
ADAMTS14	Brain_Hippocampus	-0.4091	0.682	1	0.860674
IGSF5	Brain_Hippocampus	-0.4098	0.682	1	0.860674
ZNF385C	Brain_Hippocampus	-0.41	0.682	1	0.860674
RP11-211G3.2	Brain_Hippocampus	-0.41	0.682	1	0.860674
CTSB	Brain_Nucleus_accumbens_basal_ganglia	0.409488	0.682	1	0.860674
GSTT1	Brain_Nucleus_accumbens_basal_ganglia	-0.40916	0.682	1	0.860674
PQLC1	Brain_Nucleus_accumbens_basal_ganglia	-0.4094	0.682	1	0.860674
RP4-756H11.3	Brain_Substantia_nigra	0.41008	0.682	1	0.860674
TXNDC16	Brain_Substantia_nigra	0.40933	0.682	1	0.860674
RPS12	Cortex (PsychENCODE)	0.409721	0.682	1	0.860674
MLH3	Cortex (PsychENCODE)	0.40946	0.682	1	0.860674
HSPA4L	Cortex (PsychENCODE)	-0.40987	0.682	1	0.860674
C3orf80	Cortex (PsychENCODE)	0.41027	0.682	1	0.860674
OR2L13	Cortex (PsychENCODE)	-0.409619	0.682	1	0.860674
ZNF815P	Cortex (PsychENCODE)	-0.409	0.682	1	0.860674
RP11-175I17.2	Cortex (PsychENCODE)	-0.410191	0.682	1	0.860674
AC007620.3	Cortex (PsychENCODE)	-0.41029	0.682	1	0.860674
RP11-393I2.4	Cortex (PsychENCODE)	-0.409795	0.682	1	0.860674
AP000350.5	Whole_Blood	0.4101	0.682	1	0.860674
IREB2	Whole_Blood	0.4091	0.682	1	0.860674
PSMD5-AS1	Brain_Nucleus_accumbens_basal_ganglia	-0.4096	0.682099	1	0.860779
FREM2	Brain_Nucleus_accumbens_basal_ganglia	0.409	0.68268	1	0.861157
RP11-408A13.4	Brain_Nucleus_accumbens_basal_ganglia	-0.40874	0.682728	1	0.861157
FGFR4	Brain_Amygdala	-0.40821	0.683	1	0.861157
SMYD4	Brain_Anterior_cingulate_cortex_BA24	-0.4089	0.683	1	0.861157
ZFP41	Brain_Anterior_cingulate_cortex_BA24	-0.409	0.683	1	0.861157
TMEM143	Brain_Caudate_basal_ganglia	-0.40897	0.683	1	0.861157
TMEM72-AS1	Brain_Cerebellar_Hemisphere	0.4088	0.683	1	0.861157
RAD54L	Brain_Cerebellar_Hemisphere	-0.4087	0.683	1	0.861157
AGAP9	Brain_Cerebellum	0.4083	0.683	1	0.861157
SNRNP200	Brain_Cerebellum	0.40824	0.683	1	0.861157
39508	Brain_Cerebellum	0.4081	0.683	1	0.861157
RPRML	Brain_Cerebellum	-0.40798	0.683	1	0.861157
HEATR6	Brain_Cerebellum	-0.4088	0.683	1	0.861157
RP11-539L10.3	Brain_Cortex	-0.40794	0.683	1	0.861157
KLHL24	Brain_Cortex	-0.40837	0.683	1	0.861157
LYPD5	Brain_Frontal_Cortex_BA9	0.40856	0.683	1	0.861157
SLC2A1-AS1	Brain_Frontal_Cortex_BA9	0.4083	0.683	1	0.861157
PPIL3	Brain_Hippocampus	0.4079	0.683	1	0.861157
ZNF514	Brain_Hippocampus	0.4078	0.683	1	0.861157
SNX24	Brain_Hypothalamus	-0.40784	0.683	1	0.861157
MRPL35	Brain_Nucleus_accumbens_basal_ganglia	-0.4088	0.683	1	0.861157
LINC00967	Brain_Putamen_basal_ganglia	-0.40786	0.683	1	0.861157
SCP2	Brain_Putamen_basal_ganglia	-0.40839	0.683	1	0.861157
IL12RB2	Cortex (PsychENCODE)	-0.408644	0.683	1	0.861157
WDFY1	Cortex (PsychENCODE)	0.40882	0.683	1	0.861157
TMC5	Cortex (PsychENCODE)	0.40884	0.683	1	0.861157
SSR3	Cortex (PsychENCODE)	0.40781	0.683	1	0.861157
ATXN1	Cortex (PsychENCODE)	-0.408028	0.683	1	0.861157
AUNIP	Cortex (PsychENCODE)	-0.409	0.683	1	0.861157
RBM17	Cortex (PsychENCODE)	0.40862	0.683	1	0.861157
POLR2A	Cortex (PsychENCODE)	0.40774	0.683	1	0.861157
RBM11	Cortex (PsychENCODE)	0.4078	0.683	1	0.861157
KRT18P34	Cortex (PsychENCODE)	0.40864	0.683	1	0.861157
MIR497HG	Cortex (PsychENCODE)	0.40884	0.683	1	0.861157
RP13-616I3.1	Cortex (PsychENCODE)	0.40867	0.683	1	0.861157
FAM21A	Whole_Blood	0.40822	0.683	1	0.861157
METTL6	Whole_Blood	0.4079	0.683	1	0.861157
AMPD3	Whole_Blood	-0.4077	0.683	1	0.861157
SIDT2	Whole_Blood	-0.4087	0.683	1	0.861157
ANKRD20A19P	Brain_Hippocampus	0.4077	0.68347	1	0.861523
TMEM255B	Brain_Substantia_nigra	-0.4077	0.683494	1	0.861523
AHSA2	Brain_Anterior_cingulate_cortex_BA24	0.407	0.684	1	0.861523
RBM26-AS1	Brain_Anterior_cingulate_cortex_BA24	0.4063	0.684	1	0.861523
ZNF208	Brain_Anterior_cingulate_cortex_BA24	-0.40697	0.684	1	0.861523
NTPCR	Brain_Anterior_cingulate_cortex_BA24	-0.407087	0.684	1	0.861523
CTGLF10P	Brain_Caudate_basal_ganglia	0.407647	0.684	1	0.861523
LY6K	Brain_Caudate_basal_ganglia	0.407	0.684	1	0.861523
ZNF100	Brain_Cerebellar_Hemisphere	0.4076	0.684	1	0.861523
LSG1	Brain_Cerebellar_Hemisphere	0.4064	0.684	1	0.861523
CYP4F11	Brain_Cerebellum	0.40725	0.684	1	0.861523
LRRC61	Brain_Cerebellum	0.4068	0.684	1	0.861523
ILKAP	Brain_Cerebellum	0.40638	0.684	1	0.861523
TTLL11	Brain_Cerebellum	-0.4067	0.684	1	0.861523
CAPS	Brain_Cortex	0.4073	0.684	1	0.861523
TAMM41	Brain_Cortex	-0.40634	0.684	1	0.861523
DDX31	Brain_Cortex	-0.4075	0.684	1	0.861523
ARHGEF37	Brain_Frontal_Cortex_BA9	-0.4067	0.684	1	0.861523
PDIA4	Brain_Frontal_Cortex_BA9	-0.40678	0.684	1	0.861523
FAM153C	Brain_Frontal_Cortex_BA9	-0.4068	0.684	1	0.861523
TMPRSS5	Brain_Hippocampus	0.4074	0.684	1	0.861523
U2AF1L4	Brain_Hypothalamus	0.4076	0.684	1	0.861523
TRPM1	Brain_Hypothalamus	-0.407	0.684	1	0.861523
ZBED6CL	Brain_Hypothalamus	-0.4072	0.684	1	0.861523
COQ6	Brain_Nucleus_accumbens_basal_ganglia	0.4077	0.684	1	0.861523
PEX6	Brain_Nucleus_accumbens_basal_ganglia	0.40634	0.684	1	0.861523
SRXN1	Brain_Nucleus_accumbens_basal_ganglia	-0.40726	0.684	1	0.861523
RP11-92A5.2	Brain_Nucleus_accumbens_basal_ganglia	-0.4074	0.684	1	0.861523
PSRC1	Brain_Substantia_nigra	0.4071	0.684	1	0.861523
PATZ1	Cortex (PsychENCODE)	0.40651	0.684	1	0.861523
VTN	Cortex (PsychENCODE)	0.40733	0.684	1	0.861523
EPAS1	Cortex (PsychENCODE)	-0.40707	0.684	1	0.861523
PHC2	Cortex (PsychENCODE)	-0.406892	0.684	1	0.861523
PHIP	Cortex (PsychENCODE)	-0.406788	0.684	1	0.861523
MCTP1	Cortex (PsychENCODE)	0.4072	0.684	1	0.861523
MRFAP1L1	Cortex (PsychENCODE)	-0.40748	0.684	1	0.861523
ABAT	Cortex (PsychENCODE)	-0.40672	0.684	1	0.861523
EEF1A1P10	Cortex (PsychENCODE)	0.407	0.684	1	0.861523
RBMXP4	Cortex (PsychENCODE)	-0.40665	0.684	1	0.861523
CTD-2350C19.1	Whole_Blood	0.40646	0.684	1	0.861523
MAP3K5	Whole_Blood	-0.407	0.684	1	0.861523
RP11-545I5.3	Whole_Blood	-0.4071	0.684	1	0.861523
ORM1	Whole_Blood	-0.40715	0.684	1	0.861523
ADCK2	Whole_Blood	-0.40736	0.684	1	0.861523
C6orf62	Whole_Blood	-0.4074	0.684	1	0.861523
WBSCR22	Whole_Blood	-0.40752	0.684	1	0.861523
TMCO3	Brain_Hypothalamus	0.40683	0.68413	1	0.861667
CILP	Brain_Anterior_cingulate_cortex_BA24	-0.4057	0.685	1	0.862316
TPPP	Brain_Anterior_cingulate_cortex_BA24	-0.4058	0.685	1	0.862316
BMPR1A	Brain_Cerebellum	0.405	0.685	1	0.862316
RP11-3L8.3	Brain_Frontal_Cortex_BA9	0.4055	0.685	1	0.862316
YEATS4	Brain_Hypothalamus	0.406	0.685	1	0.862316
CROCCP2	Brain_Hypothalamus	-0.40512	0.685	1	0.862316
AC005932.1	Brain_Hypothalamus	-0.4061	0.685	1	0.862316
PICK1	Brain_Putamen_basal_ganglia	0.405	0.685	1	0.862316
SOWAHA	Brain_Putamen_basal_ganglia	-0.4051	0.685	1	0.862316
KCTD7	Brain_Substantia_nigra	0.40532	0.685	1	0.862316
ARHGAP33	Cortex (PsychENCODE)	-0.406213	0.685	1	0.862316
ZNF414	Cortex (PsychENCODE)	0.40517	0.685	1	0.862316
TTC32	Cortex (PsychENCODE)	0.40507	0.685	1	0.862316
NUDT16	Cortex (PsychENCODE)	-0.406	0.685	1	0.862316
CNOT7	Cortex (PsychENCODE)	0.4051	0.685	1	0.862316
AC138951.1	Cortex (PsychENCODE)	-0.4056	0.685	1	0.862316
DKFZP667F0711	Cortex (PsychENCODE)	-0.406135	0.685	1	0.862316
RP3-428L16.2	Cortex (PsychENCODE)	0.40611	0.685	1	0.862316
IQCG	Whole_Blood	0.4061	0.685	1	0.862316
ATG16L1	Whole_Blood	0.406079	0.685	1	0.862316
TRBV6-7	Whole_Blood	0.40588	0.685	1	0.862316
GS1-251I9.4	Whole_Blood	0.4053	0.685	1	0.862316
KRBA2	Whole_Blood	-0.40554	0.685	1	0.862316
SCAND1	Brain_Amygdala	-0.404	0.685989	1	0.86303
RP11-256L6.3	Brain_Amygdala	-0.404	0.686	1	0.86303
PMS2	Brain_Caudate_basal_ganglia	0.404	0.686	1	0.86303
AC098826.5	Brain_Caudate_basal_ganglia	0.40376	0.686	1	0.86303
MS4A14	Brain_Caudate_basal_ganglia	-0.40396	0.686	1	0.86303
LDB3	Brain_Cerebellar_Hemisphere	-0.4046	0.686	1	0.86303
CLDN18	Brain_Cerebellar_Hemisphere	-0.4049	0.686	1	0.86303
AP000350.4	Brain_Cerebellum	0.40369	0.686	1	0.86303
CTD-2541M15.3	Brain_Cortex	0.4048	0.686	1	0.86303
CCDC127	Brain_Cortex	-0.40429	0.686	1	0.86303
SUMF2	Brain_Frontal_Cortex_BA9	-0.40374	0.686	1	0.86303
ZWILCH	Brain_Frontal_Cortex_BA9	-0.40384	0.686	1	0.86303
OR51E2	Brain_Frontal_Cortex_BA9	-0.404246	0.686	1	0.86303
EPDR1	Brain_Putamen_basal_ganglia	0.4037	0.686	1	0.86303
RP11-16F15.2	Brain_Substantia_nigra	0.40425	0.686	1	0.86303
HOMER3	Cortex (PsychENCODE)	-0.403792	0.686	1	0.86303
HSDL1	Cortex (PsychENCODE)	-0.40464	0.686	1	0.86303
RBL2	Cortex (PsychENCODE)	-0.4038	0.686	1	0.86303
B4GALT4	Cortex (PsychENCODE)	0.40421	0.686	1	0.86303
FMOD	Cortex (PsychENCODE)	0.404604	0.686	1	0.86303
EHMT1	Cortex (PsychENCODE)	0.40369	0.686	1	0.86303
ANKRD62P1-PARP4P3	Cortex (PsychENCODE)	-0.40483	0.686	1	0.86303
NOL8	Cortex (PsychENCODE)	-0.4041	0.686	1	0.86303
ZNF770	Cortex (PsychENCODE)	-0.40442	0.686	1	0.86303
NPIPA8	Cortex (PsychENCODE)	0.40485	0.686	1	0.86303
HLA-DOB	Cortex (PsychENCODE)	0.40449	0.686	1	0.86303
CICP14	Cortex (PsychENCODE)	0.404	0.686	1	0.86303
LRCH1	Whole_Blood	0.4038	0.686	1	0.86303
IRAK1BP1	Brain_Anterior_cingulate_cortex_BA24	-0.4034	0.686644	1	0.86351
RP11-31I22.2	Brain_Anterior_cingulate_cortex_BA24	-0.4026	0.687	1	0.86351
TRPM1	Brain_Anterior_cingulate_cortex_BA24	-0.403	0.687	1	0.86351
ETFDH	Brain_Caudate_basal_ganglia	0.40284	0.687	1	0.86351
CTD-2154B17.4	Brain_Caudate_basal_ganglia	-0.4027	0.687	1	0.86351
ASCL5	Brain_Cerebellar_Hemisphere	0.4025	0.687	1	0.86351
LINC00957	Brain_Cerebellar_Hemisphere	-0.40247	0.687	1	0.86351
ZNF501	Brain_Cerebellum	0.403	0.687	1	0.86351
ZNF502	Brain_Cerebellum	0.403	0.687	1	0.86351
DUSP19	Brain_Cerebellum	0.40279	0.687	1	0.86351
RP11-861E21.1	Brain_Cerebellum	-0.4027	0.687	1	0.86351
ADAMTS16	Brain_Cerebellum	-0.4035	0.687	1	0.86351
ZNF502	Brain_Cortex	0.403	0.687	1	0.86351
TRAC	Brain_Cortex	-0.4023	0.687	1	0.86351
FAM58DP	Brain_Cortex	-0.40312	0.687	1	0.86351
MAPKBP1	Brain_Cortex	-0.40332	0.687	1	0.86351
ZNF501	Brain_Frontal_Cortex_BA9	0.403	0.687	1	0.86351
MRPS27	Brain_Frontal_Cortex_BA9	0.4028	0.687	1	0.86351
RP11-564C4.6	Brain_Frontal_Cortex_BA9	-0.4025	0.687	1	0.86351
LLNLR-249E10.1	Brain_Frontal_Cortex_BA9	-0.40253	0.687	1	0.86351
SHPK	Brain_Frontal_Cortex_BA9	-0.403	0.687	1	0.86351
PFKL	Brain_Hippocampus	-0.4026	0.687	1	0.86351
CDH3	Brain_Hypothalamus	0.4028	0.687	1	0.86351
ANXA5	Brain_Nucleus_accumbens_basal_ganglia	0.4036	0.687	1	0.86351
MED15P5	Brain_Putamen_basal_ganglia	-0.4024	0.687	1	0.86351
AMPD3	Brain_Substantia_nigra	0.40234	0.687	1	0.86351
EIF2B1	Cortex (PsychENCODE)	0.40255	0.687	1	0.86351
ZNF211	Cortex (PsychENCODE)	-0.40298	0.687	1	0.86351
SDHAP3	Cortex (PsychENCODE)	-0.4034	0.687	1	0.86351
ZFP69B	Cortex (PsychENCODE)	-0.402554	0.687	1	0.86351
C19orf54	Cortex (PsychENCODE)	0.403311	0.687	1	0.86351
AC024560.3	Cortex (PsychENCODE)	-0.40321	0.687	1	0.86351
Z83851.1	Cortex (PsychENCODE)	-0.403	0.687	1	0.86351
RP11-624M8.1	Cortex (PsychENCODE)	-0.402883	0.687	1	0.86351
RP11-15A1.2	Cortex (PsychENCODE)	0.402904	0.687	1	0.86351
RP11-523G9.3	Cortex (PsychENCODE)	0.40276	0.687	1	0.86351
CTSC	Whole_Blood	0.4033	0.687	1	0.86351
CHMP1A	Whole_Blood	-0.40239	0.687	1	0.86351
PCTP	Whole_Blood	-0.40301	0.687	1	0.86351
AP006621.6	Whole_Blood	-0.4035	0.687	1	0.86351
CHL1-AS2	Brain_Amygdala	0.4014	0.688	1	0.863833
ULK4	Brain_Amygdala	0.4012	0.688	1	0.863833
PTPN12	Brain_Caudate_basal_ganglia	-0.4018	0.688	1	0.863833
39508	Brain_Caudate_basal_ganglia	-0.402218	0.688	1	0.863833
KANSL2	Brain_Cerebellar_Hemisphere	0.4018	0.688	1	0.863833
CDRT4	Brain_Cerebellar_Hemisphere	0.40111	0.688	1	0.863833
RP11-258F22.1	Brain_Cerebellar_Hemisphere	-0.4021	0.688	1	0.863833
RP11-797A18.4	Brain_Cerebellum	0.4015	0.688	1	0.863833
ATP6V1C1	Brain_Cerebellum	0.4012	0.688	1	0.863833
RP11-166O4.5	Brain_Cerebellum	0.401	0.688	1	0.863833
DDT	Brain_Cerebellum	0.40093	0.688	1	0.863833
KHDRBS3	Brain_Cerebellum	-0.4012	0.688	1	0.863833
ROCK2	Brain_Cerebellum	-0.40152	0.688	1	0.863833
PSMA4	Brain_Cortex	0.40186	0.688	1	0.863833
C21orf119	Brain_Cortex	0.40154	0.688	1	0.863833
TMEM59	Brain_Cortex	-0.40201	0.688	1	0.863833
DRC1	Brain_Frontal_Cortex_BA9	0.4021	0.688	1	0.863833
APMAP	Brain_Frontal_Cortex_BA9	0.4018	0.688	1	0.863833
RP11-486O12.2	Brain_Frontal_Cortex_BA9	-0.40102	0.688	1	0.863833
LIMD1	Brain_Frontal_Cortex_BA9	-0.40147	0.688	1	0.863833
ATF6	Brain_Frontal_Cortex_BA9	-0.4016	0.688	1	0.863833
HELLS	Brain_Frontal_Cortex_BA9	-0.4016	0.688	1	0.863833
PCBP3	Brain_Frontal_Cortex_BA9	-0.40181	0.688	1	0.863833
MMRN1	Brain_Hippocampus	-0.4019	0.688	1	0.863833
PTAR1	Brain_Hypothalamus	0.4021	0.688	1	0.863833
IFT122	Brain_Nucleus_accumbens_basal_ganglia	-0.40119	0.688	1	0.863833
CTD-2651B20.3	Brain_Nucleus_accumbens_basal_ganglia	-0.4019	0.688	1	0.863833
CAPN9	Brain_Putamen_basal_ganglia	0.40188	0.688	1	0.863833
HOXD1	Brain_Putamen_basal_ganglia	0.4013	0.688	1	0.863833
RP11-561C5.4	Brain_Putamen_basal_ganglia	-0.401015	0.688	1	0.863833
CEP89	Brain_Putamen_basal_ganglia	-0.401883	0.688	1	0.863833
LDLRAP1	Brain_Substantia_nigra	0.4013	0.688	1	0.863833
AC034220.3	Brain_Substantia_nigra	-0.4016	0.688	1	0.863833
ACTN2	Cortex (PsychENCODE)	-0.401687	0.688	1	0.863833
PIGS	Cortex (PsychENCODE)	-0.40105	0.688	1	0.863833
NUP93	Cortex (PsychENCODE)	-0.40097	0.688	1	0.863833
SS18	Cortex (PsychENCODE)	0.40095	0.688	1	0.863833
LGI4	Cortex (PsychENCODE)	0.402171	0.688	1	0.863833
TMPRSS5	Cortex (PsychENCODE)	0.40141	0.688	1	0.863833
KCNA2	Cortex (PsychENCODE)	-0.401326	0.688	1	0.863833
PLSCR1	Cortex (PsychENCODE)	-0.40141	0.688	1	0.863833
RABL6	Cortex (PsychENCODE)	0.401	0.688	1	0.863833
RPA3-AS1	Cortex (PsychENCODE)	0.401	0.688	1	0.863833
MSL3P1	Cortex (PsychENCODE)	-0.40201	0.688	1	0.863833
RP11-466F5.8	Cortex (PsychENCODE)	0.401021	0.688	1	0.863833
CTD-2619J13.19	Cortex (PsychENCODE)	-0.402017	0.688	1	0.863833
RP11-503P10.1	Cortex (PsychENCODE)	0.40199	0.688	1	0.863833
RPGRIP1	Whole_Blood	-0.401	0.688	1	0.863833
RP11-361F15.2	Brain_Anterior_cingulate_cortex_BA24	-0.4013	0.688185	1	0.864046
RP11-137H2.6	Brain_Anterior_cingulate_cortex_BA24	0.4012	0.688285	1	0.864152
RP11-255A11.21	Brain_Amygdala	0.4003	0.689	1	0.864408
CSDC2	Brain_Anterior_cingulate_cortex_BA24	0.3998	0.689	1	0.864408
LINC00505	Brain_Caudate_basal_ganglia	0.3999	0.689	1	0.864408
SOHLH2	Brain_Caudate_basal_ganglia	-0.4008	0.689	1	0.864408
GLYR1	Brain_Cerebellar_Hemisphere	0.4006	0.689	1	0.864408
TBC1D2	Brain_Cerebellar_Hemisphere	0.4001	0.689	1	0.864408
QRICH2	Brain_Cerebellar_Hemisphere	0.39964	0.689	1	0.864408
ATG4C	Brain_Cerebellar_Hemisphere	-0.4006	0.689	1	0.864408
RP11-117L6.1	Brain_Cerebellum	-0.4005	0.689	1	0.864408
POLR2C	Brain_Cortex	-0.4005	0.689	1	0.864408
TMEM183A	Brain_Frontal_Cortex_BA9	0.4001	0.689	1	0.864408
DDX55	Brain_Frontal_Cortex_BA9	-0.40071	0.689	1	0.864408
SLC26A8	Brain_Nucleus_accumbens_basal_ganglia	0.4	0.689	1	0.864408
AP000351.10	Brain_Substantia_nigra	0.3999	0.689	1	0.864408
SH3BP1	Cortex (PsychENCODE)	-0.39978	0.689	1	0.864408
ZNF285B	Cortex (PsychENCODE)	-0.399627	0.689	1	0.864408
TRPV2	Cortex (PsychENCODE)	-0.39978	0.689	1	0.864408
H1F0	Cortex (PsychENCODE)	-0.40059	0.689	1	0.864408
C10orf105	Cortex (PsychENCODE)	0.40003	0.689	1	0.864408
RP11-589B3.6	Cortex (PsychENCODE)	-0.400634	0.689	1	0.864408
CEP164P1	Cortex (PsychENCODE)	-0.400704	0.689	1	0.864408
CTD-2031P19.3	Cortex (PsychENCODE)	0.4002	0.689	1	0.864408
USP17L1P	Cortex (PsychENCODE)	-0.4007	0.689	1	0.864408
PCAT7	Cortex (PsychENCODE)	-0.40077	0.689	1	0.864408
AP000688.29	Cortex (PsychENCODE)	-0.40068	0.689	1	0.864408
RP3-414A15.10	Cortex (PsychENCODE)	0.40004	0.689	1	0.864408
MIR4519	Cortex (PsychENCODE)	0.40061	0.689	1	0.864408
RP11-806L2.2	Cortex (PsychENCODE)	0.40063	0.689	1	0.864408
ANAPC4	Whole_Blood	0.4001	0.689	1	0.864408
IRS1	Whole_Blood	0.399643	0.689	1	0.864408
SNHG16	Whole_Blood	-0.39967	0.689	1	0.864408
LRRFIP1	Whole_Blood	-0.400114	0.689	1	0.864408
CYP1B1-AS1	Whole_Blood	-0.400483	0.689	1	0.864408
MIB1	Brain_Anterior_cingulate_cortex_BA24	0.4	0.68916	1	0.86459
MOGS	Brain_Anterior_cingulate_cortex_BA24	0.39868	0.69	1	0.865021
PSMD4	Brain_Anterior_cingulate_cortex_BA24	0.398448	0.69	1	0.865021
RP11-738O11.13	Brain_Anterior_cingulate_cortex_BA24	0.3983	0.69	1	0.865021
BTNL3	Brain_Anterior_cingulate_cortex_BA24	-0.3985	0.69	1	0.865021
C19orf71	Brain_Anterior_cingulate_cortex_BA24	-0.39948	0.69	1	0.865021
ADRM1	Brain_Caudate_basal_ganglia	0.3983	0.69	1	0.865021
CHST11	Brain_Cerebellar_Hemisphere	-0.3985	0.69	1	0.865021
MRAP2	Brain_Cerebellum	0.399	0.69	1	0.865021
CRTC1	Brain_Cerebellum	-0.39943	0.69	1	0.865021
SULT2B1	Brain_Cortex	0.399	0.69	1	0.865021
PKD2	Brain_Frontal_Cortex_BA9	-0.3988	0.69	1	0.865021
RP11-295M18.6	Brain_Hippocampus	-0.3983	0.69	1	0.865021
RP11-627G23.1	Brain_Hippocampus	-0.3988	0.69	1	0.865021
ZP3	Brain_Hippocampus	-0.39882	0.69	1	0.865021
ZNF257	Brain_Hypothalamus	0.3992	0.69	1	0.865021
RP11-439C15.4	Brain_Nucleus_accumbens_basal_ganglia	-0.399059	0.69	1	0.865021
RMI2	Brain_Putamen_basal_ganglia	0.3994	0.69	1	0.865021
C19orf18	Brain_Putamen_basal_ganglia	0.398759	0.69	1	0.865021
DNA2	Brain_Putamen_basal_ganglia	-0.39821	0.69	1	0.865021
BTNL3	Brain_Substantia_nigra	-0.3988	0.69	1	0.865021
CERK	Cortex (PsychENCODE)	0.39946	0.69	1	0.865021
IVNS1ABP	Cortex (PsychENCODE)	0.39872	0.69	1	0.865021
ARHGAP9	Cortex (PsychENCODE)	-0.39855	0.69	1	0.865021
GPC6	Cortex (PsychENCODE)	0.3994	0.69	1	0.865021
PPAPDC2	Cortex (PsychENCODE)	0.39841	0.69	1	0.865021
KIF9-AS1	Cortex (PsychENCODE)	0.39855	0.69	1	0.865021
PITPNA-AS1	Cortex (PsychENCODE)	-0.39887	0.69	1	0.865021
RP11-392P7.6	Cortex (PsychENCODE)	-0.39931	0.69	1	0.865021
AC011933.1	Cortex (PsychENCODE)	-0.39862	0.69	1	0.865021
NAGK	Whole_Blood	0.398791	0.69	1	0.865021
SRR	Whole_Blood	-0.39829	0.69	1	0.865021
TESK2	Whole_Blood	-0.39876	0.69	1	0.865021
EIF2S2	Brain_Amygdala	0.398	0.690366	1	0.865461
RPL9	Brain_Anterior_cingulate_cortex_BA24	-0.3981	0.690586	1	0.86553
DDX11L2	Brain_Anterior_cingulate_cortex_BA24	0.39717	0.691	1	0.86553
SNAP47	Brain_Anterior_cingulate_cortex_BA24	-0.397622	0.691	1	0.86553
TPP1	Brain_Anterior_cingulate_cortex_BA24	-0.39791	0.691	1	0.86553
RP11-521C20.2	Brain_Caudate_basal_ganglia	0.39773	0.691	1	0.86553
MFN1	Brain_Caudate_basal_ganglia	-0.39753	0.691	1	0.86553
FRAS1	Brain_Caudate_basal_ganglia	-0.39776	0.691	1	0.86553
AP000439.1	Brain_Caudate_basal_ganglia	-0.39791	0.691	1	0.86553
KBTBD2	Brain_Cerebellum	0.3975	0.691	1	0.86553
GRM3	Brain_Cerebellum	-0.3969	0.691	1	0.86553
WDR48	Brain_Cerebellum	-0.39737	0.691	1	0.86553
RP13-20L14.1	Brain_Cerebellum	-0.39764	0.691	1	0.86553
AC002451.3	Brain_Cerebellum	-0.3981	0.691	1	0.86553
FAM138B	Brain_Cortex	0.3981	0.691	1	0.86553
C5orf55	Brain_Cortex	0.39762	0.691	1	0.86553
PLCE1	Brain_Cortex	0.39723	0.691	1	0.86553
DDX59	Brain_Cortex	-0.39724	0.691	1	0.86553
PLA2G4C	Brain_Frontal_Cortex_BA9	0.39748	0.691	1	0.86553
NAAA	Brain_Frontal_Cortex_BA9	0.3969	0.691	1	0.86553
RP11-130F10.1	Brain_Frontal_Cortex_BA9	-0.3981	0.691	1	0.86553
ATG10	Brain_Hippocampus	-0.3969	0.691	1	0.86553
FLG-AS1	Brain_Hippocampus	-0.397	0.691	1	0.86553
ZNF195	Brain_Hypothalamus	0.39775	0.691	1	0.86553
MRPL34	Brain_Hypothalamus	-0.3969	0.691	1	0.86553
CTD-2651B20.3	Brain_Hypothalamus	-0.3974	0.691	1	0.86553
KCNAB3	Brain_Nucleus_accumbens_basal_ganglia	0.39781	0.691	1	0.86553
CTB-109A12.1	Brain_Nucleus_accumbens_basal_ganglia	-0.39708	0.691	1	0.86553
LYRM2	Brain_Substantia_nigra	0.3981	0.691	1	0.86553
DGAT2	Cortex (PsychENCODE)	-0.3977	0.691	1	0.86553
DHDDS	Cortex (PsychENCODE)	-0.397128	0.691	1	0.86553
NPEPPS	Cortex (PsychENCODE)	0.39723	0.691	1	0.86553
GIMAP8	Cortex (PsychENCODE)	-0.398	0.691	1	0.86553
C9orf163	Cortex (PsychENCODE)	0.398	0.691	1	0.86553
HEXA	Cortex (PsychENCODE)	-0.39777	0.691	1	0.86553
LENG8-AS1	Cortex (PsychENCODE)	-0.397353	0.691	1	0.86553
RP11-521J24.1	Cortex (PsychENCODE)	0.398	0.691	1	0.86553
PET100	Whole_Blood	-0.39748	0.691	1	0.86553
ZNF718	Brain_Putamen_basal_ganglia	-0.3975	0.69101	1	0.86553
SLC25A14P1	Brain_Anterior_cingulate_cortex_BA24	0.3971	0.691313	1	0.86589
FAXC	Brain_Anterior_cingulate_cortex_BA24	-0.397	0.691349	1	0.865909
AGAP7	Brain_Substantia_nigra	0.39701	0.691359	1	0.865909
PTGR2	Brain_Amygdala	0.396	0.692	1	0.86607
SLC27A6	Brain_Anterior_cingulate_cortex_BA24	0.3964	0.692	1	0.86607
LINC00930	Brain_Caudate_basal_ganglia	0.39652	0.692	1	0.86607
RPL7P51	Brain_Caudate_basal_ganglia	-0.39606	0.692	1	0.86607
LEKR1	Brain_Cerebellar_Hemisphere	0.3956	0.692	1	0.86607
VN1R1	Brain_Cerebellum	0.39617	0.692	1	0.86607
CAB39L	Brain_Cerebellum	0.3957	0.692	1	0.86607
LURAP1L	Brain_Cortex	0.3965	0.692	1	0.86607
RP11-738O11.13	Brain_Frontal_Cortex_BA9	0.395981	0.692	1	0.86607
GHRLOS	Brain_Frontal_Cortex_BA9	-0.39577	0.692	1	0.86607
SLC33A1	Brain_Nucleus_accumbens_basal_ganglia	0.39576	0.692	1	0.86607
RAB36	Brain_Nucleus_accumbens_basal_ganglia	0.39568	0.692	1	0.86607
CA15P1	Brain_Nucleus_accumbens_basal_ganglia	-0.39635	0.692	1	0.86607
CHURC1	Brain_Putamen_basal_ganglia	0.3958	0.692	1	0.86607
WWC1	Brain_Putamen_basal_ganglia	-0.3966	0.692	1	0.86607
SNAI2	Cortex (PsychENCODE)	0.3958	0.692	1	0.86607
KLHL42	Cortex (PsychENCODE)	-0.39662	0.692	1	0.86607
LRRN4	Cortex (PsychENCODE)	-0.39654	0.692	1	0.86607
TSGA10	Cortex (PsychENCODE)	0.39621	0.692	1	0.86607
FAM8A1	Cortex (PsychENCODE)	0.395872	0.692	1	0.86607
LAMTOR1	Cortex (PsychENCODE)	0.39622	0.692	1	0.86607
ZSWIM5	Cortex (PsychENCODE)	-0.395756	0.692	1	0.86607
ELOVL6	Cortex (PsychENCODE)	0.39592	0.692	1	0.86607
SPOCK3	Cortex (PsychENCODE)	0.39637	0.692	1	0.86607
FDXACB1	Cortex (PsychENCODE)	0.39607	0.692	1	0.86607
RP11-368L12.1	Cortex (PsychENCODE)	0.39643	0.692	1	0.86607
TMEM230	Whole_Blood	0.3963	0.692	1	0.86607
ZNF429	Whole_Blood	0.39609	0.692	1	0.86607
PNRC2	Whole_Blood	0.39594	0.692	1	0.86607
ZNF587	Whole_Blood	0.39575	0.692	1	0.86607
AC007278.3	Whole_Blood	-0.395852	0.692	1	0.86607
KIAA0753	Whole_Blood	-0.39623	0.692	1	0.86607
CEP68	Whole_Blood	-0.396701	0.692	1	0.86607
ZFAND4	Brain_Amygdala	0.3956	0.692382	1	0.866529
TRGC2	Brain_Amygdala	0.39418	0.693	1	0.866681
HPR	Brain_Amygdala	-0.3953	0.693	1	0.866681
TRPT1	Brain_Caudate_basal_ganglia	0.39513	0.693	1	0.866681
NOS2P3	Brain_Caudate_basal_ganglia	0.395	0.693	1	0.866681
ALDH2	Brain_Caudate_basal_ganglia	-0.39412	0.693	1	0.866681
RP11-108O10.2	Brain_Caudate_basal_ganglia	-0.39541	0.693	1	0.866681
TTC17	Brain_Cerebellar_Hemisphere	0.3953	0.693	1	0.866681
C15orf40	Brain_Cerebellar_Hemisphere	0.3952	0.693	1	0.866681
RP11-554A11.4	Brain_Cerebellar_Hemisphere	0.3947	0.693	1	0.866681
ANKRA2	Brain_Cerebellar_Hemisphere	-0.3941	0.693	1	0.866681
NUDT9	Brain_Cerebellar_Hemisphere	-0.3947	0.693	1	0.866681
NINJ1	Brain_Cerebellar_Hemisphere	-0.3949	0.693	1	0.866681
CGGBP1	Brain_Cerebellum	0.39527	0.693	1	0.866681
ANO7P1	Brain_Cerebellum	0.39472	0.693	1	0.866681
GHR	Brain_Hippocampus	-0.3943	0.693	1	0.866681
LRRC61	Brain_Hypothalamus	0.3944	0.693	1	0.866681
DPP6	Brain_Hypothalamus	-0.3952	0.693	1	0.866681
AC005154.7	Brain_Hypothalamus	-0.3953	0.693	1	0.866681
LINC00202-1	Brain_Putamen_basal_ganglia	-0.3951	0.693	1	0.866681
CYP4F24P	Brain_Substantia_nigra	0.395	0.693	1	0.866681
RHPN2	Brain_Substantia_nigra	-0.394	0.693	1	0.866681
TPPP	Brain_Substantia_nigra	-0.3942	0.693	1	0.866681
RAB18	Cortex (PsychENCODE)	0.39466	0.693	1	0.866681
TNN	Cortex (PsychENCODE)	0.395411	0.693	1	0.866681
PMF1	Cortex (PsychENCODE)	0.394168	0.693	1	0.866681
C11orf82	Cortex (PsychENCODE)	-0.39429	0.693	1	0.866681
LINC00645	Cortex (PsychENCODE)	0.39479	0.693	1	0.866681
CTD-3110H11.1	Cortex (PsychENCODE)	-0.39435	0.693	1	0.866681
CTD-2256P15.5	Cortex (PsychENCODE)	0.395	0.693	1	0.866681
RNF216P1	Whole_Blood	0.39525	0.693	1	0.866681
JAKMIP2	Whole_Blood	0.39448	0.693	1	0.866681
AC002467.7	Whole_Blood	-0.39535	0.693	1	0.866681
MRE11A	Brain_Anterior_cingulate_cortex_BA24	0.39394	0.694	1	0.867193
BMS1P5	Brain_Caudate_basal_ganglia	0.393838	0.694	1	0.867193
FLG-AS1	Brain_Caudate_basal_ganglia	-0.3928	0.694	1	0.867193
DGKQ	Brain_Caudate_basal_ganglia	-0.39375	0.694	1	0.867193
ACADSB	Brain_Cerebellar_Hemisphere	0.3936	0.694	1	0.867193
CLEC18B	Brain_Cerebellar_Hemisphere	0.3935	0.694	1	0.867193
AP000230.1	Brain_Cerebellar_Hemisphere	0.3931	0.694	1	0.867193
NDUFA5	Brain_Cerebellar_Hemisphere	0.39296	0.694	1	0.867193
USP40	Brain_Cerebellar_Hemisphere	-0.3941	0.694	1	0.867193
GOLGA1	Brain_Cerebellum	0.3936	0.694	1	0.867193
NAA50	Brain_Cortex	-0.39335	0.694	1	0.867193
NUPL2	Brain_Cortex	-0.3939	0.694	1	0.867193
LRRC61	Brain_Frontal_Cortex_BA9	0.39379	0.694	1	0.867193
RPL23AP7	Brain_Frontal_Cortex_BA9	-0.3932	0.694	1	0.867193
FAM86JP	Brain_Hippocampus	0.3936	0.694	1	0.867193
RP11-252K23.2	Brain_Hippocampus	0.3935	0.694	1	0.867193
FAM21A	Brain_Nucleus_accumbens_basal_ganglia	0.39343	0.694	1	0.867193
GSTM5	Brain_Putamen_basal_ganglia	0.3941	0.694	1	0.867193
RP11-317J10.2	Brain_Putamen_basal_ganglia	-0.39395	0.694	1	0.867193
EFHB	Brain_Substantia_nigra	-0.3935	0.694	1	0.867193
SLC35E4	Cortex (PsychENCODE)	-0.39369	0.694	1	0.867193
PDE1A	Cortex (PsychENCODE)	-0.39309	0.694	1	0.867193
ALDH1A2	Cortex (PsychENCODE)	-0.39328	0.694	1	0.867193
KIAA1614	Cortex (PsychENCODE)	-0.392943	0.694	1	0.867193
AHCYL2	Cortex (PsychENCODE)	0.394	0.694	1	0.867193
SH3BP5L	Cortex (PsychENCODE)	0.393471	0.694	1	0.867193
SPRN	Cortex (PsychENCODE)	-0.393076	0.694	1	0.867193
PGK1P2	Cortex (PsychENCODE)	0.393542	0.694	1	0.867193
MGC10955	Cortex (PsychENCODE)	0.39291	0.694	1	0.867193
RP11-93B14.4	Cortex (PsychENCODE)	-0.39309	0.694	1	0.867193
RP11-382D8.5	Cortex (PsychENCODE)	-0.393313	0.694	1	0.867193
NALCN-AS1	Cortex (PsychENCODE)	0.393	0.694	1	0.867193
CDRT4	Cortex (PsychENCODE)	0.3941	0.694	1	0.867193
TAS2R31	Cortex (PsychENCODE)	0.39349	0.694	1	0.867193
RP11-173M1.8	Cortex (PsychENCODE)	-0.39286	0.694	1	0.867193
RP3-355L5.5	Cortex (PsychENCODE)	-0.393237	0.694	1	0.867193
RP11-157J24.2	Cortex (PsychENCODE)	-0.393936	0.694	1	0.867193
ARHGAP19	Whole_Blood	0.39404	0.694	1	0.867193
THBS3	Brain_Amygdala	-0.3922	0.695	1	0.867453
PIGZ	Brain_Anterior_cingulate_cortex_BA24	-0.39244	0.695	1	0.867453
CPLX3	Brain_Anterior_cingulate_cortex_BA24	-0.3925	0.695	1	0.867453
AC007966.1	Brain_Anterior_cingulate_cortex_BA24	-0.39266	0.695	1	0.867453
TTC32	Brain_Caudate_basal_ganglia	0.39255	0.695	1	0.867453
NKAIN4	Brain_Caudate_basal_ganglia	0.3922	0.695	1	0.867453
UFSP2	Brain_Caudate_basal_ganglia	-0.39188	0.695	1	0.867453
STK33	Brain_Cerebellar_Hemisphere	0.3918	0.695	1	0.867453
PKDCC	Brain_Cerebellar_Hemisphere	-0.3919	0.695	1	0.867453
ZNF137P	Brain_Cerebellum	0.39163	0.695	1	0.867453
AP000350.5	Brain_Cerebellum	0.39154	0.695	1	0.867453
IDI2-AS1	Brain_Cerebellum	-0.3916	0.695	1	0.867453
CER1	Brain_Cerebellum	-0.3922	0.695	1	0.867453
ZNF691	Brain_Cortex	0.39259	0.695	1	0.867453
RP11-17E13.2	Brain_Cortex	0.39235	0.695	1	0.867453
NRG4	Brain_Cortex	-0.39181	0.695	1	0.867453
SNRNP25	Brain_Cortex	-0.3922	0.695	1	0.867453
CHURC1	Brain_Frontal_Cortex_BA9	0.39237	0.695	1	0.867453
COLEC11	Brain_Frontal_Cortex_BA9	0.392	0.695	1	0.867453
RP11-446E9.1	Brain_Frontal_Cortex_BA9	0.39149	0.695	1	0.867453
RP11-212P7.2	Brain_Frontal_Cortex_BA9	-0.392	0.695	1	0.867453
PRPF4	Brain_Frontal_Cortex_BA9	-0.3925	0.695	1	0.867453
RP11-809O17.1	Brain_Hippocampus	0.3925	0.695	1	0.867453
SLC7A9	Brain_Hippocampus	0.3922	0.695	1	0.867453
C5orf64	Brain_Hippocampus	0.3916	0.695	1	0.867453
TRPM1	Brain_Hippocampus	-0.392	0.695	1	0.867453
SUMF1	Brain_Hypothalamus	0.39165	0.695	1	0.867453
AP000350.6	Brain_Hypothalamus	-0.3924	0.695	1	0.867453
KRT23	Brain_Nucleus_accumbens_basal_ganglia	-0.39244	0.695	1	0.867453
ADAT1	Brain_Putamen_basal_ganglia	-0.3916	0.695	1	0.867453
POLR2K	Brain_Substantia_nigra	-0.3919	0.695	1	0.867453
OVGP1	Cortex (PsychENCODE)	0.391872	0.695	1	0.867453
NAT14	Cortex (PsychENCODE)	-0.392054	0.695	1	0.867453
DUSP16	Cortex (PsychENCODE)	0.39255	0.695	1	0.867453
CBLN3	Cortex (PsychENCODE)	-0.39262	0.695	1	0.867453
GALM	Cortex (PsychENCODE)	0.39184	0.695	1	0.867453
MEPE	Cortex (PsychENCODE)	0.39162	0.695	1	0.867453
RPIA	Cortex (PsychENCODE)	0.39239	0.695	1	0.867453
SLC25A44	Cortex (PsychENCODE)	0.392331	0.695	1	0.867453
PHLDB3	Cortex (PsychENCODE)	-0.392307	0.695	1	0.867453
PACS2	Cortex (PsychENCODE)	-0.39143	0.695	1	0.867453
ABHD16B	Cortex (PsychENCODE)	0.39216	0.695	1	0.867453
AP001007.1	Cortex (PsychENCODE)	-0.39175	0.695	1	0.867453
LINC00654	Cortex (PsychENCODE)	0.39215	0.695	1	0.867453
AK3P5	Cortex (PsychENCODE)	-0.391827	0.695	1	0.867453
RP5-827C21.4	Cortex (PsychENCODE)	0.392406	0.695	1	0.867453
BCAS4	Whole_Blood	0.3922	0.695	1	0.867453
ABCC6	Whole_Blood	0.39219	0.695	1	0.867453
PDCD5	Whole_Blood	0.39181	0.695	1	0.867453
PLCB1	Whole_Blood	0.3914	0.695	1	0.867453
CASC8	Whole_Blood	-0.3923	0.695	1	0.867453
ATP9A	Brain_Amygdala	0.391	0.695885	1	0.868196
NOL10	Brain_Amygdala	0.39006	0.696	1	0.868196
RP11-385J1.2	Brain_Cerebellar_Hemisphere	0.3912	0.696	1	0.868196
KRT18P34	Brain_Cerebellar_Hemisphere	0.3912	0.696	1	0.868196
NDUFS5	Brain_Cerebellum	-0.3901	0.696	1	0.868196
DZIP1L	Brain_Cerebellum	-0.39021	0.696	1	0.868196
POC5	Brain_Cerebellum	-0.3905	0.696	1	0.868196
TMEM196	Brain_Cerebellum	-0.3911	0.696	1	0.868196
RP11-555M1.3	Brain_Cortex	0.39006	0.696	1	0.868196
KLK10	Brain_Cortex	-0.3907	0.696	1	0.868196
ZNF514	Brain_Hypothalamus	0.39036	0.696	1	0.868196
AC073957.15	Brain_Hypothalamus	-0.3908	0.696	1	0.868196
MED15P5	Brain_Nucleus_accumbens_basal_ganglia	0.39133	0.696	1	0.868196
TRPT1	Brain_Putamen_basal_ganglia	0.3906	0.696	1	0.868196
GNAQ	Brain_Putamen_basal_ganglia	-0.3914	0.696	1	0.868196
AC073072.5	Brain_Substantia_nigra	0.39036	0.696	1	0.868196
NOP58	Cortex (PsychENCODE)	-0.39043	0.696	1	0.868196
PCDHB6	Cortex (PsychENCODE)	-0.3909	0.696	1	0.868196
AP1M2	Cortex (PsychENCODE)	-0.390106	0.696	1	0.868196
MPP7	Cortex (PsychENCODE)	0.390487	0.696	1	0.868196
PABPC1P4	Cortex (PsychENCODE)	0.39076	0.696	1	0.868196
HIBCH	Whole_Blood	-0.390172	0.696	1	0.868196
RP11-196G11.2	Whole_Blood	-0.39018	0.696	1	0.868196
LINC00654	Whole_Blood	-0.3904	0.696	1	0.868196
RP11-403A21.2	Whole_Blood	-0.3907	0.696	1	0.868196
HOTAIRM1	Whole_Blood	-0.3913	0.696	1	0.868196
CYBRD1	Brain_Amygdala	-0.38976	0.697	1	0.868532
APMAP	Brain_Anterior_cingulate_cortex_BA24	0.3893	0.697	1	0.868532
ALLC	Brain_Anterior_cingulate_cortex_BA24	-0.38898	0.697	1	0.868532
TBC1D31	Brain_Anterior_cingulate_cortex_BA24	-0.3893	0.697	1	0.868532
LINC00648	Brain_Anterior_cingulate_cortex_BA24	-0.38958	0.697	1	0.868532
CERS3	Brain_Caudate_basal_ganglia	0.39002	0.697	1	0.868532
AC005154.7	Brain_Caudate_basal_ganglia	0.3899	0.697	1	0.868532
ANKRD50	Brain_Cerebellar_Hemisphere	0.3893	0.697	1	0.868532
AC000078.5	Brain_Cerebellar_Hemisphere	0.389	0.697	1	0.868532
ALDH18A1	Brain_Cerebellar_Hemisphere	-0.3891	0.697	1	0.868532
CTSC	Brain_Cerebellar_Hemisphere	-0.3896	0.697	1	0.868532
ZNF462	Brain_Cortex	0.3898	0.697	1	0.868532
RP11-981G7.1	Brain_Cortex	0.3894	0.697	1	0.868532
DAPK2	Brain_Cortex	0.38875	0.697	1	0.868532
RP11-112L6.4	Brain_Frontal_Cortex_BA9	0.39	0.697	1	0.868532
ZNF180	Brain_Frontal_Cortex_BA9	0.3889	0.697	1	0.868532
IDH1-AS1	Brain_Hypothalamus	-0.38994	0.697	1	0.868532
PRKG1	Brain_Nucleus_accumbens_basal_ganglia	0.38978	0.697	1	0.868532
ITGB3BP	Brain_Nucleus_accumbens_basal_ganglia	0.389699	0.697	1	0.868532
KIF25	Brain_Nucleus_accumbens_basal_ganglia	0.3889	0.697	1	0.868532
SNX15	Brain_Nucleus_accumbens_basal_ganglia	-0.38946	0.697	1	0.868532
CTD-3110H11.1	Brain_Nucleus_accumbens_basal_ganglia	-0.3895	0.697	1	0.868532
FAM86JP	Brain_Putamen_basal_ganglia	0.3899	0.697	1	0.868532
SNRPC	Brain_Putamen_basal_ganglia	-0.3895	0.697	1	0.868532
WAPAL	Cortex (PsychENCODE)	0.389099	0.697	1	0.868532
MAPK1	Cortex (PsychENCODE)	-0.38934	0.697	1	0.868532
LMBR1	Cortex (PsychENCODE)	0.39	0.697	1	0.868532
ST3GAL4	Cortex (PsychENCODE)	-0.38945	0.697	1	0.868532
CBLB	Cortex (PsychENCODE)	0.3895	0.697	1	0.868532
ANKRD16	Cortex (PsychENCODE)	-0.389817	0.697	1	0.868532
EEF1A1	Cortex (PsychENCODE)	0.388745	0.697	1	0.868532
SLC25A46	Cortex (PsychENCODE)	0.3892	0.697	1	0.868532
AKR1E2	Cortex (PsychENCODE)	-0.388727	0.697	1	0.868532
SCG5	Cortex (PsychENCODE)	0.38943	0.697	1	0.868532
COL5A2	Cortex (PsychENCODE)	-0.38973	0.697	1	0.868532
RFPL3S	Cortex (PsychENCODE)	-0.38874	0.697	1	0.868532
AC124914.3	Cortex (PsychENCODE)	0.38933	0.697	1	0.868532
XXbac-B135H6.15	Cortex (PsychENCODE)	-0.38873	0.697	1	0.868532
RP11-435F13.2	Cortex (PsychENCODE)	-0.38989	0.697	1	0.868532
CCDC58P3	Cortex (PsychENCODE)	0.38872	0.697	1	0.868532
TREML3P	Whole_Blood	0.3897	0.697	1	0.868532
LINC00324	Whole_Blood	0.38874	0.697	1	0.868532
ZNF25	Whole_Blood	-0.38927	0.697	1	0.868532
DHRS7	Whole_Blood	-0.3897	0.697	1	0.868532
RDH13	Whole_Blood	-0.38985	0.697	1	0.868532
CD177P1	Whole_Blood	-0.38991	0.697	1	0.868532
PEX14	Whole_Blood	-0.38992	0.697	1	0.868532
TMEM87A	Brain_Amygdala	0.38868	0.698	1	0.86906
MAP2K6	Brain_Amygdala	0.3885	0.698	1	0.86906
RP11-486O12.2	Brain_Amygdala	-0.3874	0.698	1	0.86906
ACO1	Brain_Cerebellar_Hemisphere	0.3886	0.698	1	0.86906
IBA57	Brain_Cerebellar_Hemisphere	0.3876	0.698	1	0.86906
UFSP2	Brain_Cerebellar_Hemisphere	-0.3878	0.698	1	0.86906
PLEKHH1	Brain_Cerebellar_Hemisphere	-0.3881	0.698	1	0.86906
FAM227A	Brain_Cerebellum	0.38818	0.698	1	0.86906
FLOT2	Brain_Cerebellum	0.38808	0.698	1	0.86906
CTB-75G16.3	Brain_Cerebellum	-0.388	0.698	1	0.86906
SEL1L3	Brain_Cortex	0.38773	0.698	1	0.86906
SLC27A6	Brain_Cortex	0.38747	0.698	1	0.86906
PRB2	Brain_Frontal_Cortex_BA9	0.3886	0.698	1	0.86906
GUF1	Brain_Frontal_Cortex_BA9	0.3883	0.698	1	0.86906
AC011288.2	Brain_Frontal_Cortex_BA9	0.38772	0.698	1	0.86906
ZEB2P1	Brain_Frontal_Cortex_BA9	-0.3874	0.698	1	0.86906
NOC3L	Brain_Hippocampus	0.3875	0.698	1	0.86906
CCDC66	Brain_Hippocampus	-0.3875	0.698	1	0.86906
ZNF575	Brain_Hippocampus	-0.3887	0.698	1	0.86906
PYROXD1	Brain_Hypothalamus	-0.3876	0.698	1	0.86906
ZNF195	Brain_Nucleus_accumbens_basal_ganglia	0.38819	0.698	1	0.86906
MGC10955	Brain_Putamen_basal_ganglia	0.3879	0.698	1	0.86906
AMER2-AS1	Brain_Putamen_basal_ganglia	0.387398	0.698	1	0.86906
MOB1A	Brain_Substantia_nigra	0.3878	0.698	1	0.86906
SRRM5	Brain_Substantia_nigra	-0.388	0.698	1	0.86906
DHRS7	Cortex (PsychENCODE)	0.38827	0.698	1	0.86906
MON1B	Cortex (PsychENCODE)	0.38832	0.698	1	0.86906
BOD1	Cortex (PsychENCODE)	-0.3886	0.698	1	0.86906
DCSTAMP	Cortex (PsychENCODE)	0.3877	0.698	1	0.86906
DEAF1	Cortex (PsychENCODE)	0.388	0.698	1	0.86906
HSD17B11	Cortex (PsychENCODE)	-0.3878	0.698	1	0.86906
AC005562.1	Cortex (PsychENCODE)	0.3885	0.698	1	0.86906
PLCXD2	Cortex (PsychENCODE)	-0.38757	0.698	1	0.86906
RP11-534L20.5	Whole_Blood	0.38787	0.698	1	0.86906
RP11-274B21.3	Whole_Blood	0.38745	0.698	1	0.86906
AC098823.3	Whole_Blood	0.387381	0.698	1	0.86906
RP11-46C24.7	Whole_Blood	-0.38787	0.698	1	0.86906
PVRL3	Brain_Amygdala	-0.3865	0.699	1	0.869336
RP11-98I9.4	Brain_Amygdala	-0.38669	0.699	1	0.869336
RP11-209D14.2	Brain_Anterior_cingulate_cortex_BA24	0.3873	0.699	1	0.869336
IL17RE	Brain_Anterior_cingulate_cortex_BA24	0.38691	0.699	1	0.869336
RP3-449O17.1	Brain_Anterior_cingulate_cortex_BA24	-0.3869	0.699	1	0.869336
AKNA	Brain_Cerebellar_Hemisphere	0.3873	0.699	1	0.869336
ALG6	Brain_Cerebellar_Hemisphere	-0.3863	0.699	1	0.869336
RNF216P1	Brain_Cerebellar_Hemisphere	-0.38671	0.699	1	0.869336
CTU2	Brain_Cerebellar_Hemisphere	-0.3873	0.699	1	0.869336
CTD-2619J13.14	Brain_Cerebellar_Hemisphere	-0.38732	0.699	1	0.869336
CHRDL2	Brain_Cerebellum	0.3873	0.699	1	0.869336
GALC	Brain_Cerebellum	0.38684	0.699	1	0.869336
SMEK2	Brain_Cerebellum	0.38666	0.699	1	0.869336
TNNI3K	Brain_Cortex	0.38732	0.699	1	0.869336
AC002064.5	Brain_Cortex	0.3865	0.699	1	0.869336
RP11-486O12.2	Brain_Cortex	-0.38611	0.699	1	0.869336
MTHFR	Brain_Cortex	-0.38655	0.699	1	0.869336
ZNF333	Brain_Hippocampus	0.3868	0.699	1	0.869336
NPIPA1	Brain_Hippocampus	-0.3862	0.699	1	0.869336
AP000350.6	Brain_Hippocampus	-0.386518	0.699	1	0.869336
CAPN8	Brain_Hippocampus	-0.3867	0.699	1	0.869336
LMBR1L	Brain_Hypothalamus	0.3862	0.699	1	0.869336
RP11-218M22.1	Brain_Nucleus_accumbens_basal_ganglia	0.3871	0.699	1	0.869336
FRA10AC1	Brain_Nucleus_accumbens_basal_ganglia	0.38679	0.699	1	0.869336
TAF3	Brain_Nucleus_accumbens_basal_ganglia	-0.3862	0.699	1	0.869336
PASK	Brain_Nucleus_accumbens_basal_ganglia	-0.3873	0.699	1	0.869336
LRRC61	Brain_Putamen_basal_ganglia	0.3872	0.699	1	0.869336
TTF2	Brain_Putamen_basal_ganglia	-0.38668	0.699	1	0.869336
VPS53	Brain_Substantia_nigra	0.3871	0.699	1	0.869336
RP11-420K14.2	Brain_Substantia_nigra	0.387	0.699	1	0.869336
GATC	Brain_Substantia_nigra	0.3863	0.699	1	0.869336
DFNB31	Brain_Substantia_nigra	-0.3861	0.699	1	0.869336
TRAM2	Cortex (PsychENCODE)	-0.386682	0.699	1	0.869336
LNX1	Cortex (PsychENCODE)	-0.386	0.699	1	0.869336
TGM1	Cortex (PsychENCODE)	-0.38716	0.699	1	0.869336
NEK3	Cortex (PsychENCODE)	-0.3865	0.699	1	0.869336
DMKN	Cortex (PsychENCODE)	-0.387	0.699	1	0.869336
LRRC38	Cortex (PsychENCODE)	-0.386524	0.699	1	0.869336
PLAG1	Cortex (PsychENCODE)	0.386	0.699	1	0.869336
CCBE1	Cortex (PsychENCODE)	0.38626	0.699	1	0.869336
GTF2F2	Cortex (PsychENCODE)	0.3862	0.699	1	0.869336
AC022532.1	Cortex (PsychENCODE)	0.387066	0.699	1	0.869336
FAM188B2	Cortex (PsychENCODE)	-0.3861	0.699	1	0.869336
FAM228B	Cortex (PsychENCODE)	-0.38674	0.699	1	0.869336
OBFC1	Whole_Blood	0.38727	0.699	1	0.869336
NARFL	Whole_Blood	0.38664	0.699	1	0.869336
IQSEC3	Whole_Blood	0.3865	0.699	1	0.869336
MXD3	Whole_Blood	-0.38628	0.699	1	0.869336
GABRR2	Whole_Blood	-0.3863	0.699	1	0.869336
CHIT1	Whole_Blood	-0.38707	0.699	1	0.869336
RP5-828H9.1	Brain_Putamen_basal_ganglia	-0.3865	0.699102	1	0.869443
NUTM2E	Brain_Substantia_nigra	0.38612	0.699405	1	0.869801
ADAMTS18	Brain_Amygdala	-0.385	0.7	1	0.869979
RIC8A	Brain_Caudate_basal_ganglia	0.38489	0.7	1	0.869979
BAIAP2-AS1	Brain_Cerebellar_Hemisphere	0.38508	0.7	1	0.869979
CTD-2020K17.3	Brain_Cerebellar_Hemisphere	-0.38596	0.7	1	0.869979
ZNF285	Brain_Cerebellum	0.38595	0.7	1	0.869979
C3orf52	Brain_Cerebellum	0.38586	0.7	1	0.869979
PCYOX1	Brain_Cerebellum	0.38574	0.7	1	0.869979
NINL	Brain_Cerebellum	0.3853	0.7	1	0.869979
C17orf50	Brain_Cerebellum	-0.38526	0.7	1	0.869979
TIAM2	Brain_Cortex	0.38583	0.7	1	0.869979
RP11-407A16.1	Brain_Cortex	0.38475	0.7	1	0.869979
RSL24D1	Brain_Cortex	-0.38485	0.7	1	0.869979
PADI4	Brain_Cortex	-0.38558	0.7	1	0.869979
PADI4	Brain_Frontal_Cortex_BA9	-0.3853	0.7	1	0.869979
C21orf2	Brain_Hippocampus	-0.3849	0.7	1	0.869979
SPATA3	Brain_Hippocampus	-0.3859	0.7	1	0.869979
RP11-420G6.4	Brain_Nucleus_accumbens_basal_ganglia	0.38548	0.7	1	0.869979
TRIM7	Brain_Putamen_basal_ganglia	-0.3851	0.7	1	0.869979
CTD-2260A17.1	Brain_Putamen_basal_ganglia	-0.3852	0.7	1	0.869979
KIAA0391	Brain_Substantia_nigra	-0.38491	0.7	1	0.869979
LINC00323	Brain_Substantia_nigra	-0.385	0.7	1	0.869979
CTD-2651B20.3	Brain_Substantia_nigra	-0.386	0.7	1	0.869979
RCN1	Cortex (PsychENCODE)	-0.38525	0.7	1	0.869979
MPDZ	Cortex (PsychENCODE)	0.38544	0.7	1	0.869979
CASP9	Cortex (PsychENCODE)	-0.385805	0.7	1	0.869979
NKAIN3	Cortex (PsychENCODE)	-0.385	0.7	1	0.869979
AC087393.1	Cortex (PsychENCODE)	-0.38592	0.7	1	0.869979
RP11-572C15.6	Cortex (PsychENCODE)	0.38472	0.7	1	0.869979
TMEM254	Whole_Blood	0.38537	0.7	1	0.869979
CCDC3	Brain_Substantia_nigra	0.38432	0.70074	1	0.870447
ERCC3	Brain_Anterior_cingulate_cortex_BA24	0.38401	0.701	1	0.870447
AC012487.2	Brain_Anterior_cingulate_cortex_BA24	-0.38339	0.701	1	0.870447
OSBPL11	Brain_Caudate_basal_ganglia	-0.38389	0.701	1	0.870447
CTC-420A11.2	Brain_Caudate_basal_ganglia	-0.3842	0.701	1	0.870447
RP5-1063M23.2	Brain_Cerebellar_Hemisphere	0.3838	0.701	1	0.870447
CHGA	Brain_Cerebellum	0.38449	0.701	1	0.870447
POLR1D	Brain_Cerebellum	-0.3838	0.701	1	0.870447
HEBP2	Brain_Cerebellum	-0.384	0.701	1	0.870447
SENP6	Brain_Cerebellum	-0.384	0.701	1	0.870447
CYP4F24P	Brain_Cortex	0.3842	0.701	1	0.870447
LRRC27	Brain_Cortex	0.38402	0.701	1	0.870447
UST	Brain_Cortex	-0.38442	0.701	1	0.870447
RP11-861E21.2	Brain_Frontal_Cortex_BA9	0.38398	0.701	1	0.870447
ECT2L	Brain_Hypothalamus	-0.3839	0.701	1	0.870447
MRPS5	Brain_Nucleus_accumbens_basal_ganglia	0.3841	0.701	1	0.870447
AC073133.1	Brain_Nucleus_accumbens_basal_ganglia	-0.38387	0.701	1	0.870447
ZEB2P1	Brain_Nucleus_accumbens_basal_ganglia	-0.3842	0.701	1	0.870447
AC016757.3	Brain_Putamen_basal_ganglia	-0.3833	0.701	1	0.870447
CTD-2651B20.4	Brain_Substantia_nigra	0.3843	0.701	1	0.870447
C15orf40	Brain_Substantia_nigra	0.3836	0.701	1	0.870447
NIPAL2	Cortex (PsychENCODE)	-0.3837	0.701	1	0.870447
MEOX2	Cortex (PsychENCODE)	0.384	0.701	1	0.870447
TULP4	Cortex (PsychENCODE)	-0.383397	0.701	1	0.870447
ITGAV	Cortex (PsychENCODE)	-0.38444	0.701	1	0.870447
RPP30	Cortex (PsychENCODE)	0.383993	0.701	1	0.870447
CSRP2BP	Cortex (PsychENCODE)	-0.38392	0.701	1	0.870447
ALDH4A1	Cortex (PsychENCODE)	-0.383877	0.701	1	0.870447
UCP2	Cortex (PsychENCODE)	0.38384	0.701	1	0.870447
HTR1D	Cortex (PsychENCODE)	0.383536	0.701	1	0.870447
ZNF623	Cortex (PsychENCODE)	0.3838	0.701	1	0.870447
RP11-290F20.1	Cortex (PsychENCODE)	0.3835	0.701	1	0.870447
ZNF316	Cortex (PsychENCODE)	0.383	0.701	1	0.870447
RP11-31F19.1	Cortex (PsychENCODE)	0.38423	0.701	1	0.870447
UPK3B	Cortex (PsychENCODE)	-0.383	0.701	1	0.870447
CTBP2P7	Cortex (PsychENCODE)	0.384263	0.701	1	0.870447
CTD-2303H24.2	Cortex (PsychENCODE)	0.38379	0.701	1	0.870447
RP5-943J3.2	Whole_Blood	0.38408	0.701	1	0.870447
ABCC5	Whole_Blood	-0.3846	0.701	1	0.870447
C17orf97	Whole_Blood	-0.38463	0.701	1	0.870447
RPAP1	Brain_Amygdala	-0.38238	0.702	1	0.870972
SNX16	Brain_Anterior_cingulate_cortex_BA24	0.3828	0.702	1	0.870972
RP5-1142A6.2	Brain_Anterior_cingulate_cortex_BA24	0.3822	0.702	1	0.870972
NUTM2E	Brain_Caudate_basal_ganglia	0.383231	0.702	1	0.870972
NOC3L	Brain_Caudate_basal_ganglia	0.382	0.702	1	0.870972
RPIA	Brain_Cerebellar_Hemisphere	0.3831	0.702	1	0.870972
DLD	Brain_Cerebellar_Hemisphere	0.38266	0.702	1	0.870972
STAG3L4	Brain_Cerebellar_Hemisphere	-0.38225	0.702	1	0.870972
LRRC37BP1	Brain_Cerebellar_Hemisphere	-0.3831	0.702	1	0.870972
GNAQ	Brain_Cerebellum	0.3832	0.702	1	0.870972
PPP4R1	Brain_Cerebellum	0.3823	0.702	1	0.870972
NARF	Brain_Cerebellum	0.38207	0.702	1	0.870972
TCTE1	Brain_Cerebellum	-0.382	0.702	1	0.870972
OIP5	Brain_Cerebellum	-0.3828	0.702	1	0.870972
RP11-395I6.3	Brain_Cerebellum	-0.38311	0.702	1	0.870972
IQGAP1	Brain_Cortex	0.38277	0.702	1	0.870972
DAPK2	Brain_Frontal_Cortex_BA9	0.38265	0.702	1	0.870972
COA1	Brain_Nucleus_accumbens_basal_ganglia	-0.38216	0.702	1	0.870972
NPRL3	Brain_Nucleus_accumbens_basal_ganglia	-0.38219	0.702	1	0.870972
C19orf33	Brain_Nucleus_accumbens_basal_ganglia	-0.3823	0.702	1	0.870972
CHD1L	Brain_Putamen_basal_ganglia	-0.38286	0.702	1	0.870972
UTP18	Brain_Putamen_basal_ganglia	-0.3832	0.702	1	0.870972
LSMEM1	Brain_Putamen_basal_ganglia	-0.3832	0.702	1	0.870972
FZD10	Cortex (PsychENCODE)	0.38277	0.702	1	0.870972
RRAGA	Cortex (PsychENCODE)	-0.3829	0.702	1	0.870972
NECAP2	Cortex (PsychENCODE)	-0.382275	0.702	1	0.870972
LRRC43	Cortex (PsychENCODE)	0.38258	0.702	1	0.870972
ZNF283	Cortex (PsychENCODE)	-0.3825	0.702	1	0.870972
SERHL2	Cortex (PsychENCODE)	-0.38312	0.702	1	0.870972
RP11-326L17.1	Cortex (PsychENCODE)	-0.38266	0.702	1	0.870972
CTD-2376I4.2	Cortex (PsychENCODE)	0.3829	0.702	1	0.870972
STAG3L5P-PVRIG2P-PILRB	Cortex (PsychENCODE)	0.383	0.702	1	0.870972
TACSTD2	Whole_Blood	0.38329	0.702	1	0.870972
SCO2	Whole_Blood	0.38292	0.702	1	0.870972
FAM21C	Whole_Blood	0.38259	0.702	1	0.870972
MRPL36	Whole_Blood	-0.38224	0.702	1	0.870972
RP11-429E11.3	Whole_Blood	-0.3828	0.702	1	0.870972
TMEM8B	Brain_Amygdala	-0.3817	0.703	1	0.871225
TDGF1	Brain_Anterior_cingulate_cortex_BA24	0.38093	0.703	1	0.871225
AC005754.8	Brain_Anterior_cingulate_cortex_BA24	-0.3809	0.703	1	0.871225
CCZ1B	Brain_Anterior_cingulate_cortex_BA24	-0.38158	0.703	1	0.871225
RGS12	Brain_Caudate_basal_ganglia	0.38078	0.703	1	0.871225
PSMD13	Brain_Caudate_basal_ganglia	0.38073	0.703	1	0.871225
RP11-108P20.1	Brain_Caudate_basal_ganglia	-0.3809	0.703	1	0.871225
snoU13	Brain_Caudate_basal_ganglia	-0.38184	0.703	1	0.871225
RP1-199J3.7	Brain_Cerebellar_Hemisphere	0.38083	0.703	1	0.871225
H2AFY2	Brain_Cerebellar_Hemisphere	-0.3819	0.703	1	0.871225
PGK1P2	Brain_Cerebellum	0.38176	0.703	1	0.871225
MUC5B	Brain_Cerebellum	0.3816	0.703	1	0.871225
TBL1XR1	Brain_Cerebellum	0.38157	0.703	1	0.871225
RPL36AL	Brain_Cerebellum	0.38129	0.703	1	0.871225
SORD	Brain_Cerebellum	-0.3811	0.703	1	0.871225
TCP10L	Brain_Cerebellum	-0.3815	0.703	1	0.871225
ZNF132	Brain_Cerebellum	-0.3817	0.703	1	0.871225
RP11-218C14.5	Brain_Cortex	0.38165	0.703	1	0.871225
BLVRA	Brain_Cortex	0.3815	0.703	1	0.871225
GALM	Brain_Cortex	0.3814	0.703	1	0.871225
AKAP7	Brain_Cortex	0.38086	0.703	1	0.871225
CTD-2248H3.1	Brain_Cortex	0.38082	0.703	1	0.871225
RIC8A	Brain_Cortex	0.38061	0.703	1	0.871225
PLSCR4	Brain_Cortex	-0.381	0.703	1	0.871225
CCDC23	Brain_Frontal_Cortex_BA9	-0.3814	0.703	1	0.871225
LDLRAP1	Brain_Hippocampus	0.3817	0.703	1	0.871225
TSPAN15	Brain_Hippocampus	0.3817	0.703	1	0.871225
CYP2D7P1	Brain_Hypothalamus	0.3817	0.703	1	0.871225
RP11-108P20.1	Brain_Nucleus_accumbens_basal_ganglia	0.3818	0.703	1	0.871225
FAM35A	Brain_Nucleus_accumbens_basal_ganglia	0.38116	0.703	1	0.871225
ME3	Brain_Nucleus_accumbens_basal_ganglia	-0.38137	0.703	1	0.871225
HSPA4	Brain_Putamen_basal_ganglia	0.3817	0.703	1	0.871225
UPK3A	Brain_Putamen_basal_ganglia	-0.3815	0.703	1	0.871225
RAD52	Brain_Substantia_nigra	-0.3817	0.703	1	0.871225
AGPS	Cortex (PsychENCODE)	0.38182	0.703	1	0.871225
HPS5	Cortex (PsychENCODE)	0.3811	0.703	1	0.871225
TTF2	Cortex (PsychENCODE)	-0.381753	0.703	1	0.871225
CALY	Cortex (PsychENCODE)	0.380806	0.703	1	0.871225
RNF150	Cortex (PsychENCODE)	0.38176	0.703	1	0.871225
C4orf50	Cortex (PsychENCODE)	-0.38113	0.703	1	0.871225
CD300LF	Cortex (PsychENCODE)	0.38109	0.703	1	0.871225
MAN1A2	Cortex (PsychENCODE)	0.380748	0.703	1	0.871225
TAS2R46	Cortex (PsychENCODE)	-0.38098	0.703	1	0.871225
AC159540.14	Cortex (PsychENCODE)	0.3815	0.703	1	0.871225
AE000662.93	Cortex (PsychENCODE)	0.38173	0.703	1	0.871225
AC117395.1	Cortex (PsychENCODE)	0.38102	0.703	1	0.871225
KB-1572G7.2	Cortex (PsychENCODE)	-0.38067	0.703	1	0.871225
ANGEL1	Whole_Blood	0.3814	0.703	1	0.871225
FAM110A	Whole_Blood	0.3812	0.703	1	0.871225
AC074117.10	Whole_Blood	-0.380856	0.703	1	0.871225
CD274	Whole_Blood	-0.38189	0.703	1	0.871225
COX5BP6	Brain_Nucleus_accumbens_basal_ganglia	-0.38	0.70379	1	0.871652
KPNA2	Brain_Amygdala	0.3801	0.704	1	0.871652
CTD-2651B20.3	Brain_Anterior_cingulate_cortex_BA24	-0.3805	0.704	1	0.871652
AL049840.1	Brain_Caudate_basal_ganglia	0.38051	0.704	1	0.871652
DDX11L2	Brain_Caudate_basal_ganglia	0.37989	0.704	1	0.871652
NIPAL1	Brain_Caudate_basal_ganglia	-0.37939	0.704	1	0.871652
RP5-912I13.1	Brain_Caudate_basal_ganglia	-0.3801	0.704	1	0.871652
R3HCC1L	Brain_Cerebellar_Hemisphere	0.3803	0.704	1	0.871652
SLC27A1	Brain_Cerebellar_Hemisphere	-0.37971	0.704	1	0.871652
MRGPRE	Brain_Cerebellar_Hemisphere	-0.38	0.704	1	0.871652
RP11-767N6.2	Brain_Cerebellar_Hemisphere	-0.3801	0.704	1	0.871652
RAI14	Brain_Cerebellar_Hemisphere	-0.3802	0.704	1	0.871652
RP11-320P7.2	Brain_Cerebellum	0.3797	0.704	1	0.871652
AC125232.1	Brain_Cerebellum	0.37939	0.704	1	0.871652
SERPINB6	Brain_Cerebellum	-0.379	0.704	1	0.871652
RPS27L	Brain_Cerebellum	-0.3796	0.704	1	0.871652
AC000078.5	Brain_Cerebellum	-0.37969	0.704	1	0.871652
MFN1	Brain_Cerebellum	-0.38005	0.704	1	0.871652
ZNF212	Brain_Cerebellum	-0.3804	0.704	1	0.871652
DDX55	Brain_Cortex	0.38042	0.704	1	0.871652
CRCP	Brain_Cortex	0.3803	0.704	1	0.871652
LINC00662	Brain_Cortex	-0.3798	0.704	1	0.871652
ZBED6CL	Brain_Cortex	-0.3805	0.704	1	0.871652
RTBDN	Brain_Frontal_Cortex_BA9	0.3799	0.704	1	0.871652
ALOX5	Brain_Frontal_Cortex_BA9	0.3797	0.704	1	0.871652
OR7E161P	Brain_Frontal_Cortex_BA9	-0.37975	0.704	1	0.871652
LYRM4	Brain_Hypothalamus	0.3802	0.704	1	0.871652
SGCE	Brain_Nucleus_accumbens_basal_ganglia	-0.37933	0.704	1	0.871652
ADAMTS12	Brain_Nucleus_accumbens_basal_ganglia	-0.38021	0.704	1	0.871652
LINC00839	Brain_Putamen_basal_ganglia	0.38032	0.704	1	0.871652
TYW1	Brain_Putamen_basal_ganglia	-0.3799	0.704	1	0.871652
ZZZ3	Cortex (PsychENCODE)	-0.380233	0.704	1	0.871652
ANAPC4	Cortex (PsychENCODE)	-0.37936	0.704	1	0.871652
CBLL1	Cortex (PsychENCODE)	0.381	0.704	1	0.871652
PCNA	Cortex (PsychENCODE)	-0.3794	0.704	1	0.871652
ADCK2	Cortex (PsychENCODE)	-0.38	0.704	1	0.871652
ELP3	Cortex (PsychENCODE)	0.3793	0.704	1	0.871652
POM121C	Cortex (PsychENCODE)	0.38	0.704	1	0.871652
ZNF670	Cortex (PsychENCODE)	-0.379947	0.704	1	0.871652
COA7	Cortex (PsychENCODE)	0.379269	0.704	1	0.871652
AC068057.1	Cortex (PsychENCODE)	-0.37976	0.704	1	0.871652
RP11-526I2.5	Whole_Blood	0.3803	0.704	1	0.871652
TAF4	Brain_Hippocampus	-0.37898	0.7047	1	0.872
SUPT3H	Brain_Hippocampus	0.3788	0.704821	1	0.872
THG1L	Brain_Amygdala	0.3787	0.705	1	0.872
RP11-578O24.2	Brain_Anterior_cingulate_cortex_BA24	0.3787	0.705	1	0.872
RP11-527L4.5	Brain_Anterior_cingulate_cortex_BA24	-0.3786	0.705	1	0.872
CTC-281F24.1	Brain_Caudate_basal_ganglia	0.3781	0.705	1	0.872
CERK	Brain_Cerebellum	0.37924	0.705	1	0.872
HIVEP3	Brain_Cerebellum	0.37831	0.705	1	0.872
ZNF404	Brain_Cerebellum	0.37797	0.705	1	0.872
AC012146.7	Brain_Cerebellum	0.37791	0.705	1	0.872
HIGD1A	Brain_Cerebellum	-0.37812	0.705	1	0.872
QPRT	Brain_Cerebellum	-0.37813	0.705	1	0.872
C19orf53	Brain_Frontal_Cortex_BA9	0.37837	0.705	1	0.872
HMGCLL1	Brain_Frontal_Cortex_BA9	-0.3786	0.705	1	0.872
SCYL3	Brain_Hippocampus	0.3785	0.705	1	0.872
NTPCR	Brain_Hippocampus	0.3785	0.705	1	0.872
TSLP	Brain_Hippocampus	0.3782	0.705	1	0.872
DBI	Brain_Hippocampus	0.3781	0.705	1	0.872
RP5-994D16.9	Brain_Hippocampus	-0.3781	0.705	1	0.872
GSTT2B	Brain_Hippocampus	-0.378152	0.705	1	0.872
CECR1	Brain_Hippocampus	-0.378883	0.705	1	0.872
ACADS	Brain_Nucleus_accumbens_basal_ganglia	0.3791	0.705	1	0.872
RP4-564F22.5	Brain_Nucleus_accumbens_basal_ganglia	0.37891	0.705	1	0.872
MESDC2	Brain_Putamen_basal_ganglia	0.378899	0.705	1	0.872
GPIHBP1	Brain_Putamen_basal_ganglia	-0.37826	0.705	1	0.872
NOS2P3	Brain_Substantia_nigra	0.3787	0.705	1	0.872
GCSAML-AS1	Brain_Substantia_nigra	-0.3779	0.705	1	0.872
PREP	Cortex (PsychENCODE)	0.37795	0.705	1	0.872
DDTL	Cortex (PsychENCODE)	-0.3791	0.705	1	0.872
PIGH	Cortex (PsychENCODE)	0.37797	0.705	1	0.872
FAM46A	Cortex (PsychENCODE)	0.37866	0.705	1	0.872
A4GALT	Cortex (PsychENCODE)	-0.37798	0.705	1	0.872
MRPS36	Cortex (PsychENCODE)	0.3787	0.705	1	0.872
TPH2	Cortex (PsychENCODE)	-0.37908	0.705	1	0.872
S100P	Cortex (PsychENCODE)	0.37899	0.705	1	0.872
ZNF397	Cortex (PsychENCODE)	0.37854	0.705	1	0.872
RP11-465L10.10	Cortex (PsychENCODE)	-0.37816	0.705	1	0.872
FAM21FP	Cortex (PsychENCODE)	-0.379236	0.705	1	0.872
RP11-727F15.12	Cortex (PsychENCODE)	-0.3792	0.705	1	0.872
LRRC37A17P	Whole_Blood	0.37903	0.705	1	0.872
FBXO38	Whole_Blood	0.37897	0.705	1	0.872
GRHPR	Whole_Blood	0.37866	0.705	1	0.872
RBFA	Whole_Blood	0.3784	0.705	1	0.872
N4BP2	Whole_Blood	-0.3781	0.705	1	0.872
MAML3	Whole_Blood	-0.3782	0.705	1	0.872
TMEM199	Whole_Blood	-0.37888	0.705	1	0.872
IRX6	Brain_Amygdala	-0.3767	0.706	1	0.872368
FNBP1P1	Brain_Amygdala	-0.3771	0.706	1	0.872368
VPS11	Brain_Amygdala	-0.37719	0.706	1	0.872368
RSBN1L-AS1	Brain_Anterior_cingulate_cortex_BA24	0.37773	0.706	1	0.872368
RP11-301O19.1	Brain_Caudate_basal_ganglia	0.37789	0.706	1	0.872368
HBQ1	Brain_Caudate_basal_ganglia	0.3777	0.706	1	0.872368
FKBP11	Brain_Caudate_basal_ganglia	0.37709	0.706	1	0.872368
ERI1	Brain_Caudate_basal_ganglia	0.377	0.706	1	0.872368
CTD-3064H18.1	Brain_Caudate_basal_ganglia	-0.377	0.706	1	0.872368
CTD-2616J11.4	Brain_Caudate_basal_ganglia	-0.37765	0.706	1	0.872368
FILIP1	Brain_Cerebellar_Hemisphere	0.37787	0.706	1	0.872368
SLC2A11	Brain_Cerebellar_Hemisphere	0.3772	0.706	1	0.872368
RP11-190A12.8	Brain_Cerebellar_Hemisphere	0.3766	0.706	1	0.872368
COPG2	Brain_Cerebellar_Hemisphere	-0.37687	0.706	1	0.872368
PPP5C	Brain_Cerebellar_Hemisphere	-0.37696	0.706	1	0.872368
AP4M1	Brain_Cerebellar_Hemisphere	-0.37702	0.706	1	0.872368
ZNF57	Brain_Cerebellum	0.3771	0.706	1	0.872368
RP11-47I22.2	Brain_Cerebellum	0.37703	0.706	1	0.872368
CYB5A	Brain_Cerebellum	-0.3776	0.706	1	0.872368
LRRC29	Brain_Cortex	0.3771	0.706	1	0.872368
INPP5E	Brain_Cortex	0.377	0.706	1	0.872368
B4GALNT4	Brain_Cortex	-0.37694	0.706	1	0.872368
GPNMB	Brain_Cortex	-0.3773	0.706	1	0.872368
RP11-326C3.7	Brain_Frontal_Cortex_BA9	-0.377626	0.706	1	0.872368
BDKRB2	Brain_Hippocampus	0.3767	0.706	1	0.872368
DNMBP	Brain_Hypothalamus	-0.3774	0.706	1	0.872368
PPCDC	Brain_Putamen_basal_ganglia	0.377551	0.706	1	0.872368
KRI1	Brain_Putamen_basal_ganglia	0.376864	0.706	1	0.872368
DMXL2	Brain_Putamen_basal_ganglia	-0.377384	0.706	1	0.872368
C20orf166	Brain_Substantia_nigra	-0.3775	0.706	1	0.872368
DLD	Brain_Substantia_nigra	-0.37784	0.706	1	0.872368
ACTR3C	Cortex (PsychENCODE)	0.378	0.706	1	0.872368
MPRIP	Cortex (PsychENCODE)	-0.37773	0.706	1	0.872368
COG3	Cortex (PsychENCODE)	-0.3767	0.706	1	0.872368
KIAA1211L	Cortex (PsychENCODE)	0.37685	0.706	1	0.872368
CYS1	Cortex (PsychENCODE)	0.37718	0.706	1	0.872368
RP11-64P14.7	Cortex (PsychENCODE)	0.37767	0.706	1	0.872368
AC005235.1	Cortex (PsychENCODE)	0.377	0.706	1	0.872368
RP11-432B6.3	Cortex (PsychENCODE)	-0.37772	0.706	1	0.872368
RMST	Cortex (PsychENCODE)	-0.37741	0.706	1	0.872368
RP11-1299A16.3	Cortex (PsychENCODE)	-0.37742	0.706	1	0.872368
RP11-554J4.1	Cortex (PsychENCODE)	-0.37751	0.706	1	0.872368
KPNA1	Whole_Blood	0.3774	0.706	1	0.872368
RP11-973H7.4	Whole_Blood	-0.3769	0.706	1	0.872368
LARS	Whole_Blood	-0.37713	0.706	1	0.872368
SH2D7	Brain_Amygdala	0.37575	0.707	1	0.873024
ZNF514	Brain_Anterior_cingulate_cortex_BA24	-0.37599	0.707	1	0.873024
SFTPA2	Brain_Cerebellar_Hemisphere	0.3763	0.707	1	0.873024
OTUD3	Brain_Cerebellar_Hemisphere	0.3758	0.707	1	0.873024
PIGZ	Brain_Cerebellar_Hemisphere	-0.3757	0.707	1	0.873024
AC069513.4	Brain_Cerebellar_Hemisphere	-0.3765	0.707	1	0.873024
TRIM23	Brain_Cerebellum	0.3764	0.707	1	0.873024
PPM1A	Brain_Cerebellum	0.376	0.707	1	0.873024
RFPL3S	Brain_Cerebellum	-0.37529	0.707	1	0.873024
FUT4	Brain_Cerebellum	-0.3753	0.707	1	0.873024
PTGR2	Brain_Cerebellum	-0.37597	0.707	1	0.873024
UPK3B	Brain_Cortex	-0.3758	0.707	1	0.873024
IGFL2	Brain_Frontal_Cortex_BA9	0.37522	0.707	1	0.873024
RP4-669P10.19	Brain_Frontal_Cortex_BA9	-0.37615	0.707	1	0.873024
RP11-156E8.1	Brain_Hippocampus	0.3753	0.707	1	0.873024
C6ORF165	Brain_Hypothalamus	-0.3759	0.707	1	0.873024
AC007966.1	Brain_Hypothalamus	-0.37626	0.707	1	0.873024
CTD-2339F6.1	Brain_Nucleus_accumbens_basal_ganglia	0.376161	0.707	1	0.873024
RNASET2	Cortex (PsychENCODE)	0.376436	0.707	1	0.873024
LLGL2	Cortex (PsychENCODE)	0.37528	0.707	1	0.873024
SORBS1	Cortex (PsychENCODE)	0.375419	0.707	1	0.873024
PTCD1	Cortex (PsychENCODE)	0.376	0.707	1	0.873024
TRIM6	Cortex (PsychENCODE)	-0.37564	0.707	1	0.873024
RP11-66N24.4	Cortex (PsychENCODE)	-0.37586	0.707	1	0.873024
GBP4	Cortex (PsychENCODE)	0.376156	0.707	1	0.873024
TRAK1	Cortex (PsychENCODE)	0.37534	0.707	1	0.873024
RP11-564C4.6	Cortex (PsychENCODE)	0.375813	0.707	1	0.873024
LINC00689	Cortex (PsychENCODE)	0.376	0.707	1	0.873024
H3F3C	Whole_Blood	0.3756	0.707	1	0.873024
ZNF467	Whole_Blood	-0.3755	0.707	1	0.873024
RP11-156E8.1	Brain_Caudate_basal_ganglia	0.3751	0.708	1	0.873389
AC026150.8	Brain_Caudate_basal_ganglia	0.37444	0.708	1	0.873389
ASB18	Brain_Caudate_basal_ganglia	-0.37404	0.708	1	0.873389
RP11-6L6.2	Brain_Caudate_basal_ganglia	-0.37451	0.708	1	0.873389
FAR2	Brain_Cerebellar_Hemisphere	0.3745	0.708	1	0.873389
PSEN1	Brain_Cerebellar_Hemisphere	-0.3741	0.708	1	0.873389
ASAH2	Brain_Cerebellar_Hemisphere	-0.3749	0.708	1	0.873389
OR7D2	Brain_Cerebellum	0.375	0.708	1	0.873389
AC007386.2	Brain_Cerebellum	0.3748	0.708	1	0.873389
RP11-430B1.2	Brain_Cerebellum	-0.3739	0.708	1	0.873389
TLE2	Brain_Cerebellum	-0.37431	0.708	1	0.873389
STARD5	Brain_Cortex	-0.37449	0.708	1	0.873389
RASA4B	Brain_Cortex	-0.375	0.708	1	0.873389
CROCCP2	Brain_Frontal_Cortex_BA9	0.3747	0.708	1	0.873389
DNAJC3-AS1	Brain_Frontal_Cortex_BA9	0.374	0.708	1	0.873389
AF064858.7	Brain_Frontal_Cortex_BA9	0.37395	0.708	1	0.873389
ZNF45	Brain_Frontal_Cortex_BA9	-0.37474	0.708	1	0.873389
CYB5A	Brain_Hippocampus	0.3751	0.708	1	0.873389
C4orf45	Brain_Hippocampus	-0.3741	0.708	1	0.873389
LINC01006	Brain_Hypothalamus	0.3746	0.708	1	0.873389
RP5-912I13.1	Brain_Hypothalamus	-0.3739	0.708	1	0.873389
LTF	Brain_Hypothalamus	-0.37499	0.708	1	0.873389
AC068057.2	Brain_Hypothalamus	-0.37518	0.708	1	0.873389
FAM153A	Brain_Nucleus_accumbens_basal_ganglia	0.37492	0.708	1	0.873389
PDPR	Brain_Nucleus_accumbens_basal_ganglia	0.37434	0.708	1	0.873389
OR7D2	Brain_Nucleus_accumbens_basal_ganglia	-0.3739	0.708	1	0.873389
TRNT1	Brain_Nucleus_accumbens_basal_ganglia	-0.37505	0.708	1	0.873389
GS1-304P7.2	Brain_Putamen_basal_ganglia	0.37468	0.708	1	0.873389
TTC32	Brain_Substantia_nigra	0.3741	0.708	1	0.873389
MCFD2	Brain_Substantia_nigra	-0.3749	0.708	1	0.873389
WDR54	Cortex (PsychENCODE)	-0.37475	0.708	1	0.873389
SPATA7	Cortex (PsychENCODE)	0.3746	0.708	1	0.873389
SLC26A8	Cortex (PsychENCODE)	0.375056	0.708	1	0.873389
BIRC6	Cortex (PsychENCODE)	0.3741	0.708	1	0.873389
FGFRL1	Cortex (PsychENCODE)	-0.37388	0.708	1	0.873389
NUF2	Cortex (PsychENCODE)	-0.373951	0.708	1	0.873389
ASAP2	Cortex (PsychENCODE)	-0.37425	0.708	1	0.873389
FAM131B	Cortex (PsychENCODE)	-0.374	0.708	1	0.873389
TLR5	Cortex (PsychENCODE)	-0.374237	0.708	1	0.873389
GATS	Cortex (PsychENCODE)	0.375	0.708	1	0.873389
WDR65	Cortex (PsychENCODE)	0.375142	0.708	1	0.873389
RP11-421P23.2	Cortex (PsychENCODE)	-0.3749	0.708	1	0.873389
SPDL1	Whole_Blood	0.37516	0.708	1	0.873389
DCPS	Whole_Blood	0.374	0.708	1	0.873389
HRH4	Whole_Blood	-0.374	0.708	1	0.873389
CBR1	Brain_Amygdala	0.3743	0.70816	1	0.873567
MRPL43	Brain_Amygdala	-0.3736	0.708678	1	0.873812
APOA1BP	Brain_Anterior_cingulate_cortex_BA24	0.37289	0.709	1	0.873812
CTC-228N24.3	Brain_Anterior_cingulate_cortex_BA24	-0.3734	0.709	1	0.873812
KPNA2	Brain_Caudate_basal_ganglia	0.3736	0.709	1	0.873812
RP11-797H7.3	Brain_Cerebellar_Hemisphere	0.37334	0.709	1	0.873812
ANKRD36B	Brain_Cerebellar_Hemisphere	0.3731	0.709	1	0.873812
DNAJC6	Brain_Cerebellum	0.37342	0.709	1	0.873812
SPHKAP	Brain_Cerebellum	-0.37284	0.709	1	0.873812
CTD-3092A11.2	Brain_Cerebellum	-0.3738	0.709	1	0.873812
POGLUT1	Brain_Frontal_Cortex_BA9	-0.3727	0.709	1	0.873812
NRG4	Brain_Frontal_Cortex_BA9	-0.37306	0.709	1	0.873812
FAM218A	Brain_Frontal_Cortex_BA9	-0.3735	0.709	1	0.873812
KRT18P34	Brain_Hippocampus	0.3737	0.709	1	0.873812
COLEC11	Brain_Hippocampus	0.3734	0.709	1	0.873812
RPL9	Brain_Hippocampus	-0.3728	0.709	1	0.873812
RIPK1	Brain_Hypothalamus	-0.3727	0.709	1	0.873812
RP11-407B7.1	Brain_Hypothalamus	-0.37274	0.709	1	0.873812
PAQR3	Brain_Nucleus_accumbens_basal_ganglia	0.3733	0.709	1	0.873812
GFRA1	Brain_Nucleus_accumbens_basal_ganglia	0.37262	0.709	1	0.873812
SARDH	Brain_Putamen_basal_ganglia	0.3738	0.709	1	0.873812
USP33	Brain_Putamen_basal_ganglia	0.37376	0.709	1	0.873812
TRGC1	Brain_Putamen_basal_ganglia	0.373	0.709	1	0.873812
PGPEP1L	Brain_Putamen_basal_ganglia	-0.372721	0.709	1	0.873812
RP11-930P14.1	Brain_Substantia_nigra	0.3727	0.709	1	0.873812
MIEF1	Cortex (PsychENCODE)	0.37273	0.709	1	0.873812
DDX31	Cortex (PsychENCODE)	-0.37384	0.709	1	0.873812
C1QTNF7	Cortex (PsychENCODE)	-0.37312	0.709	1	0.873812
BPGM	Cortex (PsychENCODE)	-0.373	0.709	1	0.873812
L3MBTL1	Cortex (PsychENCODE)	-0.37299	0.709	1	0.873812
C9orf153	Cortex (PsychENCODE)	-0.37289	0.709	1	0.873812
RCSD1	Cortex (PsychENCODE)	0.373539	0.709	1	0.873812
EEF1A1P12	Cortex (PsychENCODE)	0.37288	0.709	1	0.873812
RP5-1109J22.1	Cortex (PsychENCODE)	0.373307	0.709	1	0.873812
RP11-1280N14.3	Cortex (PsychENCODE)	0.3727	0.709	1	0.873812
RP11-727A23.7	Cortex (PsychENCODE)	0.3733	0.709	1	0.873812
SNHG1	Cortex (PsychENCODE)	-0.37277	0.709	1	0.873812
A2MP1	Cortex (PsychENCODE)	-0.37298	0.709	1	0.873812
RP11-98D18.17	Cortex (PsychENCODE)	-0.37384	0.709	1	0.873812
MAF1	Whole_Blood	0.3729	0.709	1	0.873812
APIP	Whole_Blood	0.3726	0.709	1	0.873812
CDC42EP1	Whole_Blood	-0.37284	0.709	1	0.873812
DTD1	Brain_Amygdala	-0.373	0.709148	1	0.873975
WASF3	Brain_Nucleus_accumbens_basal_ganglia	0.373	0.70928	1	0.874119
AC195454.1	Brain_Putamen_basal_ganglia	-0.3727	0.70935	1	0.874176
RP11-80H5.9	Brain_Anterior_cingulate_cortex_BA24	0.372	0.709901	1	0.874176
AP000351.10	Brain_Amygdala	-0.3716	0.71	1	0.874176
CCDC163P	Brain_Anterior_cingulate_cortex_BA24	0.371657	0.71	1	0.874176
RP11-307C18.1	Brain_Caudate_basal_ganglia	-0.3714	0.71	1	0.874176
POMGNT2	Brain_Caudate_basal_ganglia	-0.37207	0.71	1	0.874176
LYG1	Brain_Cerebellar_Hemisphere	0.3722	0.71	1	0.874176
RP11-967K21.1	Brain_Cerebellum	0.3724	0.71	1	0.874176
MKLN1-AS2	Brain_Cerebellum	0.3718	0.71	1	0.874176
PDCL3P4	Brain_Cerebellum	0.37158	0.71	1	0.874176
NDUFAF6	Brain_Cerebellum	-0.3717	0.71	1	0.874176
KIAA1456	Brain_Cerebellum	-0.3717	0.71	1	0.874176
CNKSR1	Brain_Cortex	0.37234	0.71	1	0.874176
COL23A1	Brain_Cortex	0.37141	0.71	1	0.874176
C1orf50	Brain_Cortex	0.37119	0.71	1	0.874176
RP11-321E8.5	Brain_Frontal_Cortex_BA9	0.37181	0.71	1	0.874176
RIOK1	Brain_Frontal_Cortex_BA9	0.3718	0.71	1	0.874176
CTD-2651B20.3	Brain_Frontal_Cortex_BA9	-0.37185	0.71	1	0.874176
F2RL2	Brain_Frontal_Cortex_BA9	-0.3721	0.71	1	0.874176
PSMD13	Brain_Hypothalamus	0.3721	0.71	1	0.874176
RP11-303E16.3	Brain_Hypothalamus	-0.3725	0.71	1	0.874176
RP11-103G8.2	Brain_Nucleus_accumbens_basal_ganglia	0.37242	0.71	1	0.874176
CENPQ	Brain_Nucleus_accumbens_basal_ganglia	-0.37123	0.71	1	0.874176
AC016907.3	Brain_Putamen_basal_ganglia	0.3722	0.71	1	0.874176
TPPP	Brain_Putamen_basal_ganglia	-0.3712	0.71	1	0.874176
TSGA10	Brain_Substantia_nigra	0.3713	0.71	1	0.874176
ASB1	Cortex (PsychENCODE)	0.37134	0.71	1	0.874176
UBE2D4	Cortex (PsychENCODE)	0.372	0.71	1	0.874176
ALG6	Cortex (PsychENCODE)	-0.371618	0.71	1	0.874176
DNMBP	Cortex (PsychENCODE)	0.372281	0.71	1	0.874176
MDGA1	Cortex (PsychENCODE)	-0.371644	0.71	1	0.874176
UFC1	Cortex (PsychENCODE)	0.372051	0.71	1	0.874176
NPAT	Cortex (PsychENCODE)	0.37194	0.71	1	0.874176
ZFYVE28	Cortex (PsychENCODE)	0.37245	0.71	1	0.874176
GSTT1	Cortex (PsychENCODE)	-0.37165	0.71	1	0.874176
PTPLAD2	Cortex (PsychENCODE)	-0.37213	0.71	1	0.874176
AC007131.1	Cortex (PsychENCODE)	-0.37138	0.71	1	0.874176
HIF1A-AS1	Cortex (PsychENCODE)	0.37135	0.71	1	0.874176
FILIP1L	Whole_Blood	0.3725	0.71	1	0.874176
SGPP1	Whole_Blood	0.3722	0.71	1	0.874176
ZNF516	Whole_Blood	0.372	0.71	1	0.874176
CDPF1	Whole_Blood	-0.37143	0.71	1	0.874176
ARPC1B	Whole_Blood	-0.37188	0.71	1	0.874176
KIF25	Brain_Hippocampus	0.3713	0.710434	1	0.874691
GSTM5	Brain_Caudate_basal_ganglia	0.37034	0.711	1	0.874713
GTF2F2	Brain_Caudate_basal_ganglia	-0.371	0.711	1	0.874713
RP3-402G11.28	Brain_Caudate_basal_ganglia	-0.37107	0.711	1	0.874713
DNA2	Brain_Caudate_basal_ganglia	-0.371085	0.711	1	0.874713
TAPBPL	Brain_Cerebellar_Hemisphere	0.3702	0.711	1	0.874713
CCDC127	Brain_Cerebellar_Hemisphere	-0.3699	0.711	1	0.874713
MEF2BNB	Brain_Cerebellum	0.37049	0.711	1	0.874713
RP11-11C20.3	Brain_Cerebellum	-0.3702	0.711	1	0.874713
GPRC5C	Brain_Cerebellum	-0.37059	0.711	1	0.874713
TNFSF18	Brain_Cerebellum	-0.37063	0.711	1	0.874713
TNFRSF14	Brain_Cerebellum	-0.37117	0.711	1	0.874713
GLYATL2	Brain_Cortex	0.37035	0.711	1	0.874713
UFSP2	Brain_Cortex	-0.36996	0.711	1	0.874713
AGMAT	Brain_Frontal_Cortex_BA9	0.3702	0.711	1	0.874713
RP11-110H1.4	Brain_Frontal_Cortex_BA9	0.36989	0.711	1	0.874713
AP3D1	Brain_Hippocampus	0.3709	0.711	1	0.874713
ZNF138	Brain_Hippocampus	0.37006	0.711	1	0.874713
RP11-307C18.1	Brain_Hippocampus	-0.37082	0.711	1	0.874713
TAX1BP3	Brain_Hypothalamus	0.37055	0.711	1	0.874713
MRPL43	Brain_Hypothalamus	-0.3701	0.711	1	0.874713
AC069513.4	Brain_Nucleus_accumbens_basal_ganglia	-0.37012	0.711	1	0.874713
TBC1D9B	Brain_Putamen_basal_ganglia	0.3706	0.711	1	0.874713
RP11-797H7.3	Brain_Putamen_basal_ganglia	0.3704	0.711	1	0.874713
FLYWCH1	Brain_Substantia_nigra	0.3698	0.711	1	0.874713
DCAF17	Cortex (PsychENCODE)	0.37016	0.711	1	0.874713
TIA1	Cortex (PsychENCODE)	-0.3707	0.711	1	0.874713
TEX15	Cortex (PsychENCODE)	0.3708	0.711	1	0.874713
NPL	Cortex (PsychENCODE)	-0.370751	0.711	1	0.874713
GRAMD3	Cortex (PsychENCODE)	-0.3706	0.711	1	0.874713
GPR153	Cortex (PsychENCODE)	-0.369914	0.711	1	0.874713
C16orf93	Cortex (PsychENCODE)	0.37067	0.711	1	0.874713
MRPL43	Whole_Blood	0.37114	0.711	1	0.874713
RP11-933H2.4	Whole_Blood	0.3701	0.711	1	0.874713
OGFOD3	Whole_Blood	-0.37065	0.711	1	0.874713
RP11-467H10.1	Whole_Blood	-0.37085	0.711	1	0.874713
CTD-2132N18.4	Brain_Amygdala	0.3697	0.712	1	0.875345
AC009404.2	Brain_Caudate_basal_ganglia	0.36982	0.712	1	0.875345
ZNF720	Brain_Cerebellar_Hemisphere	-0.3691	0.712	1	0.875345
ECHDC2	Brain_Cerebellar_Hemisphere	-0.3693	0.712	1	0.875345
NANOS1	Brain_Cerebellar_Hemisphere	-0.3694	0.712	1	0.875345
TMEM163	Brain_Cerebellum	0.36971	0.712	1	0.875345
NACA	Brain_Cerebellum	0.3687	0.712	1	0.875345
JMY	Brain_Cerebellum	-0.3687	0.712	1	0.875345
PIGZ	Brain_Cerebellum	-0.36961	0.712	1	0.875345
VPS25	Brain_Cortex	0.36944	0.712	1	0.875345
RP11-861E21.2	Brain_Cortex	-0.3689	0.712	1	0.875345
CALML3	Brain_Cortex	-0.36973	0.712	1	0.875345
RP11-290D2.6	Brain_Frontal_Cortex_BA9	0.369	0.712	1	0.875345
HAR1A	Brain_Frontal_Cortex_BA9	-0.3688	0.712	1	0.875345
RSG1	Brain_Hippocampus	-0.3688	0.712	1	0.875345
VN1R51P	Brain_Hippocampus	-0.36924	0.712	1	0.875345
SLC2A1-AS1	Brain_Hypothalamus	-0.36861	0.712	1	0.875345
CEP170B	Brain_Hypothalamus	-0.3689	0.712	1	0.875345
MSRA	Brain_Nucleus_accumbens_basal_ganglia	-0.368524	0.712	1	0.875345
TDGF1	Brain_Substantia_nigra	0.3698	0.712	1	0.875345
LRRC61	Brain_Substantia_nigra	0.36969	0.712	1	0.875345
RP11-73M18.6	Brain_Substantia_nigra	-0.36853	0.712	1	0.875345
SCLY	Brain_Substantia_nigra	-0.3697	0.712	1	0.875345
PRODH	Cortex (PsychENCODE)	-0.36875	0.712	1	0.875345
HACL1	Cortex (PsychENCODE)	0.36878	0.712	1	0.875345
DYM	Cortex (PsychENCODE)	-0.36872	0.712	1	0.875345
PIK3AP1	Cortex (PsychENCODE)	0.368868	0.712	1	0.875345
SYNJ2BP	Cortex (PsychENCODE)	0.36913	0.712	1	0.875345
AC002398.11	Cortex (PsychENCODE)	0.369464	0.712	1	0.875345
C4BPA	Whole_Blood	0.36865	0.712	1	0.875345
RP11-493L12.4	Whole_Blood	0.3686	0.712	1	0.875345
GATC	Brain_Amygdala	0.3684	0.713	1	0.875861
ANO7	Brain_Amygdala	0.36758	0.713	1	0.875861
LRRC14B	Brain_Caudate_basal_ganglia	0.3684	0.713	1	0.875861
SIX3-AS1	Brain_Caudate_basal_ganglia	0.3673	0.713	1	0.875861
NPIPA1	Brain_Caudate_basal_ganglia	-0.3678	0.713	1	0.875861
INO80B	Brain_Cerebellar_Hemisphere	0.3685	0.713	1	0.875861
DDX11L2	Brain_Cerebellar_Hemisphere	0.3683	0.713	1	0.875861
CYP4F24P	Brain_Cerebellar_Hemisphere	0.36766	0.713	1	0.875861
RP11-276H19.2	Brain_Cerebellar_Hemisphere	-0.3676	0.713	1	0.875861
POLR3K	Brain_Cerebellar_Hemisphere	-0.368	0.713	1	0.875861
TUB	Brain_Cerebellum	0.3683	0.713	1	0.875861
SPAG7	Brain_Cerebellum	0.3679	0.713	1	0.875861
FAM131C	Brain_Cerebellum	0.36727	0.713	1	0.875861
TMEM176B	Brain_Cortex	0.3681	0.713	1	0.875861
RP11-439E19.10	Brain_Frontal_Cortex_BA9	-0.3677	0.713	1	0.875861
GSTZ1	Brain_Frontal_Cortex_BA9	-0.36801	0.713	1	0.875861
ZNF253	Brain_Frontal_Cortex_BA9	-0.36826	0.713	1	0.875861
DRG2	Brain_Hippocampus	-0.3676	0.713	1	0.875861
EP400NL	Brain_Nucleus_accumbens_basal_ganglia	0.3679	0.713	1	0.875861
LARS2	Brain_Nucleus_accumbens_basal_ganglia	0.36767	0.713	1	0.875861
ZNF19	Brain_Putamen_basal_ganglia	-0.3677	0.713	1	0.875861
RP11-773H22.2	Brain_Putamen_basal_ganglia	-0.368	0.713	1	0.875861
FCGBP	Cortex (PsychENCODE)	-0.367399	0.713	1	0.875861
LIPG	Cortex (PsychENCODE)	-0.36835	0.713	1	0.875861
FAM188B	Cortex (PsychENCODE)	-0.367	0.713	1	0.875861
ACAD10	Cortex (PsychENCODE)	-0.36826	0.713	1	0.875861
FDX1	Cortex (PsychENCODE)	-0.36832	0.713	1	0.875861
DHX38	Cortex (PsychENCODE)	-0.3674	0.713	1	0.875861
C5orf45	Cortex (PsychENCODE)	0.3679	0.713	1	0.875861
SELM	Cortex (PsychENCODE)	-0.36841	0.713	1	0.875861
CDKN2B-AS1	Cortex (PsychENCODE)	0.36819	0.713	1	0.875861
ERVFRD-1	Cortex (PsychENCODE)	0.367289	0.713	1	0.875861
RP4-740C4.7	Cortex (PsychENCODE)	0.368056	0.713	1	0.875861
RP11-145M9.5	Cortex (PsychENCODE)	0.36782	0.713	1	0.875861
GCM1	Whole_Blood	0.368	0.713	1	0.875861
CRYZ	Whole_Blood	-0.36804	0.713	1	0.875861
LRRC27	Whole_Blood	-0.36838	0.713	1	0.875861
ZBED5-AS1	Brain_Amygdala	-0.36637	0.714	1	0.876569
CDC16	Brain_Caudate_basal_ganglia	0.3663	0.714	1	0.876569
RP11-889L3.1	Brain_Cerebellar_Hemisphere	0.3659	0.714	1	0.876569
MXRA7	Brain_Cerebellar_Hemisphere	-0.36654	0.714	1	0.876569
FOXRED1	Brain_Cerebellum	0.3665	0.714	1	0.876569
CTB-175P5.4	Brain_Cerebellum	0.36644	0.714	1	0.876569
PRSS30P	Brain_Cerebellum	0.36623	0.714	1	0.876569
KIF25-AS1	Brain_Cerebellum	-0.366	0.714	1	0.876569
RP11-535M15.1	Brain_Cortex	-0.366	0.714	1	0.876569
KIRREL	Brain_Frontal_Cortex_BA9	0.366	0.714	1	0.876569
IGHMBP2	Brain_Nucleus_accumbens_basal_ganglia	-0.36627	0.714	1	0.876569
CCDC40	Brain_Putamen_basal_ganglia	0.3666	0.714	1	0.876569
HIBCH	Brain_Substantia_nigra	0.3669	0.714	1	0.876569
SEL1L3	Cortex (PsychENCODE)	-0.36634	0.714	1	0.876569
NDRG1	Cortex (PsychENCODE)	0.366	0.714	1	0.876569
SPIRE1	Cortex (PsychENCODE)	0.36662	0.714	1	0.876569
TCF25	Cortex (PsychENCODE)	0.36669	0.714	1	0.876569
ZHX1	Cortex (PsychENCODE)	-0.3665	0.714	1	0.876569
IFI27L1	Cortex (PsychENCODE)	-0.36666	0.714	1	0.876569
A2ML1	Cortex (PsychENCODE)	0.36644	0.714	1	0.876569
BDKRB2	Cortex (PsychENCODE)	0.3669	0.714	1	0.876569
NCKAP5	Cortex (PsychENCODE)	-0.36716	0.714	1	0.876569
FUT7	Cortex (PsychENCODE)	-0.36598	0.714	1	0.876569
CEP290	Cortex (PsychENCODE)	0.36709	0.714	1	0.876569
CICP4	Cortex (PsychENCODE)	-0.36598	0.714	1	0.876569
KB-1507C5.2	Cortex (PsychENCODE)	-0.3668	0.714	1	0.876569
MYEF2	Whole_Blood	0.3669	0.714	1	0.876569
RP11-46C24.7	Brain_Anterior_cingulate_cortex_BA24	0.3646	0.715	1	0.876987
SHROOM3	Brain_Caudate_basal_ganglia	0.36577	0.715	1	0.876987
MTRR	Brain_Caudate_basal_ganglia	0.3651	0.715	1	0.876987
RP11-274B21.4	Brain_Caudate_basal_ganglia	0.3645	0.715	1	0.876987
PPP2R2D	Brain_Cerebellar_Hemisphere	0.3658	0.715	1	0.876987
ROCK1P1	Brain_Cerebellar_Hemisphere	0.365	0.715	1	0.876987
RP11-379H18.1	Brain_Cerebellar_Hemisphere	-0.36541	0.715	1	0.876987
CES3	Brain_Cerebellar_Hemisphere	-0.3655	0.715	1	0.876987
HACE1	Brain_Cerebellar_Hemisphere	-0.36568	0.715	1	0.876987
LIFR	Brain_Cerebellar_Hemisphere	-0.3658	0.715	1	0.876987
RP11-386G11.10	Brain_Cerebellum	0.365	0.715	1	0.876987
ZNF195	Brain_Cerebellum	0.3648	0.715	1	0.876987
LINC01006	Brain_Cerebellum	0.3646	0.715	1	0.876987
ALG6	Brain_Cerebellum	-0.36473	0.715	1	0.876987
SF3B2	Brain_Cortex	0.36516	0.715	1	0.876987
CLEC4GP1	Brain_Cortex	-0.3647	0.715	1	0.876987
RP11-797A18.4	Brain_Frontal_Cortex_BA9	0.36483	0.715	1	0.876987
TDGF1	Brain_Hippocampus	0.3656	0.715	1	0.876987
KLHL24	Brain_Hippocampus	-0.3651	0.715	1	0.876987
CYP4F11	Brain_Hypothalamus	-0.3645	0.715	1	0.876987
RP11-141C7.4	Brain_Nucleus_accumbens_basal_ganglia	0.36567	0.715	1	0.876987
LINC00493	Brain_Nucleus_accumbens_basal_ganglia	-0.36459	0.715	1	0.876987
PMS2P3	Brain_Nucleus_accumbens_basal_ganglia	-0.36478	0.715	1	0.876987
GNPDA2	Brain_Nucleus_accumbens_basal_ganglia	-0.365	0.715	1	0.876987
RP11-311F12.1	Brain_Putamen_basal_ganglia	0.3653	0.715	1	0.876987
SLIRP	Brain_Putamen_basal_ganglia	0.3651	0.715	1	0.876987
AC093668.2	Brain_Substantia_nigra	0.36545	0.715	1	0.876987
SEPW1	Brain_Substantia_nigra	-0.365	0.715	1	0.876987
PEX11A	Brain_Substantia_nigra	-0.3654	0.715	1	0.876987
DOCK9	Cortex (PsychENCODE)	0.3648	0.715	1	0.876987
CHI3L1	Cortex (PsychENCODE)	-0.365664	0.715	1	0.876987
AMER3	Cortex (PsychENCODE)	0.36499	0.715	1	0.876987
ZDHHC11	Cortex (PsychENCODE)	0.3657	0.715	1	0.876987
AC006486.1	Cortex (PsychENCODE)	-0.365491	0.715	1	0.876987
RP11-446E9.1	Cortex (PsychENCODE)	0.3651	0.715	1	0.876987
RP11-15A1.3	Cortex (PsychENCODE)	-0.365267	0.715	1	0.876987
MSH6	Whole_Blood	0.365786	0.715	1	0.876987
SNHG8	Whole_Blood	0.3657	0.715	1	0.876987
WLS	Whole_Blood	0.36537	0.715	1	0.876987
RP11-564C4.6	Whole_Blood	0.36468	0.715	1	0.876987
TBC1D9B	Whole_Blood	0.36451	0.715	1	0.876987
LOXL1-AS1	Whole_Blood	-0.3647	0.715	1	0.876987
U3	Brain_Putamen_basal_ganglia	-0.3651	0.71502	1	0.876992
PITRM1	Brain_Anterior_cingulate_cortex_BA24	0.365	0.715083	1	0.87705
CTC-297N7.8	Brain_Amygdala	0.3635	0.716	1	0.877481
BBS9	Brain_Anterior_cingulate_cortex_BA24	0.3634	0.716	1	0.877481
RDH14	Brain_Anterior_cingulate_cortex_BA24	-0.36391	0.716	1	0.877481
AGL	Brain_Caudate_basal_ganglia	0.36443	0.716	1	0.877481
NADK	Brain_Caudate_basal_ganglia	-0.3634	0.716	1	0.877481
TTC38	Brain_Cerebellum	-0.36393	0.716	1	0.877481
EFHB	Brain_Cortex	0.36331	0.716	1	0.877481
GBP3	Brain_Cortex	0.36319	0.716	1	0.877481
DLGAP1-AS3	Brain_Frontal_Cortex_BA9	0.36389	0.716	1	0.877481
CTC-367J11.1	Brain_Frontal_Cortex_BA9	-0.3631	0.716	1	0.877481
PRKCQ	Brain_Frontal_Cortex_BA9	-0.3633	0.716	1	0.877481
ZBED6CL	Brain_Frontal_Cortex_BA9	-0.36343	0.716	1	0.877481
CWF19L1	Brain_Hippocampus	0.3644	0.716	1	0.877481
ATXN3	Brain_Hippocampus	0.3643	0.716	1	0.877481
RP11-893F2.13	Brain_Hypothalamus	0.36319	0.716	1	0.877481
AC008060.7	Brain_Hypothalamus	-0.3644	0.716	1	0.877481
MZT2B	Brain_Nucleus_accumbens_basal_ganglia	-0.36435	0.716	1	0.877481
CTB-92J24.2	Brain_Nucleus_accumbens_basal_ganglia	-0.3644	0.716	1	0.877481
CYP4F3	Brain_Putamen_basal_ganglia	0.364383	0.716	1	0.877481
TDGF1	Brain_Putamen_basal_ganglia	0.3639	0.716	1	0.877481
XRCC5	Cortex (PsychENCODE)	-0.3632	0.716	1	0.877481
TMEM9	Cortex (PsychENCODE)	0.363378	0.716	1	0.877481
GLE1	Cortex (PsychENCODE)	-0.36319	0.716	1	0.877481
RNF11	Cortex (PsychENCODE)	0.363946	0.716	1	0.877481
QRSL1	Cortex (PsychENCODE)	-0.363526	0.716	1	0.877481
ZNF404	Cortex (PsychENCODE)	-0.363648	0.716	1	0.877481
SUMO3	Cortex (PsychENCODE)	0.36404	0.716	1	0.877481
ZSCAN30	Cortex (PsychENCODE)	0.36345	0.716	1	0.877481
C2orf88	Cortex (PsychENCODE)	-0.36347	0.716	1	0.877481
RP11-398K22.12	Cortex (PsychENCODE)	0.363565	0.716	1	0.877481
AC115115.3	Cortex (PsychENCODE)	-0.36316	0.716	1	0.877481
RN7SL582P	Cortex (PsychENCODE)	0.36319	0.716	1	0.877481
RP11-514P8.8	Cortex (PsychENCODE)	0.364	0.716	1	0.877481
RDH5	Whole_Blood	0.3634	0.716	1	0.877481
RP1-178F10.3	Whole_Blood	-0.36354	0.716	1	0.877481
C19orf60	Whole_Blood	-0.36372	0.716	1	0.877481
MCM8	Brain_Putamen_basal_ganglia	-0.3631	0.716566	1	0.878155
SERBP1P3	Brain_Amygdala	0.3618	0.717	1	0.878186
GPR133	Brain_Amygdala	-0.3629	0.717	1	0.878186
RP11-4O1.2	Brain_Anterior_cingulate_cortex_BA24	0.3628	0.717	1	0.878186
TC2N	Brain_Anterior_cingulate_cortex_BA24	-0.36255	0.717	1	0.878186
SCD5	Brain_Caudate_basal_ganglia	0.36246	0.717	1	0.878186
HPN-AS1	Brain_Caudate_basal_ganglia	0.362	0.717	1	0.878186
RP11-565N2.2	Brain_Caudate_basal_ganglia	-0.36273	0.717	1	0.878186
TDGF1	Brain_Cerebellar_Hemisphere	0.3625	0.717	1	0.878186
AF131215.2	Brain_Cerebellum	0.3619	0.717	1	0.878186
CES3	Brain_Cerebellum	-0.362	0.717	1	0.878186
CCDC152	Brain_Cerebellum	-0.3622	0.717	1	0.878186
ZNF701	Brain_Cerebellum	-0.36248	0.717	1	0.878186
RP11-157J24.2	Brain_Cerebellum	-0.363	0.717	1	0.878186
WDFY3-AS2	Brain_Cortex	0.363	0.717	1	0.878186
CCZ1	Brain_Cortex	0.3628	0.717	1	0.878186
LENG8-AS1	Brain_Cortex	0.3626	0.717	1	0.878186
DBIL5P	Brain_Cortex	-0.36209	0.717	1	0.878186
EFCAB13	Brain_Hypothalamus	0.36222	0.717	1	0.878186
DDX59	Brain_Hypothalamus	-0.3628	0.717	1	0.878186
PREX1	Cortex (PsychENCODE)	-0.36293	0.717	1	0.878186
ODF2	Cortex (PsychENCODE)	-0.36224	0.717	1	0.878186
KCNJ12	Cortex (PsychENCODE)	-0.36246	0.717	1	0.878186
CD81-AS1	Cortex (PsychENCODE)	0.36201	0.717	1	0.878186
RP11-434C1.1	Cortex (PsychENCODE)	0.36294	0.717	1	0.878186
ATP1A4	Whole_Blood	0.36195	0.717	1	0.878186
RP11-137H2.6	Whole_Blood	0.3619	0.717	1	0.878186
DNAJC15	Brain_Hippocampus	-0.3623	0.71716	1	0.878363
DIS3	Brain_Amygdala	0.3621	0.71724	1	0.878441
PIP5KL1	Brain_Nucleus_accumbens_basal_ganglia	-0.36132	0.717861	1	0.87862
RP11-74E22.6	Brain_Caudate_basal_ganglia	0.3614	0.718	1	0.87862
RP11-714L20.1	Brain_Caudate_basal_ganglia	-0.36059	0.718	1	0.87862
NRIP2	Brain_Caudate_basal_ganglia	-0.36099	0.718	1	0.87862
CTD-2568A17.5	Brain_Caudate_basal_ganglia	-0.36137	0.718	1	0.87862
LPIN2	Brain_Cerebellar_Hemisphere	0.3618	0.718	1	0.87862
NBEAL2	Brain_Cerebellar_Hemisphere	0.3616	0.718	1	0.87862
EBPL	Brain_Cerebellar_Hemisphere	-0.36055	0.718	1	0.87862
PSMD13	Brain_Cerebellum	0.3615	0.718	1	0.87862
GCN1L1	Brain_Cerebellum	0.3612	0.718	1	0.87862
DHRS4	Brain_Cerebellum	0.36079	0.718	1	0.87862
ANK1	Brain_Cerebellum	-0.3609	0.718	1	0.87862
RP11-508M1.7	Brain_Cerebellum	-0.3612	0.718	1	0.87862
CDON	Brain_Cerebellum	-0.3614	0.718	1	0.87862
ZNF586	Brain_Cerebellum	-0.36145	0.718	1	0.87862
MNX1	Brain_Cerebellum	-0.3617	0.718	1	0.87862
C3orf70	Brain_Cortex	0.36127	0.718	1	0.87862
CDKL2	Brain_Cortex	0.36096	0.718	1	0.87862
RP11-1060J15.3	Brain_Cortex	-0.36171	0.718	1	0.87862
FAAH	Brain_Cortex	-0.36173	0.718	1	0.87862
ABCA10	Brain_Frontal_Cortex_BA9	0.3614	0.718	1	0.87862
ZNF670	Brain_Frontal_Cortex_BA9	-0.3612	0.718	1	0.87862
AC003005.2	Brain_Hypothalamus	0.3606	0.718	1	0.87862
PTGR2	Brain_Nucleus_accumbens_basal_ganglia	0.3611	0.718	1	0.87862
RP11-381K20.5	Brain_Nucleus_accumbens_basal_ganglia	0.36061	0.718	1	0.87862
DPYS	Brain_Nucleus_accumbens_basal_ganglia	-0.360714	0.718	1	0.87862
PABPC1P4	Brain_Nucleus_accumbens_basal_ganglia	-0.3616	0.718	1	0.87862
GPR113	Brain_Putamen_basal_ganglia	-0.361	0.718	1	0.87862
NUFIP2	Cortex (PsychENCODE)	-0.36142	0.718	1	0.87862
PRSS16	Cortex (PsychENCODE)	-0.361	0.718	1	0.87862
HSD17B3	Cortex (PsychENCODE)	0.36101	0.718	1	0.87862
CAMKMT	Cortex (PsychENCODE)	0.36088	0.718	1	0.87862
AMN1	Cortex (PsychENCODE)	0.36147	0.718	1	0.87862
CEP135	Cortex (PsychENCODE)	-0.36089	0.718	1	0.87862
RAG2	Cortex (PsychENCODE)	0.36121	0.718	1	0.87862
COLCA1	Cortex (PsychENCODE)	0.36079	0.718	1	0.87862
RP11-216B9.6	Cortex (PsychENCODE)	0.3617	0.718	1	0.87862
CATSPERB	Whole_Blood	-0.3614	0.718	1	0.87862
ACAT1	Whole_Blood	-0.3616	0.718	1	0.87862
RP11-307C18.1	Brain_Amygdala	0.35972	0.719	1	0.879189
ZDHHC24	Brain_Amygdala	0.35926	0.719	1	0.879189
PADI4	Brain_Anterior_cingulate_cortex_BA24	-0.360259	0.719	1	0.879189
CSDC2	Brain_Caudate_basal_ganglia	0.35956	0.719	1	0.879189
RP13-870H17.3	Brain_Cerebellum	0.3605	0.719	1	0.879189
SLC26A8	Brain_Cerebellum	0.36	0.719	1	0.879189
QRICH1	Brain_Cerebellum	0.3592	0.719	1	0.879189
CTNS	Brain_Cerebellum	-0.36008	0.719	1	0.879189
SLC35A3	Brain_Cortex	0.35934	0.719	1	0.879189
RPL28	Brain_Cortex	-0.3594	0.719	1	0.879189
CTA-929C8.8	Brain_Cortex	-0.3594	0.719	1	0.879189
AC010884.1	Brain_Cortex	-0.3599	0.719	1	0.879189
SCGB1B2P	Brain_Frontal_Cortex_BA9	-0.35919	0.719	1	0.879189
RP11-390E23.6	Brain_Frontal_Cortex_BA9	-0.35977	0.719	1	0.879189
GABPB1-AS1	Brain_Hippocampus	-0.3598	0.719	1	0.879189
RP11-276H19.1	Brain_Hypothalamus	-0.3593	0.719	1	0.879189
RP11-258F22.1	Brain_Hypothalamus	-0.3604	0.719	1	0.879189
AC005550.4	Brain_Nucleus_accumbens_basal_ganglia	-0.35915	0.719	1	0.879189
RP11-110I1.14	Brain_Nucleus_accumbens_basal_ganglia	-0.35997	0.719	1	0.879189
CECR1	Brain_Substantia_nigra	-0.3595	0.719	1	0.879189
ZNF37A	Cortex (PsychENCODE)	-0.359595	0.719	1	0.879189
LRRC59	Cortex (PsychENCODE)	-0.35953	0.719	1	0.879189
CDH9	Cortex (PsychENCODE)	0.3599	0.719	1	0.879189
FOLH1B	Cortex (PsychENCODE)	-0.36	0.719	1	0.879189
SCN5A	Cortex (PsychENCODE)	-0.3595	0.719	1	0.879189
AC016757.3	Cortex (PsychENCODE)	0.35998	0.719	1	0.879189
FAM69C	Cortex (PsychENCODE)	0.35982	0.719	1	0.879189
STK39	Cortex (PsychENCODE)	-0.36009	0.719	1	0.879189
CNOT6LP1	Cortex (PsychENCODE)	0.35989	0.719	1	0.879189
UCP2	Whole_Blood	0.3602	0.719	1	0.879189
POLI	Whole_Blood	0.3602	0.719	1	0.879189
CNP	Whole_Blood	0.35969	0.719	1	0.879189
BPI	Whole_Blood	-0.3592	0.719	1	0.879189
NCLN	Whole_Blood	-0.35934	0.719	1	0.879189
RP11-141C7.4	Brain_Amygdala	0.359	0.72	1	0.879949
RPL23AP7	Brain_Amygdala	-0.35863	0.72	1	0.879949
ESPNL	Brain_Amygdala	-0.35908	0.72	1	0.879949
OR7A5	Brain_Caudate_basal_ganglia	0.35889	0.72	1	0.879949
PLCE1-AS1	Brain_Caudate_basal_ganglia	0.358843	0.72	1	0.879949
VAMP2	Brain_Caudate_basal_ganglia	0.3588	0.72	1	0.879949
DPPA4	Brain_Caudate_basal_ganglia	0.3582	0.72	1	0.879949
CTD-2286N8.2	Brain_Cerebellar_Hemisphere	-0.3579	0.72	1	0.879949
CYP4V2	Brain_Cerebellar_Hemisphere	-0.3582	0.72	1	0.879949
PARP4P2	Brain_Cortex	0.35867	0.72	1	0.879949
GBP3	Brain_Frontal_Cortex_BA9	-0.3591	0.72	1	0.879949
KRTCAP3	Brain_Hippocampus	0.3579	0.72	1	0.879949
LYZ	Brain_Hippocampus	-0.35781	0.72	1	0.879949
EIF2AK1	Brain_Hypothalamus	0.3582	0.72	1	0.879949
SLAIN2	Cortex (PsychENCODE)	-0.35802	0.72	1	0.879949
ASXL3	Cortex (PsychENCODE)	-0.35846	0.72	1	0.879949
C6orf211	Cortex (PsychENCODE)	-0.358898	0.72	1	0.879949
GPR89B	Cortex (PsychENCODE)	-0.358301	0.72	1	0.879949
HIST1H2BE	Cortex (PsychENCODE)	0.35797	0.72	1	0.879949
RPL19P12	Cortex (PsychENCODE)	-0.359	0.72	1	0.879949
LINC00341	Cortex (PsychENCODE)	0.35834	0.72	1	0.879949
HBZ	Whole_Blood	0.35831	0.72	1	0.879949
CACFD1	Whole_Blood	-0.3581	0.72	1	0.879949
EXOC3	Whole_Blood	-0.35878	0.72	1	0.879949
SOHLH2	Brain_Anterior_cingulate_cortex_BA24	0.3574	0.721	1	0.880381
RFFL	Brain_Anterior_cingulate_cortex_BA24	0.3568	0.721	1	0.880381
RP11-572M11.4	Brain_Anterior_cingulate_cortex_BA24	0.35669	0.721	1	0.880381
AC008060.7	Brain_Anterior_cingulate_cortex_BA24	-0.35672	0.721	1	0.880381
MRPL23-AS1	Brain_Anterior_cingulate_cortex_BA24	-0.35767	0.721	1	0.880381
CHRFAM7A	Brain_Caudate_basal_ganglia	0.35744	0.721	1	0.880381
RBP4	Brain_Caudate_basal_ganglia	-0.356499	0.721	1	0.880381
C6orf3	Brain_Caudate_basal_ganglia	-0.3574	0.721	1	0.880381
RFC3	Brain_Cerebellar_Hemisphere	-0.35662	0.721	1	0.880381
GCN1L1	Brain_Cerebellar_Hemisphere	-0.3571	0.721	1	0.880381
KBTBD12	Brain_Cerebellum	0.35716	0.721	1	0.880381
LEMD3	Brain_Cerebellum	0.3566	0.721	1	0.880381
COPE	Brain_Cerebellum	-0.35648	0.721	1	0.880381
ERO1LB	Brain_Cerebellum	-0.35706	0.721	1	0.880381
WDR45B	Brain_Cerebellum	-0.35732	0.721	1	0.880381
MROH1	Brain_Cerebellum	-0.3574	0.721	1	0.880381
TRIM13	Brain_Cortex	-0.35773	0.721	1	0.880381
TMEM176A	Brain_Hypothalamus	0.3576	0.721	1	0.880381
CD38	Brain_Nucleus_accumbens_basal_ganglia	-0.3578	0.721	1	0.880381
RP11-486O12.2	Brain_Putamen_basal_ganglia	-0.3575	0.721	1	0.880381
MEF2BNB	Brain_Substantia_nigra	0.357	0.721	1	0.880381
SP110	Brain_Substantia_nigra	0.357	0.721	1	0.880381
RP11-561I11.4	Brain_Substantia_nigra	-0.3572	0.721	1	0.880381
TFPI	Cortex (PsychENCODE)	0.35703	0.721	1	0.880381
GDAP1	Cortex (PsychENCODE)	0.3571	0.721	1	0.880381
NCOA7	Cortex (PsychENCODE)	0.357718	0.721	1	0.880381
POT1	Cortex (PsychENCODE)	0.358	0.721	1	0.880381
TTC6	Cortex (PsychENCODE)	-0.3577	0.721	1	0.880381
WDR61	Cortex (PsychENCODE)	-0.35717	0.721	1	0.880381
TBC1D32	Cortex (PsychENCODE)	0.357735	0.721	1	0.880381
USP12	Cortex (PsychENCODE)	-0.3577	0.721	1	0.880381
LDLRAP1	Cortex (PsychENCODE)	0.356512	0.721	1	0.880381
TMEM41B	Cortex (PsychENCODE)	0.35738	0.721	1	0.880381
NSUN7	Cortex (PsychENCODE)	-0.35761	0.721	1	0.880381
ALOX15B	Cortex (PsychENCODE)	0.35778	0.721	1	0.880381
DHFR	Cortex (PsychENCODE)	0.3568	0.721	1	0.880381
ARL14EP	Whole_Blood	0.3578	0.721	1	0.880381
VSIG10	Whole_Blood	-0.3567	0.721	1	0.880381
PPP2CB	Whole_Blood	-0.3569	0.721	1	0.880381
PLEKHO2	Whole_Blood	-0.3577	0.721	1	0.880381
OSBPL2	Whole_Blood	-0.3577	0.721	1	0.880381
MTBP	Brain_Caudate_basal_ganglia	0.3564	0.722	1	0.880967
LINC00471	Brain_Caudate_basal_ganglia	-0.35577	0.722	1	0.880967
C17orf105	Brain_Cerebellar_Hemisphere	0.35516	0.722	1	0.880967
SLAMF8	Brain_Cerebellum	0.35645	0.722	1	0.880967
HSPD1P11	Brain_Cerebellum	0.3552	0.722	1	0.880967
CALCB	Brain_Cerebellum	-0.3557	0.722	1	0.880967
LY75	Brain_Cortex	-0.3554	0.722	1	0.880967
CTD-2292M16.8	Brain_Cortex	-0.3563	0.722	1	0.880967
TSEN15	Brain_Frontal_Cortex_BA9	-0.3558	0.722	1	0.880967
RP13-467H17.1	Brain_Frontal_Cortex_BA9	-0.35636	0.722	1	0.880967
GLYATL2	Brain_Hippocampus	-0.3562	0.722	1	0.880967
RP11-392E22.12	Brain_Hypothalamus	0.3563	0.722	1	0.880967
TRIM4	Brain_Hypothalamus	0.3556	0.722	1	0.880967
TOMM7	Brain_Hypothalamus	-0.3561	0.722	1	0.880967
TBC1D9B	Brain_Nucleus_accumbens_basal_ganglia	0.35531	0.722	1	0.880967
LSG1	Brain_Putamen_basal_ganglia	0.35568	0.722	1	0.880967
RP11-848P1.9	Brain_Substantia_nigra	0.3553	0.722	1	0.880967
DDHD1	Brain_Substantia_nigra	-0.35592	0.722	1	0.880967
GNAI3	Cortex (PsychENCODE)	0.356436	0.722	1	0.880967
EMR2	Cortex (PsychENCODE)	0.356232	0.722	1	0.880967
MIEN1	Cortex (PsychENCODE)	-0.35524	0.722	1	0.880967
CACNA1B	Cortex (PsychENCODE)	0.35604	0.722	1	0.880967
CADM3	Cortex (PsychENCODE)	0.35635	0.722	1	0.880967
MEAF6	Cortex (PsychENCODE)	0.355602	0.722	1	0.880967
RP11-23P13.6	Cortex (PsychENCODE)	-0.35553	0.722	1	0.880967
PARG	Cortex (PsychENCODE)	-0.356056	0.722	1	0.880967
RP11-510H23.1	Cortex (PsychENCODE)	0.355137	0.722	1	0.880967
RPL23AP7	Cortex (PsychENCODE)	0.35579	0.722	1	0.880967
RP11-152P17.2	Cortex (PsychENCODE)	-0.3557	0.722	1	0.880967
PAN3-AS1	Cortex (PsychENCODE)	0.3561	0.722	1	0.880967
RP11-216L13.19	Cortex (PsychENCODE)	0.35579	0.722	1	0.880967
RP11-341G23.4	Whole_Blood	0.3562	0.722	1	0.880967
LINC00265	Whole_Blood	-0.35586	0.722	1	0.880967
NINL	Brain_Putamen_basal_ganglia	0.355	0.722582	1	0.881428
RP11-422J8.1	Brain_Amygdala	0.3546	0.723	1	0.881428
SPEF1	Brain_Anterior_cingulate_cortex_BA24	0.3539	0.723	1	0.881428
SNX24	Brain_Caudate_basal_ganglia	0.355	0.723	1	0.881428
CNTN3	Brain_Caudate_basal_ganglia	0.3548	0.723	1	0.881428
RP11-1094H24.4	Brain_Caudate_basal_ganglia	0.3543	0.723	1	0.881428
EFHB	Brain_Caudate_basal_ganglia	-0.35501	0.723	1	0.881428
LAMC2	Brain_Cerebellar_Hemisphere	0.3548	0.723	1	0.881428
LAMTOR4	Brain_Cerebellar_Hemisphere	0.35396	0.723	1	0.881428
RP11-276H19.1	Brain_Cerebellar_Hemisphere	-0.3546	0.723	1	0.881428
TULP2	Brain_Cerebellar_Hemisphere	-0.35498	0.723	1	0.881428
LRRC37A6P	Brain_Cerebellum	0.354	0.723	1	0.881428
CCDC19	Brain_Cerebellum	0.3538	0.723	1	0.881428
FNBP1P1	Brain_Cerebellum	-0.35406	0.723	1	0.881428
FBXO41	Brain_Cerebellum	-0.35474	0.723	1	0.881428
TNIP1	Brain_Cortex	0.35478	0.723	1	0.881428
RP11-137H2.6	Brain_Cortex	0.35455	0.723	1	0.881428
RP1-63G5.5	Brain_Cortex	0.3541	0.723	1	0.881428
SCLY	Brain_Cortex	0.3539	0.723	1	0.881428
TREX1	Brain_Frontal_Cortex_BA9	0.35489	0.723	1	0.881428
POMGNT2	Brain_Frontal_Cortex_BA9	-0.354	0.723	1	0.881428
KLRC2	Brain_Hippocampus	0.35413	0.723	1	0.881428
C7orf55	Brain_Hypothalamus	0.3549	0.723	1	0.881428
SASH1	Brain_Hypothalamus	0.3543	0.723	1	0.881428
AC093668.2	Brain_Hypothalamus	-0.3542	0.723	1	0.881428
PCMTD1	Brain_Nucleus_accumbens_basal_ganglia	0.355006	0.723	1	0.881428
RP11-295M18.2	Brain_Putamen_basal_ganglia	0.35387	0.723	1	0.881428
POLR2M	Brain_Putamen_basal_ganglia	-0.354209	0.723	1	0.881428
C5orf64	Brain_Substantia_nigra	0.3545	0.723	1	0.881428
APLP2	Cortex (PsychENCODE)	-0.35484	0.723	1	0.881428
PKD2	Cortex (PsychENCODE)	0.35484	0.723	1	0.881428
EME1	Cortex (PsychENCODE)	0.35383	0.723	1	0.881428
MPHOSPH8	Cortex (PsychENCODE)	0.3541	0.723	1	0.881428
PIGCP1	Cortex (PsychENCODE)	0.35389	0.723	1	0.881428
HAR1A	Cortex (PsychENCODE)	0.35385	0.723	1	0.881428
RP11-340I6.8	Cortex (PsychENCODE)	-0.355	0.723	1	0.881428
CTC-228N24.3	Cortex (PsychENCODE)	-0.3545	0.723	1	0.881428
CTD-2623N2.11	Cortex (PsychENCODE)	-0.354435	0.723	1	0.881428
TRIM28	Whole_Blood	-0.35382	0.723	1	0.881428
RP11-527H14.2	Brain_Anterior_cingulate_cortex_BA24	0.3544	0.72301	1	0.881428
MYO15A	Brain_Amygdala	0.3528	0.724	1	0.881827
THNSL2	Brain_Amygdala	-0.35336	0.724	1	0.881827
MUC20	Brain_Anterior_cingulate_cortex_BA24	0.35312	0.724	1	0.881827
ARHGEF34P	Brain_Caudate_basal_ganglia	0.3526	0.724	1	0.881827
DFFB	Brain_Caudate_basal_ganglia	-0.35351	0.724	1	0.881827
SUCO	Brain_Cerebellar_Hemisphere	0.3536	0.724	1	0.881827
LRRC61	Brain_Cerebellar_Hemisphere	0.35251	0.724	1	0.881827
RPL9	Brain_Cerebellar_Hemisphere	-0.353	0.724	1	0.881827
TAS2R5	Brain_Cerebellar_Hemisphere	-0.35377	0.724	1	0.881827
AP000230.1	Brain_Cerebellum	0.3536	0.724	1	0.881827
WDR59	Brain_Cerebellum	0.35338	0.724	1	0.881827
MAP3K2	Brain_Cerebellum	0.35273	0.724	1	0.881827
HEATR3	Brain_Cerebellum	-0.35252	0.724	1	0.881827
FLNB	Brain_Cerebellum	-0.35256	0.724	1	0.881827
TIMM44	Brain_Cerebellum	-0.35265	0.724	1	0.881827
KIAA1551	Brain_Cerebellum	-0.3532	0.724	1	0.881827
MCM8	Brain_Cerebellum	-0.3538	0.724	1	0.881827
DACT3-AS1	Brain_Hippocampus	0.3533	0.724	1	0.881827
ZNF528	Brain_Hypothalamus	-0.353	0.724	1	0.881827
ZBTB45	Brain_Nucleus_accumbens_basal_ganglia	0.3533	0.724	1	0.881827
RP11-158M2.4	Brain_Nucleus_accumbens_basal_ganglia	-0.3535	0.724	1	0.881827
AC159540.1	Brain_Substantia_nigra	0.3535	0.724	1	0.881827
RP11-317J10.2	Brain_Substantia_nigra	-0.3528	0.724	1	0.881827
RPS26	Brain_Substantia_nigra	-0.3532	0.724	1	0.881827
NUSAP1	Brain_Substantia_nigra	-0.3536	0.724	1	0.881827
ALS2	Cortex (PsychENCODE)	0.35376	0.724	1	0.881827
P4HA2	Cortex (PsychENCODE)	0.353	0.724	1	0.881827
MAST3	Cortex (PsychENCODE)	-0.352613	0.724	1	0.881827
KRBA1	Cortex (PsychENCODE)	0.353	0.724	1	0.881827
ABHD10	Cortex (PsychENCODE)	0.35266	0.724	1	0.881827
ABRACL	Cortex (PsychENCODE)	-0.352455	0.724	1	0.881827
STK32C	Cortex (PsychENCODE)	0.353004	0.724	1	0.881827
ZNF74	Cortex (PsychENCODE)	0.35279	0.724	1	0.881827
DYNC1H1	Cortex (PsychENCODE)	0.35293	0.724	1	0.881827
ZDHHC11B	Cortex (PsychENCODE)	0.3535	0.724	1	0.881827
RP11-902B17.1	Cortex (PsychENCODE)	0.35282	0.724	1	0.881827
RP11-221N13.3	Cortex (PsychENCODE)	0.35289	0.724	1	0.881827
RP11-533E19.7	Cortex (PsychENCODE)	-0.353657	0.724	1	0.881827
REEP4	Whole_Blood	0.3532	0.724	1	0.881827
GUF1	Whole_Blood	0.3526	0.724	1	0.881827
RPL32P3	Whole_Blood	0.3525	0.724	1	0.881827
TRDMT1	Whole_Blood	0.35249	0.724	1	0.881827
ANKRD18B	Brain_Nucleus_accumbens_basal_ganglia	-0.3528	0.724239	1	0.882099
RPL9	Brain_Substantia_nigra	-0.352	0.72484	1	0.882429
RP11-264M12.2	Brain_Anterior_cingulate_cortex_BA24	-0.3522	0.725	1	0.882429
TMA7	Brain_Caudate_basal_ganglia	0.35181	0.725	1	0.882429
RP11-369K16.1	Brain_Cerebellar_Hemisphere	-0.35177	0.725	1	0.882429
RP4-584D14.7	Brain_Cerebellum	0.3517	0.725	1	0.882429
RP11-3L8.3	Brain_Cerebellum	0.3517	0.725	1	0.882429
UIMC1	Brain_Cerebellum	-0.3521	0.725	1	0.882429
BARD1	Brain_Cortex	-0.3513	0.725	1	0.882429
ESRP1	Brain_Cortex	-0.3513	0.725	1	0.882429
TMEM9B-AS1	Brain_Frontal_Cortex_BA9	-0.352204	0.725	1	0.882429
EFCAB2	Brain_Hypothalamus	-0.35225	0.725	1	0.882429
IP6K2	Brain_Hypothalamus	-0.35225	0.725	1	0.882429
RP11-112L6.4	Brain_Nucleus_accumbens_basal_ganglia	0.35231	0.725	1	0.882429
KIAA1715	Brain_Nucleus_accumbens_basal_ganglia	0.35133	0.725	1	0.882429
RP1-40E16.12	Brain_Nucleus_accumbens_basal_ganglia	-0.35121	0.725	1	0.882429
SLC9A3	Brain_Nucleus_accumbens_basal_ganglia	-0.35144	0.725	1	0.882429
PPWD1	Brain_Substantia_nigra	0.3524	0.725	1	0.882429
EFCAB1	Cortex (PsychENCODE)	-0.3513	0.725	1	0.882429
ECHDC1	Cortex (PsychENCODE)	0.352347	0.725	1	0.882429
EMILIN2	Cortex (PsychENCODE)	0.35241	0.725	1	0.882429
EPSTI1	Cortex (PsychENCODE)	0.352	0.725	1	0.882429
SYNCRIP	Cortex (PsychENCODE)	-0.352025	0.725	1	0.882429
SFXN5	Cortex (PsychENCODE)	-0.3515	0.725	1	0.882429
FBXO27	Cortex (PsychENCODE)	0.351308	0.725	1	0.882429
39508	Cortex (PsychENCODE)	-0.351746	0.725	1	0.882429
TSEN54	Cortex (PsychENCODE)	-0.35135	0.725	1	0.882429
ANKRD18B	Cortex (PsychENCODE)	0.3514	0.725	1	0.882429
FLJ20373	Cortex (PsychENCODE)	-0.35139	0.725	1	0.882429
GAPDHP33	Cortex (PsychENCODE)	0.351268	0.725	1	0.882429
SH3BP5-AS1	Whole_Blood	-0.3522	0.725	1	0.882429
IGHV3-33	Whole_Blood	-0.3524	0.725	1	0.882429
RP11-696N14.1	Brain_Amygdala	-0.35094	0.725631	1	0.882838
SLC35G1	Brain_Anterior_cingulate_cortex_BA24	0.3507	0.725814	1	0.882838
NOC3L	Brain_Anterior_cingulate_cortex_BA24	0.3505	0.725974	1	0.882838
AC159540.1	Brain_Amygdala	0.34985	0.726	1	0.882838
ZNF831	Brain_Anterior_cingulate_cortex_BA24	-0.3502	0.726	1	0.882838
KLHL7-AS1	Brain_Anterior_cingulate_cortex_BA24	-0.35102	0.726	1	0.882838
RP11-166D19.1	Brain_Caudate_basal_ganglia	0.3506	0.726	1	0.882838
AQP1	Brain_Caudate_basal_ganglia	0.35	0.726	1	0.882838
MCPH1	Brain_Caudate_basal_ganglia	-0.35	0.726	1	0.882838
ACA59	Brain_Caudate_basal_ganglia	-0.35001	0.726	1	0.882838
CCDC30	Brain_Caudate_basal_ganglia	-0.35032	0.726	1	0.882838
SLX4	Brain_Cerebellar_Hemisphere	0.3508	0.726	1	0.882838
C4orf47	Brain_Cerebellar_Hemisphere	0.3506	0.726	1	0.882838
DBF4B	Brain_Cerebellar_Hemisphere	0.35043	0.726	1	0.882838
FOXD4	Brain_Cerebellar_Hemisphere	-0.3503	0.726	1	0.882838
RP11-486O12.2	Brain_Cerebellar_Hemisphere	-0.3506	0.726	1	0.882838
KCNRG	Brain_Cerebellar_Hemisphere	-0.35066	0.726	1	0.882838
COL5A3	Brain_Cerebellum	0.35046	0.726	1	0.882838
SIRT3	Brain_Cerebellum	-0.3508	0.726	1	0.882838
ATP5G3	Brain_Cerebellum	-0.35098	0.726	1	0.882838
RP5-901A4.1	Brain_Cortex	0.35083	0.726	1	0.882838
MTERFD2	Brain_Cortex	0.35	0.726	1	0.882838
NMT2	Brain_Cortex	0.34989	0.726	1	0.882838
WEE2-AS1	Brain_Frontal_Cortex_BA9	0.35096	0.726	1	0.882838
HHATL-AS1	Brain_Frontal_Cortex_BA9	-0.35027	0.726	1	0.882838
AC007966.1	Brain_Frontal_Cortex_BA9	-0.3509	0.726	1	0.882838
CCDC181	Brain_Hippocampus	-0.3498	0.726	1	0.882838
CLUL1	Brain_Hypothalamus	-0.35	0.726	1	0.882838
UVSSA	Brain_Nucleus_accumbens_basal_ganglia	0.3504	0.726	1	0.882838
ZBED6CL	Brain_Nucleus_accumbens_basal_ganglia	-0.35	0.726	1	0.882838
RP11-177J6.1	Brain_Nucleus_accumbens_basal_ganglia	-0.3508	0.726	1	0.882838
LSG1	Cortex (PsychENCODE)	0.35067	0.726	1	0.882838
SLC35C2	Cortex (PsychENCODE)	0.351	0.726	1	0.882838
VIPR2	Cortex (PsychENCODE)	0.351	0.726	1	0.882838
OPTN	Cortex (PsychENCODE)	-0.350241	0.726	1	0.882838
ZNF266	Cortex (PsychENCODE)	-0.350354	0.726	1	0.882838
OR7A5	Cortex (PsychENCODE)	0.350253	0.726	1	0.882838
ZNF44	Cortex (PsychENCODE)	0.350334	0.726	1	0.882838
KRT222	Cortex (PsychENCODE)	-0.35103	0.726	1	0.882838
RP11-1060J15.4	Cortex (PsychENCODE)	-0.35079	0.726	1	0.882838
FAM115C	Whole_Blood	0.35086	0.726	1	0.882838
MYL5	Whole_Blood	-0.3509	0.726	1	0.882838
RP11-354E11.2	Brain_Substantia_nigra	0.34963	0.726616	1	0.883438
RP11-977G19.11	Brain_Amygdala	0.3497	0.727	1	0.883438
GALC	Brain_Anterior_cingulate_cortex_BA24	0.34916	0.727	1	0.883438
RP5-943J3.1	Brain_Caudate_basal_ganglia	0.34901	0.727	1	0.883438
CTC-297N7.8	Brain_Caudate_basal_ganglia	0.349	0.727	1	0.883438
RP11-114H24.2	Brain_Cerebellar_Hemisphere	-0.3488	0.727	1	0.883438
KB-1980E6.3	Brain_Cerebellar_Hemisphere	-0.3489	0.727	1	0.883438
SLC35F2	Brain_Cerebellar_Hemisphere	-0.3495	0.727	1	0.883438
AC007773.2	Brain_Cerebellum	-0.3493	0.727	1	0.883438
HSDL1	Brain_Cortex	0.3497	0.727	1	0.883438
LRRC27	Brain_Frontal_Cortex_BA9	0.3491	0.727	1	0.883438
TRPV2	Brain_Frontal_Cortex_BA9	-0.3492	0.727	1	0.883438
SEMA7A	Brain_Hippocampus	0.3485	0.727	1	0.883438
ZAP70	Brain_Hypothalamus	0.34901	0.727	1	0.883438
AC007292.6	Brain_Nucleus_accumbens_basal_ganglia	0.3486	0.727	1	0.883438
CSMD2	Brain_Nucleus_accumbens_basal_ganglia	-0.348807	0.727	1	0.883438
BZRAP1	Cortex (PsychENCODE)	0.34858	0.727	1	0.883438
DGKG	Cortex (PsychENCODE)	0.34887	0.727	1	0.883438
ERBB3	Cortex (PsychENCODE)	0.349	0.727	1	0.883438
SPATA6L	Cortex (PsychENCODE)	-0.34927	0.727	1	0.883438
GALNT1	Cortex (PsychENCODE)	0.34893	0.727	1	0.883438
GTPBP8	Cortex (PsychENCODE)	0.34965	0.727	1	0.883438
C10orf35	Cortex (PsychENCODE)	0.349402	0.727	1	0.883438
GOLGA8Q	Cortex (PsychENCODE)	0.34926	0.727	1	0.883438
HRCT1	Cortex (PsychENCODE)	-0.3493	0.727	1	0.883438
MRPS17	Cortex (PsychENCODE)	0.348	0.727	1	0.883438
RP11-9N20.3	Cortex (PsychENCODE)	0.34856	0.727	1	0.883438
SULF2	Whole_Blood	-0.3488	0.727	1	0.883438
C14orf159	Whole_Blood	-0.3489	0.727	1	0.883438
CAMTA2	Whole_Blood	-0.34934	0.727	1	0.883438
ARHGEF18	Whole_Blood	-0.34953	0.727	1	0.883438
AGAP8	Whole_Blood	-0.3497	0.727	1	0.883438
NKAIN4	Brain_Putamen_basal_ganglia	0.3485	0.727471	1	0.883903
EIF2B2	Brain_Amygdala	-0.348	0.728	1	0.883903
CTA-150C2.13	Brain_Anterior_cingulate_cortex_BA24	-0.348	0.728	1	0.883903
MSH4	Brain_Caudate_basal_ganglia	0.34816	0.728	1	0.883903
SARM1	Brain_Caudate_basal_ganglia	-0.3476	0.728	1	0.883903
ZEB2P1	Brain_Caudate_basal_ganglia	-0.34839	0.728	1	0.883903
BACE2	Brain_Cerebellar_Hemisphere	0.348	0.728	1	0.883903
PINLYP	Brain_Cerebellar_Hemisphere	-0.34788	0.728	1	0.883903
SUSD2	Brain_Cerebellum	0.3472	0.728	1	0.883903
ZNF284	Brain_Cerebellum	-0.34725	0.728	1	0.883903
EXOSC6	Brain_Cortex	0.3484	0.728	1	0.883903
PPP6R2	Brain_Cortex	0.3483	0.728	1	0.883903
POP5	Brain_Cortex	0.34809	0.728	1	0.883903
G3BP2	Brain_Cortex	0.34785	0.728	1	0.883903
ETFDH	Brain_Cortex	0.34744	0.728	1	0.883903
AC093668.2	Brain_Cortex	-0.3475	0.728	1	0.883903
STX4	Brain_Frontal_Cortex_BA9	0.3483	0.728	1	0.883903
HMGXB3	Brain_Frontal_Cortex_BA9	0.3476	0.728	1	0.883903
LYZL4	Brain_Frontal_Cortex_BA9	-0.34761	0.728	1	0.883903
HOGA1	Brain_Hippocampus	0.348	0.728	1	0.883903
RP11-554I8.2	Brain_Hippocampus	0.3476	0.728	1	0.883903
GRPEL1	Brain_Hypothalamus	0.34767	0.728	1	0.883903
IL1R1	Brain_Nucleus_accumbens_basal_ganglia	-0.34741	0.728	1	0.883903
ZNF425	Brain_Substantia_nigra	-0.34771	0.728	1	0.883903
ISCU	Cortex (PsychENCODE)	0.34727	0.728	1	0.883903
ETV6	Cortex (PsychENCODE)	-0.34713	0.728	1	0.883903
CLVS2	Cortex (PsychENCODE)	0.34763	0.728	1	0.883903
EGFR	Cortex (PsychENCODE)	-0.347	0.728	1	0.883903
DPY19L4	Cortex (PsychENCODE)	-0.3476	0.728	1	0.883903
LGALS9	Cortex (PsychENCODE)	0.34721	0.728	1	0.883903
SLC2A14	Cortex (PsychENCODE)	0.34752	0.728	1	0.883903
POLR2J2	Cortex (PsychENCODE)	0.348	0.728	1	0.883903
SGIP1	Whole_Blood	0.34829	0.728	1	0.883903
MIAT	Whole_Blood	0.34821	0.728	1	0.883903
DBF4B	Whole_Blood	0.34782	0.728	1	0.883903
PHLPP2	Whole_Blood	0.34731	0.728	1	0.883903
PTGDR	Whole_Blood	-0.3472	0.728	1	0.883903
FAHD2CP	Whole_Blood	-0.347728	0.728	1	0.883903
NDUFB8P2	Whole_Blood	-0.34812	0.728	1	0.883903
RP1-152L7.5	Brain_Hippocampus	-0.3469	0.728699	1	0.884348
AP000350.6	Brain_Amygdala	-0.3469	0.729	1	0.884348
ADAMTS13	Brain_Anterior_cingulate_cortex_BA24	0.3468	0.729	1	0.884348
SLC2A9	Brain_Caudate_basal_ganglia	0.347	0.729	1	0.884348
MGMT	Brain_Cerebellar_Hemisphere	0.3463	0.729	1	0.884348
C20orf197	Brain_Cerebellar_Hemisphere	0.346	0.729	1	0.884348
TBC1D32	Brain_Cerebellar_Hemisphere	-0.3463	0.729	1	0.884348
C1GALT1	Brain_Cerebellum	0.3464	0.729	1	0.884348
LEFTY1	Brain_Cerebellum	0.34615	0.729	1	0.884348
TJP2	Brain_Cerebellum	-0.3469	0.729	1	0.884348
RP11-263K4.3	Brain_Cortex	0.34676	0.729	1	0.884348
FEZF1-AS1	Brain_Cortex	-0.346	0.729	1	0.884348
RP1-240B8.3	Brain_Cortex	-0.34644	0.729	1	0.884348
NBPF3	Brain_Cortex	-0.3471	0.729	1	0.884348
ZNF208	Brain_Frontal_Cortex_BA9	0.3465	0.729	1	0.884348
CRCP	Brain_Hippocampus	0.34677	0.729	1	0.884348
TRIOBP	Brain_Nucleus_accumbens_basal_ganglia	-0.34589	0.729	1	0.884348
ERAP1	Brain_Putamen_basal_ganglia	0.3469	0.729	1	0.884348
AP003068.23	Brain_Putamen_basal_ganglia	0.34632	0.729	1	0.884348
RP11-462G12.1	Brain_Putamen_basal_ganglia	-0.3459	0.729	1	0.884348
WDR11	Brain_Putamen_basal_ganglia	-0.3465	0.729	1	0.884348
FLG-AS1	Brain_Substantia_nigra	0.3458	0.729	1	0.884348
AC009228.1	Brain_Substantia_nigra	-0.347	0.729	1	0.884348
POLR2J	Cortex (PsychENCODE)	0.347	0.729	1	0.884348
WDR12	Cortex (PsychENCODE)	0.34619	0.729	1	0.884348
GPR65	Cortex (PsychENCODE)	-0.34672	0.729	1	0.884348
FAM86B2	Cortex (PsychENCODE)	0.3465	0.729	1	0.884348
DCK	Cortex (PsychENCODE)	0.34583	0.729	1	0.884348
DYNC2H1	Cortex (PsychENCODE)	0.34702	0.729	1	0.884348
ZNF252P	Cortex (PsychENCODE)	0.3466	0.729	1	0.884348
NUTM2D	Cortex (PsychENCODE)	0.345832	0.729	1	0.884348
KIAA0754	Cortex (PsychENCODE)	0.346344	0.729	1	0.884348
RP11-415I12.2	Cortex (PsychENCODE)	-0.34652	0.729	1	0.884348
RP13-270P17.2	Cortex (PsychENCODE)	0.347	0.729	1	0.884348
RP11-17E13.2	Whole_Blood	0.34698	0.729	1	0.884348
HEMK1	Whole_Blood	0.3465	0.729	1	0.884348
ADAM28	Whole_Blood	-0.3459	0.729	1	0.884348
RBL2	Whole_Blood	-0.34591	0.729	1	0.884348
TAS2R5	Whole_Blood	-0.34654	0.729	1	0.884348
RDM1	Whole_Blood	-0.347	0.729	1	0.884348
PEX6	Brain_Amygdala	0.34566	0.73	1	0.884811
ADAM1A	Brain_Amygdala	-0.3452	0.73	1	0.884811
AC091633.3	Brain_Amygdala	-0.3457	0.73	1	0.884811
PRLR	Brain_Caudate_basal_ganglia	0.3451	0.73	1	0.884811
WDR11-AS1	Brain_Caudate_basal_ganglia	0.344564	0.73	1	0.884811
DPY19L3	Brain_Caudate_basal_ganglia	0.34446	0.73	1	0.884811
GABPB1-AS1	Brain_Caudate_basal_ganglia	-0.34521	0.73	1	0.884811
BDKRB2	Brain_Cerebellar_Hemisphere	0.3457	0.73	1	0.884811
GRHPR	Brain_Cerebellar_Hemisphere	0.3456	0.73	1	0.884811
ENDOG	Brain_Cerebellar_Hemisphere	0.3455	0.73	1	0.884811
RP11-1365D11.1	Brain_Cerebellar_Hemisphere	-0.3452	0.73	1	0.884811
TMEM55B	Brain_Cerebellum	-0.34523	0.73	1	0.884811
RPL10A	Brain_Cerebellum	-0.346	0.73	1	0.884811
TMPRSS5	Brain_Cortex	0.34478	0.73	1	0.884811
CTC-367J11.1	Brain_Cortex	-0.34532	0.73	1	0.884811
RAPGEFL1	Brain_Cortex	-0.34535	0.73	1	0.884811
RP11-673C5.1	Brain_Frontal_Cortex_BA9	0.34575	0.73	1	0.884811
SF3B3	Brain_Frontal_Cortex_BA9	0.3454	0.73	1	0.884811
KATNAL2	Brain_Frontal_Cortex_BA9	-0.3454	0.73	1	0.884811
ATMIN	Brain_Frontal_Cortex_BA9	-0.3457	0.73	1	0.884811
CLCN7	Brain_Hippocampus	0.3452	0.73	1	0.884811
CTD-2541M15.1	Brain_Hippocampus	0.3447	0.73	1	0.884811
TSNARE1	Brain_Hippocampus	-0.3445	0.73	1	0.884811
POU5F1P6	Brain_Hypothalamus	-0.34524	0.73	1	0.884811
STK38L	Brain_Nucleus_accumbens_basal_ganglia	0.3458	0.73	1	0.884811
FAM163A	Brain_Putamen_basal_ganglia	-0.34501	0.73	1	0.884811
CBWD1	Brain_Substantia_nigra	0.3449	0.73	1	0.884811
STRAP	Cortex (PsychENCODE)	-0.34481	0.73	1	0.884811
RAI14	Cortex (PsychENCODE)	0.3451	0.73	1	0.884811
SPECC1L	Cortex (PsychENCODE)	0.34513	0.73	1	0.884811
SOD1	Cortex (PsychENCODE)	0.34533	0.73	1	0.884811
PQLC3	Cortex (PsychENCODE)	0.34488	0.73	1	0.884811
MXRA7	Cortex (PsychENCODE)	-0.34577	0.73	1	0.884811
AC006019.3	Cortex (PsychENCODE)	-0.345	0.73	1	0.884811
ZNRF2P2	Cortex (PsychENCODE)	0.345	0.73	1	0.884811
LSG1	Whole_Blood	0.3457	0.73	1	0.884811
ZNF195	Whole_Blood	0.3455	0.73	1	0.884811
C1orf112	Whole_Blood	0.34502	0.73	1	0.884811
SRP14-AS1	Whole_Blood	-0.3451	0.73	1	0.884811
PHIP	Brain_Amygdala	0.34384	0.731	1	0.885197
SNX15	Brain_Amygdala	-0.34325	0.731	1	0.885197
RP11-678G14.3	Brain_Anterior_cingulate_cortex_BA24	0.34374	0.731	1	0.885197
IMPG2	Brain_Cerebellar_Hemisphere	0.3443	0.731	1	0.885197
RP11-464D20.6	Brain_Cerebellar_Hemisphere	0.344	0.731	1	0.885197
CLNS1A	Brain_Cerebellar_Hemisphere	0.3431	0.731	1	0.885197
AC091729.7	Brain_Cerebellar_Hemisphere	-0.34435	0.731	1	0.885197
AC007970.1	Brain_Cerebellum	0.34392	0.731	1	0.885197
ICAM3	Brain_Cerebellum	0.34362	0.731	1	0.885197
BARD1	Brain_Cerebellum	-0.3436	0.731	1	0.885197
RP11-700H6.4	Brain_Cerebellum	-0.34428	0.731	1	0.885197
AKAP13	Brain_Cerebellum	-0.3445	0.731	1	0.885197
TIMM13	Brain_Cortex	0.344	0.731	1	0.885197
PSMB7	Brain_Cortex	-0.3435	0.731	1	0.885197
ST7L	Brain_Cortex	-0.34356	0.731	1	0.885197
RP11-738E22.3	Brain_Cortex	-0.34437	0.731	1	0.885197
ZFP1	Brain_Cortex	-0.3444	0.731	1	0.885197
RP11-747H7.3	Brain_Frontal_Cortex_BA9	0.34402	0.731	1	0.885197
RIC8A	Brain_Frontal_Cortex_BA9	0.343667	0.731	1	0.885197
PYROXD1	Brain_Frontal_Cortex_BA9	-0.34351	0.731	1	0.885197
NOL6	Brain_Hippocampus	0.34393	0.731	1	0.885197
RELA	Brain_Hypothalamus	0.3441	0.731	1	0.885197
NPIPA1	Brain_Hypothalamus	-0.3442	0.731	1	0.885197
ZNF814	Brain_Nucleus_accumbens_basal_ganglia	0.3442	0.731	1	0.885197
MIF4GD	Brain_Nucleus_accumbens_basal_ganglia	-0.34375	0.731	1	0.885197
PROC	Brain_Nucleus_accumbens_basal_ganglia	-0.34445	0.731	1	0.885197
AC093668.2	Brain_Nucleus_accumbens_basal_ganglia	-0.34446	0.731	1	0.885197
RP11-386G11.10	Brain_Putamen_basal_ganglia	0.3441	0.731	1	0.885197
ZNF25	Brain_Putamen_basal_ganglia	-0.34386	0.731	1	0.885197
OAT	Cortex (PsychENCODE)	0.34446	0.731	1	0.885197
CYTH4	Cortex (PsychENCODE)	-0.34344	0.731	1	0.885197
MRPL3	Cortex (PsychENCODE)	0.34334	0.731	1	0.885197
ADAM23	Cortex (PsychENCODE)	-0.34388	0.731	1	0.885197
NUPR1L	Cortex (PsychENCODE)	-0.344	0.731	1	0.885197
LAMTOR4	Cortex (PsychENCODE)	0.344	0.731	1	0.885197
CLPSL2	Cortex (PsychENCODE)	0.344255	0.731	1	0.885197
CCDC152	Cortex (PsychENCODE)	-0.3431	0.731	1	0.885197
TVP23C-CDRT4	Cortex (PsychENCODE)	-0.34374	0.731	1	0.885197
PCGF2	Whole_Blood	0.34419	0.731	1	0.885197
AKAP7	Whole_Blood	0.3437	0.731	1	0.885197
RNF182	Whole_Blood	0.3434	0.731	1	0.885197
AGPAT6	Whole_Blood	-0.3438	0.731	1	0.885197
ARRDC4	Whole_Blood	-0.3439	0.731	1	0.885197
PIF1	Brain_Caudate_basal_ganglia	0.34305	0.732	1	0.885639
ERO1LB	Brain_Caudate_basal_ganglia	-0.34188	0.732	1	0.885639
GSTT2B	Brain_Cerebellar_Hemisphere	-0.3426	0.732	1	0.885639
IRAK1BP1	Brain_Cerebellar_Hemisphere	-0.34268	0.732	1	0.885639
SIM2	Brain_Cerebellum	0.343	0.732	1	0.885639
RFC4	Brain_Cerebellum	0.34281	0.732	1	0.885639
L1TD1	Brain_Cerebellum	0.34273	0.732	1	0.885639
SLC39A13	Brain_Cerebellum	0.3423	0.732	1	0.885639
RPS10	Brain_Cerebellum	-0.343	0.732	1	0.885639
CROCCP2	Brain_Cortex	0.34286	0.732	1	0.885639
LINC00326	Brain_Cortex	0.34262	0.732	1	0.885639
UBTF	Brain_Cortex	0.34199	0.732	1	0.885639
ADAMTS18	Brain_Cortex	-0.3422	0.732	1	0.885639
TSGA10	Brain_Frontal_Cortex_BA9	0.343	0.732	1	0.885639
AC013275.2	Brain_Frontal_Cortex_BA9	0.3423	0.732	1	0.885639
CD72	Brain_Frontal_Cortex_BA9	0.3419	0.732	1	0.885639
CTD-2547L24.4	Brain_Hippocampus	-0.342	0.732	1	0.885639
CCDC90B	Brain_Nucleus_accumbens_basal_ganglia	0.34309	0.732	1	0.885639
SNAP25-AS1	Brain_Nucleus_accumbens_basal_ganglia	-0.34211	0.732	1	0.885639
PHLPP2	Brain_Putamen_basal_ganglia	0.3429	0.732	1	0.885639
RNH1	Brain_Putamen_basal_ganglia	0.34245	0.732	1	0.885639
ACAT1	Cortex (PsychENCODE)	0.34238	0.732	1	0.885639
IFT52	Cortex (PsychENCODE)	0.34231	0.732	1	0.885639
STX4	Cortex (PsychENCODE)	0.34202	0.732	1	0.885639
ZDHHC2	Cortex (PsychENCODE)	-0.3425	0.732	1	0.885639
ZC2HC1A	Cortex (PsychENCODE)	-0.3419	0.732	1	0.885639
NRN1	Cortex (PsychENCODE)	-0.342267	0.732	1	0.885639
RAB6B	Cortex (PsychENCODE)	0.34211	0.732	1	0.885639
GLYATL2	Cortex (PsychENCODE)	-0.34208	0.732	1	0.885639
ARHGAP42	Cortex (PsychENCODE)	-0.34245	0.732	1	0.885639
GRIK1	Cortex (PsychENCODE)	-0.343	0.732	1	0.885639
PLXNB2	Cortex (PsychENCODE)	0.34277	0.732	1	0.885639
HIST1H2AI	Cortex (PsychENCODE)	0.342	0.732	1	0.885639
FUT11	Cortex (PsychENCODE)	0.342242	0.732	1	0.885639
C6orf226	Cortex (PsychENCODE)	-0.343005	0.732	1	0.885639
GMDS-AS1	Cortex (PsychENCODE)	0.342512	0.732	1	0.885639
ZNF431	Whole_Blood	0.34194	0.732	1	0.885639
CRY2	Whole_Blood	-0.342	0.732	1	0.885639
CA4	Whole_Blood	-0.3424	0.732	1	0.885639
CYTH2	Whole_Blood	-0.343	0.732	1	0.885639
PEX6	Brain_Hippocampus	0.3415	0.732713	1	0.88612
PRDX1	Brain_Amygdala	-0.3407	0.733	1	0.88612
RP11-73M18.9	Brain_Amygdala	-0.341	0.733	1	0.88612
TRAF1	Brain_Anterior_cingulate_cortex_BA24	0.3411	0.733	1	0.88612
CRCP	Brain_Anterior_cingulate_cortex_BA24	0.34074	0.733	1	0.88612
TOMM7	Brain_Anterior_cingulate_cortex_BA24	-0.34078	0.733	1	0.88612
RP11-390P2.4	Brain_Caudate_basal_ganglia	0.3417	0.733	1	0.88612
OTOF	Brain_Caudate_basal_ganglia	-0.34156	0.733	1	0.88612
CECR1	Brain_Cerebellar_Hemisphere	0.3415	0.733	1	0.88612
ALDH6A1	Brain_Cerebellar_Hemisphere	0.3407	0.733	1	0.88612
ZNF25	Brain_Cerebellar_Hemisphere	-0.3412	0.733	1	0.88612
IL9RP3	Brain_Cerebellar_Hemisphere	-0.3416	0.733	1	0.88612
RNASET2	Brain_Cerebellum	0.341	0.733	1	0.88612
ZNF669	Brain_Frontal_Cortex_BA9	-0.3415	0.733	1	0.88612
THEM5	Brain_Frontal_Cortex_BA9	-0.3418	0.733	1	0.88612
FBXO45	Brain_Hippocampus	0.3415	0.733	1	0.88612
OR2L13	Brain_Hippocampus	-0.3406	0.733	1	0.88612
FMN1	Brain_Hippocampus	-0.3415	0.733	1	0.88612
DNM1P46	Brain_Hypothalamus	0.3417	0.733	1	0.88612
AC004951.5	Brain_Hypothalamus	0.3416	0.733	1	0.88612
NAPEPLD	Brain_Nucleus_accumbens_basal_ganglia	0.34094	0.733	1	0.88612
KIAA1467	Brain_Nucleus_accumbens_basal_ganglia	0.3408	0.733	1	0.88612
CCDC141	Brain_Nucleus_accumbens_basal_ganglia	0.3407	0.733	1	0.88612
POPDC3	Brain_Putamen_basal_ganglia	0.3411	0.733	1	0.88612
ARL6IP5	Brain_Putamen_basal_ganglia	-0.34071	0.733	1	0.88612
LINC00265	Brain_Putamen_basal_ganglia	-0.3412	0.733	1	0.88612
CTNNA1	Cortex (PsychENCODE)	-0.3417	0.733	1	0.88612
MTHFD1L	Cortex (PsychENCODE)	0.340881	0.733	1	0.88612
TMEM64	Cortex (PsychENCODE)	0.3412	0.733	1	0.88612
SEC14L1P1	Cortex (PsychENCODE)	0.34101	0.733	1	0.88612
AC064875.2	Cortex (PsychENCODE)	0.34157	0.733	1	0.88612
RP4-800G7.2	Cortex (PsychENCODE)	0.342	0.733	1	0.88612
UGDH-AS1	Cortex (PsychENCODE)	0.34127	0.733	1	0.88612
GATC	Cortex (PsychENCODE)	0.34159	0.733	1	0.88612
FNBP1L	Whole_Blood	0.34081	0.733	1	0.88612
BLM	Whole_Blood	-0.3407	0.733	1	0.88612
ZC3H3	Whole_Blood	-0.3412	0.733	1	0.88612
SCG3	Whole_Blood	-0.3416	0.733	1	0.88612
RP11-545I5.3	Brain_Hippocampus	-0.3411	0.733019	1	0.886123
NME7	Brain_Amygdala	0.3402	0.734	1	0.88658
IFITM3	Brain_Amygdala	-0.33966	0.734	1	0.88658
MTBP	Brain_Anterior_cingulate_cortex_BA24	0.3403	0.734	1	0.88658
UPK3B	Brain_Anterior_cingulate_cortex_BA24	0.34028	0.734	1	0.88658
RP11-274B21.9	Brain_Anterior_cingulate_cortex_BA24	-0.33973	0.734	1	0.88658
NUPL2	Brain_Caudate_basal_ganglia	0.3403	0.734	1	0.88658
CYP4F24P	Brain_Caudate_basal_ganglia	0.3397	0.734	1	0.88658
CTD-2245F17.3	Brain_Caudate_basal_ganglia	-0.33945	0.734	1	0.88658
GSTT1	Brain_Cerebellar_Hemisphere	-0.3393	0.734	1	0.88658
RAB30-AS1	Brain_Cerebellar_Hemisphere	-0.3396	0.734	1	0.88658
LAMTOR4	Brain_Cerebellum	0.3401	0.734	1	0.88658
TAS2R4	Brain_Cerebellum	0.3398	0.734	1	0.88658
AC159540.1	Brain_Cerebellum	0.33939	0.734	1	0.88658
MBD4	Brain_Cerebellum	0.33923	0.734	1	0.88658
ANGPTL2	Brain_Cerebellum	-0.3392	0.734	1	0.88658
CTD-2162K18.4	Brain_Cortex	0.3396	0.734	1	0.88658
RIBC2	Brain_Cortex	0.3395	0.734	1	0.88658
COL11A1	Brain_Frontal_Cortex_BA9	-0.3392	0.734	1	0.88658
AC004947.2	Brain_Hypothalamus	0.3399	0.734	1	0.88658
BAIAP3	Brain_Nucleus_accumbens_basal_ganglia	-0.33966	0.734	1	0.88658
HIATL1	Brain_Putamen_basal_ganglia	-0.3404	0.734	1	0.88658
PSMD5-AS1	Brain_Substantia_nigra	-0.3401	0.734	1	0.88658
ZNF586	Cortex (PsychENCODE)	-0.340008	0.734	1	0.88658
AZI2	Cortex (PsychENCODE)	-0.33927	0.734	1	0.88658
TMEM52B	Cortex (PsychENCODE)	-0.33969	0.734	1	0.88658
WDR16	Cortex (PsychENCODE)	-0.33948	0.734	1	0.88658
PFKFB3	Cortex (PsychENCODE)	-0.34004	0.734	1	0.88658
GRB2	Cortex (PsychENCODE)	-0.33931	0.734	1	0.88658
NUDT19P5	Cortex (PsychENCODE)	-0.34032	0.734	1	0.88658
RP11-876N24.4	Cortex (PsychENCODE)	-0.34035	0.734	1	0.88658
ZNF223	Cortex (PsychENCODE)	-0.339655	0.734	1	0.88658
RP11-460N20.7	Cortex (PsychENCODE)	-0.34	0.734	1	0.88658
RBAK-RBAKDN	Cortex (PsychENCODE)	0.34	0.734	1	0.88658
ADI1	Whole_Blood	0.340021	0.734	1	0.88658
ANKRA2	Whole_Blood	0.33978	0.734	1	0.88658
DGKD	Whole_Blood	-0.339524	0.734	1	0.88658
HSD17B14	Whole_Blood	-0.33987	0.734	1	0.88658
PHIP	Whole_Blood	-0.3404	0.734	1	0.88658
FRA10AC1	Brain_Anterior_cingulate_cortex_BA24	0.3396	0.734131	1	0.886719
PROZ	Brain_Hippocampus	0.3388	0.73473	1	0.887001
RPAP1	Brain_Anterior_cingulate_cortex_BA24	-0.339	0.735	1	0.887001
INPP5E	Brain_Caudate_basal_ganglia	0.3389	0.735	1	0.887001
IGLV5-52	Brain_Caudate_basal_ganglia	0.33806	0.735	1	0.887001
TSLP	Brain_Cerebellar_Hemisphere	-0.3381	0.735	1	0.887001
RP11-360I2.1	Brain_Cerebellar_Hemisphere	-0.3388	0.735	1	0.887001
SELO	Brain_Cerebellum	0.33797	0.735	1	0.887001
EBPL	Brain_Cerebellum	-0.3383	0.735	1	0.887001
ISPD	Brain_Cerebellum	-0.3385	0.735	1	0.887001
NKAIN4	Brain_Cerebellum	-0.3387	0.735	1	0.887001
UPB1	Brain_Cortex	0.3387	0.735	1	0.887001
CRABP1	Brain_Cortex	0.33817	0.735	1	0.887001
CYP4F12	Brain_Cortex	0.338	0.735	1	0.887001
CDKN2D	Brain_Cortex	-0.3384	0.735	1	0.887001
ACYP2	Brain_Cortex	-0.3389	0.735	1	0.887001
DNALI1	Brain_Frontal_Cortex_BA9	0.3385	0.735	1	0.887001
UPK3BL	Brain_Frontal_Cortex_BA9	-0.3383	0.735	1	0.887001
RP11-555M1.3	Brain_Frontal_Cortex_BA9	-0.3384	0.735	1	0.887001
PDZD9	Brain_Frontal_Cortex_BA9	-0.339	0.735	1	0.887001
IRX6	Brain_Hippocampus	0.338	0.735	1	0.887001
NSFP1	Brain_Hippocampus	-0.3379	0.735	1	0.887001
LRRC69	Brain_Hippocampus	-0.338	0.735	1	0.887001
BCAT1	Brain_Hippocampus	-0.33837	0.735	1	0.887001
PKN1	Brain_Nucleus_accumbens_basal_ganglia	0.3387	0.735	1	0.887001
RP11-555M1.3	Brain_Nucleus_accumbens_basal_ganglia	0.33827	0.735	1	0.887001
PTPRN	Brain_Nucleus_accumbens_basal_ganglia	-0.3389	0.735	1	0.887001
CAND2	Brain_Putamen_basal_ganglia	0.33883	0.735	1	0.887001
ZNF69	Brain_Putamen_basal_ganglia	0.338397	0.735	1	0.887001
YEATS4	Brain_Putamen_basal_ganglia	0.3383	0.735	1	0.887001
DHODH	Brain_Putamen_basal_ganglia	0.3379	0.735	1	0.887001
HAGH	Brain_Substantia_nigra	0.3383	0.735	1	0.887001
HPR	Brain_Substantia_nigra	-0.3389	0.735	1	0.887001
CCDC181	Cortex (PsychENCODE)	0.338676	0.735	1	0.887001
CDT1	Cortex (PsychENCODE)	0.33878	0.735	1	0.887001
COLGALT2	Cortex (PsychENCODE)	-0.338066	0.735	1	0.887001
RP11-1079K10.3	Cortex (PsychENCODE)	-0.33896	0.735	1	0.887001
RP11-359B12.2	Cortex (PsychENCODE)	-0.3387	0.735	1	0.887001
RP13-977J11.2	Cortex (PsychENCODE)	-0.33862	0.735	1	0.887001
CTD-2081K17.2	Cortex (PsychENCODE)	-0.33869	0.735	1	0.887001
ACTR8	Whole_Blood	0.3382	0.735	1	0.887001
TRPT1	Brain_Amygdala	0.33696	0.736	1	0.887536
AC093668.2	Brain_Amygdala	-0.33748	0.736	1	0.887536
RIBC2	Brain_Anterior_cingulate_cortex_BA24	0.337	0.736	1	0.887536
EI24P2	Brain_Anterior_cingulate_cortex_BA24	-0.337725	0.736	1	0.887536
SRXN1	Brain_Caudate_basal_ganglia	0.3372	0.736	1	0.887536
CTD-2619J13.17	Brain_Caudate_basal_ganglia	0.33658	0.736	1	0.887536
GATAD2A	Brain_Caudate_basal_ganglia	-0.33728	0.736	1	0.887536
AC012309.5	Brain_Caudate_basal_ganglia	-0.33755	0.736	1	0.887536
CTD-3203P2.1	Brain_Caudate_basal_ganglia	-0.3378	0.736	1	0.887536
KLHL5	Brain_Cerebellar_Hemisphere	0.3372	0.736	1	0.887536
MEF2B	Brain_Cerebellar_Hemisphere	-0.33755	0.736	1	0.887536
METTL22	Brain_Cerebellum	0.33651	0.736	1	0.887536
RP11-484K9.4	Brain_Cerebellum	-0.33717	0.736	1	0.887536
TMPRSS5	Brain_Cerebellum	-0.3376	0.736	1	0.887536
SNTB1	Brain_Cerebellum	-0.3377	0.736	1	0.887536
FAM106A	Brain_Cortex	0.33754	0.736	1	0.887536
RP13-137A17.6	Brain_Frontal_Cortex_BA9	0.3376	0.736	1	0.887536
NAPG	Brain_Frontal_Cortex_BA9	0.33756	0.736	1	0.887536
SPON2	Brain_Frontal_Cortex_BA9	0.3368	0.736	1	0.887536
GS1-166A23.2	Brain_Frontal_Cortex_BA9	-0.3374	0.736	1	0.887536
RP11-861E21.2	Brain_Hippocampus	-0.3376	0.736	1	0.887536
RP11-486O12.2	Brain_Hypothalamus	-0.3376	0.736	1	0.887536
COL5A3	Brain_Nucleus_accumbens_basal_ganglia	0.3368	0.736	1	0.887536
SULT1C2	Brain_Nucleus_accumbens_basal_ganglia	-0.33663	0.736	1	0.887536
RP11-116N8.1	Brain_Putamen_basal_ganglia	0.3372	0.736	1	0.887536
CNTNAP4	Brain_Putamen_basal_ganglia	-0.3371	0.736	1	0.887536
C1orf86	Brain_Putamen_basal_ganglia	-0.33756	0.736	1	0.887536
HACE1	Cortex (PsychENCODE)	-0.336945	0.736	1	0.887536
ZBTB25	Cortex (PsychENCODE)	-0.33708	0.736	1	0.887536
STX1A	Cortex (PsychENCODE)	-0.338	0.736	1	0.887536
CNTNAP1	Cortex (PsychENCODE)	0.33752	0.736	1	0.887536
ZBED6CL	Cortex (PsychENCODE)	-0.337	0.736	1	0.887536
PROK2	Whole_Blood	0.3376	0.736	1	0.887536
TNFRSF10A	Whole_Blood	0.3376	0.736	1	0.887536
TNNI3K	Whole_Blood	-0.33754	0.736	1	0.887536
RP11-797A18.4	Brain_Amygdala	0.33525	0.737	1	0.888109
INVS	Brain_Amygdala	-0.3362	0.737	1	0.888109
ZNF736	Brain_Anterior_cingulate_cortex_BA24	-0.33585	0.737	1	0.888109
ANXA5	Brain_Caudate_basal_ganglia	0.33603	0.737	1	0.888109
RP11-408A13.4	Brain_Caudate_basal_ganglia	0.3353	0.737	1	0.888109
GFER	Brain_Caudate_basal_ganglia	-0.3358	0.737	1	0.888109
RP11-403A21.1	Brain_Caudate_basal_ganglia	-0.33602	0.737	1	0.888109
AC138783.12	Brain_Cerebellar_Hemisphere	0.33538	0.737	1	0.888109
DAAM1	Brain_Cerebellum	0.33613	0.737	1	0.888109
P2RX4	Brain_Cerebellum	0.3357	0.737	1	0.888109
ZNF221	Brain_Cerebellum	-0.33578	0.737	1	0.888109
CTC-467M3.3	Brain_Frontal_Cortex_BA9	0.3363	0.737	1	0.888109
COX16	Brain_Frontal_Cortex_BA9	-0.33604	0.737	1	0.888109
FCRLB	Brain_Hippocampus	0.3362	0.737	1	0.888109
SIGLEC14	Brain_Hippocampus	0.3356	0.737	1	0.888109
FAM47E-STBD1	Brain_Hippocampus	-0.3357	0.737	1	0.888109
EPT1	Brain_Nucleus_accumbens_basal_ganglia	0.33584	0.737	1	0.888109
NCOR1	Brain_Nucleus_accumbens_basal_ganglia	0.3356	0.737	1	0.888109
AP1S3	Brain_Nucleus_accumbens_basal_ganglia	0.33519	0.737	1	0.888109
ZNF208	Brain_Putamen_basal_ganglia	0.33606	0.737	1	0.888109
PEX6	Brain_Substantia_nigra	0.3359	0.737	1	0.888109
LARP4	Brain_Substantia_nigra	-0.3365	0.737	1	0.888109
RPS8	Cortex (PsychENCODE)	-0.336069	0.737	1	0.888109
MED7	Cortex (PsychENCODE)	0.336	0.737	1	0.888109
ATOX1	Cortex (PsychENCODE)	-0.3364	0.737	1	0.888109
AC006111.1	Cortex (PsychENCODE)	-0.33612	0.737	1	0.888109
NDUFB1	Cortex (PsychENCODE)	-0.33517	0.737	1	0.888109
NDUFA7	Cortex (PsychENCODE)	0.336004	0.737	1	0.888109
RP11-330O11.3	Cortex (PsychENCODE)	0.335202	0.737	1	0.888109
CHCHD2	Whole_Blood	0.3364	0.737	1	0.888109
CRY1	Whole_Blood	-0.3357	0.737	1	0.888109
RPAP1	Whole_Blood	-0.3361	0.737	1	0.888109
ASCC3	Whole_Blood	-0.3363	0.737	1	0.888109
CCDC169	Brain_Nucleus_accumbens_basal_ganglia	0.336	0.73706	1	0.888162
SLC26A1	Brain_Putamen_basal_ganglia	-0.3352	0.73744	1	0.888547
CNOT6L	Brain_Putamen_basal_ganglia	0.3346	0.73796	1	0.888547
SUOX	Brain_Amygdala	-0.3345	0.738	1	0.888547
MAPK9	Brain_Anterior_cingulate_cortex_BA24	0.3342	0.738	1	0.888547
POT1	Brain_Anterior_cingulate_cortex_BA24	0.33414	0.738	1	0.888547
ITGB3	Brain_Anterior_cingulate_cortex_BA24	0.334	0.738	1	0.888547
AC016757.3	Brain_Caudate_basal_ganglia	0.33498	0.738	1	0.888547
SNRNP200	Brain_Caudate_basal_ganglia	0.33474	0.738	1	0.888547
C9orf170	Brain_Caudate_basal_ganglia	0.3342	0.738	1	0.888547
CTD-2012J19.3	Brain_Caudate_basal_ganglia	-0.3339	0.738	1	0.888547
CEP250	Brain_Caudate_basal_ganglia	-0.3348	0.738	1	0.888547
AC008060.7	Brain_Caudate_basal_ganglia	-0.3349	0.738	1	0.888547
KCNH7	Brain_Cerebellar_Hemisphere	-0.3341	0.738	1	0.888547
TRPV3	Brain_Cerebellar_Hemisphere	-0.33478	0.738	1	0.888547
ARPC1A	Brain_Cerebellar_Hemisphere	-0.33498	0.738	1	0.888547
GUF1	Brain_Cerebellum	0.33424	0.738	1	0.888547
ZNF562	Brain_Cerebellum	-0.33413	0.738	1	0.888547
WDR25	Brain_Cerebellum	-0.3346	0.738	1	0.888547
C1QTNF9	Brain_Cortex	-0.33498	0.738	1	0.888547
SH2D7	Brain_Frontal_Cortex_BA9	0.33461	0.738	1	0.888547
RP11-286B14.1	Brain_Frontal_Cortex_BA9	-0.335	0.738	1	0.888547
RIT1	Brain_Hippocampus	-0.3346	0.738	1	0.888547
HEATR3	Brain_Hypothalamus	-0.3343	0.738	1	0.888547
EXOC6	Brain_Nucleus_accumbens_basal_ganglia	0.33411	0.738	1	0.888547
CTD-2260A17.1	Brain_Nucleus_accumbens_basal_ganglia	-0.3341	0.738	1	0.888547
FAAH	Brain_Nucleus_accumbens_basal_ganglia	-0.334133	0.738	1	0.888547
RP11-408H20.3	Brain_Nucleus_accumbens_basal_ganglia	-0.3346	0.738	1	0.888547
ANAPC13	Brain_Putamen_basal_ganglia	0.33464	0.738	1	0.888547
RP11-346C20.3	Brain_Substantia_nigra	0.3351	0.738	1	0.888547
GPATCH1	Cortex (PsychENCODE)	0.33475	0.738	1	0.888547
GLIS3	Cortex (PsychENCODE)	0.33496	0.738	1	0.888547
PRDM4	Cortex (PsychENCODE)	-0.33483	0.738	1	0.888547
IFIT3	Cortex (PsychENCODE)	-0.334563	0.738	1	0.888547
ARHGAP35	Cortex (PsychENCODE)	0.334305	0.738	1	0.888547
RAP2B	Cortex (PsychENCODE)	0.33425	0.738	1	0.888547
OLIG1	Cortex (PsychENCODE)	0.33508	0.738	1	0.888547
RP11-561N12.5	Cortex (PsychENCODE)	0.334	0.738	1	0.888547
PTPLAD2	Whole_Blood	0.33504	0.738	1	0.888547
GRINA	Whole_Blood	0.3342	0.738	1	0.888547
LRRCC1	Brain_Anterior_cingulate_cortex_BA24	-0.3327	0.739	1	0.889042
RP11-218C14.5	Brain_Caudate_basal_ganglia	0.3328	0.739	1	0.889042
AC007966.1	Brain_Caudate_basal_ganglia	-0.33368	0.739	1	0.889042
CTD-2006K23.2	Brain_Cerebellar_Hemisphere	0.33326	0.739	1	0.889042
DNAL1	Brain_Cerebellar_Hemisphere	0.3328	0.739	1	0.889042
GABPB1-AS1	Brain_Cerebellar_Hemisphere	-0.3329	0.739	1	0.889042
THNSL2	Brain_Cerebellar_Hemisphere	-0.3332	0.739	1	0.889042
MRPL36	Brain_Cerebellar_Hemisphere	-0.3335	0.739	1	0.889042
BSND	Brain_Cerebellum	0.33363	0.739	1	0.889042
NCALD	Brain_Cerebellum	0.3331	0.739	1	0.889042
RP3-525N10.2	Brain_Cerebellum	-0.333	0.739	1	0.889042
LRRC53	Brain_Cerebellum	-0.33317	0.739	1	0.889042
MC4R	Brain_Cerebellum	-0.3337	0.739	1	0.889042
ADAT2	Brain_Cortex	-0.33333	0.739	1	0.889042
RBPJL	Brain_Frontal_Cortex_BA9	0.3332	0.739	1	0.889042
AP000350.4	Brain_Frontal_Cortex_BA9	0.33314	0.739	1	0.889042
CFDP1	Brain_Hippocampus	0.3328	0.739	1	0.889042
PLAUR	Brain_Hypothalamus	-0.3329	0.739	1	0.889042
RP11-156E8.1	Brain_Nucleus_accumbens_basal_ganglia	0.332563	0.739	1	0.889042
SNRPA	Cortex (PsychENCODE)	0.332738	0.739	1	0.889042
GBP3	Cortex (PsychENCODE)	0.332604	0.739	1	0.889042
FAM181A	Cortex (PsychENCODE)	0.33293	0.739	1	0.889042
RSPH10B	Cortex (PsychENCODE)	0.333	0.739	1	0.889042
CCDC89	Cortex (PsychENCODE)	0.33285	0.739	1	0.889042
RP11-429J17.2	Cortex (PsychENCODE)	0.333	0.739	1	0.889042
ZNF676	Cortex (PsychENCODE)	-0.33355	0.739	1	0.889042
ZNF726	Cortex (PsychENCODE)	-0.332933	0.739	1	0.889042
XXyac-YX65C7_A.2	Cortex (PsychENCODE)	0.33318	0.739	1	0.889042
AC007038.7	Cortex (PsychENCODE)	0.33346	0.739	1	0.889042
RP11-283G6.3	Cortex (PsychENCODE)	0.33352	0.739	1	0.889042
RP11-384K6.6	Cortex (PsychENCODE)	0.33299	0.739	1	0.889042
CTD-2207O23.12	Cortex (PsychENCODE)	-0.332792	0.739	1	0.889042
THBS3	Whole_Blood	-0.33272	0.739	1	0.889042
ARPC5	Whole_Blood	-0.33299	0.739	1	0.889042
MED23	Whole_Blood	-0.3332	0.739	1	0.889042
TBC1D2B	Whole_Blood	-0.3333	0.739	1	0.889042
CCDC180	Whole_Blood	-0.33378	0.739	1	0.889042
TMPRSS5	Brain_Amygdala	0.33178	0.74	1	0.889383
CROCC	Brain_Amygdala	-0.3314	0.74	1	0.889383
IFT122	Brain_Amygdala	-0.3322	0.74	1	0.889383
SENP1	Brain_Anterior_cingulate_cortex_BA24	0.3315	0.74	1	0.889383
PRSS45	Brain_Anterior_cingulate_cortex_BA24	-0.3313	0.74	1	0.889383
TEX264	Brain_Anterior_cingulate_cortex_BA24	-0.33167	0.74	1	0.889383
ACOT4	Brain_Caudate_basal_ganglia	0.33214	0.74	1	0.889383
CSRP2BP	Brain_Caudate_basal_ganglia	0.3319	0.74	1	0.889383
KLHL1	Brain_Caudate_basal_ganglia	0.3315	0.74	1	0.889383
RP11-163N6.2	Brain_Caudate_basal_ganglia	-0.3318	0.74	1	0.889383
ZNF181	Brain_Caudate_basal_ganglia	-0.33226	0.74	1	0.889383
DNA2	Brain_Cerebellar_Hemisphere	-0.3313	0.74	1	0.889383
PDCL3P4	Brain_Cerebellar_Hemisphere	-0.3313	0.74	1	0.889383
ATP6V0E2-AS1	Brain_Cerebellar_Hemisphere	-0.33148	0.74	1	0.889383
LEFTY2	Brain_Cerebellar_Hemisphere	-0.332	0.74	1	0.889383
SURF1	Brain_Cerebellum	0.3324	0.74	1	0.889383
FILIP1	Brain_Cerebellum	0.332	0.74	1	0.889383
HERC2P10	Brain_Cerebellum	-0.3315	0.74	1	0.889383
CENPH	Brain_Cerebellum	-0.332	0.74	1	0.889383
RP4-740C4.6	Brain_Cerebellum	-0.33249	0.74	1	0.889383
RP11-678G14.3	Brain_Cortex	0.3318	0.74	1	0.889383
DISP2	Brain_Hippocampus	0.3315	0.74	1	0.889383
CNTNAP2	Brain_Nucleus_accumbens_basal_ganglia	0.33158	0.74	1	0.889383
INTS1	Brain_Putamen_basal_ganglia	0.3323	0.74	1	0.889383
ZNF385C	Brain_Putamen_basal_ganglia	0.3317	0.74	1	0.889383
AP000350.4	Brain_Putamen_basal_ganglia	0.3314	0.74	1	0.889383
KCTD3	Brain_Substantia_nigra	-0.3317	0.74	1	0.889383
BIRC3	Cortex (PsychENCODE)	-0.3325	0.74	1	0.889383
SNX5	Cortex (PsychENCODE)	0.33233	0.74	1	0.889383
TOX3	Cortex (PsychENCODE)	0.33162	0.74	1	0.889383
PPP1R13L	Cortex (PsychENCODE)	0.331736	0.74	1	0.889383
YIPF4	Cortex (PsychENCODE)	-0.3312	0.74	1	0.889383
ADAMTS14	Cortex (PsychENCODE)	-0.331994	0.74	1	0.889383
SLC16A14	Cortex (PsychENCODE)	0.33141	0.74	1	0.889383
BHLHE22	Cortex (PsychENCODE)	0.3321	0.74	1	0.889383
RP11-61J19.3	Cortex (PsychENCODE)	-0.332205	0.74	1	0.889383
AC005550.4	Cortex (PsychENCODE)	0.332	0.74	1	0.889383
SLPI	Whole_Blood	0.3323	0.74	1	0.889383
ZBTB17	Whole_Blood	0.33222	0.74	1	0.889383
SPTLC3	Whole_Blood	0.3321	0.74	1	0.889383
LEPROTL1	Whole_Blood	0.3319	0.74	1	0.889383
DPEP2	Whole_Blood	0.33182	0.74	1	0.889383
RP11-476D10.1	Whole_Blood	-0.3314	0.74	1	0.889383
OSBPL11	Whole_Blood	-0.3314	0.74	1	0.889383
SNHG17	Whole_Blood	-0.3323	0.74	1	0.889383
FAM21A	Brain_Anterior_cingulate_cortex_BA24	0.3318	0.740071	1	0.889449
ZNF488	Brain_Anterior_cingulate_cortex_BA24	0.3316	0.740216	1	0.889604
MCF2L-AS1	Brain_Hippocampus	0.3308	0.74081	1	0.889876
MED21	Brain_Amygdala	0.3309	0.741	1	0.889876
DUOX1	Brain_Amygdala	-0.33001	0.741	1	0.889876
LAYN	Brain_Amygdala	-0.33095	0.741	1	0.889876
AC069513.4	Brain_Anterior_cingulate_cortex_BA24	-0.33087	0.741	1	0.889876
RP4-584D14.7	Brain_Caudate_basal_ganglia	0.3303	0.741	1	0.889876
TRGC1	Brain_Cerebellum	0.3309	0.741	1	0.889876
AC007966.1	Brain_Cerebellum	-0.3303	0.741	1	0.889876
BACE2	Brain_Cerebellum	-0.3311	0.741	1	0.889876
PSMD13	Brain_Cortex	0.33113	0.741	1	0.889876
CCDC104	Brain_Cortex	0.3305	0.741	1	0.889876
CTD-3110H11.1	Brain_Cortex	-0.33052	0.741	1	0.889876
RP11-566E18.3	Brain_Cortex	-0.3306	0.741	1	0.889876
AC002055.4	Brain_Cortex	-0.3309	0.741	1	0.889876
MGMT	Brain_Frontal_Cortex_BA9	0.3303	0.741	1	0.889876
FAM58DP	Brain_Frontal_Cortex_BA9	-0.331	0.741	1	0.889876
CLEC4GP1	Brain_Hippocampus	-0.3305	0.741	1	0.889876
SOCS4	Brain_Hypothalamus	0.3301	0.741	1	0.889876
HIBCH	Brain_Nucleus_accumbens_basal_ganglia	0.32989	0.741	1	0.889876
MTG1	Brain_Putamen_basal_ganglia	0.33078	0.741	1	0.889876
CARS2	Brain_Putamen_basal_ganglia	0.330335	0.741	1	0.889876
CYB561	Brain_Substantia_nigra	0.3302	0.741	1	0.889876
ENTPD2	Cortex (PsychENCODE)	0.33076	0.741	1	0.889876
CYBRD1	Cortex (PsychENCODE)	-0.33112	0.741	1	0.889876
NCOA1	Cortex (PsychENCODE)	-0.32992	0.741	1	0.889876
CLCN7	Cortex (PsychENCODE)	-0.3299	0.741	1	0.889876
FBXO38	Cortex (PsychENCODE)	-0.3309	0.741	1	0.889876
GNPDA2	Cortex (PsychENCODE)	0.33101	0.741	1	0.889876
MAFB	Cortex (PsychENCODE)	-0.33107	0.741	1	0.889876
CYP4A22-AS1	Cortex (PsychENCODE)	0.330603	0.741	1	0.889876
RP11-597D13.9	Cortex (PsychENCODE)	-0.33019	0.741	1	0.889876
RP11-999E24.3	Cortex (PsychENCODE)	-0.33049	0.741	1	0.889876
RP11-301O19.1	Cortex (PsychENCODE)	0.33012	0.741	1	0.889876
KIAA0825	Whole_Blood	-0.33082	0.741	1	0.889876
CD27-AS1	Whole_Blood	-0.331	0.741	1	0.889876
LRRC3DN	Whole_Blood	-0.3301	0.74132	1	0.890241
RP11-43F13.1	Brain_Amygdala	0.32916	0.742	1	0.890445
STX5	Brain_Amygdala	0.32857	0.742	1	0.890445
GPNMB	Brain_Amygdala	-0.32898	0.742	1	0.890445
RAPGEF3	Brain_Amygdala	-0.329	0.742	1	0.890445
PADI4	Brain_Amygdala	-0.3296	0.742	1	0.890445
AP000350.4	Brain_Anterior_cingulate_cortex_BA24	0.3299	0.742	1	0.890445
TOP1MT	Brain_Cerebellar_Hemisphere	0.32903	0.742	1	0.890445
PPP2R2D	Brain_Cerebellum	0.3298	0.742	1	0.890445
HTR5A	Brain_Cerebellum	0.3291	0.742	1	0.890445
FAM3C	Brain_Cortex	0.3298	0.742	1	0.890445
LINC01003	Brain_Cortex	-0.3295	0.742	1	0.890445
RP11-157J24.2	Brain_Frontal_Cortex_BA9	0.3292	0.742	1	0.890445
TC2N	Brain_Frontal_Cortex_BA9	0.329	0.742	1	0.890445
MAST1	Brain_Hypothalamus	-0.3292	0.742	1	0.890445
PLA2G4D	Brain_Hypothalamus	-0.3298	0.742	1	0.890445
AC005154.7	Brain_Putamen_basal_ganglia	-0.3286	0.742	1	0.890445
TRIM4	Brain_Putamen_basal_ganglia	-0.3297	0.742	1	0.890445
ACSM3	Cortex (PsychENCODE)	-0.32969	0.742	1	0.890445
GGCX	Cortex (PsychENCODE)	-0.32858	0.742	1	0.890445
HMGCL	Cortex (PsychENCODE)	0.328555	0.742	1	0.890445
CDH11	Cortex (PsychENCODE)	0.32915	0.742	1	0.890445
NAPEPLD	Cortex (PsychENCODE)	0.329	0.742	1	0.890445
PLK1	Cortex (PsychENCODE)	-0.32887	0.742	1	0.890445
PRNP	Cortex (PsychENCODE)	-0.32938	0.742	1	0.890445
PCDH20	Cortex (PsychENCODE)	0.329	0.742	1	0.890445
RP11-15H20.6	Cortex (PsychENCODE)	-0.329524	0.742	1	0.890445
PTENP1	Cortex (PsychENCODE)	0.32876	0.742	1	0.890445
LINC00886	Cortex (PsychENCODE)	0.32949	0.742	1	0.890445
RP11-111J6.2	Cortex (PsychENCODE)	-0.32983	0.742	1	0.890445
RP11-493E12.1	Cortex (PsychENCODE)	-0.32931	0.742	1	0.890445
NDUFS8	Whole_Blood	0.3293	0.742	1	0.890445
TRBV3-1	Whole_Blood	-0.32908	0.742	1	0.890445
AKR1C1	Brain_Substantia_nigra	0.32837	0.742634	1	0.891051
UBE2E2	Brain_Amygdala	-0.3275	0.743	1	0.891051
CTD-2523D13.2	Brain_Amygdala	-0.32854	0.743	1	0.891051
KB-226F1.1	Brain_Caudate_basal_ganglia	0.32832	0.743	1	0.891051
PDCD1LG2	Brain_Caudate_basal_ganglia	-0.3275	0.743	1	0.891051
BSND	Brain_Cerebellar_Hemisphere	0.3284	0.743	1	0.891051
ZNF561	Brain_Cerebellar_Hemisphere	0.32811	0.743	1	0.891051
IRGQ	Brain_Cerebellar_Hemisphere	-0.3278	0.743	1	0.891051
RNH1	Brain_Cerebellar_Hemisphere	-0.3282	0.743	1	0.891051
ACVR2A	Brain_Cerebellum	-0.32832	0.743	1	0.891051
EIF2B2	Brain_Cortex	0.3281	0.743	1	0.891051
CACNA2D4	Brain_Cortex	-0.32793	0.743	1	0.891051
ZDHHC3	Brain_Frontal_Cortex_BA9	-0.32765	0.743	1	0.891051
RP11-328N19.1	Brain_Hippocampus	-0.328	0.743	1	0.891051
LINC00323	Brain_Hippocampus	-0.3281	0.743	1	0.891051
LINC00667	Brain_Hypothalamus	0.327	0.743	1	0.891051
WDFY3-AS2	Brain_Nucleus_accumbens_basal_ganglia	0.3276	0.743	1	0.891051
LINC00299	Brain_Substantia_nigra	0.3278	0.743	1	0.891051
LRRC19	Brain_Substantia_nigra	-0.3282	0.743	1	0.891051
ARHGDIB	Cortex (PsychENCODE)	-0.32808	0.743	1	0.891051
GPR63	Cortex (PsychENCODE)	-0.327477	0.743	1	0.891051
WWP1	Cortex (PsychENCODE)	-0.328	0.743	1	0.891051
HADH	Cortex (PsychENCODE)	-0.32812	0.743	1	0.891051
UBR1	Cortex (PsychENCODE)	0.32796	0.743	1	0.891051
DFFB	Cortex (PsychENCODE)	-0.327439	0.743	1	0.891051
PCDHB9	Cortex (PsychENCODE)	0.3283	0.743	1	0.891051
KCNK4	Cortex (PsychENCODE)	-0.32744	0.743	1	0.891051
AC073343.1	Cortex (PsychENCODE)	0.328	0.743	1	0.891051
RP11-592B15.4	Cortex (PsychENCODE)	0.327501	0.743	1	0.891051
HERC2P10	Cortex (PsychENCODE)	-0.32848	0.743	1	0.891051
CTD-3203P2.1	Cortex (PsychENCODE)	0.32766	0.743	1	0.891051
HNRNPA1L2	Brain_Nucleus_accumbens_basal_ganglia	-0.328	0.74306	1	0.891104
FGFR4	Brain_Caudate_basal_ganglia	0.3271	0.744	1	0.891503
CTNNAL1	Brain_Caudate_basal_ganglia	0.3268	0.744	1	0.891503
PABPC1P4	Brain_Caudate_basal_ganglia	0.32668	0.744	1	0.891503
BLVRA	Brain_Caudate_basal_ganglia	0.3262	0.744	1	0.891503
APBB2	Brain_Cerebellar_Hemisphere	0.327	0.744	1	0.891503
C6orf3	Brain_Cerebellar_Hemisphere	0.32659	0.744	1	0.891503
AP000350.4	Brain_Cerebellar_Hemisphere	0.3261	0.744	1	0.891503
RP11-148L24.1	Brain_Cerebellar_Hemisphere	0.326	0.744	1	0.891503
RP11-266L9.3	Brain_Cerebellar_Hemisphere	-0.326	0.744	1	0.891503
RP11-1299A16.3	Brain_Cerebellum	0.32691	0.744	1	0.891503
PRCD	Brain_Cerebellum	-0.32603	0.744	1	0.891503
IDH1-AS1	Brain_Cerebellum	-0.32616	0.744	1	0.891503
TREX1	Brain_Cortex	0.32702	0.744	1	0.891503
ROCK1P1	Brain_Cortex	0.3268	0.744	1	0.891503
TMEM163	Brain_Cortex	-0.3262	0.744	1	0.891503
ZEB2P1	Brain_Cortex	-0.32621	0.744	1	0.891503
CAPN9	Brain_Frontal_Cortex_BA9	-0.3266	0.744	1	0.891503
DOCK8	Brain_Hippocampus	0.32601	0.744	1	0.891503
RNF40	Brain_Hypothalamus	-0.3262	0.744	1	0.891503
BHLHA15	Brain_Hypothalamus	-0.3266	0.744	1	0.891503
WIPF1	Brain_Putamen_basal_ganglia	0.3266	0.744	1	0.891503
LTF	Brain_Substantia_nigra	-0.3269	0.744	1	0.891503
SMEK1	Cortex (PsychENCODE)	0.32648	0.744	1	0.891503
CUTC	Cortex (PsychENCODE)	0.326616	0.744	1	0.891503
RSU1	Cortex (PsychENCODE)	-0.326185	0.744	1	0.891503
TRIM68	Cortex (PsychENCODE)	0.32634	0.744	1	0.891503
TMEM198B	Cortex (PsychENCODE)	0.32622	0.744	1	0.891503
UBE2Q2P1	Cortex (PsychENCODE)	0.32638	0.744	1	0.891503
C8orf44	Cortex (PsychENCODE)	-0.3272	0.744	1	0.891503
PAXBP1-AS1	Cortex (PsychENCODE)	0.3267	0.744	1	0.891503
RP11-531A24.5	Cortex (PsychENCODE)	0.3262	0.744	1	0.891503
JOSD1	Whole_Blood	0.32669	0.744	1	0.891503
C19orf66	Whole_Blood	0.32643	0.744	1	0.891503
CPPED1	Whole_Blood	0.32592	0.744	1	0.891503
USP39	Whole_Blood	-0.32639	0.744	1	0.891503
OR13A1	Whole_Blood	-0.32666	0.744	1	0.891503
TRMT10B	Whole_Blood	-0.32685	0.744	1	0.891503
ZP3	Whole_Blood	-0.32707	0.744	1	0.891503
PYROXD1	Brain_Amygdala	-0.3249	0.745	1	0.892032
DTX2	Brain_Anterior_cingulate_cortex_BA24	0.32544	0.745	1	0.892032
OSER1-AS1	Brain_Caudate_basal_ganglia	-0.3257	0.745	1	0.892032
GGH	Brain_Cerebellar_Hemisphere	0.32466	0.745	1	0.892032
SMURF2P1	Brain_Cerebellar_Hemisphere	-0.32524	0.745	1	0.892032
RAI14	Brain_Cerebellum	0.3255	0.745	1	0.892032
TMEM232	Brain_Cerebellum	0.3248	0.745	1	0.892032
RP11-526I2.5	Brain_Cerebellum	-0.3248	0.745	1	0.892032
SGK223	Brain_Cerebellum	-0.3249	0.745	1	0.892032
SLC25A5P5	Brain_Cerebellum	-0.3254	0.745	1	0.892032
PCNXL4	Brain_Cortex	0.325	0.745	1	0.892032
CTC-457E21.3	Brain_Cortex	-0.3246	0.745	1	0.892032
MEF2BNB	Brain_Frontal_Cortex_BA9	0.32574	0.745	1	0.892032
TSTD1	Brain_Frontal_Cortex_BA9	0.3255	0.745	1	0.892032
KATNAL2	Brain_Hippocampus	0.3248	0.745	1	0.892032
TYW1	Brain_Hippocampus	-0.32588	0.745	1	0.892032
PRSS12	Brain_Nucleus_accumbens_basal_ganglia	0.3247	0.745	1	0.892032
CTD-2154B17.4	Brain_Nucleus_accumbens_basal_ganglia	-0.32497	0.745	1	0.892032
MED15	Brain_Nucleus_accumbens_basal_ganglia	-0.3254	0.745	1	0.892032
RPS7	Brain_Nucleus_accumbens_basal_ganglia	-0.3258	0.745	1	0.892032
RP5-921G16.1	Brain_Putamen_basal_ganglia	0.3251	0.745	1	0.892032
DYDC2	Brain_Putamen_basal_ganglia	-0.32547	0.745	1	0.892032
PHLDB3	Brain_Putamen_basal_ganglia	-0.325853	0.745	1	0.892032
ANKRD44	Cortex (PsychENCODE)	0.32565	0.745	1	0.892032
IPCEF1	Cortex (PsychENCODE)	-0.325056	0.745	1	0.892032
USP44	Cortex (PsychENCODE)	0.32485	0.745	1	0.892032
CDC42EP3	Cortex (PsychENCODE)	-0.32509	0.745	1	0.892032
AC079341.1	Cortex (PsychENCODE)	-0.32578	0.745	1	0.892032
RP11-809M12.1	Cortex (PsychENCODE)	0.324589	0.745	1	0.892032
RP11-758N13.1	Cortex (PsychENCODE)	0.32568	0.745	1	0.892032
CTD-2186M15.3	Cortex (PsychENCODE)	0.3259	0.745	1	0.892032
INPP5E	Whole_Blood	0.32572	0.745	1	0.892032
HTRA3	Whole_Blood	0.325	0.745	1	0.892032
HEXDC	Whole_Blood	0.32491	0.745	1	0.892032
PLEC	Whole_Blood	-0.3249	0.745	1	0.892032
MIR181A2HG	Brain_Nucleus_accumbens_basal_ganglia	0.32492	0.745244	1	0.892305
PRMT2	Whole_Blood	0.3243	0.745686	1	0.892693
RBM15	Brain_Anterior_cingulate_cortex_BA24	0.324192	0.746	1	0.892693
ADAMTS13	Brain_Caudate_basal_ganglia	0.3238	0.746	1	0.892693
TRPM2	Brain_Caudate_basal_ganglia	0.3234	0.746	1	0.892693
GPR115	Brain_Cerebellar_Hemisphere	0.32406	0.746	1	0.892693
PIF1	Brain_Cerebellar_Hemisphere	0.3235	0.746	1	0.892693
NOB1	Brain_Cerebellar_Hemisphere	-0.3241	0.746	1	0.892693
RP11-139I14.2	Brain_Cerebellar_Hemisphere	-0.3243	0.746	1	0.892693
ADCY7	Brain_Cerebellum	0.32456	0.746	1	0.892693
RP11-109N23.6	Brain_Cerebellum	0.32421	0.746	1	0.892693
C10orf131	Brain_Cerebellum	0.3237	0.746	1	0.892693
TBC1D32	Brain_Cerebellum	-0.324	0.746	1	0.892693
NTPCR	Brain_Cerebellum	-0.32432	0.746	1	0.892693
GNAZ	Brain_Cortex	-0.3238	0.746	1	0.892693
RP11-697E2.7	Brain_Cortex	-0.32396	0.746	1	0.892693
RP3-333A15.2	Brain_Frontal_Cortex_BA9	0.3245	0.746	1	0.892693
PTPN12	Brain_Frontal_Cortex_BA9	-0.32382	0.746	1	0.892693
RBBP8NL	Brain_Frontal_Cortex_BA9	-0.3241	0.746	1	0.892693
SPATA6L	Brain_Putamen_basal_ganglia	0.324	0.746	1	0.892693
LRRC46	Brain_Substantia_nigra	0.3242	0.746	1	0.892693
RP3-470B24.5	Brain_Substantia_nigra	-0.3244	0.746	1	0.892693
RRP15	Cortex (PsychENCODE)	-0.324293	0.746	1	0.892693
ADAMTS2	Cortex (PsychENCODE)	0.3244	0.746	1	0.892693
ANKFN1	Cortex (PsychENCODE)	-0.32351	0.746	1	0.892693
SRGAP1	Cortex (PsychENCODE)	-0.32391	0.746	1	0.892693
P2RX5	Whole_Blood	0.32412	0.746	1	0.892693
AC016753.7	Whole_Blood	0.323594	0.746	1	0.892693
NSFP1	Brain_Anterior_cingulate_cortex_BA24	0.3229	0.747	1	0.893105
FBXO7	Brain_Anterior_cingulate_cortex_BA24	0.3229	0.747	1	0.893105
PRORSD1P	Brain_Caudate_basal_ganglia	0.32314	0.747	1	0.893105
RSL24D1	Brain_Caudate_basal_ganglia	0.32254	0.747	1	0.893105
RP11-141C7.4	Brain_Caudate_basal_ganglia	0.32207	0.747	1	0.893105
LINC00871	Brain_Caudate_basal_ganglia	-0.32194	0.747	1	0.893105
HIST2H2BA	Brain_Caudate_basal_ganglia	-0.32297	0.747	1	0.893105
SULT2A1	Brain_Cerebellar_Hemisphere	0.32218	0.747	1	0.893105
OAZ3	Brain_Cerebellar_Hemisphere	-0.3221	0.747	1	0.893105
GSTZ1	Brain_Cerebellar_Hemisphere	-0.3226	0.747	1	0.893105
BDKRB2	Brain_Cerebellum	0.32285	0.747	1	0.893105
CTD-3162L10.1	Brain_Cerebellum	0.32283	0.747	1	0.893105
PDE6G	Brain_Cerebellum	0.32233	0.747	1	0.893105
SNX30	Brain_Cerebellum	0.3222	0.747	1	0.893105
LINC01085	Brain_Cortex	0.3231	0.747	1	0.893105
PAX8	Brain_Cortex	0.323	0.747	1	0.893105
AC024937.4	Brain_Cortex	0.32271	0.747	1	0.893105
IKBKAP	Brain_Cortex	0.3224	0.747	1	0.893105
NDUFA10	Brain_Cortex	-0.3227	0.747	1	0.893105
TTC5	Brain_Frontal_Cortex_BA9	-0.32211	0.747	1	0.893105
RP11-332J15.2	Brain_Frontal_Cortex_BA9	-0.3223	0.747	1	0.893105
WDR31	Brain_Frontal_Cortex_BA9	-0.3227	0.747	1	0.893105
CCDC154	Brain_Hippocampus	0.3232	0.747	1	0.893105
ZNF404	Brain_Putamen_basal_ganglia	-0.322567	0.747	1	0.893105
RSRC1	Brain_Substantia_nigra	0.3229	0.747	1	0.893105
TMEM98	Cortex (PsychENCODE)	0.32224	0.747	1	0.893105
KMT2C	Cortex (PsychENCODE)	0.323	0.747	1	0.893105
APOL4	Cortex (PsychENCODE)	0.32258	0.747	1	0.893105
PIK3CG	Cortex (PsychENCODE)	0.322	0.747	1	0.893105
MLPH	Cortex (PsychENCODE)	0.32284	0.747	1	0.893105
SMPD4	Cortex (PsychENCODE)	-0.32316	0.747	1	0.893105
TRRAP	Cortex (PsychENCODE)	-0.323	0.747	1	0.893105
OR1H1P	Cortex (PsychENCODE)	0.32253	0.747	1	0.893105
KLKB1	Whole_Blood	0.3231	0.747	1	0.893105
CERS3	Whole_Blood	0.3226	0.747	1	0.893105
SLFN5	Whole_Blood	0.32221	0.747	1	0.893105
MUT	Whole_Blood	0.3222	0.747	1	0.893105
RP11-74E22.6	Whole_Blood	0.322	0.747	1	0.893105
DNAJC15	Whole_Blood	-0.3226	0.747	1	0.893105
MYO9B	Whole_Blood	-0.32286	0.747	1	0.893105
MSL1	Whole_Blood	-0.32302	0.747	1	0.893105
DZANK1	Brain_Hippocampus	-0.32235	0.74719	1	0.893313
SLC19A1	Whole_Blood	0.3223	0.747236	1	0.893349
C5orf45	Brain_Anterior_cingulate_cortex_BA24	0.3218	0.748	1	0.893516
POLR1B	Brain_Anterior_cingulate_cortex_BA24	0.32085	0.748	1	0.893516
PSMD13	Brain_Anterior_cingulate_cortex_BA24	0.32082	0.748	1	0.893516
BEGAIN	Brain_Anterior_cingulate_cortex_BA24	-0.32141	0.748	1	0.893516
AC074289.1	Brain_Caudate_basal_ganglia	-0.32152	0.748	1	0.893516
HNRNPA1P38	Brain_Caudate_basal_ganglia	-0.3216	0.748	1	0.893516
MRE11A	Brain_Cerebellum	0.3212	0.748	1	0.893516
CABLES2	Brain_Cerebellum	-0.3213	0.748	1	0.893516
ZNF266	Brain_Cortex	-0.3216	0.748	1	0.893516
VIPR2	Brain_Frontal_Cortex_BA9	0.32187	0.748	1	0.893516
MTERFD2	Brain_Frontal_Cortex_BA9	0.321	0.748	1	0.893516
ZNF248	Brain_Frontal_Cortex_BA9	-0.3215	0.748	1	0.893516
AP003068.18	Brain_Hippocampus	0.3217	0.748	1	0.893516
ZNF507	Brain_Hippocampus	0.321	0.748	1	0.893516
RP11-552M11.8	Brain_Hippocampus	-0.3208	0.748	1	0.893516
HHATL	Brain_Hypothalamus	0.32129	0.748	1	0.893516
METTL22	Brain_Hypothalamus	0.3208	0.748	1	0.893516
LETMD1	Brain_Hypothalamus	-0.3211	0.748	1	0.893516
CTD-2290C23.1	Brain_Nucleus_accumbens_basal_ganglia	-0.32107	0.748	1	0.893516
TMA7	Brain_Nucleus_accumbens_basal_ganglia	-0.32194	0.748	1	0.893516
METTL21EP	Brain_Putamen_basal_ganglia	0.321002	0.748	1	0.893516
DSG2	Cortex (PsychENCODE)	0.32159	0.748	1	0.893516
ZNF516	Cortex (PsychENCODE)	0.32069	0.748	1	0.893516
FILIP1	Cortex (PsychENCODE)	-0.320872	0.748	1	0.893516
TMEM181	Cortex (PsychENCODE)	-0.321395	0.748	1	0.893516
LCN1	Cortex (PsychENCODE)	0.32072	0.748	1	0.893516
APOA1BP	Cortex (PsychENCODE)	0.321843	0.748	1	0.893516
C19orf55	Cortex (PsychENCODE)	-0.321346	0.748	1	0.893516
RCAN2	Cortex (PsychENCODE)	0.32183	0.748	1	0.893516
SCUBE2	Cortex (PsychENCODE)	-0.32172	0.748	1	0.893516
RP11-46H11.12	Cortex (PsychENCODE)	0.321	0.748	1	0.893516
PLA2G4B	Cortex (PsychENCODE)	0.32148	0.748	1	0.893516
CTD-2514K5.2	Cortex (PsychENCODE)	-0.32087	0.748	1	0.893516
RP11-313C15.1	Cortex (PsychENCODE)	-0.3208	0.748	1	0.893516
RP11-266L9.5	Cortex (PsychENCODE)	-0.32162	0.748	1	0.893516
RP11-4F5.2	Whole_Blood	0.3216	0.748	1	0.893516
RP11-1149M10.2	Whole_Blood	0.321	0.748	1	0.893516
UHRF1BP1L	Whole_Blood	-0.3212	0.748	1	0.893516
ATOH8	Whole_Blood	-0.321885	0.748	1	0.893516
TRMT11	Brain_Hippocampus	0.3206	0.748524	1	0.893984
CWF19L1	Brain_Substantia_nigra	-0.32024	0.748786	1	0.893984
ADA	Brain_Amygdala	-0.32	0.748959	1	0.893984
RP11-119F19.2	Brain_Substantia_nigra	-0.31999	0.748976	1	0.893984
FOXD4	Brain_Amygdala	0.3201	0.749	1	0.893984
ALDH16A1	Brain_Amygdala	0.3197	0.749	1	0.893984
CENPJ	Brain_Anterior_cingulate_cortex_BA24	-0.32	0.749	1	0.893984
RAB7L1	Brain_Caudate_basal_ganglia	0.32046	0.749	1	0.893984
PUS7	Brain_Cerebellar_Hemisphere	0.32031	0.749	1	0.893984
NOM1	Brain_Cerebellar_Hemisphere	0.31975	0.749	1	0.893984
BGLAP	Brain_Cerebellum	-0.32	0.749	1	0.893984
HECTD4	Brain_Cerebellum	-0.32	0.749	1	0.893984
SLC44A3	Brain_Cerebellum	-0.32059	0.749	1	0.893984
KRT18P34	Brain_Cortex	0.32057	0.749	1	0.893984
FAM87A	Brain_Hippocampus	0.3205	0.749	1	0.893984
THNSL2	Brain_Hippocampus	-0.3201	0.749	1	0.893984
MS4A14	Brain_Hypothalamus	-0.31937	0.749	1	0.893984
ZNF266	Brain_Hypothalamus	-0.3199	0.749	1	0.893984
AC022431.2	Brain_Nucleus_accumbens_basal_ganglia	0.31941	0.749	1	0.893984
SMYD4	Brain_Nucleus_accumbens_basal_ganglia	-0.32026	0.749	1	0.893984
ZNF23	Brain_Putamen_basal_ganglia	0.3202	0.749	1	0.893984
RP11-17E13.2	Brain_Substantia_nigra	0.32	0.749	1	0.893984
IL20RA	Cortex (PsychENCODE)	0.32042	0.749	1	0.893984
POU2F2	Cortex (PsychENCODE)	-0.319449	0.749	1	0.893984
FCN1	Cortex (PsychENCODE)	-0.3205	0.749	1	0.893984
MYH3	Cortex (PsychENCODE)	-0.32017	0.749	1	0.893984
SNX15	Cortex (PsychENCODE)	-0.32016	0.749	1	0.893984
MFSD1	Cortex (PsychENCODE)	-0.31993	0.749	1	0.893984
GLT8D2	Cortex (PsychENCODE)	-0.31979	0.749	1	0.893984
WDR88	Cortex (PsychENCODE)	0.319838	0.749	1	0.893984
RPE	Cortex (PsychENCODE)	-0.32043	0.749	1	0.893984
RP4-564F22.5	Cortex (PsychENCODE)	0.3197	0.749	1	0.893984
TP73-AS1	Cortex (PsychENCODE)	-0.31931	0.749	1	0.893984
RSL24D1P8	Cortex (PsychENCODE)	0.319652	0.749	1	0.893984
RN7SL145P	Whole_Blood	0.3204	0.749	1	0.893984
GSTZ1	Whole_Blood	-0.32	0.749	1	0.893984
CTA-331P3.1	Whole_Blood	-0.3202	0.749	1	0.893984
KRTAP5-1	Whole_Blood	-0.3204	0.749	1	0.893984
HTATIP2	Brain_Amygdala	-0.31868	0.75	1	0.894355
NBPF3	Brain_Caudate_basal_ganglia	-0.31881	0.75	1	0.894355
CD38	Brain_Caudate_basal_ganglia	-0.31896	0.75	1	0.894355
MRE11A	Brain_Caudate_basal_ganglia	-0.31903	0.75	1	0.894355
RP11-643G16.3	Brain_Caudate_basal_ganglia	-0.31917	0.75	1	0.894355
AC118278.1	Brain_Cerebellar_Hemisphere	0.319	0.75	1	0.894355
FAM81B	Brain_Cerebellar_Hemisphere	0.3185	0.75	1	0.894355
MCM7	Brain_Cerebellum	-0.3181	0.75	1	0.894355
CYP4V2	Brain_Cortex	0.31806	0.75	1	0.894355
ZNF124	Brain_Cortex	-0.3181	0.75	1	0.894355
WEE2-AS1	Brain_Cortex	-0.3188	0.75	1	0.894355
ARSK	Brain_Frontal_Cortex_BA9	-0.318	0.75	1	0.894355
PCDHB8	Brain_Frontal_Cortex_BA9	-0.3189	0.75	1	0.894355
EFCAB1	Brain_Hippocampus	-0.3192	0.75	1	0.894355
MUC20	Brain_Nucleus_accumbens_basal_ganglia	0.31894	0.75	1	0.894355
RSBN1L-AS1	Brain_Nucleus_accumbens_basal_ganglia	0.31855	0.75	1	0.894355
TDGF1	Brain_Nucleus_accumbens_basal_ganglia	0.31836	0.75	1	0.894355
AP006621.6	Brain_Nucleus_accumbens_basal_ganglia	-0.31844	0.75	1	0.894355
LEPROT	Brain_Nucleus_accumbens_basal_ganglia	-0.319233	0.75	1	0.894355
SENP6	Brain_Putamen_basal_ganglia	0.3191	0.75	1	0.894355
KCTD7	Brain_Putamen_basal_ganglia	-0.318	0.75	1	0.894355
DNAJC27-AS1	Brain_Substantia_nigra	0.3192	0.75	1	0.894355
RP4-738P15.1	Brain_Substantia_nigra	0.3189	0.75	1	0.894355
RP11-379F4.6	Brain_Substantia_nigra	-0.3191	0.75	1	0.894355
JARID2	Cortex (PsychENCODE)	-0.318909	0.75	1	0.894355
LRP2	Cortex (PsychENCODE)	0.31904	0.75	1	0.894355
SLC35A3	Cortex (PsychENCODE)	-0.319116	0.75	1	0.894355
CPO	Cortex (PsychENCODE)	0.3187	0.75	1	0.894355
CCDC50	Cortex (PsychENCODE)	-0.31898	0.75	1	0.894355
COPG2	Cortex (PsychENCODE)	-0.318	0.75	1	0.894355
C19orf18	Cortex (PsychENCODE)	0.319087	0.75	1	0.894355
PIDD	Cortex (PsychENCODE)	0.31829	0.75	1	0.894355
MSL1	Cortex (PsychENCODE)	0.31883	0.75	1	0.894355
RP11-474L11.5	Cortex (PsychENCODE)	-0.318652	0.75	1	0.894355
RP11-134G8.8	Cortex (PsychENCODE)	-0.319	0.75	1	0.894355
RP11-31F15.2	Cortex (PsychENCODE)	-0.318903	0.75	1	0.894355
RP11-416A17.6	Cortex (PsychENCODE)	-0.31868	0.75	1	0.894355
MFN2	Whole_Blood	0.31895	0.75	1	0.894355
TBC1D9	Whole_Blood	0.3183	0.75	1	0.894355
CCDC163P	Whole_Blood	0.31819	0.75	1	0.894355
PABPC4	Whole_Blood	-0.31856	0.75	1	0.894355
M1AP	Whole_Blood	-0.318772	0.75	1	0.894355
ZNF669	Whole_Blood	-0.31926	0.75	1	0.894355
RP4-756H11.3	Brain_Amygdala	0.31692	0.751	1	0.89486
RP11-91J19.4	Brain_Amygdala	-0.31686	0.751	1	0.89486
KPNA6	Brain_Amygdala	-0.317	0.751	1	0.89486
BNIP1	Brain_Anterior_cingulate_cortex_BA24	0.3175	0.751	1	0.89486
NMNAT3	Brain_Anterior_cingulate_cortex_BA24	0.31668	0.751	1	0.89486
AC012309.5	Brain_Anterior_cingulate_cortex_BA24	-0.31745	0.751	1	0.89486
SERGEF	Brain_Anterior_cingulate_cortex_BA24	-0.31784	0.751	1	0.89486
GGCT	Brain_Caudate_basal_ganglia	0.3171	0.751	1	0.89486
PTGIR	Brain_Caudate_basal_ganglia	-0.31708	0.751	1	0.89486
RIPK3	Brain_Caudate_basal_ganglia	-0.31751	0.751	1	0.89486
TPRA1	Brain_Caudate_basal_ganglia	-0.31771	0.751	1	0.89486
RP11-421M1.8	Brain_Cerebellar_Hemisphere	-0.31697	0.751	1	0.89486
CHAD	Brain_Cerebellum	0.31757	0.751	1	0.89486
DAGLB	Brain_Cerebellum	0.3174	0.751	1	0.89486
LDLRAP1	Brain_Cerebellum	0.31678	0.751	1	0.89486
NSUN5P2	Brain_Cerebellum	-0.317	0.751	1	0.89486
AP4M1	Brain_Cerebellum	-0.3178	0.751	1	0.89486
ZNF208	Brain_Cortex	0.3172	0.751	1	0.89486
RP5-921G16.1	Brain_Frontal_Cortex_BA9	-0.31765	0.751	1	0.89486
AHSA2	Brain_Hippocampus	0.3173	0.751	1	0.89486
CLDN15	Brain_Hippocampus	0.31669	0.751	1	0.89486
LSG1	Brain_Hypothalamus	0.31733	0.751	1	0.89486
SULT2B1	Brain_Nucleus_accumbens_basal_ganglia	0.3171	0.751	1	0.89486
AGAP4	Brain_Nucleus_accumbens_basal_ganglia	-0.31727	0.751	1	0.89486
CERS3	Brain_Nucleus_accumbens_basal_ganglia	-0.3178	0.751	1	0.89486
C5orf45	Brain_Putamen_basal_ganglia	0.317	0.751	1	0.89486
TSLP	Brain_Substantia_nigra	0.3171	0.751	1	0.89486
THAP7-AS1	Brain_Substantia_nigra	-0.3173	0.751	1	0.89486
ENDOD1	Cortex (PsychENCODE)	-0.31792	0.751	1	0.89486
JAK1	Cortex (PsychENCODE)	-0.317977	0.751	1	0.89486
CCDC163P	Cortex (PsychENCODE)	0.317666	0.751	1	0.89486
RP11-405A12.2	Cortex (PsychENCODE)	0.31792	0.751	1	0.89486
NDST1	Whole_Blood	0.31735	0.751	1	0.89486
PRDX1	Whole_Blood	0.31692	0.751	1	0.89486
ZNF626	Whole_Blood	0.31685	0.751	1	0.89486
LRRC6	Whole_Blood	-0.3179	0.751	1	0.89486
NUP107	Brain_Amygdala	0.3163	0.752	1	0.895382
RP11-797H7.3	Brain_Amygdala	0.31556	0.752	1	0.895382
LLNLR-249E10.1	Brain_Anterior_cingulate_cortex_BA24	-0.31605	0.752	1	0.895382
ESYT2	Brain_Caudate_basal_ganglia	0.3163	0.752	1	0.895382
KIAA1984-AS1	Brain_Caudate_basal_ganglia	0.3161	0.752	1	0.895382
RP5-921G16.1	Brain_Caudate_basal_ganglia	0.3158	0.752	1	0.895382
KIN	Brain_Caudate_basal_ganglia	-0.315974	0.752	1	0.895382
B3GALNT1	Brain_Cerebellar_Hemisphere	0.3163	0.752	1	0.895382
AC019097.7	Brain_Cerebellum	0.31576	0.752	1	0.895382
SLC6A5	Brain_Cerebellum	-0.3154	0.752	1	0.895382
CHRNB1	Brain_Cerebellum	-0.31632	0.752	1	0.895382
PLAC8L1	Brain_Cortex	0.3163	0.752	1	0.895382
MYO15A	Brain_Cortex	0.3158	0.752	1	0.895382
ITGAV	Brain_Cortex	0.3157	0.752	1	0.895382
WDR92	Brain_Cortex	0.3155	0.752	1	0.895382
BCAN	Brain_Frontal_Cortex_BA9	0.316	0.752	1	0.895382
RPIA	Brain_Frontal_Cortex_BA9	-0.3165	0.752	1	0.895382
UTS2B	Brain_Hippocampus	-0.3154	0.752	1	0.895382
GSTZ1	Brain_Hippocampus	-0.3155	0.752	1	0.895382
NSUN5P2	Brain_Hippocampus	-0.31576	0.752	1	0.895382
TC2N	Brain_Nucleus_accumbens_basal_ganglia	-0.3154	0.752	1	0.895382
CUZD1	Brain_Putamen_basal_ganglia	0.31596	0.752	1	0.895382
TRIP6	Cortex (PsychENCODE)	0.316	0.752	1	0.895382
CDK6	Cortex (PsychENCODE)	0.316	0.752	1	0.895382
SRGN	Cortex (PsychENCODE)	0.316496	0.752	1	0.895382
FAM86JP	Cortex (PsychENCODE)	-0.31555	0.752	1	0.895382
ST20	Cortex (PsychENCODE)	0.31661	0.752	1	0.895382
RP11-96B5.3	Cortex (PsychENCODE)	-0.315839	0.752	1	0.895382
AC073128.10	Cortex (PsychENCODE)	-0.31592	0.752	1	0.895382
AP000351.10	Cortex (PsychENCODE)	-0.31592	0.752	1	0.895382
RP11-730G20.2	Cortex (PsychENCODE)	0.3165	0.752	1	0.895382
RP11-65J21.3	Cortex (PsychENCODE)	-0.31563	0.752	1	0.895382
AHNAK	Whole_Blood	0.3157	0.752	1	0.895382
CLK4	Whole_Blood	0.31542	0.752	1	0.895382
HRK	Whole_Blood	-0.3155	0.752	1	0.895382
MTG2	Brain_Amygdala	-0.316	0.752338	1	0.895766
ZNF384	Brain_Amygdala	0.3142	0.753	1	0.89579
U2AF1L4	Brain_Anterior_cingulate_cortex_BA24	0.31438	0.753	1	0.89579
EFCAB13	Brain_Anterior_cingulate_cortex_BA24	0.3143	0.753	1	0.89579
ZNF586	Brain_Anterior_cingulate_cortex_BA24	-0.31522	0.753	1	0.89579
CDRT4	Brain_Caudate_basal_ganglia	-0.3151	0.753	1	0.89579
NHLH1	Brain_Cerebellar_Hemisphere	0.3141	0.753	1	0.89579
STK35	Brain_Cerebellar_Hemisphere	-0.314	0.753	1	0.89579
RP1-20C7.6	Brain_Cerebellar_Hemisphere	-0.31431	0.753	1	0.89579
DTX1	Brain_Cerebellum	-0.3148	0.753	1	0.89579
ANKRD26	Brain_Cerebellum	-0.3153	0.753	1	0.89579
KIF25	Brain_Cortex	0.3153	0.753	1	0.89579
LEPROT	Brain_Cortex	0.31434	0.753	1	0.89579
DBNL	Brain_Cortex	-0.3144	0.753	1	0.89579
NANOS1	Brain_Cortex	-0.31454	0.753	1	0.89579
RP11-489D6.2	Brain_Frontal_Cortex_BA9	0.3153	0.753	1	0.89579
RP1-111D6.3	Brain_Frontal_Cortex_BA9	-0.3141	0.753	1	0.89579
CLPSL1	Brain_Frontal_Cortex_BA9	-0.3151	0.753	1	0.89579
ZNF25	Brain_Hypothalamus	-0.314	0.753	1	0.89579
NPIPA5	Brain_Nucleus_accumbens_basal_ganglia	0.31494	0.753	1	0.89579
CTD-2541M15.1	Brain_Nucleus_accumbens_basal_ganglia	0.314361	0.753	1	0.89579
RP11-17A4.2	Brain_Nucleus_accumbens_basal_ganglia	0.314074	0.753	1	0.89579
HSD17B14	Brain_Nucleus_accumbens_basal_ganglia	-0.3147	0.753	1	0.89579
AC104653.1	Brain_Putamen_basal_ganglia	-0.3147	0.753	1	0.89579
TMEM132D	Brain_Substantia_nigra	-0.3146	0.753	1	0.89579
SPTLC2	Cortex (PsychENCODE)	-0.31404	0.753	1	0.89579
ADAM20	Cortex (PsychENCODE)	-0.31457	0.753	1	0.89579
TNFAIP8	Cortex (PsychENCODE)	-0.3151	0.753	1	0.89579
C11orf65	Cortex (PsychENCODE)	0.31507	0.753	1	0.89579
CADM2	Cortex (PsychENCODE)	-0.31521	0.753	1	0.89579
YES1	Cortex (PsychENCODE)	0.31408	0.753	1	0.89579
ZNF354B	Cortex (PsychENCODE)	-0.3147	0.753	1	0.89579
VSTM2B	Cortex (PsychENCODE)	-0.315178	0.753	1	0.89579
PAX8-AS1	Cortex (PsychENCODE)	0.31429	0.753	1	0.89579
YWHAEP1	Cortex (PsychENCODE)	0.315	0.753	1	0.89579
RP11-560J1.2	Whole_Blood	0.3149	0.753	1	0.89579
MIF	Whole_Blood	0.31452	0.753	1	0.89579
IFNG-AS1	Whole_Blood	0.3144	0.753	1	0.89579
SH3RF3	Whole_Blood	-0.314426	0.753	1	0.89579
ZBTB11-AS1	Whole_Blood	-0.3145	0.753	1	0.89579
RASA4CP	Whole_Blood	-0.31459	0.753	1	0.89579
TDGF1	Brain_Amygdala	0.3137	0.754	1	0.896197
FNBP1P1	Brain_Anterior_cingulate_cortex_BA24	-0.31361	0.754	1	0.896197
AHRR	Brain_Cerebellar_Hemisphere	0.3133	0.754	1	0.896197
ZSCAN21	Brain_Cerebellar_Hemisphere	0.31313	0.754	1	0.896197
GTF2H5	Brain_Cerebellar_Hemisphere	0.3128	0.754	1	0.896197
GP6	Brain_Cerebellar_Hemisphere	-0.31318	0.754	1	0.896197
EFCAB1	Brain_Cerebellar_Hemisphere	-0.31331	0.754	1	0.896197
KLF11	Brain_Cerebellar_Hemisphere	-0.3138	0.754	1	0.896197
AC005532.5	Brain_Cerebellar_Hemisphere	-0.31397	0.754	1	0.896197
AP003068.23	Brain_Cerebellum	0.313	0.754	1	0.896197
DIP2A	Brain_Cerebellum	-0.3129	0.754	1	0.896197
RAPGEF3	Brain_Cerebellum	-0.3136	0.754	1	0.896197
RP11-458D21.1	Brain_Cortex	0.31325	0.754	1	0.896197
RP11-190A12.8	Brain_Frontal_Cortex_BA9	0.314	0.754	1	0.896197
NIT2	Brain_Frontal_Cortex_BA9	-0.31275	0.754	1	0.896197
AP000351.10	Brain_Frontal_Cortex_BA9	-0.31371	0.754	1	0.896197
SMTNL1	Brain_Hippocampus	-0.3135	0.754	1	0.896197
RP11-91J19.4	Brain_Hypothalamus	-0.3138	0.754	1	0.896197
SNX16	Brain_Nucleus_accumbens_basal_ganglia	0.312768	0.754	1	0.896197
RP11-420K14.2	Brain_Nucleus_accumbens_basal_ganglia	-0.3135	0.754	1	0.896197
STAMBPL1	Brain_Putamen_basal_ganglia	0.31326	0.754	1	0.896197
TBC1D2	Brain_Putamen_basal_ganglia	0.3127	0.754	1	0.896197
NCOA7	Brain_Substantia_nigra	0.3139	0.754	1	0.896197
SCMH1	Cortex (PsychENCODE)	-0.313254	0.754	1	0.896197
SLC4A7	Cortex (PsychENCODE)	-0.31288	0.754	1	0.896197
FSTL4	Cortex (PsychENCODE)	-0.3133	0.754	1	0.896197
DNM1L	Cortex (PsychENCODE)	-0.31375	0.754	1	0.896197
TRIOBP	Cortex (PsychENCODE)	-0.31275	0.754	1	0.896197
SFRP1	Cortex (PsychENCODE)	-0.3131	0.754	1	0.896197
RUNX2	Cortex (PsychENCODE)	-0.313929	0.754	1	0.896197
NUDT22	Cortex (PsychENCODE)	0.31358	0.754	1	0.896197
LRRN2	Cortex (PsychENCODE)	-0.31351	0.754	1	0.896197
TMEM151A	Cortex (PsychENCODE)	-0.31381	0.754	1	0.896197
FANCM	Cortex (PsychENCODE)	0.314	0.754	1	0.896197
VEPH1	Cortex (PsychENCODE)	0.31281	0.754	1	0.896197
RPS3AP23	Cortex (PsychENCODE)	-0.313477	0.754	1	0.896197
RP4-730K3.3	Cortex (PsychENCODE)	0.312823	0.754	1	0.896197
FABP5P2	Cortex (PsychENCODE)	0.313	0.754	1	0.896197
RP11-325K4.2	Cortex (PsychENCODE)	0.31355	0.754	1	0.896197
RP11-156E8.1	Whole_Blood	0.31383	0.754	1	0.896197
SLC16A3	Whole_Blood	0.31363	0.754	1	0.896197
DIS3L	Brain_Amygdala	-0.31174	0.755	1	0.896507
MON1B	Brain_Amygdala	-0.312	0.755	1	0.896507
CTD-2583A14.11	Brain_Anterior_cingulate_cortex_BA24	-0.31145	0.755	1	0.896507
CYBRD1	Brain_Anterior_cingulate_cortex_BA24	-0.31155	0.755	1	0.896507
RP11-277P12.20	Brain_Cerebellar_Hemisphere	0.3116	0.755	1	0.896507
KIAA1033	Brain_Cerebellar_Hemisphere	-0.3117	0.755	1	0.896507
TIPIN	Brain_Cerebellar_Hemisphere	-0.3123	0.755	1	0.896507
LIMS1	Brain_Cerebellum	0.312	0.755	1	0.896507
RP3-470B24.5	Brain_Cerebellum	-0.312	0.755	1	0.896507
TUBBP5	Brain_Cerebellum	-0.3122	0.755	1	0.896507
PLXNB2	Brain_Cerebellum	-0.31266	0.755	1	0.896507
RP11-420K14.1	Brain_Cortex	0.312	0.755	1	0.896507
FBLN7	Brain_Cortex	-0.3117	0.755	1	0.896507
VSTM4	Brain_Cortex	-0.31227	0.755	1	0.896507
GOLGA8H	Brain_Frontal_Cortex_BA9	0.31239	0.755	1	0.896507
GGT2	Brain_Frontal_Cortex_BA9	-0.31227	0.755	1	0.896507
TCTEX1D1	Brain_Hippocampus	0.3127	0.755	1	0.896507
SLC22A5	Brain_Nucleus_accumbens_basal_ganglia	0.31165	0.755	1	0.896507
RP11-295M18.2	Brain_Nucleus_accumbens_basal_ganglia	-0.311717	0.755	1	0.896507
EFCAB6	Brain_Nucleus_accumbens_basal_ganglia	-0.3121	0.755	1	0.896507
SMCP	Brain_Nucleus_accumbens_basal_ganglia	-0.312239	0.755	1	0.896507
CCDC137	Brain_Putamen_basal_ganglia	0.3123	0.755	1	0.896507
INPP5E	Brain_Putamen_basal_ganglia	-0.3116	0.755	1	0.896507
TARSL2	Brain_Substantia_nigra	0.3121	0.755	1	0.896507
ANKH	Brain_Substantia_nigra	0.3119	0.755	1	0.896507
RP11-395L14.5	Brain_Substantia_nigra	0.3115	0.755	1	0.896507
MET	Brain_Substantia_nigra	-0.31267	0.755	1	0.896507
CNTN1	Cortex (PsychENCODE)	0.31167	0.755	1	0.896507
LAMA1	Cortex (PsychENCODE)	0.3116	0.755	1	0.896507
PLG	Cortex (PsychENCODE)	0.311636	0.755	1	0.896507
TMX4	Cortex (PsychENCODE)	-0.31151	0.755	1	0.896507
RERG	Cortex (PsychENCODE)	0.31208	0.755	1	0.896507
BAAT	Cortex (PsychENCODE)	0.31188	0.755	1	0.896507
ARSG	Cortex (PsychENCODE)	0.31203	0.755	1	0.896507
PIP4K2A	Cortex (PsychENCODE)	0.312154	0.755	1	0.896507
ZNF221	Cortex (PsychENCODE)	-0.312454	0.755	1	0.896507
NKPD1	Cortex (PsychENCODE)	0.312061	0.755	1	0.896507
TMEM132E	Cortex (PsychENCODE)	-0.31152	0.755	1	0.896507
LYN	Cortex (PsychENCODE)	-0.3126	0.755	1	0.896507
RP11-254F7.2	Cortex (PsychENCODE)	0.31269	0.755	1	0.896507
RP11-661C3.2	Cortex (PsychENCODE)	-0.31259	0.755	1	0.896507
RP11-855A2.5	Cortex (PsychENCODE)	0.31216	0.755	1	0.896507
RP11-391M1.4	Cortex (PsychENCODE)	-0.31158	0.755	1	0.896507
HOXB-AS1	Whole_Blood	0.31236	0.755	1	0.896507
CCNL1	Whole_Blood	0.3119	0.755	1	0.896507
KIAA1875	Whole_Blood	0.3119	0.755	1	0.896507
CYP4V2	Brain_Putamen_basal_ganglia	-0.3117	0.75524	1	0.896773
PWP2	Brain_Putamen_basal_ganglia	-0.3109	0.755852	1	0.896951
ZNF585B	Brain_Anterior_cingulate_cortex_BA24	0.31111	0.756	1	0.896951
BBS9	Brain_Caudate_basal_ganglia	0.3105	0.756	1	0.896951
PARP4	Brain_Caudate_basal_ganglia	-0.3105	0.756	1	0.896951
GPX1	Brain_Cerebellar_Hemisphere	0.3108	0.756	1	0.896951
MTG1	Brain_Cerebellar_Hemisphere	0.3104	0.756	1	0.896951
GALNT7	Brain_Cerebellar_Hemisphere	0.3101	0.756	1	0.896951
AC125232.1	Brain_Cerebellar_Hemisphere	-0.3103	0.756	1	0.896951
CLCN7	Brain_Cerebellar_Hemisphere	-0.3104	0.756	1	0.896951
TPTE2	Brain_Cerebellar_Hemisphere	-0.31053	0.756	1	0.896951
RP11-398H6.1	Brain_Cerebellum	0.3113	0.756	1	0.896951
MEGF11	Brain_Cerebellum	0.3111	0.756	1	0.896951
LINC00341	Brain_Cerebellum	0.31096	0.756	1	0.896951
CTD-2248H3.1	Brain_Cerebellum	0.3103	0.756	1	0.896951
TUBA1C	Brain_Cerebellum	-0.3102	0.756	1	0.896951
LRRC42	Brain_Cerebellum	-0.31093	0.756	1	0.896951
SLAMF8	Brain_Cortex	0.31088	0.756	1	0.896951
IMMT	Brain_Cortex	-0.3106	0.756	1	0.896951
ZNF257	Brain_Cortex	-0.3108	0.756	1	0.896951
PIGH	Brain_Frontal_Cortex_BA9	0.31085	0.756	1	0.896951
MSH4	Brain_Frontal_Cortex_BA9	0.3104	0.756	1	0.896951
CTC-297N7.8	Brain_Frontal_Cortex_BA9	0.3103	0.756	1	0.896951
ERO1LB	Brain_Frontal_Cortex_BA9	-0.3107	0.756	1	0.896951
RP11-395L14.5	Brain_Hypothalamus	0.3108	0.756	1	0.896951
RP11-301O19.1	Brain_Hypothalamus	0.31046	0.756	1	0.896951
TRPV2	Brain_Hypothalamus	-0.31076	0.756	1	0.896951
AP000350.4	Brain_Nucleus_accumbens_basal_ganglia	0.31042	0.756	1	0.896951
WEE2-AS1	Brain_Substantia_nigra	0.31049	0.756	1	0.896951
PEAK1	Brain_Substantia_nigra	-0.3111	0.756	1	0.896951
IMPG2	Cortex (PsychENCODE)	-0.31138	0.756	1	0.896951
SUN2	Cortex (PsychENCODE)	-0.31075	0.756	1	0.896951
TMPO	Cortex (PsychENCODE)	-0.31083	0.756	1	0.896951
NFIL3	Cortex (PsychENCODE)	-0.31025	0.756	1	0.896951
CCK	Cortex (PsychENCODE)	0.31019	0.756	1	0.896951
RP11-426L16.8	Cortex (PsychENCODE)	0.310521	0.756	1	0.896951
HOOK2	Whole_Blood	0.31035	0.756	1	0.896951
DARC	Whole_Blood	-0.31039	0.756	1	0.896951
EFCAB12	Whole_Blood	-0.3108	0.756	1	0.896951
GBA3	Brain_Anterior_cingulate_cortex_BA24	-0.3102	0.756377	1	0.897355
TIAF1	Brain_Amygdala	-0.3093	0.757	1	0.897355
AC003005.2	Brain_Anterior_cingulate_cortex_BA24	0.30991	0.757	1	0.897355
CTD-2260A17.1	Brain_Anterior_cingulate_cortex_BA24	-0.3098	0.757	1	0.897355
FASTKD1	Brain_Anterior_cingulate_cortex_BA24	-0.30992	0.757	1	0.897355
TRIM66	Brain_Caudate_basal_ganglia	0.31002	0.757	1	0.897355
LARS2	Brain_Caudate_basal_ganglia	-0.30893	0.757	1	0.897355
LYRM1	Brain_Cerebellar_Hemisphere	0.3091	0.757	1	0.897355
RP11-572M11.4	Brain_Cerebellar_Hemisphere	0.3091	0.757	1	0.897355
NUDT16P	Brain_Cerebellar_Hemisphere	-0.3096	0.757	1	0.897355
CHRFAM7A	Brain_Cerebellum	0.3092	0.757	1	0.897355
ADCY4	Brain_Cerebellum	0.30918	0.757	1	0.897355
ZNF696	Brain_Cerebellum	-0.309	0.757	1	0.897355
C6orf195	Brain_Cortex	0.30937	0.757	1	0.897355
CTD-2636A23.2	Brain_Cortex	-0.30898	0.757	1	0.897355
ILF3-AS1	Brain_Frontal_Cortex_BA9	0.31005	0.757	1	0.897355
ZNHIT6	Brain_Frontal_Cortex_BA9	0.3091	0.757	1	0.897355
RP11-797H7.5	Brain_Frontal_Cortex_BA9	-0.31006	0.757	1	0.897355
INTS1	Brain_Hippocampus	0.30971	0.757	1	0.897355
NGEF	Brain_Hippocampus	0.3094	0.757	1	0.897355
FKBP11	Brain_Hypothalamus	-0.309	0.757	1	0.897355
TAF1C	Brain_Nucleus_accumbens_basal_ganglia	0.30966	0.757	1	0.897355
SEPHS1P1	Brain_Putamen_basal_ganglia	0.3096	0.757	1	0.897355
ZNF880	Brain_Putamen_basal_ganglia	0.309476	0.757	1	0.897355
SNAP29	Brain_Putamen_basal_ganglia	0.3091	0.757	1	0.897355
MROH6	Brain_Putamen_basal_ganglia	-0.30926	0.757	1	0.897355
FKBP2	Brain_Substantia_nigra	0.30997	0.757	1	0.897355
EYA4	Brain_Substantia_nigra	-0.3096	0.757	1	0.897355
TRIP11	Cortex (PsychENCODE)	-0.30984	0.757	1	0.897355
RLF	Cortex (PsychENCODE)	-0.31	0.757	1	0.897355
ZC2HC1C	Cortex (PsychENCODE)	-0.30909	0.757	1	0.897355
PCNXL2	Cortex (PsychENCODE)	0.309861	0.757	1	0.897355
EPRS	Cortex (PsychENCODE)	0.309721	0.757	1	0.897355
CHST9	Cortex (PsychENCODE)	-0.30962	0.757	1	0.897355
ACOT11	Cortex (PsychENCODE)	-0.3098	0.757	1	0.897355
ENHO	Cortex (PsychENCODE)	-0.31007	0.757	1	0.897355
CNGB3	Cortex (PsychENCODE)	0.3097	0.757	1	0.897355
UEVLD	Whole_Blood	0.3097	0.757	1	0.897355
AC114752.3	Whole_Blood	0.309243	0.757	1	0.897355
BAMBI	Whole_Blood	0.30914	0.757	1	0.897355
MFN1	Whole_Blood	-0.3096	0.757	1	0.897355
RP11-597D13.9	Brain_Substantia_nigra	-0.3093	0.75706	1	0.897407
RP11-403A21.1	Brain_Substantia_nigra	0.3082	0.757944	1	0.897702
PTPRN2	Brain_Amygdala	0.30768	0.758	1	0.897702
PRR4	Brain_Amygdala	-0.3078	0.758	1	0.897702
RP11-439E19.10	Brain_Anterior_cingulate_cortex_BA24	0.307706	0.758	1	0.897702
IL10RB	Brain_Anterior_cingulate_cortex_BA24	-0.308	0.758	1	0.897702
IFT122	Brain_Anterior_cingulate_cortex_BA24	-0.30838	0.758	1	0.897702
NMNAT3	Brain_Caudate_basal_ganglia	0.30858	0.758	1	0.897702
CCBE1	Brain_Caudate_basal_ganglia	0.3083	0.758	1	0.897702
HLTF	Brain_Caudate_basal_ganglia	0.30756	0.758	1	0.897702
AC108448.2	Brain_Caudate_basal_ganglia	-0.30759	0.758	1	0.897702
GSTZ1	Brain_Caudate_basal_ganglia	-0.3082	0.758	1	0.897702
PPP1R36	Brain_Caudate_basal_ganglia	-0.3082	0.758	1	0.897702
FAM180B	Brain_Caudate_basal_ganglia	-0.30866	0.758	1	0.897702
KRTAP5-9	Brain_Cerebellar_Hemisphere	0.3082	0.758	1	0.897702
CNGA1	Brain_Cerebellar_Hemisphere	0.3077	0.758	1	0.897702
SSR4P1	Brain_Cerebellar_Hemisphere	0.3076	0.758	1	0.897702
MCCC1-AS1	Brain_Cerebellar_Hemisphere	-0.308	0.758	1	0.897702
DRG2	Brain_Cerebellum	0.30835	0.758	1	0.897702
DNMBP	Brain_Cerebellum	-0.3075	0.758	1	0.897702
DDX58	Brain_Cerebellum	-0.3077	0.758	1	0.897702
PSMD5-AS1	Brain_Cerebellum	-0.3083	0.758	1	0.897702
LINC00158	Brain_Cerebellum	-0.3084	0.758	1	0.897702
FAM169A	Brain_Frontal_Cortex_BA9	0.3077	0.758	1	0.897702
IFT122	Brain_Frontal_Cortex_BA9	-0.30774	0.758	1	0.897702
GPX1	Brain_Hippocampus	0.3085	0.758	1	0.897702
KRR1	Brain_Hypothalamus	-0.3079	0.758	1	0.897702
FGD3	Brain_Hypothalamus	-0.308	0.758	1	0.897702
TXNRD2	Brain_Hypothalamus	-0.3083	0.758	1	0.897702
U2AF1L4	Brain_Nucleus_accumbens_basal_ganglia	0.3078	0.758	1	0.897702
ENTPD3-AS1	Brain_Nucleus_accumbens_basal_ganglia	-0.30826	0.758	1	0.897702
NDUFA10	Brain_Substantia_nigra	0.308	0.758	1	0.897702
ZNF45	Cortex (PsychENCODE)	0.30791	0.758	1	0.897702
PDE11A	Cortex (PsychENCODE)	0.30868	0.758	1	0.897702
PLEKHH2	Cortex (PsychENCODE)	-0.30793	0.758	1	0.897702
IFNW1	Cortex (PsychENCODE)	0.30873	0.758	1	0.897702
CSRNP3	Cortex (PsychENCODE)	-0.30782	0.758	1	0.897702
METTL21AP1	Cortex (PsychENCODE)	0.30811	0.758	1	0.897702
ST6GALNAC4P1	Cortex (PsychENCODE)	-0.3084	0.758	1	0.897702
HS3ST5	Cortex (PsychENCODE)	-0.30778	0.758	1	0.897702
SORD	Whole_Blood	0.308	0.758	1	0.897702
CTD-3030D20.2	Whole_Blood	0.30795	0.758	1	0.897702
DNAJB12	Whole_Blood	0.30791	0.758	1	0.897702
CAPRIN2	Whole_Blood	-0.3075	0.758	1	0.897702
MCF2L-AS1	Brain_Amygdala	-0.3072	0.7587	1	0.898391
RABGEF1	Brain_Amygdala	0.3073	0.759	1	0.898391
CES5AP1	Brain_Cerebellar_Hemisphere	-0.3063	0.759	1	0.898391
RP11-141C7.4	Brain_Cerebellar_Hemisphere	-0.3072	0.759	1	0.898391
ARHGAP33	Brain_Cerebellum	0.30736	0.759	1	0.898391
AMACR	Brain_Cerebellum	-0.3071	0.759	1	0.898391
SYCE1L	Brain_Cerebellum	-0.30732	0.759	1	0.898391
HEXDC	Brain_Cortex	0.30662	0.759	1	0.898391
LRRC8B	Brain_Cortex	-0.30701	0.759	1	0.898391
MITD1	Brain_Hypothalamus	-0.3062	0.759	1	0.898391
ZNF580	Brain_Putamen_basal_ganglia	0.306663	0.759	1	0.898391
THAP7-AS1	Brain_Putamen_basal_ganglia	-0.3072	0.759	1	0.898391
ZRANB1	Cortex (PsychENCODE)	-0.306367	0.759	1	0.898391
AHCY	Cortex (PsychENCODE)	-0.307	0.759	1	0.898391
INTS6	Cortex (PsychENCODE)	0.3068	0.759	1	0.898391
UNC119	Cortex (PsychENCODE)	0.30691	0.759	1	0.898391
DROSHA	Cortex (PsychENCODE)	-0.3062	0.759	1	0.898391
PECR	Cortex (PsychENCODE)	-0.30639	0.759	1	0.898391
CRTC3	Cortex (PsychENCODE)	-0.30676	0.759	1	0.898391
TMEM246	Cortex (PsychENCODE)	0.30725	0.759	1	0.898391
FAM106B	Cortex (PsychENCODE)	0.3065	0.759	1	0.898391
RP11-60I3.5	Cortex (PsychENCODE)	0.307	0.759	1	0.898391
MGAM	Cortex (PsychENCODE)	-0.307	0.759	1	0.898391
RP11-562L8.1	Cortex (PsychENCODE)	-0.30636	0.759	1	0.898391
RP11-158M2.4	Cortex (PsychENCODE)	0.30615	0.759	1	0.898391
CCT5	Whole_Blood	-0.3069	0.759	1	0.898391
RP11-588K22.2	Brain_Anterior_cingulate_cortex_BA24	0.3057	0.759843	1	0.898889
RP11-218M22.1	Brain_Amygdala	0.305	0.76	1	0.898889
SDHAP1	Brain_Anterior_cingulate_cortex_BA24	0.30563	0.76	1	0.898889
RP11-82L2.1	Brain_Caudate_basal_ganglia	0.3051	0.76	1	0.898889
RP11-218F10.3	Brain_Caudate_basal_ganglia	-0.30565	0.76	1	0.898889
ARHGEF26-AS1	Brain_Cerebellar_Hemisphere	0.305	0.76	1	0.898889
EPB41L5	Brain_Cerebellar_Hemisphere	-0.3053	0.76	1	0.898889
INSC	Brain_Cerebellar_Hemisphere	-0.306	0.76	1	0.898889
MED10	Brain_Cerebellum	0.3049	0.76	1	0.898889
RP11-378J18.3	Brain_Cerebellum	-0.30491	0.76	1	0.898889
LA16c-358B7.3	Brain_Cerebellum	-0.30509	0.76	1	0.898889
RP11-67C2.2	Brain_Cerebellum	-0.3051	0.76	1	0.898889
MGMT	Brain_Cortex	0.30577	0.76	1	0.898889
RP11-25K19.1	Brain_Cortex	0.3049	0.76	1	0.898889
AC109642.1	Brain_Frontal_Cortex_BA9	-0.3053	0.76	1	0.898889
LARP6	Brain_Hippocampus	-0.3061	0.76	1	0.898889
RP3-470B24.5	Brain_Hypothalamus	-0.3052	0.76	1	0.898889
SLC2A5	Brain_Nucleus_accumbens_basal_ganglia	0.305582	0.76	1	0.898889
WI2-81516E3.1	Brain_Nucleus_accumbens_basal_ganglia	-0.30525	0.76	1	0.898889
PRB2	Brain_Nucleus_accumbens_basal_ganglia	-0.3056	0.76	1	0.898889
CD151	Brain_Nucleus_accumbens_basal_ganglia	-0.30592	0.76	1	0.898889
APOA1BP	Brain_Putamen_basal_ganglia	-0.30526	0.76	1	0.898889
RP11-212P7.2	Brain_Substantia_nigra	0.30493	0.76	1	0.898889
SPATA3	Brain_Substantia_nigra	-0.3055	0.76	1	0.898889
LIG3	Brain_Substantia_nigra	-0.3059	0.76	1	0.898889
ILVBL	Cortex (PsychENCODE)	-0.305754	0.76	1	0.898889
PROX1	Cortex (PsychENCODE)	-0.305663	0.76	1	0.898889
OMA1	Cortex (PsychENCODE)	-0.305973	0.76	1	0.898889
RGMA	Cortex (PsychENCODE)	0.30492	0.76	1	0.898889
DIO2	Cortex (PsychENCODE)	0.3049	0.76	1	0.898889
RFPL1S	Cortex (PsychENCODE)	0.30537	0.76	1	0.898889
RP11-809O17.1	Cortex (PsychENCODE)	0.3058	0.76	1	0.898889
RP11-116N8.1	Cortex (PsychENCODE)	0.30508	0.76	1	0.898889
CTB-75G16.3	Cortex (PsychENCODE)	-0.30561	0.76	1	0.898889
PF4V1	Whole_Blood	0.3053	0.76	1	0.898889
CYB5R3	Whole_Blood	-0.30515	0.76	1	0.898889
DNAJC15	Brain_Hypothalamus	-0.30509	0.7603	1	0.899224
RP11-157J24.2	Brain_Hippocampus	0.305	0.760367	1	0.899285
CTNNAL1	Brain_Amygdala	0.3046	0.761	1	0.899481
ZNF404	Brain_Anterior_cingulate_cortex_BA24	-0.30414	0.761	1	0.899481
TCTEX1D1	Brain_Caudate_basal_ganglia	0.30481	0.761	1	0.899481
CCDC163P	Brain_Caudate_basal_ganglia	0.30429	0.761	1	0.899481
POLDIP2	Brain_Caudate_basal_ganglia	-0.3039	0.761	1	0.899481
RMI1	Brain_Cerebellar_Hemisphere	-0.3041	0.761	1	0.899481
CTTN	Brain_Cerebellum	0.3047	0.761	1	0.899481
C20orf197	Brain_Cerebellum	0.3042	0.761	1	0.899481
PNPO	Brain_Cortex	0.30426	0.761	1	0.899481
PACRGL	Brain_Cortex	0.30372	0.761	1	0.899481
TAS2R4	Brain_Cortex	0.3036	0.761	1	0.899481
DHRS7B	Brain_Cortex	-0.30374	0.761	1	0.899481
RAPGEF4-AS1	Brain_Cortex	-0.3046	0.761	1	0.899481
UPB1	Brain_Frontal_Cortex_BA9	0.30481	0.761	1	0.899481
FUT11	Brain_Frontal_Cortex_BA9	0.3046	0.761	1	0.899481
POLR2J2	Brain_Frontal_Cortex_BA9	0.30425	0.761	1	0.899481
FMO2	Brain_Frontal_Cortex_BA9	0.3039	0.761	1	0.899481
CHRM5	Brain_Frontal_Cortex_BA9	0.30371	0.761	1	0.899481
NUPL2	Brain_Hippocampus	0.30461	0.761	1	0.899481
MUC20	Brain_Hippocampus	0.3042	0.761	1	0.899481
GOLGA6L4	Brain_Hypothalamus	0.3047	0.761	1	0.899481
MARK2P9	Brain_Nucleus_accumbens_basal_ganglia	-0.30438	0.761	1	0.899481
TAPBPL	Brain_Substantia_nigra	-0.3037	0.761	1	0.899481
VPS26A	Cortex (PsychENCODE)	-0.303889	0.761	1	0.899481
RPL32P29	Cortex (PsychENCODE)	0.304	0.761	1	0.899481
RP4-798P15.3	Cortex (PsychENCODE)	0.304617	0.761	1	0.899481
TMEM163	Whole_Blood	0.304329	0.761	1	0.899481
LIN52	Whole_Blood	-0.3036	0.761	1	0.899481
RP11-295M18.6	Whole_Blood	-0.30411	0.761	1	0.899481
KIAA1468	Brain_Anterior_cingulate_cortex_BA24	0.3036	0.76143	1	0.899863
RP11-597D13.9	Brain_Amygdala	-0.30299	0.761896	1	0.899863
ZP3	Brain_Amygdala	-0.30274	0.762	1	0.899863
ITGAV	Brain_Amygdala	-0.30282	0.762	1	0.899863
CTD-2083E4.6	Brain_Anterior_cingulate_cortex_BA24	0.3024	0.762	1	0.899863
RP4-809F18.1	Brain_Anterior_cingulate_cortex_BA24	-0.30276	0.762	1	0.899863
SIGLEC14	Brain_Caudate_basal_ganglia	0.30262	0.762	1	0.899863
ZNF670	Brain_Caudate_basal_ganglia	-0.3025	0.762	1	0.899863
RP11-379F4.4	Brain_Caudate_basal_ganglia	-0.30264	0.762	1	0.899863
MRVI1-AS1	Brain_Caudate_basal_ganglia	-0.3031	0.762	1	0.899863
PXK	Brain_Cerebellar_Hemisphere	0.3031	0.762	1	0.899863
RP11-534L20.5	Brain_Cerebellar_Hemisphere	0.303	0.762	1	0.899863
RP11-213G2.2	Brain_Cerebellar_Hemisphere	0.3029	0.762	1	0.899863
RRM1	Brain_Cerebellar_Hemisphere	0.3024	0.762	1	0.899863
RPL32P3	Brain_Cerebellar_Hemisphere	0.3024	0.762	1	0.899863
MRE11A	Brain_Cerebellar_Hemisphere	0.3022	0.762	1	0.899863
RP11-384K6.6	Brain_Cerebellar_Hemisphere	-0.3023	0.762	1	0.899863
AP001055.6	Brain_Cerebellum	0.3027	0.762	1	0.899863
HBQ1	Brain_Cerebellum	0.30249	0.762	1	0.899863
SMG5	Brain_Cerebellum	-0.30225	0.762	1	0.899863
WDR7	Brain_Cerebellum	-0.3029	0.762	1	0.899863
CTD-3064H18.1	Brain_Cerebellum	-0.30311	0.762	1	0.899863
ASB5	Brain_Frontal_Cortex_BA9	-0.3023	0.762	1	0.899863
KCTD7	Brain_Hippocampus	0.30281	0.762	1	0.899863
ECH1	Brain_Hippocampus	0.3026	0.762	1	0.899863
ZNF670	Brain_Hypothalamus	0.30253	0.762	1	0.899863
U2AF1	Brain_Nucleus_accumbens_basal_ganglia	-0.3026	0.762	1	0.899863
AC006978.6	Brain_Nucleus_accumbens_basal_ganglia	-0.30261	0.762	1	0.899863
CTA-150C2.13	Brain_Nucleus_accumbens_basal_ganglia	-0.30281	0.762	1	0.899863
RTP4	Brain_Nucleus_accumbens_basal_ganglia	-0.30351	0.762	1	0.899863
CEP85L	Cortex (PsychENCODE)	0.303237	0.762	1	0.899863
ICOSLG	Cortex (PsychENCODE)	0.30226	0.762	1	0.899863
IL7R	Cortex (PsychENCODE)	0.3024	0.762	1	0.899863
AC019097.7	Cortex (PsychENCODE)	0.30241	0.762	1	0.899863
NMNAT1P3	Cortex (PsychENCODE)	0.30334	0.762	1	0.899863
ULK4P2	Cortex (PsychENCODE)	-0.30233	0.762	1	0.899863
LYRM9	Whole_Blood	0.30259	0.762	1	0.899863
UBE2F	Whole_Blood	-0.302384	0.762	1	0.899863
ATP9B	Whole_Blood	-0.3027	0.762	1	0.899863
WDYHV1	Whole_Blood	-0.3027	0.762	1	0.899863
PKD2	Whole_Blood	-0.3029	0.762	1	0.899863
KB-226F1.2	Whole_Blood	-0.30295	0.762	1	0.899863
ZNF468	Brain_Anterior_cingulate_cortex_BA24	0.30124	0.763	1	0.900434
WDYHV1	Brain_Anterior_cingulate_cortex_BA24	-0.3012	0.763	1	0.900434
RP11-874J12.3	Brain_Cerebellar_Hemisphere	0.3014	0.763	1	0.900434
GSTT2	Brain_Cerebellar_Hemisphere	-0.301	0.763	1	0.900434
PRSS37	Brain_Cerebellar_Hemisphere	-0.30164	0.763	1	0.900434
WDR87	Brain_Cerebellar_Hemisphere	-0.30167	0.763	1	0.900434
CYP1A1	Brain_Cerebellar_Hemisphere	-0.3017	0.763	1	0.900434
LHFP	Brain_Cerebellum	0.3016	0.763	1	0.900434
EFCAB13	Brain_Cerebellum	0.30152	0.763	1	0.900434
CABYR	Brain_Cerebellum	0.3011	0.763	1	0.900434
NELFCD	Brain_Cerebellum	-0.3011	0.763	1	0.900434
UTP15	Brain_Cerebellum	-0.3018	0.763	1	0.900434
GXYLT2	Brain_Cortex	0.30192	0.763	1	0.900434
UTP23	Brain_Cortex	-0.301	0.763	1	0.900434
MTR	Brain_Cortex	-0.3018	0.763	1	0.900434
FAM101B	Brain_Frontal_Cortex_BA9	0.3015	0.763	1	0.900434
TNFSF18	Brain_Frontal_Cortex_BA9	-0.3018	0.763	1	0.900434
AC007966.1	Brain_Hippocampus	-0.3013	0.763	1	0.900434
PON1	Brain_Hypothalamus	-0.3011	0.763	1	0.900434
INCA1	Brain_Putamen_basal_ganglia	0.3019	0.763	1	0.900434
PNMAL1	Brain_Putamen_basal_ganglia	0.301117	0.763	1	0.900434
WASH2P	Brain_Substantia_nigra	0.301	0.763	1	0.900434
ZNF671	Cortex (PsychENCODE)	0.301779	0.763	1	0.900434
SLC35E1	Cortex (PsychENCODE)	-0.301909	0.763	1	0.900434
TMEM254	Cortex (PsychENCODE)	0.302194	0.763	1	0.900434
TMCO4	Cortex (PsychENCODE)	-0.30209	0.763	1	0.900434
C6orf195	Cortex (PsychENCODE)	-0.302069	0.763	1	0.900434
SPATA31C1	Cortex (PsychENCODE)	-0.3012	0.763	1	0.900434
TTLL7-IT1	Cortex (PsychENCODE)	-0.301	0.763	1	0.900434
RP5-1159O4.1	Cortex (PsychENCODE)	0.301	0.763	1	0.900434
PROSER2	Whole_Blood	0.30098	0.763	1	0.900434
AKR1E2	Whole_Blood	-0.30188	0.763	1	0.900434
FOXD4	Brain_Nucleus_accumbens_basal_ganglia	0.30071	0.763635	1	0.901024
MICALL1	Brain_Anterior_cingulate_cortex_BA24	-0.2998	0.764	1	0.901024
TIPIN	Brain_Anterior_cingulate_cortex_BA24	-0.3	0.764	1	0.901024
TYW1	Brain_Anterior_cingulate_cortex_BA24	-0.30026	0.764	1	0.901024
MOCS2	Brain_Caudate_basal_ganglia	-0.3002	0.764	1	0.901024
RP11-430B1.2	Brain_Caudate_basal_ganglia	-0.30022	0.764	1	0.901024
RP11-219D15.3	Brain_Cerebellar_Hemisphere	-0.3007	0.764	1	0.901024
P2RY1	Brain_Cerebellum	0.30048	0.764	1	0.901024
RP11-218M22.1	Brain_Cerebellum	0.2996	0.764	1	0.901024
PAFAH1B2	Brain_Cerebellum	-0.3007	0.764	1	0.901024
ANXA5	Brain_Cortex	0.30062	0.764	1	0.901024
CYP4F3	Brain_Frontal_Cortex_BA9	0.29989	0.764	1	0.901024
MANEA-AS1	Brain_Frontal_Cortex_BA9	-0.2997	0.764	1	0.901024
RBM26-AS1	Brain_Frontal_Cortex_BA9	-0.3	0.764	1	0.901024
B3GNTL1	Brain_Hypothalamus	0.29975	0.764	1	0.901024
KLHL7-AS1	Brain_Hypothalamus	-0.3004	0.764	1	0.901024
PNMAL1	Brain_Nucleus_accumbens_basal_ganglia	0.3002	0.764	1	0.901024
RP11-797H7.3	Brain_Nucleus_accumbens_basal_ganglia	0.29999	0.764	1	0.901024
CTD-3203P2.1	Brain_Nucleus_accumbens_basal_ganglia	-0.30028	0.764	1	0.901024
NRG4	Brain_Substantia_nigra	-0.3008	0.764	1	0.901024
PTPN21	Cortex (PsychENCODE)	0.29979	0.764	1	0.901024
CDH6	Cortex (PsychENCODE)	-0.3007	0.764	1	0.901024
BTF3	Cortex (PsychENCODE)	-0.3001	0.764	1	0.901024
RNF181	Cortex (PsychENCODE)	0.29973	0.764	1	0.901024
HLA-B	Cortex (PsychENCODE)	-0.30022	0.764	1	0.901024
PDCL3P4	Cortex (PsychENCODE)	0.29975	0.764	1	0.901024
HECTD1	Whole_Blood	0.3002	0.764	1	0.901024
FAM220A	Whole_Blood	0.29964	0.764	1	0.901024
AP003774.6	Whole_Blood	-0.2999	0.764	1	0.901024
RP11-597D13.9	Whole_Blood	-0.3002	0.764	1	0.901024
RP4-737E23.2	Whole_Blood	-0.3003	0.764	1	0.901024
ADI1	Brain_Anterior_cingulate_cortex_BA24	0.29899	0.765	1	0.901613
STEAP2	Brain_Anterior_cingulate_cortex_BA24	-0.29957	0.765	1	0.901613
CDC37L1	Brain_Caudate_basal_ganglia	-0.2991	0.765	1	0.901613
PLXND1	Brain_Caudate_basal_ganglia	-0.29931	0.765	1	0.901613
ALDH16A1	Brain_Cerebellar_Hemisphere	0.2989	0.765	1	0.901613
LIN37	Brain_Cerebellum	0.29955	0.765	1	0.901613
LINC00202-1	Brain_Cortex	-0.29868	0.765	1	0.901613
SFI1	Brain_Cortex	-0.2989	0.765	1	0.901613
CNGA1	Brain_Cortex	-0.29945	0.765	1	0.901613
CLEC12A	Brain_Frontal_Cortex_BA9	-0.29834	0.765	1	0.901613
ITGAV	Brain_Frontal_Cortex_BA9	-0.2988	0.765	1	0.901613
SLC35G5	Brain_Hippocampus	0.2986	0.765	1	0.901613
ULK4	Brain_Hippocampus	-0.2985	0.765	1	0.901613
CHURC1	Brain_Hypothalamus	0.2987	0.765	1	0.901613
PWP2	Brain_Nucleus_accumbens_basal_ganglia	0.2984	0.765	1	0.901613
KIAA1328	Brain_Putamen_basal_ganglia	-0.2989	0.765	1	0.901613
CTB-109A12.1	Brain_Putamen_basal_ganglia	-0.2995	0.765	1	0.901613
DPH6	Brain_Substantia_nigra	0.299	0.765	1	0.901613
PSD	Cortex (PsychENCODE)	-0.298487	0.765	1	0.901613
UHRF1BP1	Cortex (PsychENCODE)	-0.298523	0.765	1	0.901613
LAMA4	Cortex (PsychENCODE)	0.298488	0.765	1	0.901613
NSG2	Cortex (PsychENCODE)	-0.2985	0.765	1	0.901613
ACTA2-AS1	Cortex (PsychENCODE)	-0.298433	0.765	1	0.901613
TSKU	Cortex (PsychENCODE)	0.2994	0.765	1	0.901613
MATN1-AS1	Cortex (PsychENCODE)	0.299491	0.765	1	0.901613
TSEN15	Cortex (PsychENCODE)	-0.298319	0.765	1	0.901613
AC012309.5	Cortex (PsychENCODE)	-0.298815	0.765	1	0.901613
RP11-484D2.2	Cortex (PsychENCODE)	-0.29868	0.765	1	0.901613
HSPE1P2	Cortex (PsychENCODE)	0.299	0.765	1	0.901613
CTC-241F20.3	Whole_Blood	-0.29869	0.765	1	0.901613
COCH	Whole_Blood	-0.2994	0.765	1	0.901613
AC139100.3	Brain_Anterior_cingulate_cortex_BA24	-0.2983	0.76547	1	0.902148
PPP6R2	Brain_Amygdala	0.2982	0.766	1	0.902239
CAPS	Brain_Anterior_cingulate_cortex_BA24	0.29749	0.766	1	0.902239
TTC33	Brain_Caudate_basal_ganglia	0.2973	0.766	1	0.902239
RP11-506M13.3	Brain_Cerebellar_Hemisphere	-0.2973	0.766	1	0.902239
OR10AB1P	Brain_Cerebellum	0.2978	0.766	1	0.902239
PUS10	Brain_Cerebellum	0.29743	0.766	1	0.902239
NPIPA5	Brain_Cerebellum	0.29742	0.766	1	0.902239
AP000797.4	Brain_Cerebellum	0.2972	0.766	1	0.902239
AC011516.2	Brain_Cortex	0.2971	0.766	1	0.902239
FAM179A	Brain_Hippocampus	-0.2979	0.766	1	0.902239
TMPRSS5	Brain_Hypothalamus	0.29758	0.766	1	0.902239
AL022344.7	Brain_Hypothalamus	0.2972	0.766	1	0.902239
RP11-384K6.2	Brain_Hypothalamus	-0.29808	0.766	1	0.902239
TIPIN	Brain_Nucleus_accumbens_basal_ganglia	0.297	0.766	1	0.902239
GSTZ1	Brain_Nucleus_accumbens_basal_ganglia	-0.2978	0.766	1	0.902239
RP11-108M9.4	Brain_Putamen_basal_ganglia	-0.29813	0.766	1	0.902239
TSPAN32	Cortex (PsychENCODE)	-0.297	0.766	1	0.902239
PMP22	Cortex (PsychENCODE)	0.29766	0.766	1	0.902239
CTSC	Cortex (PsychENCODE)	-0.29718	0.766	1	0.902239
HPX	Cortex (PsychENCODE)	-0.29746	0.766	1	0.902239
RTP4	Cortex (PsychENCODE)	-0.29795	0.766	1	0.902239
OXGR1	Cortex (PsychENCODE)	0.2973	0.766	1	0.902239
MRGPRF	Cortex (PsychENCODE)	0.29702	0.766	1	0.902239
HSPA7	Cortex (PsychENCODE)	0.297691	0.766	1	0.902239
RP11-77K12.5	Cortex (PsychENCODE)	-0.29714	0.766	1	0.902239
RP11-342K6.1	Cortex (PsychENCODE)	-0.29805	0.766	1	0.902239
GGT7	Whole_Blood	0.2972	0.766	1	0.902239
PRPF4	Whole_Blood	-0.29776	0.766	1	0.902239
NPIPA1	Brain_Amygdala	0.2967	0.767	1	0.902789
FAM228B	Brain_Anterior_cingulate_cortex_BA24	0.2969	0.767	1	0.902789
SULT1C2	Brain_Anterior_cingulate_cortex_BA24	-0.29673	0.767	1	0.902789
PAH	Brain_Caudate_basal_ganglia	-0.29569	0.767	1	0.902789
SPRY2	Brain_Cerebellar_Hemisphere	0.29617	0.767	1	0.902789
RP9P	Brain_Cerebellar_Hemisphere	0.29589	0.767	1	0.902789
NUDCD2	Brain_Cerebellar_Hemisphere	-0.2968	0.767	1	0.902789
RP3-470B24.5	Brain_Cerebellar_Hemisphere	-0.29688	0.767	1	0.902789
RP11-181K3.4	Brain_Cerebellum	0.29665	0.767	1	0.902789
RP11-107F6.3	Brain_Cerebellum	0.2966	0.767	1	0.902789
CYP4F24P	Brain_Cerebellum	0.29615	0.767	1	0.902789
TAPBPL	Brain_Cerebellum	0.2961	0.767	1	0.902789
KRT18P4	Brain_Cerebellum	0.2959	0.767	1	0.902789
RP11-441O15.3	Brain_Cerebellum	-0.2969	0.767	1	0.902789
AC159540.1	Brain_Frontal_Cortex_BA9	-0.2957	0.767	1	0.902789
AC105760.2	Brain_Hypothalamus	0.29636	0.767	1	0.902789
PENK	Brain_Nucleus_accumbens_basal_ganglia	0.295932	0.767	1	0.902789
RP1-71H24.1	Brain_Putamen_basal_ganglia	0.2958	0.767	1	0.902789
TOP2B	Cortex (PsychENCODE)	-0.29655	0.767	1	0.902789
STAM2	Cortex (PsychENCODE)	-0.29644	0.767	1	0.902789
ZNF701	Cortex (PsychENCODE)	0.296611	0.767	1	0.902789
CDC40	Cortex (PsychENCODE)	-0.295717	0.767	1	0.902789
RP11-1084I9.1	Cortex (PsychENCODE)	-0.29643	0.767	1	0.902789
LBH	Cortex (PsychENCODE)	-0.29625	0.767	1	0.902789
HNRNPUL2	Cortex (PsychENCODE)	-0.29576	0.767	1	0.902789
RPL6P7	Cortex (PsychENCODE)	0.296	0.767	1	0.902789
RP11-712B9.2	Cortex (PsychENCODE)	-0.29631	0.767	1	0.902789
RP11-307E17.8	Whole_Blood	0.29624	0.767	1	0.902789
COL17A1	Whole_Blood	-0.29621	0.767	1	0.902789
ERCC6L2	Whole_Blood	-0.2963	0.767	1	0.902789
ZNF211	Whole_Blood	-0.29639	0.767	1	0.902789
COQ6	Whole_Blood	-0.2965	0.767	1	0.902789
DNA2	Whole_Blood	-0.29682	0.767	1	0.902789
NELFCD	Brain_Putamen_basal_ganglia	0.2963	0.767038	1	0.902814
RP11-339B21.13	Brain_Anterior_cingulate_cortex_BA24	0.2951	0.768	1	0.90328
NKAIN4	Brain_Anterior_cingulate_cortex_BA24	-0.2946	0.768	1	0.90328
VN1R51P	Brain_Anterior_cingulate_cortex_BA24	-0.2952	0.768	1	0.90328
UFSP1	Brain_Caudate_basal_ganglia	-0.2947	0.768	1	0.90328
POLR2J2	Brain_Caudate_basal_ganglia	-0.2947	0.768	1	0.90328
RECQL4	Brain_Caudate_basal_ganglia	-0.2956	0.768	1	0.90328
DZIP1L	Brain_Cerebellar_Hemisphere	0.2949	0.768	1	0.90328
ALDH1L1-AS2	Brain_Cerebellar_Hemisphere	0.2949	0.768	1	0.90328
YIPF4	Brain_Cerebellar_Hemisphere	-0.2949	0.768	1	0.90328
SNCB	Brain_Cerebellar_Hemisphere	-0.2955	0.768	1	0.90328
RP11-500B12.1	Brain_Cerebellum	0.2952	0.768	1	0.90328
RIN3	Brain_Cerebellum	0.29466	0.768	1	0.90328
RNF216P1	Brain_Cerebellum	-0.2953	0.768	1	0.90328
RP11-119F19.2	Brain_Cortex	-0.2947	0.768	1	0.90328
RP11-638I8.1	Brain_Frontal_Cortex_BA9	-0.29495	0.768	1	0.90328
TAF9	Brain_Hippocampus	-0.2954	0.768	1	0.90328
STX6	Brain_Hypothalamus	-0.29507	0.768	1	0.90328
AC005154.7	Brain_Nucleus_accumbens_basal_ganglia	-0.29479	0.768	1	0.90328
USP32P2	Brain_Nucleus_accumbens_basal_ganglia	-0.29513	0.768	1	0.90328
PAPPA	Brain_Putamen_basal_ganglia	-0.2951	0.768	1	0.90328
TAB2	Cortex (PsychENCODE)	0.295025	0.768	1	0.90328
MAST2	Cortex (PsychENCODE)	-0.294639	0.768	1	0.90328
SUCLA2	Cortex (PsychENCODE)	-0.2946	0.768	1	0.90328
EML4	Cortex (PsychENCODE)	-0.29519	0.768	1	0.90328
CAMK4	Cortex (PsychENCODE)	0.2944	0.768	1	0.90328
EFCAB13	Cortex (PsychENCODE)	0.29468	0.768	1	0.90328
DZIP3	Cortex (PsychENCODE)	0.29438	0.768	1	0.90328
HLA-C	Cortex (PsychENCODE)	-0.29463	0.768	1	0.90328
AC074289.1	Cortex (PsychENCODE)	-0.29477	0.768	1	0.90328
OR2L6P	Cortex (PsychENCODE)	-0.294783	0.768	1	0.90328
EXOSC6	Whole_Blood	0.29559	0.768	1	0.90328
EP400NL	Whole_Blood	0.2948	0.768	1	0.90328
LINC00539	Whole_Blood	-0.2948	0.768	1	0.90328
CLN6	Whole_Blood	-0.2949	0.768	1	0.90328
CCDC167	Whole_Blood	-0.2952	0.768	1	0.90328
PPA2	Brain_Putamen_basal_ganglia	-0.2949	0.7681	1	0.903379
RP11-250B2.3	Brain_Anterior_cingulate_cortex_BA24	0.2939	0.768869	1	0.903638
SRXN1	Brain_Putamen_basal_ganglia	-0.2937	0.768968	1	0.903638
CEP104	Brain_Amygdala	0.294	0.769	1	0.903638
SNRPC	Brain_Amygdala	-0.29331	0.769	1	0.903638
STX6	Brain_Caudate_basal_ganglia	-0.29409	0.769	1	0.903638
NUP107	Brain_Caudate_basal_ganglia	-0.29413	0.769	1	0.903638
CTC-340D7.1	Brain_Caudate_basal_ganglia	-0.2942	0.769	1	0.903638
RP4-739H11.4	Brain_Cerebellar_Hemisphere	0.2942	0.769	1	0.903638
SSBP2	Brain_Cerebellar_Hemisphere	-0.2931	0.769	1	0.903638
CRIM1	Brain_Cerebellar_Hemisphere	-0.2941	0.769	1	0.903638
KPNA1	Brain_Cerebellum	0.29426	0.769	1	0.903638
CAPN9	Brain_Cerebellum	-0.2931	0.769	1	0.903638
RP11-54D18.2	Brain_Cerebellum	-0.2932	0.769	1	0.903638
ASL	Brain_Cerebellum	-0.2933	0.769	1	0.903638
QRSL1	Brain_Cortex	-0.29409	0.769	1	0.903638
SDR39U1	Brain_Frontal_Cortex_BA9	0.29352	0.769	1	0.903638
EFCAB7	Brain_Frontal_Cortex_BA9	0.2931	0.769	1	0.903638
LRRC37A5P	Brain_Frontal_Cortex_BA9	-0.2939	0.769	1	0.903638
RP11-321E8.1	Brain_Frontal_Cortex_BA9	-0.29404	0.769	1	0.903638
FGFR4	Brain_Hypothalamus	-0.29387	0.769	1	0.903638
VPS11	Brain_Hypothalamus	-0.29431	0.769	1	0.903638
PPAPDC1A	Brain_Putamen_basal_ganglia	0.29433	0.769	1	0.903638
ALG6	Brain_Putamen_basal_ganglia	0.29318	0.769	1	0.903638
TMEM5	Cortex (PsychENCODE)	0.29377	0.769	1	0.903638
NSUN5	Cortex (PsychENCODE)	-0.293	0.769	1	0.903638
TMEM66	Cortex (PsychENCODE)	0.2935	0.769	1	0.903638
SERPINI1	Cortex (PsychENCODE)	-0.29374	0.769	1	0.903638
ST5	Cortex (PsychENCODE)	-0.29364	0.769	1	0.903638
ACAA2	Cortex (PsychENCODE)	-0.29395	0.769	1	0.903638
CASKIN2	Cortex (PsychENCODE)	0.294	0.769	1	0.903638
CCNYL2	Cortex (PsychENCODE)	-0.293778	0.769	1	0.903638
TMEM201	Cortex (PsychENCODE)	0.293354	0.769	1	0.903638
RP5-828H9.1	Cortex (PsychENCODE)	-0.29315	0.769	1	0.903638
AC012146.7	Cortex (PsychENCODE)	-0.29353	0.769	1	0.903638
CTB-175P5.1	Cortex (PsychENCODE)	-0.294324	0.769	1	0.903638
SH3BP5	Whole_Blood	0.294	0.769	1	0.903638
MGMT	Whole_Blood	0.29358	0.769	1	0.903638
ADD3	Whole_Blood	0.29356	0.769	1	0.903638
EPB41L4B	Whole_Blood	-0.29326	0.769	1	0.903638
RP11-960L18.1	Whole_Blood	-0.29327	0.769	1	0.903638
EOGT	Whole_Blood	-0.2934	0.769	1	0.903638
ABCF2	Whole_Blood	-0.29363	0.769	1	0.903638
KRI1	Brain_Amygdala	0.2918	0.77	1	0.904063
GSTT1	Brain_Amygdala	-0.2921	0.77	1	0.904063
RP9	Brain_Caudate_basal_ganglia	0.2925	0.77	1	0.904063
FLVCR1	Brain_Cerebellum	0.2925	0.77	1	0.904063
LINC00484	Brain_Cerebellum	0.292	0.77	1	0.904063
BDKRB2	Brain_Cortex	0.2924	0.77	1	0.904063
CTB-175P5.4	Brain_Frontal_Cortex_BA9	-0.29193	0.77	1	0.904063
SUSD2	Brain_Hippocampus	-0.292427	0.77	1	0.904063
TRIM2	Brain_Hippocampus	-0.2927	0.77	1	0.904063
MRPL19	Brain_Hippocampus	-0.2928	0.77	1	0.904063
GNMT	Brain_Hypothalamus	0.2924	0.77	1	0.904063
PGPEP1L	Brain_Hypothalamus	-0.2923	0.77	1	0.904063
BBS9	Brain_Nucleus_accumbens_basal_ganglia	0.29232	0.77	1	0.904063
PRSS45	Brain_Nucleus_accumbens_basal_ganglia	0.292	0.77	1	0.904063
ETFDH	Brain_Nucleus_accumbens_basal_ganglia	0.292	0.77	1	0.904063
AP003068.18	Brain_Nucleus_accumbens_basal_ganglia	-0.2922	0.77	1	0.904063
CCNO	Brain_Putamen_basal_ganglia	0.293	0.77	1	0.904063
DHX34	Brain_Putamen_basal_ganglia	-0.292373	0.77	1	0.904063
CTD-2303H24.2	Brain_Substantia_nigra	0.2928	0.77	1	0.904063
WISP1	Cortex (PsychENCODE)	0.2928	0.77	1	0.904063
RPL18A	Cortex (PsychENCODE)	0.292164	0.77	1	0.904063
SLC29A1	Cortex (PsychENCODE)	0.291961	0.77	1	0.904063
REV1	Cortex (PsychENCODE)	0.29284	0.77	1	0.904063
SCN7A	Cortex (PsychENCODE)	-0.29276	0.77	1	0.904063
SECISBP2L	Cortex (PsychENCODE)	-0.29174	0.77	1	0.904063
KCTD18	Cortex (PsychENCODE)	-0.29247	0.77	1	0.904063
CCDC107	Cortex (PsychENCODE)	0.29288	0.77	1	0.904063
ZNF417	Cortex (PsychENCODE)	-0.292013	0.77	1	0.904063
ZNF622	Cortex (PsychENCODE)	-0.2922	0.77	1	0.904063
CCDC30	Cortex (PsychENCODE)	0.292113	0.77	1	0.904063
IFT140	Cortex (PsychENCODE)	0.29174	0.77	1	0.904063
CTD-2054N24.2	Cortex (PsychENCODE)	0.2921	0.77	1	0.904063
AJ003147.9	Cortex (PsychENCODE)	0.29227	0.77	1	0.904063
KCNJ2-AS1	Cortex (PsychENCODE)	0.29294	0.77	1	0.904063
CEP19	Whole_Blood	0.293	0.77	1	0.904063
L3MBTL3	Whole_Blood	0.2928	0.77	1	0.904063
GNA12	Whole_Blood	0.29202	0.77	1	0.904063
ENTPD3-AS1	Whole_Blood	-0.292	0.77	1	0.904063
RP11-932O9.9	Whole_Blood	-0.2924	0.77	1	0.904063
GLRA3	Brain_Putamen_basal_ganglia	0.2924	0.77001	1	0.904063
CTD-2339F6.1	Brain_Anterior_cingulate_cortex_BA24	-0.2915	0.771	1	0.904522
PLD1	Brain_Caudate_basal_ganglia	0.29164	0.771	1	0.904522
BHLHA15	Brain_Caudate_basal_ganglia	-0.2907	0.771	1	0.904522
APIP	Brain_Cerebellar_Hemisphere	0.2915	0.771	1	0.904522
RP1-79C4.4	Brain_Cerebellar_Hemisphere	-0.2905	0.771	1	0.904522
DCLK1	Brain_Cerebellum	0.2916	0.771	1	0.904522
SMYD4	Brain_Cerebellum	0.29155	0.771	1	0.904522
EYA3	Brain_Cerebellum	-0.29061	0.771	1	0.904522
FAM163B	Brain_Cerebellum	-0.2909	0.771	1	0.904522
RP3-402G11.26	Brain_Cerebellum	-0.29096	0.771	1	0.904522
KHDC3L	Brain_Cerebellum	-0.291	0.771	1	0.904522
RP11-445H22.3	Brain_Cortex	0.29158	0.771	1	0.904522
TDGF1	Brain_Cortex	0.2915	0.771	1	0.904522
PCBP3	Brain_Cortex	0.29136	0.771	1	0.904522
CCDC66	Brain_Cortex	0.291	0.771	1	0.904522
AF131216.5	Brain_Cortex	0.2907	0.771	1	0.904522
C5orf45	Brain_Frontal_Cortex_BA9	0.2909	0.771	1	0.904522
PDCL3P4	Brain_Frontal_Cortex_BA9	0.29045	0.771	1	0.904522
RP11-137H2.6	Brain_Frontal_Cortex_BA9	-0.2907	0.771	1	0.904522
ERMP1	Brain_Frontal_Cortex_BA9	-0.2908	0.771	1	0.904522
RP11-431K24.1	Brain_Hippocampus	0.2905	0.771	1	0.904522
KLHL7-AS1	Brain_Hippocampus	-0.29137	0.771	1	0.904522
SLC39A12-AS1	Brain_Hypothalamus	-0.2906	0.771	1	0.904522
RP11-807H17.1	Brain_Putamen_basal_ganglia	0.2914	0.771	1	0.904522
RP11-159H10.3	Brain_Putamen_basal_ganglia	-0.29087	0.771	1	0.904522
AC159540.1	Brain_Putamen_basal_ganglia	-0.2909	0.771	1	0.904522
PYGO2	Brain_Substantia_nigra	0.291	0.771	1	0.904522
LPIN2	Cortex (PsychENCODE)	0.2917	0.771	1	0.904522
SMAD5	Cortex (PsychENCODE)	0.2908	0.771	1	0.904522
PACSIN1	Cortex (PsychENCODE)	0.290463	0.771	1	0.904522
TEKT3	Cortex (PsychENCODE)	0.2911	0.771	1	0.904522
NDFIP1	Cortex (PsychENCODE)	0.2915	0.771	1	0.904522
TTC13	Cortex (PsychENCODE)	-0.291243	0.771	1	0.904522
ODF1	Cortex (PsychENCODE)	0.291	0.771	1	0.904522
EMILIN3	Cortex (PsychENCODE)	-0.29044	0.771	1	0.904522
PPP3R2	Cortex (PsychENCODE)	0.29164	0.771	1	0.904522
PCMTD1	Whole_Blood	0.2914	0.771	1	0.904522
RWDD3	Brain_Amygdala	-0.2899	0.772	1	0.904935
HCCAT3	Brain_Anterior_cingulate_cortex_BA24	-0.28973	0.772	1	0.904935
GPNMB	Brain_Anterior_cingulate_cortex_BA24	-0.29011	0.772	1	0.904935
VN1R20P	Brain_Caudate_basal_ganglia	0.2896	0.772	1	0.904935
RP11-108M9.4	Brain_Caudate_basal_ganglia	0.28959	0.772	1	0.904935
DDX31	Brain_Caudate_basal_ganglia	-0.2897	0.772	1	0.904935
ZNF25	Brain_Caudate_basal_ganglia	-0.289858	0.772	1	0.904935
RP5-828H9.1	Brain_Caudate_basal_ganglia	-0.2899	0.772	1	0.904935
DKK3	Brain_Cerebellar_Hemisphere	0.2894	0.772	1	0.904935
NBPF3	Brain_Cerebellar_Hemisphere	-0.2892	0.772	1	0.904935
FASTKD1	Brain_Cerebellar_Hemisphere	-0.2899	0.772	1	0.904935
NLRC3	Brain_Cerebellar_Hemisphere	-0.29	0.772	1	0.904935
AACS	Brain_Cerebellum	0.2904	0.772	1	0.904935
IQSEC3	Brain_Cerebellum	0.2899	0.772	1	0.904935
MRI1	Brain_Cerebellum	0.28945	0.772	1	0.904935
GPRIN3	Brain_Cerebellum	-0.29005	0.772	1	0.904935
GUCA1C	Brain_Cortex	0.28946	0.772	1	0.904935
METTL2B	Brain_Cortex	-0.2891	0.772	1	0.904935
RNASET2	Brain_Cortex	-0.28949	0.772	1	0.904935
CPB2-AS1	Brain_Frontal_Cortex_BA9	0.289	0.772	1	0.904935
TMEM140	Brain_Frontal_Cortex_BA9	-0.2899	0.772	1	0.904935
TYW1B	Brain_Hippocampus	0.28985	0.772	1	0.904935
CTD-2651B20.4	Brain_Hippocampus	0.2898	0.772	1	0.904935
TMCO6	Brain_Hippocampus	0.2897	0.772	1	0.904935
RBM20	Brain_Hypothalamus	-0.29	0.772	1	0.904935
RP11-481J2.2	Brain_Putamen_basal_ganglia	-0.2895	0.772	1	0.904935
RP11-387M24.5	Brain_Substantia_nigra	0.2893	0.772	1	0.904935
AC092159.2	Brain_Substantia_nigra	-0.2897	0.772	1	0.904935
MXD3	Brain_Substantia_nigra	-0.2897	0.772	1	0.904935
WSB1	Cortex (PsychENCODE)	-0.28959	0.772	1	0.904935
CASQ2	Cortex (PsychENCODE)	0.289983	0.772	1	0.904935
SLC25A16	Cortex (PsychENCODE)	0.289677	0.772	1	0.904935
CEBPG	Cortex (PsychENCODE)	-0.289233	0.772	1	0.904935
CLDN12	Cortex (PsychENCODE)	0.289	0.772	1	0.904935
AC091633.3	Cortex (PsychENCODE)	-0.28931	0.772	1	0.904935
DCAF13P3	Cortex (PsychENCODE)	-0.28958	0.772	1	0.904935
CPSF2	Whole_Blood	0.29	0.772	1	0.904935
ATXN7L2	Whole_Blood	-0.28925	0.772	1	0.904935
USP47	Whole_Blood	-0.2893	0.772	1	0.904935
PTGR2	Whole_Blood	-0.2896	0.772	1	0.904935
NOTCH2NL	Brain_Amygdala	0.2881	0.773	1	0.905442
GXYLT2	Brain_Anterior_cingulate_cortex_BA24	0.28793	0.773	1	0.905442
WDYHV1	Brain_Caudate_basal_ganglia	-0.2881	0.773	1	0.905442
SRPK1	Brain_Cerebellum	0.289	0.773	1	0.905442
RP11-745O10.2	Brain_Cerebellum	0.2889	0.773	1	0.905442
TDGF1	Brain_Cerebellum	0.28799	0.773	1	0.905442
GPR12	Brain_Cerebellum	0.2879	0.773	1	0.905442
ZNF229	Brain_Cerebellum	-0.28855	0.773	1	0.905442
OR2L13	Brain_Cerebellum	-0.2887	0.773	1	0.905442
APOA1BP	Brain_Cortex	0.2891	0.773	1	0.905442
AC104653.1	Brain_Cortex	-0.2881	0.773	1	0.905442
CERK	Brain_Frontal_Cortex_BA9	-0.28809	0.773	1	0.905442
NT5C3B	Brain_Frontal_Cortex_BA9	-0.2886	0.773	1	0.905442
DNAJC15	Brain_Frontal_Cortex_BA9	-0.289	0.773	1	0.905442
LINC00609	Brain_Hippocampus	0.2889	0.773	1	0.905442
TIPIN	Brain_Hypothalamus	-0.2881	0.773	1	0.905442
ATIC	Brain_Hypothalamus	-0.28882	0.773	1	0.905442
RP4-584D14.7	Brain_Nucleus_accumbens_basal_ganglia	0.28873	0.773	1	0.905442
TRPV2	Brain_Nucleus_accumbens_basal_ganglia	-0.288	0.773	1	0.905442
DYDC2	Brain_Nucleus_accumbens_basal_ganglia	-0.28875	0.773	1	0.905442
TAF1C	Brain_Putamen_basal_ganglia	0.2891	0.773	1	0.905442
WDR36	Brain_Putamen_basal_ganglia	-0.288	0.773	1	0.905442
MSMO1	Cortex (PsychENCODE)	0.2891	0.773	1	0.905442
KCNMB4	Cortex (PsychENCODE)	-0.28826	0.773	1	0.905442
NCK1	Cortex (PsychENCODE)	-0.28864	0.773	1	0.905442
FLVCR1	Cortex (PsychENCODE)	0.288851	0.773	1	0.905442
KPNA2	Cortex (PsychENCODE)	0.28804	0.773	1	0.905442
NDUFA12	Cortex (PsychENCODE)	-0.28844	0.773	1	0.905442
C5orf42	Cortex (PsychENCODE)	0.2886	0.773	1	0.905442
MIR4500HG	Cortex (PsychENCODE)	-0.2889	0.773	1	0.905442
RP11-379K17.4	Cortex (PsychENCODE)	-0.28906	0.773	1	0.905442
NHLRC4	Cortex (PsychENCODE)	-0.28808	0.773	1	0.905442
ADAM19	Whole_Blood	-0.288	0.773	1	0.905442
CFL1P5	Whole_Blood	-0.28876	0.773	1	0.905442
COA1	Whole_Blood	-0.28909	0.773	1	0.905442
DOCK9-AS2	Brain_Amygdala	0.2883	0.77312	1	0.905563
MOCOS	Brain_Anterior_cingulate_cortex_BA24	0.2876	0.77369	1	0.905929
FLCN	Brain_Amygdala	-0.2874	0.774	1	0.905929
CYP4V2	Brain_Caudate_basal_ganglia	0.28726	0.774	1	0.905929
INTS1	Brain_Caudate_basal_ganglia	0.2872	0.774	1	0.905929
AC011322.1	Brain_Caudate_basal_ganglia	0.28704	0.774	1	0.905929
PIGZ	Brain_Caudate_basal_ganglia	-0.28733	0.774	1	0.905929
AC010524.2	Brain_Caudate_basal_ganglia	-0.28767	0.774	1	0.905929
CTD-2260A17.1	Brain_Cerebellar_Hemisphere	0.2866	0.774	1	0.905929
RP13-582O9.5	Brain_Cerebellar_Hemisphere	-0.28691	0.774	1	0.905929
RP5-1029F21.3	Brain_Cerebellum	0.28681	0.774	1	0.905929
MAPKBP1	Brain_Cerebellum	-0.2866	0.774	1	0.905929
TCTEX1D1	Brain_Cerebellum	-0.28768	0.774	1	0.905929
MAST2	Brain_Cerebellum	-0.28771	0.774	1	0.905929
ZNF200	Brain_Cortex	0.2877	0.774	1	0.905929
ZNF880	Brain_Cortex	0.2875	0.774	1	0.905929
RP11-157J24.2	Brain_Cortex	0.28703	0.774	1	0.905929
PASK	Brain_Cortex	0.2867	0.774	1	0.905929
CTD-2246P4.1	Brain_Frontal_Cortex_BA9	0.2875	0.774	1	0.905929
FSTL5	Brain_Hippocampus	0.2873	0.774	1	0.905929
RP11-439A17.7	Brain_Hypothalamus	-0.28737	0.774	1	0.905929
TRIM69	Brain_Nucleus_accumbens_basal_ganglia	0.2877	0.774	1	0.905929
CLCNKA	Brain_Substantia_nigra	0.2875	0.774	1	0.905929
LL22NC03-80A10.6	Brain_Substantia_nigra	-0.287	0.774	1	0.905929
PLEKHB1	Brain_Substantia_nigra	-0.2876	0.774	1	0.905929
DHODH	Cortex (PsychENCODE)	0.28721	0.774	1	0.905929
PLA2R1	Cortex (PsychENCODE)	-0.28693	0.774	1	0.905929
C19orf47	Cortex (PsychENCODE)	0.287	0.774	1	0.905929
POP5	Cortex (PsychENCODE)	0.28765	0.774	1	0.905929
FICD	Cortex (PsychENCODE)	-0.28674	0.774	1	0.905929
C9orf37	Cortex (PsychENCODE)	-0.28778	0.774	1	0.905929
CHURC1	Cortex (PsychENCODE)	0.2876	0.774	1	0.905929
GGT5	Whole_Blood	0.28758	0.774	1	0.905929
CTD-2541M15.3	Whole_Blood	0.2874	0.774	1	0.905929
RP13-93L13.1	Whole_Blood	-0.28692	0.774	1	0.905929
ERP27	Whole_Blood	-0.2872	0.774	1	0.905929
FXN	Brain_Nucleus_accumbens_basal_ganglia	0.28686	0.774217	1	0.906164
LEFTY2	Brain_Caudate_basal_ganglia	-0.28633	0.775	1	0.906529
METTL2B	Brain_Cerebellum	-0.2853	0.775	1	0.906529
SRPK1	Brain_Cortex	-0.28601	0.775	1	0.906529
RP11-429B14.4	Brain_Frontal_Cortex_BA9	0.28619	0.775	1	0.906529
PNRC2	Brain_Hippocampus	0.2852	0.775	1	0.906529
CTB-47B11.3	Brain_Hippocampus	-0.2853	0.775	1	0.906529
RP11-5P18.10	Brain_Hippocampus	-0.2861	0.775	1	0.906529
HIBCH	Brain_Hypothalamus	0.28627	0.775	1	0.906529
RP11-112L6.4	Brain_Hypothalamus	0.2858	0.775	1	0.906529
CHURC1	Brain_Nucleus_accumbens_basal_ganglia	0.2858	0.775	1	0.906529
RFT1	Brain_Nucleus_accumbens_basal_ganglia	-0.28578	0.775	1	0.906529
SIRT3	Brain_Nucleus_accumbens_basal_ganglia	-0.2862	0.775	1	0.906529
RPH3AL	Brain_Putamen_basal_ganglia	0.2859	0.775	1	0.906529
SOHLH2	Brain_Putamen_basal_ganglia	0.28529	0.775	1	0.906529
P2RY13	Brain_Putamen_basal_ganglia	-0.28522	0.775	1	0.906529
AGAP8	Brain_Putamen_basal_ganglia	-0.28529	0.775	1	0.906529
RP11-298D21.3	Brain_Putamen_basal_ganglia	-0.2865	0.775	1	0.906529
EMC1	Brain_Substantia_nigra	-0.2852	0.775	1	0.906529
TRNT1	Cortex (PsychENCODE)	-0.28637	0.775	1	0.906529
PALMD	Cortex (PsychENCODE)	0.286023	0.775	1	0.906529
RBBP8	Cortex (PsychENCODE)	0.28558	0.775	1	0.906529
HPS1	Cortex (PsychENCODE)	0.286367	0.775	1	0.906529
POU6F1	Cortex (PsychENCODE)	0.28611	0.775	1	0.906529
LINC00943	Cortex (PsychENCODE)	-0.2864	0.775	1	0.906529
LYZ	Whole_Blood	0.2864	0.775	1	0.906529
RP11-488C13.6	Whole_Blood	0.2863	0.775	1	0.906529
RICTOR	Whole_Blood	0.28578	0.775	1	0.906529
CORO2A	Whole_Blood	0.28535	0.775	1	0.906529
ATP2C2	Whole_Blood	0.28529	0.775	1	0.906529
GRK5	Brain_Substantia_nigra	-0.2853	0.775418	1	0.906999
RP11-317J10.2	Brain_Amygdala	0.28432	0.776	1	0.907205
EPCAM	Brain_Anterior_cingulate_cortex_BA24	0.2842	0.776	1	0.907205
PLA2G4B	Brain_Anterior_cingulate_cortex_BA24	-0.2842	0.776	1	0.907205
BATF3	Brain_Caudate_basal_ganglia	-0.28429	0.776	1	0.907205
GTF3A	Brain_Caudate_basal_ganglia	-0.2846	0.776	1	0.907205
NUTM2E	Brain_Cerebellar_Hemisphere	0.285	0.776	1	0.907205
DKFZP434H0512	Brain_Cerebellar_Hemisphere	-0.2847	0.776	1	0.907205
ALDH16A1	Brain_Cerebellum	0.28472	0.776	1	0.907205
ARSG	Brain_Cerebellum	-0.28482	0.776	1	0.907205
TSGA10	Brain_Cortex	0.2848	0.776	1	0.907205
ATP5SL	Brain_Frontal_Cortex_BA9	0.28483	0.776	1	0.907205
ZNF880	Brain_Hippocampus	0.285	0.776	1	0.907205
C9orf43	Brain_Hypothalamus	0.2845	0.776	1	0.907205
AC005519.4	Brain_Hypothalamus	-0.285	0.776	1	0.907205
LCA5L	Brain_Substantia_nigra	0.285	0.776	1	0.907205
RP5-921G16.1	Brain_Substantia_nigra	-0.28503	0.776	1	0.907205
TUBD1	Cortex (PsychENCODE)	-0.28456	0.776	1	0.907205
SCRN1	Cortex (PsychENCODE)	-0.284	0.776	1	0.907205
NTAN1	Cortex (PsychENCODE)	-0.2849	0.776	1	0.907205
CCDC129	Cortex (PsychENCODE)	-0.285	0.776	1	0.907205
AC124944.3	Cortex (PsychENCODE)	0.28466	0.776	1	0.907205
LINC00460	Cortex (PsychENCODE)	0.285	0.776	1	0.907205
RP1-102G20.4	Cortex (PsychENCODE)	-0.28437	0.776	1	0.907205
IL10RB	Cortex (PsychENCODE)	0.28487	0.776	1	0.907205
NUDT7	Whole_Blood	0.28449	0.776	1	0.907205
LINC00839	Brain_Substantia_nigra	-0.2842	0.77626	1	0.90749
CNPY4	Brain_Anterior_cingulate_cortex_BA24	-0.28361	0.777	1	0.907708
ZNF488	Brain_Caudate_basal_ganglia	0.283	0.777	1	0.907708
LRRC19	Brain_Caudate_basal_ganglia	0.2828	0.777	1	0.907708
ECM1	Brain_Cerebellar_Hemisphere	0.2834	0.777	1	0.907708
MSH3	Brain_Cerebellar_Hemisphere	0.2831	0.777	1	0.907708
LDLRAP1	Brain_Cerebellar_Hemisphere	0.283	0.777	1	0.907708
IL17RC	Brain_Cerebellum	0.28309	0.777	1	0.907708
ZNF25	Brain_Cerebellum	-0.2826	0.777	1	0.907708
ARHGAP25	Brain_Cortex	0.2839	0.777	1	0.907708
ZMYND12	Brain_Cortex	0.28365	0.777	1	0.907708
RP11-36B6.1	Brain_Frontal_Cortex_BA9	0.28361	0.777	1	0.907708
GNPDA2	Brain_Frontal_Cortex_BA9	-0.2835	0.777	1	0.907708
DHRS7	Brain_Hypothalamus	0.283	0.777	1	0.907708
ZNF410	Brain_Hypothalamus	-0.2828	0.777	1	0.907708
RP11-799B12.4	Brain_Nucleus_accumbens_basal_ganglia	-0.2827	0.777	1	0.907708
SLFN13	Brain_Nucleus_accumbens_basal_ganglia	-0.28275	0.777	1	0.907708
C17orf50	Brain_Nucleus_accumbens_basal_ganglia	-0.28345	0.777	1	0.907708
P4HA2	Brain_Putamen_basal_ganglia	0.2836	0.777	1	0.907708
GSTT2B	Brain_Putamen_basal_ganglia	-0.2832	0.777	1	0.907708
PSMD5-AS1	Brain_Putamen_basal_ganglia	-0.2832	0.777	1	0.907708
C22orf31	Brain_Putamen_basal_ganglia	-0.2834	0.777	1	0.907708
RP1-223B1.1	Brain_Substantia_nigra	0.2826	0.777	1	0.907708
RP11-156E8.1	Brain_Substantia_nigra	-0.2837	0.777	1	0.907708
URGCP	Cortex (PsychENCODE)	0.283	0.777	1	0.907708
TRIM25	Cortex (PsychENCODE)	0.2834	0.777	1	0.907708
CAB39	Cortex (PsychENCODE)	0.28329	0.777	1	0.907708
CPLX2	Cortex (PsychENCODE)	0.2834	0.777	1	0.907708
MEIG1	Cortex (PsychENCODE)	0.28315	0.777	1	0.907708
CLEC9A	Cortex (PsychENCODE)	-0.28317	0.777	1	0.907708
RP11-1263C18.1	Cortex (PsychENCODE)	-0.28316	0.777	1	0.907708
RP11-672L10.6	Cortex (PsychENCODE)	-0.28369	0.777	1	0.907708
TADA2A	Whole_Blood	0.28379	0.777	1	0.907708
TACC3	Whole_Blood	0.2836	0.777	1	0.907708
ST7L	Whole_Blood	0.28335	0.777	1	0.907708
SLC1A7	Brain_Amygdala	0.2825	0.778	1	0.908174
RP4-564F22.5	Brain_Caudate_basal_ganglia	0.2826	0.778	1	0.908174
GSTM2	Brain_Caudate_basal_ganglia	-0.2823	0.778	1	0.908174
KRT39	Brain_Cerebellar_Hemisphere	0.28233	0.778	1	0.908174
CLDN15	Brain_Cerebellar_Hemisphere	-0.28156	0.778	1	0.908174
OR13A1	Brain_Cerebellar_Hemisphere	-0.2824	0.778	1	0.908174
PIGUP1	Brain_Cerebellar_Hemisphere	-0.2825	0.778	1	0.908174
DNAJC9	Brain_Cerebellum	0.282	0.778	1	0.908174
ASAH1	Brain_Cerebellum	0.2819	0.778	1	0.908174
RP11-378A12.1	Brain_Cerebellum	-0.2815	0.778	1	0.908174
OMA1	Brain_Cerebellum	-0.28224	0.778	1	0.908174
PLAA	Brain_Cerebellum	-0.2824	0.778	1	0.908174
SPTBN5	Brain_Cortex	0.28195	0.778	1	0.908174
LINC00839	Brain_Frontal_Cortex_BA9	0.2817	0.778	1	0.908174
COX7A2L	Brain_Frontal_Cortex_BA9	0.2814	0.778	1	0.908174
TTC4	Brain_Frontal_Cortex_BA9	-0.2816	0.778	1	0.908174
RP11-680F20.11	Brain_Frontal_Cortex_BA9	-0.281658	0.778	1	0.908174
KRT18P34	Brain_Hypothalamus	0.28156	0.778	1	0.908174
SAP25	Brain_Nucleus_accumbens_basal_ganglia	0.28208	0.778	1	0.908174
PPP1R8P1	Brain_Nucleus_accumbens_basal_ganglia	0.282056	0.778	1	0.908174
PITRM1	Brain_Nucleus_accumbens_basal_ganglia	-0.2813	0.778	1	0.908174
AC125232.1	Brain_Nucleus_accumbens_basal_ganglia	-0.28225	0.778	1	0.908174
ZNF488	Brain_Putamen_basal_ganglia	0.2825	0.778	1	0.908174
ERMAP	Brain_Putamen_basal_ganglia	-0.28256	0.778	1	0.908174
RP11-745O10.2	Brain_Substantia_nigra	0.282	0.778	1	0.908174
NT5C3B	Brain_Substantia_nigra	-0.2821	0.778	1	0.908174
ACPP	Cortex (PsychENCODE)	0.28217	0.778	1	0.908174
DZANK1	Cortex (PsychENCODE)	-0.28254	0.778	1	0.908174
SNAP23	Cortex (PsychENCODE)	0.28225	0.778	1	0.908174
KDSR	Cortex (PsychENCODE)	-0.28223	0.778	1	0.908174
PTK2B	Cortex (PsychENCODE)	-0.2815	0.778	1	0.908174
SLC44A3	Cortex (PsychENCODE)	-0.282092	0.778	1	0.908174
PDP1	Cortex (PsychENCODE)	0.282	0.778	1	0.908174
HEPACAM	Cortex (PsychENCODE)	0.28146	0.778	1	0.908174
GPX2	Cortex (PsychENCODE)	0.28163	0.778	1	0.908174
EFNA5	Cortex (PsychENCODE)	-0.2819	0.778	1	0.908174
AP000704.5	Cortex (PsychENCODE)	-0.28184	0.778	1	0.908174
AGAP8	Brain_Substantia_nigra	-0.28146	0.778356	1	0.90857
AP000974.1	Brain_Anterior_cingulate_cortex_BA24	-0.28034	0.779	1	0.908581
CCNYL2	Brain_Caudate_basal_ganglia	0.280822	0.779	1	0.908581
NIPSNAP3A	Brain_Caudate_basal_ganglia	0.28	0.779	1	0.908581
CTD-3076O17.1	Brain_Caudate_basal_ganglia	-0.28099	0.779	1	0.908581
EPHB1	Brain_Cerebellar_Hemisphere	0.2804	0.779	1	0.908581
PTPRG-AS1	Brain_Cerebellar_Hemisphere	-0.2801	0.779	1	0.908581
HSDL2	Brain_Cerebellar_Hemisphere	-0.2803	0.779	1	0.908581
SLC44A3	Brain_Cerebellar_Hemisphere	-0.2809	0.779	1	0.908581
PRKXP1	Brain_Cerebellar_Hemisphere	-0.2809	0.779	1	0.908581
S100A1	Brain_Cerebellar_Hemisphere	-0.2812	0.779	1	0.908581
RP11-458D21.1	Brain_Cerebellum	0.28069	0.779	1	0.908581
C18orf32	Brain_Cerebellum	0.2806	0.779	1	0.908581
PPP1R2P5	Brain_Cerebellum	-0.28008	0.779	1	0.908581
RP11-572M11.3	Brain_Cerebellum	-0.28028	0.779	1	0.908581
RP11-326L17.1	Brain_Cortex	-0.28018	0.779	1	0.908581
TAPBPL	Brain_Cortex	-0.28034	0.779	1	0.908581
RP11-325I22.2	Brain_Cortex	-0.28097	0.779	1	0.908581
ATP5O	Brain_Cortex	-0.28099	0.779	1	0.908581
RP11-303E16.3	Brain_Frontal_Cortex_BA9	-0.2807	0.779	1	0.908581
FREM2	Brain_Frontal_Cortex_BA9	-0.281	0.779	1	0.908581
ACP6	Brain_Hypothalamus	0.28049	0.779	1	0.908581
WEE2-AS1	Brain_Hypothalamus	-0.28	0.779	1	0.908581
PMS2	Brain_Hypothalamus	-0.281	0.779	1	0.908581
AC005082.12	Brain_Nucleus_accumbens_basal_ganglia	-0.28018	0.779	1	0.908581
CHRM5	Brain_Putamen_basal_ganglia	-0.280126	0.779	1	0.908581
SNHG17	Brain_Substantia_nigra	0.2804	0.779	1	0.908581
C7orf50	Brain_Substantia_nigra	-0.28002	0.779	1	0.908581
CD59	Brain_Substantia_nigra	-0.28058	0.779	1	0.908581
ASB4	Cortex (PsychENCODE)	0.28	0.779	1	0.908581
TLL1	Cortex (PsychENCODE)	-0.28102	0.779	1	0.908581
ACBD5	Cortex (PsychENCODE)	-0.281176	0.779	1	0.908581
PDE6H	Cortex (PsychENCODE)	-0.28095	0.779	1	0.908581
IFT122	Cortex (PsychENCODE)	0.28029	0.779	1	0.908581
RAB31	Cortex (PsychENCODE)	0.28127	0.779	1	0.908581
LEMD3	Cortex (PsychENCODE)	0.28049	0.779	1	0.908581
FAM73A	Cortex (PsychENCODE)	0.28	0.779	1	0.908581
AC016995.3	Cortex (PsychENCODE)	0.28098	0.779	1	0.908581
TRAF3IP3	Whole_Blood	0.28058	0.779	1	0.908581
RAPGEF1	Whole_Blood	-0.281	0.779	1	0.908581
AC006116.15	Brain_Anterior_cingulate_cortex_BA24	0.27996	0.78	1	0.909007
LMF1	Brain_Anterior_cingulate_cortex_BA24	-0.2799	0.78	1	0.909007
BCL2L10	Brain_Caudate_basal_ganglia	0.27944	0.78	1	0.909007
RP11-517C16.2	Brain_Cerebellar_Hemisphere	0.279	0.78	1	0.909007
CARS	Brain_Cerebellum	0.2792	0.78	1	0.909007
STEAP2	Brain_Cerebellum	0.2792	0.78	1	0.909007
RHCE	Brain_Cerebellum	0.27897	0.78	1	0.909007
AADAT	Brain_Cerebellum	0.27887	0.78	1	0.909007
MASTL	Brain_Cerebellum	0.2788	0.78	1	0.909007
SIDT1	Brain_Cerebellum	-0.27933	0.78	1	0.909007
MEI1	Brain_Cortex	0.2793	0.78	1	0.909007
RP1-223B1.1	Brain_Cortex	-0.27961	0.78	1	0.909007
SNPH	Brain_Frontal_Cortex_BA9	0.2787	0.78	1	0.909007
CTC-559E9.6	Brain_Hippocampus	0.2795	0.78	1	0.909007
PDCL3P4	Brain_Hippocampus	0.279	0.78	1	0.909007
RP11-486O12.2	Brain_Hippocampus	-0.27938	0.78	1	0.909007
OR7E22P	Brain_Nucleus_accumbens_basal_ganglia	0.27907	0.78	1	0.909007
P2RY11	Brain_Nucleus_accumbens_basal_ganglia	-0.2796	0.78	1	0.909007
TYW1	Brain_Nucleus_accumbens_basal_ganglia	-0.2799	0.78	1	0.909007
SNAPC5	Brain_Putamen_basal_ganglia	0.279705	0.78	1	0.909007
CTD-2246P4.1	Brain_Putamen_basal_ganglia	0.2795	0.78	1	0.909007
RSBN1	Cortex (PsychENCODE)	-0.279388	0.78	1	0.909007
COG4	Cortex (PsychENCODE)	0.27969	0.78	1	0.909007
EPT1	Cortex (PsychENCODE)	0.27952	0.78	1	0.909007
DPYSL4	Cortex (PsychENCODE)	-0.279034	0.78	1	0.909007
ZSCAN21	Cortex (PsychENCODE)	-0.279	0.78	1	0.909007
JAKMIP2	Cortex (PsychENCODE)	0.2789	0.78	1	0.909007
PNMAL1	Cortex (PsychENCODE)	0.279415	0.78	1	0.909007
CEP97	Cortex (PsychENCODE)	0.27949	0.78	1	0.909007
WBSCR17	Cortex (PsychENCODE)	-0.279	0.78	1	0.909007
AC087294.2	Cortex (PsychENCODE)	-0.27942	0.78	1	0.909007
CTA-445C9.14	Cortex (PsychENCODE)	0.2796	0.78	1	0.909007
RP11-70L8.4	Cortex (PsychENCODE)	-0.27989	0.78	1	0.909007
RP11-288C17.1	Cortex (PsychENCODE)	0.27893	0.78	1	0.909007
RP11-171I2.2	Cortex (PsychENCODE)	-0.27907	0.78	1	0.909007
RP11-672L10.6	Whole_Blood	0.2799	0.78	1	0.909007
EIF4A3	Whole_Blood	0.27955	0.78	1	0.909007
COLQ	Whole_Blood	-0.2788	0.78	1	0.909007
TRBV7-1	Whole_Blood	-0.27905	0.78	1	0.909007
KIAA1586	Brain_Amygdala	0.27775	0.781	1	0.909641
GPIHBP1	Brain_Anterior_cingulate_cortex_BA24	-0.2782	0.781	1	0.909641
EP400NL	Brain_Caudate_basal_ganglia	0.2778	0.781	1	0.909641
RP11-378I6.1	Brain_Caudate_basal_ganglia	0.2774	0.781	1	0.909641
ACTR3C	Brain_Caudate_basal_ganglia	-0.278	0.781	1	0.909641
KBTBD11-OT1	Brain_Cerebellar_Hemisphere	0.2785	0.781	1	0.909641
L1TD1	Brain_Cerebellar_Hemisphere	-0.278	0.781	1	0.909641
BMP1	Brain_Cerebellum	0.2782	0.781	1	0.909641
TRPM2	Brain_Cerebellum	0.2778	0.781	1	0.909641
TIAM1	Brain_Cerebellum	0.2774	0.781	1	0.909641
DLEU1	Brain_Cerebellum	-0.2783	0.781	1	0.909641
FCRLB	Brain_Cortex	0.27752	0.781	1	0.909641
CTD-2587H19.2	Brain_Frontal_Cortex_BA9	-0.27746	0.781	1	0.909641
ZFP69	Brain_Hypothalamus	-0.27841	0.781	1	0.909641
PFKFB3	Brain_Nucleus_accumbens_basal_ganglia	0.27861	0.781	1	0.909641
NT5C	Brain_Nucleus_accumbens_basal_ganglia	-0.27768	0.781	1	0.909641
HEXIM2	Brain_Putamen_basal_ganglia	-0.2783	0.781	1	0.909641
WDR66	Brain_Substantia_nigra	0.2785	0.781	1	0.909641
STAP2	Cortex (PsychENCODE)	0.278543	0.781	1	0.909641
SP140L	Cortex (PsychENCODE)	0.27856	0.781	1	0.909641
AC003986.5	Cortex (PsychENCODE)	-0.278	0.781	1	0.909641
CTD-2260A17.2	Cortex (PsychENCODE)	0.2784	0.781	1	0.909641
CTB-109A12.1	Cortex (PsychENCODE)	-0.2783	0.781	1	0.909641
PRKD3	Whole_Blood	0.278419	0.781	1	0.909641
SLC36A1	Whole_Blood	-0.27756	0.781	1	0.909641
ENTPD1-AS1	Whole_Blood	-0.27814	0.781	1	0.909641
LINC00342	Whole_Blood	-0.278341	0.781	1	0.909641
CITED4	Whole_Blood	-0.27848	0.781	1	0.909641
C9orf41	Brain_Nucleus_accumbens_basal_ganglia	0.27758	0.781336	1	0.910013
LINC00839	Brain_Anterior_cingulate_cortex_BA24	0.277	0.781813	1	0.910084
OIP5-AS1	Brain_Amygdala	-0.27718	0.782	1	0.910084
AC005336.4	Brain_Anterior_cingulate_cortex_BA24	-0.27607	0.782	1	0.910084
CCT6B	Brain_Caudate_basal_ganglia	0.2767	0.782	1	0.910084
PEPD	Brain_Caudate_basal_ganglia	-0.27637	0.782	1	0.910084
AC016722.2	Brain_Caudate_basal_ganglia	-0.27681	0.782	1	0.910084
QPRT	Brain_Caudate_basal_ganglia	-0.2769	0.782	1	0.910084
MGAM	Brain_Cerebellar_Hemisphere	0.27658	0.782	1	0.910084
HEATR6	Brain_Cerebellar_Hemisphere	0.2764	0.782	1	0.910084
CNIH4	Brain_Cerebellar_Hemisphere	-0.2763	0.782	1	0.910084
CDRT4	Brain_Cerebellum	0.27609	0.782	1	0.910084
ZC3H3	Brain_Cerebellum	-0.2764	0.782	1	0.910084
RP11-96H17.1	Brain_Cerebellum	-0.27687	0.782	1	0.910084
RP11-276E15.4	Brain_Cortex	0.277	0.782	1	0.910084
FRA10AC1	Brain_Cortex	0.27677	0.782	1	0.910084
SIDT1	Brain_Cortex	-0.27697	0.782	1	0.910084
RP11-360F5.3	Brain_Frontal_Cortex_BA9	0.2765	0.782	1	0.910084
RP11-627G23.1	Brain_Frontal_Cortex_BA9	0.276137	0.782	1	0.910084
CWF19L1	Brain_Frontal_Cortex_BA9	-0.2766	0.782	1	0.910084
AC091814.2	Brain_Hippocampus	-0.27688	0.782	1	0.910084
RP3-467K16.4	Brain_Hippocampus	-0.2771	0.782	1	0.910084
ZNF880	Brain_Hypothalamus	0.2772	0.782	1	0.910084
PKP1	Brain_Hypothalamus	-0.27725	0.782	1	0.910084
APIP	Brain_Substantia_nigra	0.27681	0.782	1	0.910084
SLC5A9	Brain_Substantia_nigra	0.2766	0.782	1	0.910084
DBF4B	Brain_Substantia_nigra	-0.2767	0.782	1	0.910084
CLEC2D	Cortex (PsychENCODE)	-0.27684	0.782	1	0.910084
ERO1LB	Cortex (PsychENCODE)	0.27715	0.782	1	0.910084
ETHE1	Cortex (PsychENCODE)	-0.27704	0.782	1	0.910084
ANGPTL1	Cortex (PsychENCODE)	-0.277332	0.782	1	0.910084
CBX3	Cortex (PsychENCODE)	-0.277	0.782	1	0.910084
OR2X1P	Cortex (PsychENCODE)	-0.276412	0.782	1	0.910084
SNAPC5P1	Cortex (PsychENCODE)	0.276231	0.782	1	0.910084
FPGT-TNNI3K	Cortex (PsychENCODE)	-0.276515	0.782	1	0.910084
AP000350.5	Cortex (PsychENCODE)	0.27732	0.782	1	0.910084
SNHG18	Whole_Blood	0.27674	0.782	1	0.910084
GLO1	Whole_Blood	-0.2766	0.782	1	0.910084
C6orf201	Brain_Amygdala	-0.2753	0.783	1	0.910375
RP11-799M12.2	Brain_Caudate_basal_ganglia	-0.275	0.783	1	0.910375
KIAA0391	Brain_Caudate_basal_ganglia	-0.27547	0.783	1	0.910375
CLEC4GP1	Brain_Caudate_basal_ganglia	-0.27557	0.783	1	0.910375
SNRNP25	Brain_Caudate_basal_ganglia	-0.2759	0.783	1	0.910375
MRPL35	Brain_Cerebellar_Hemisphere	0.2754	0.783	1	0.910375
CORT	Brain_Cerebellar_Hemisphere	-0.2749	0.783	1	0.910375
WIPI1	Brain_Cerebellar_Hemisphere	-0.27513	0.783	1	0.910375
RP11-592B15.4	Brain_Cerebellar_Hemisphere	-0.2759	0.783	1	0.910375
ECHDC2	Brain_Cerebellum	0.27564	0.783	1	0.910375
ACP1	Brain_Cerebellum	-0.27551	0.783	1	0.910375
FLVCR1	Brain_Cortex	0.27593	0.783	1	0.910375
ZNF547	Brain_Cortex	0.2758	0.783	1	0.910375
FANK1	Brain_Cortex	0.27565	0.783	1	0.910375
TRIM69	Brain_Cortex	0.27554	0.783	1	0.910375
PEX6	Brain_Cortex	0.27479	0.783	1	0.910375
EPG5	Brain_Cortex	-0.2749	0.783	1	0.910375
PKDREJ	Brain_Cortex	-0.2751	0.783	1	0.910375
CTB-113D17.1	Brain_Cortex	-0.2751	0.783	1	0.910375
FAM72B	Brain_Cortex	-0.27561	0.783	1	0.910375
CTB-109A12.1	Brain_Frontal_Cortex_BA9	-0.2752	0.783	1	0.910375
GSTM2	Brain_Frontal_Cortex_BA9	-0.2755	0.783	1	0.910375
ELOVL2-AS1	Brain_Frontal_Cortex_BA9	-0.2756	0.783	1	0.910375
KLHL7-AS1	Brain_Frontal_Cortex_BA9	-0.2756	0.783	1	0.910375
CTDSPL2	Brain_Hippocampus	0.2754	0.783	1	0.910375
NELFCD	Brain_Hypothalamus	0.27483	0.783	1	0.910375
RP11-550I24.2	Brain_Hypothalamus	-0.27579	0.783	1	0.910375
TECTB	Brain_Nucleus_accumbens_basal_ganglia	0.27597	0.783	1	0.910375
ZNF138	Brain_Nucleus_accumbens_basal_ganglia	0.2749	0.783	1	0.910375
MORN1	Brain_Nucleus_accumbens_basal_ganglia	-0.275381	0.783	1	0.910375
IFT80	Brain_Putamen_basal_ganglia	0.27507	0.783	1	0.910375
PTGR2	Brain_Putamen_basal_ganglia	-0.2753	0.783	1	0.910375
ZBTB11-AS1	Brain_Putamen_basal_ganglia	-0.27554	0.783	1	0.910375
PRDM6	Cortex (PsychENCODE)	0.2756	0.783	1	0.910375
TYK2	Cortex (PsychENCODE)	0.275634	0.783	1	0.910375
TMEM54	Cortex (PsychENCODE)	0.27503	0.783	1	0.910375
COX16	Cortex (PsychENCODE)	-0.27584	0.783	1	0.910375
LMTK2	Cortex (PsychENCODE)	0.275	0.783	1	0.910375
VSTM4	Cortex (PsychENCODE)	-0.274803	0.783	1	0.910375
KIAA1462	Cortex (PsychENCODE)	-0.275712	0.783	1	0.910375
HSPBAP1	Cortex (PsychENCODE)	-0.27485	0.783	1	0.910375
RP4-673D20.4	Cortex (PsychENCODE)	-0.27507	0.783	1	0.910375
RP11-484K9.4	Cortex (PsychENCODE)	-0.27522	0.783	1	0.910375
HDHD3	Whole_Blood	0.27568	0.783	1	0.910375
USP3	Whole_Blood	-0.2751	0.783	1	0.910375
RPL9	Whole_Blood	-0.2751	0.783	1	0.910375
MRC1L1	Brain_Amygdala	0.2752	0.783137	1	0.910515
PNMAL1	Brain_Anterior_cingulate_cortex_BA24	-0.27424	0.784	1	0.910836
SHPK	Brain_Caudate_basal_ganglia	0.2746	0.784	1	0.910836
KAT2B	Brain_Caudate_basal_ganglia	0.27437	0.784	1	0.910836
RP11-645C24.5	Brain_Caudate_basal_ganglia	-0.2739	0.784	1	0.910836
RP11-218M22.1	Brain_Cerebellar_Hemisphere	0.2744	0.784	1	0.910836
SFTPD	Brain_Cerebellar_Hemisphere	0.2737	0.784	1	0.910836
TRIM52-AS1	Brain_Cerebellar_Hemisphere	-0.2739	0.784	1	0.910836
FNBP1P1	Brain_Cerebellar_Hemisphere	-0.2742	0.784	1	0.910836
CEP57	Brain_Cerebellum	0.2746	0.784	1	0.910836
FAM132B	Brain_Cerebellum	-0.27395	0.784	1	0.910836
RP4-740C4.6	Brain_Cortex	0.2735	0.784	1	0.910836
TSPAN10	Brain_Frontal_Cortex_BA9	-0.2742	0.784	1	0.910836
SUCO	Brain_Hippocampus	0.2741	0.784	1	0.910836
TAF1C	Brain_Hippocampus	0.2738	0.784	1	0.910836
NAALAD2	Brain_Hippocampus	-0.2747	0.784	1	0.910836
LA16c-325D7.2	Brain_Hypothalamus	0.2741	0.784	1	0.910836
RP13-198D9.3	Brain_Hypothalamus	0.2735	0.784	1	0.910836
GAS2	Brain_Hypothalamus	-0.27374	0.784	1	0.910836
RP11-540B6.2	Brain_Hypothalamus	-0.2739	0.784	1	0.910836
RP11-545A16.3	Brain_Hypothalamus	-0.27406	0.784	1	0.910836
ZNF639	Brain_Hypothalamus	-0.27432	0.784	1	0.910836
FAM89A	Brain_Hypothalamus	-0.2745	0.784	1	0.910836
CCBE1	Brain_Nucleus_accumbens_basal_ganglia	0.2742	0.784	1	0.910836
RPS20	Brain_Nucleus_accumbens_basal_ganglia	-0.274758	0.784	1	0.910836
GS1-124K5.12	Brain_Putamen_basal_ganglia	0.2742	0.784	1	0.910836
MTFR1L	Cortex (PsychENCODE)	-0.273572	0.784	1	0.910836
IGFBP3	Cortex (PsychENCODE)	-0.274	0.784	1	0.910836
ZNF35	Cortex (PsychENCODE)	0.27365	0.784	1	0.910836
SERHL	Cortex (PsychENCODE)	0.27452	0.784	1	0.910836
EVL	Cortex (PsychENCODE)	-0.27469	0.784	1	0.910836
RASAL2-AS1	Cortex (PsychENCODE)	0.274309	0.784	1	0.910836
CTD-3076O17.1	Cortex (PsychENCODE)	0.27447	0.784	1	0.910836
CTD-2349P21.9	Cortex (PsychENCODE)	-0.27408	0.784	1	0.910836
FUCA1	Whole_Blood	0.27467	0.784	1	0.910836
TDRKH	Whole_Blood	0.27401	0.784	1	0.910836
RNASET2	Whole_Blood	0.2739	0.784	1	0.910836
WEE2-AS1	Brain_Amygdala	0.27244	0.785	1	0.911334
GSTZ1	Brain_Anterior_cingulate_cortex_BA24	0.27284	0.785	1	0.911334
CTD-2303H24.2	Brain_Anterior_cingulate_cortex_BA24	-0.2729	0.785	1	0.911334
POLR2J4	Brain_Cerebellar_Hemisphere	0.27223	0.785	1	0.911334
CWF19L1	Brain_Cerebellar_Hemisphere	-0.2722	0.785	1	0.911334
KCNA1	Brain_Cerebellar_Hemisphere	-0.2722	0.785	1	0.911334
MUC6	Brain_Cerebellum	0.273	0.785	1	0.911334
RP11-554A11.4	Brain_Cerebellum	0.2728	0.785	1	0.911334
PROCA1	Brain_Cerebellum	0.27252	0.785	1	0.911334
TCOF1	Brain_Cerebellum	-0.2731	0.785	1	0.911334
RP11-161M6.2	Brain_Cortex	0.2731	0.785	1	0.911334
GBAP1	Brain_Cortex	0.27221	0.785	1	0.911334
TRHDE	Brain_Cortex	-0.27321	0.785	1	0.911334
FRA10AC1	Brain_Hippocampus	0.2732	0.785	1	0.911334
RP4-809F18.1	Brain_Hippocampus	-0.2728	0.785	1	0.911334
RP11-799B12.4	Brain_Hippocampus	-0.273	0.785	1	0.911334
HCCAT3	Brain_Nucleus_accumbens_basal_ganglia	0.2732	0.785	1	0.911334
LINC01085	Brain_Nucleus_accumbens_basal_ganglia	0.2726	0.785	1	0.911334
NLRC3	Brain_Nucleus_accumbens_basal_ganglia	0.2725	0.785	1	0.911334
AC108488.4	Brain_Nucleus_accumbens_basal_ganglia	-0.27228	0.785	1	0.911334
TRPC2	Brain_Nucleus_accumbens_basal_ganglia	-0.27331	0.785	1	0.911334
AC007319.1	Brain_Putamen_basal_ganglia	0.273	0.785	1	0.911334
CDC42BPG	Brain_Putamen_basal_ganglia	-0.27243	0.785	1	0.911334
AC004540.4	Brain_Substantia_nigra	0.27323	0.785	1	0.911334
ESF1	Cortex (PsychENCODE)	-0.27291	0.785	1	0.911334
SMAD7	Cortex (PsychENCODE)	-0.2728	0.785	1	0.911334
ST6GALNAC5	Cortex (PsychENCODE)	-0.272979	0.785	1	0.911334
NADK2	Cortex (PsychENCODE)	0.2722	0.785	1	0.911334
ERAP1	Cortex (PsychENCODE)	0.2724	0.785	1	0.911334
BRD7	Cortex (PsychENCODE)	0.27234	0.785	1	0.911334
RPRM	Cortex (PsychENCODE)	0.27258	0.785	1	0.911334
CYP4X1	Cortex (PsychENCODE)	-0.273404	0.785	1	0.911334
SOX9-AS1	Cortex (PsychENCODE)	0.27224	0.785	1	0.911334
RP11-359E10.1	Cortex (PsychENCODE)	-0.27272	0.785	1	0.911334
TRAPPC12-AS1	Whole_Blood	-0.272401	0.785	1	0.911334
CTD-2651B20.4	Brain_Amygdala	-0.27106	0.786	1	0.911774
ANKS1A	Brain_Amygdala	-0.27208	0.786	1	0.911774
RP11-77H9.2	Brain_Anterior_cingulate_cortex_BA24	-0.2716	0.786	1	0.911774
HES7	Brain_Anterior_cingulate_cortex_BA24	-0.2717	0.786	1	0.911774
PLAC9	Brain_Caudate_basal_ganglia	-0.271093	0.786	1	0.911774
WDR41	Brain_Cerebellar_Hemisphere	0.2712	0.786	1	0.911774
ARHGEF10L	Brain_Cerebellar_Hemisphere	0.271	0.786	1	0.911774
INTS1	Brain_Cerebellum	0.2719	0.786	1	0.911774
ZNF257	Brain_Cerebellum	0.27138	0.786	1	0.911774
PROCR	Brain_Cerebellum	0.2711	0.786	1	0.911774
KCTD14	Brain_Cerebellum	0.2709	0.786	1	0.911774
PWP2	Brain_Cerebellum	-0.2713	0.786	1	0.911774
CEP290	Brain_Cerebellum	-0.272	0.786	1	0.911774
SENP5	Brain_Cerebellum	-0.27216	0.786	1	0.911774
USP24	Brain_Cortex	0.27091	0.786	1	0.911774
FNBP1P1	Brain_Cortex	-0.2713	0.786	1	0.911774
C12orf60	Brain_Cortex	-0.27131	0.786	1	0.911774
RP11-314C16.1	Brain_Cortex	-0.27197	0.786	1	0.911774
RP5-901A4.1	Brain_Nucleus_accumbens_basal_ganglia	0.27168	0.786	1	0.911774
FAM218A	Brain_Nucleus_accumbens_basal_ganglia	0.2709	0.786	1	0.911774
SUSD2	Brain_Nucleus_accumbens_basal_ganglia	-0.27151	0.786	1	0.911774
FGF10	Brain_Putamen_basal_ganglia	0.2709	0.786	1	0.911774
HINT1	Brain_Putamen_basal_ganglia	0.2709	0.786	1	0.911774
RP11-529A4.12	Brain_Putamen_basal_ganglia	-0.27157	0.786	1	0.911774
EPHB3	Brain_Substantia_nigra	0.2716	0.786	1	0.911774
CTB-175P5.4	Brain_Substantia_nigra	0.271	0.786	1	0.911774
SNPH	Cortex (PsychENCODE)	-0.27165	0.786	1	0.911774
NBN	Cortex (PsychENCODE)	-0.2715	0.786	1	0.911774
ZFP37	Cortex (PsychENCODE)	0.27207	0.786	1	0.911774
ITIH2	Cortex (PsychENCODE)	-0.272134	0.786	1	0.911774
ZNF528	Cortex (PsychENCODE)	-0.271157	0.786	1	0.911774
SERTAD3	Cortex (PsychENCODE)	0.271533	0.786	1	0.911774
SFT2D3	Cortex (PsychENCODE)	-0.27139	0.786	1	0.911774
SLX4	Cortex (PsychENCODE)	-0.27147	0.786	1	0.911774
AC079305.10	Cortex (PsychENCODE)	-0.272	0.786	1	0.911774
TREM1	Whole_Blood	0.2718	0.786	1	0.911774
ERCC5	Whole_Blood	0.2713	0.786	1	0.911774
BBIP1	Whole_Blood	-0.27182	0.786	1	0.911774
FAM47E-STBD1	Brain_Putamen_basal_ganglia	0.271	0.78642	1	0.912243
GNMT	Brain_Anterior_cingulate_cortex_BA24	0.2706	0.786696	1	0.912252
IFT80	Brain_Amygdala	-0.2701	0.787	1	0.912252
RP11-433J8.1	Brain_Anterior_cingulate_cortex_BA24	0.27056	0.787	1	0.912252
AC004540.4	Brain_Anterior_cingulate_cortex_BA24	-0.26987	0.787	1	0.912252
EXOSC6	Brain_Anterior_cingulate_cortex_BA24	-0.2707	0.787	1	0.912252
WEE2-AS1	Brain_Caudate_basal_ganglia	0.2699	0.787	1	0.912252
AC004985.12	Brain_Caudate_basal_ganglia	-0.2697	0.787	1	0.912252
ITGB3BP	Brain_Cerebellar_Hemisphere	0.2702	0.787	1	0.912252
OTOF	Brain_Cerebellar_Hemisphere	0.2698	0.787	1	0.912252
THUMPD3	Brain_Cerebellar_Hemisphere	-0.2708	0.787	1	0.912252
WDR66	Brain_Cerebellum	0.2707	0.787	1	0.912252
ZNF488	Brain_Cerebellum	-0.2706	0.787	1	0.912252
TRGC1	Brain_Cortex	0.2707	0.787	1	0.912252
RP5-994D16.9	Brain_Cortex	0.27058	0.787	1	0.912252
39508	Brain_Cortex	-0.26989	0.787	1	0.912252
CSTB	Brain_Cortex	-0.2705	0.787	1	0.912252
CTD-2228A4.1	Brain_Frontal_Cortex_BA9	-0.2699	0.787	1	0.912252
AC226150.4	Brain_Frontal_Cortex_BA9	-0.27022	0.787	1	0.912252
SNX16	Brain_Hippocampus	0.27	0.787	1	0.912252
GABRA2	Brain_Hippocampus	0.2699	0.787	1	0.912252
LARS	Brain_Hippocampus	-0.2698	0.787	1	0.912252
AC016683.6	Brain_Hippocampus	-0.2708	0.787	1	0.912252
CPEB4	Brain_Hypothalamus	0.26977	0.787	1	0.912252
RP11-645C24.5	Brain_Nucleus_accumbens_basal_ganglia	-0.26991	0.787	1	0.912252
ANKRD18A	Brain_Putamen_basal_ganglia	0.2704	0.787	1	0.912252
PMS2P3	Cortex (PsychENCODE)	-0.27	0.787	1	0.912252
ATIC	Cortex (PsychENCODE)	0.27015	0.787	1	0.912252
PCSK7	Cortex (PsychENCODE)	-0.27073	0.787	1	0.912252
CCDC12	Cortex (PsychENCODE)	0.26969	0.787	1	0.912252
RRP7A	Cortex (PsychENCODE)	0.2704	0.787	1	0.912252
RP11-259O2.1	Cortex (PsychENCODE)	0.2708	0.787	1	0.912252
FRRS1L	Cortex (PsychENCODE)	-0.27048	0.787	1	0.912252
CDK7	Whole_Blood	-0.26957	0.787	1	0.912252
ZNF248	Whole_Blood	-0.26995	0.787	1	0.912252
CTBP1-AS2	Whole_Blood	-0.2707	0.787	1	0.912252
SLC5A9	Brain_Anterior_cingulate_cortex_BA24	0.269485	0.788	1	0.912843
NPPA-AS1	Brain_Anterior_cingulate_cortex_BA24	0.269275	0.788	1	0.912843
BHLHE41	Brain_Caudate_basal_ganglia	0.2692	0.788	1	0.912843
SPATA1	Brain_Caudate_basal_ganglia	0.26887	0.788	1	0.912843
TYW1	Brain_Caudate_basal_ganglia	-0.2688	0.788	1	0.912843
VMAC	Brain_Caudate_basal_ganglia	-0.26956	0.788	1	0.912843
C1orf112	Brain_Cerebellar_Hemisphere	0.2686	0.788	1	0.912843
CD2AP	Brain_Cerebellar_Hemisphere	0.26856	0.788	1	0.912843
AACSP1	Brain_Cerebellum	0.2688	0.788	1	0.912843
DCP2	Brain_Cerebellum	-0.2683	0.788	1	0.912843
CNRIP1	Brain_Cerebellum	-0.26902	0.788	1	0.912843
SLC4A11	Brain_Cerebellum	-0.2693	0.788	1	0.912843
CSRNP2	Brain_Cerebellum	-0.2695	0.788	1	0.912843
VN1R108P	Brain_Cortex	-0.26893	0.788	1	0.912843
GSTP1	Brain_Cortex	-0.2693	0.788	1	0.912843
LINC00271	Brain_Frontal_Cortex_BA9	0.269	0.788	1	0.912843
SCRN2	Brain_Frontal_Cortex_BA9	0.2688	0.788	1	0.912843
RP11-6N17.4	Brain_Hippocampus	-0.2684	0.788	1	0.912843
LRRC37A5P	Brain_Hippocampus	-0.26899	0.788	1	0.912843
AP003068.23	Brain_Hypothalamus	0.26901	0.788	1	0.912843
CLUAP1	Brain_Nucleus_accumbens_basal_ganglia	0.26892	0.788	1	0.912843
LRRC61	Brain_Nucleus_accumbens_basal_ganglia	0.26887	0.788	1	0.912843
RP11-379F4.4	Brain_Nucleus_accumbens_basal_ganglia	-0.26873	0.788	1	0.912843
NR1H3	Brain_Substantia_nigra	0.26845	0.788	1	0.912843
MUC20	Brain_Substantia_nigra	-0.2687	0.788	1	0.912843
POLR3G	Cortex (PsychENCODE)	-0.2685	0.788	1	0.912843
FXYD2	Cortex (PsychENCODE)	-0.26886	0.788	1	0.912843
TK1	Cortex (PsychENCODE)	0.26886	0.788	1	0.912843
MRPS22	Cortex (PsychENCODE)	0.26917	0.788	1	0.912843
MRPL23-AS1	Whole_Blood	-0.2683	0.788	1	0.912843
RP11-263K4.3	Brain_Amygdala	0.267	0.789	1	0.913224
POLR2J2	Brain_Anterior_cingulate_cortex_BA24	0.26753	0.789	1	0.913224
CD276	Brain_Caudate_basal_ganglia	0.26799	0.789	1	0.913224
GRM6	Brain_Caudate_basal_ganglia	0.2679	0.789	1	0.913224
RP4-669P10.19	Brain_Caudate_basal_ganglia	0.26751	0.789	1	0.913224
FGD3	Brain_Caudate_basal_ganglia	-0.2676	0.789	1	0.913224
AP000351.8	Brain_Caudate_basal_ganglia	-0.26797	0.789	1	0.913224
AC008746.12	Brain_Cerebellar_Hemisphere	0.2675	0.789	1	0.913224
ZNF586	Brain_Cerebellar_Hemisphere	0.26708	0.789	1	0.913224
CHGA	Brain_Cerebellar_Hemisphere	-0.2678	0.789	1	0.913224
PTCHD3P1	Brain_Cerebellum	0.2682	0.789	1	0.913224
DBH-AS1	Brain_Cerebellum	0.2677	0.789	1	0.913224
CYFIP2	Brain_Cerebellum	-0.267	0.789	1	0.913224
RP11-415F23.2	Brain_Cerebellum	-0.26798	0.789	1	0.913224
TAS2R5	Brain_Cerebellum	-0.2681	0.789	1	0.913224
CTD-2228A4.1	Brain_Cortex	-0.26774	0.789	1	0.913224
YIPF7	Brain_Frontal_Cortex_BA9	-0.2674	0.789	1	0.913224
NDUFAF6	Brain_Hippocampus	0.2682	0.789	1	0.913224
CTC-459F4.3	Brain_Hypothalamus	0.268	0.789	1	0.913224
MRTO4	Brain_Hypothalamus	-0.26811	0.789	1	0.913224
LINC00184	Brain_Nucleus_accumbens_basal_ganglia	0.267959	0.789	1	0.913224
PLCE1	Brain_Nucleus_accumbens_basal_ganglia	-0.26771	0.789	1	0.913224
TCERG1L	Brain_Nucleus_accumbens_basal_ganglia	-0.26775	0.789	1	0.913224
RP11-140A10.3	Brain_Putamen_basal_ganglia	0.26802	0.789	1	0.913224
MAPK9	Brain_Putamen_basal_ganglia	-0.2671	0.789	1	0.913224
RP11-175P19.2	Brain_Substantia_nigra	-0.2679	0.789	1	0.913224
MAPK9	Cortex (PsychENCODE)	0.2671	0.789	1	0.913224
UFD1L	Cortex (PsychENCODE)	-0.2673	0.789	1	0.913224
CHCHD2	Cortex (PsychENCODE)	-0.267	0.789	1	0.913224
ERMARD	Cortex (PsychENCODE)	0.26752	0.789	1	0.913224
ERCC5	Cortex (PsychENCODE)	-0.2675	0.789	1	0.913224
PKIB	Cortex (PsychENCODE)	-0.268153	0.789	1	0.913224
PIK3R1	Cortex (PsychENCODE)	0.268	0.789	1	0.913224
TRIML2	Cortex (PsychENCODE)	0.26742	0.789	1	0.913224
AC012066.1	Cortex (PsychENCODE)	0.26769	0.789	1	0.913224
HMGN1P8	Cortex (PsychENCODE)	-0.26703	0.789	1	0.913224
RP11-543C4.1	Cortex (PsychENCODE)	-0.26719	0.789	1	0.913224
CTC-457L16.2	Cortex (PsychENCODE)	-0.268	0.789	1	0.913224
RP11-574K11.28	Cortex (PsychENCODE)	0.267455	0.789	1	0.913224
IL15RA	Whole_Blood	0.26818	0.789	1	0.913224
VRK2	Whole_Blood	0.267484	0.789	1	0.913224
NIPSNAP3A	Brain_Nucleus_accumbens_basal_ganglia	0.26732	0.789224	1	0.913465
LIPT1	Brain_Anterior_cingulate_cortex_BA24	0.26672	0.79	1	0.913624
TPTE2P3	Brain_Caudate_basal_ganglia	0.2663	0.79	1	0.913624
EFCAB1	Brain_Caudate_basal_ganglia	0.2662	0.79	1	0.913624
INCA1	Brain_Caudate_basal_ganglia	-0.2665	0.79	1	0.913624
RP13-977J11.2	Brain_Caudate_basal_ganglia	-0.2668	0.79	1	0.913624
RP11-861E21.2	Brain_Cerebellar_Hemisphere	0.2666	0.79	1	0.913624
RP11-12D24.6	Brain_Cerebellar_Hemisphere	0.2659	0.79	1	0.913624
VPS16	Brain_Cerebellar_Hemisphere	-0.267	0.79	1	0.913624
PLGRKT	Brain_Cerebellum	0.267	0.79	1	0.913624
C19orf53	Brain_Cerebellum	0.26578	0.79	1	0.913624
PLXNC1	Brain_Cerebellum	-0.2661	0.79	1	0.913624
OCEL1	Brain_Cortex	0.2669	0.79	1	0.913624
LMO7	Brain_Cortex	-0.26572	0.79	1	0.913624
TMPRSS13	Brain_Cortex	-0.26637	0.79	1	0.913624
RFPL1S	Brain_Cortex	-0.2664	0.79	1	0.913624
CDCA5	Brain_Cortex	-0.26647	0.79	1	0.913624
ZNF730	Brain_Frontal_Cortex_BA9	0.2661	0.79	1	0.913624
ZNF425	Brain_Frontal_Cortex_BA9	0.26594	0.79	1	0.913624
CABYR	Brain_Frontal_Cortex_BA9	0.26578	0.79	1	0.913624
RP11-770G2.4	Brain_Hippocampus	-0.2664	0.79	1	0.913624
DDX11L2	Brain_Hypothalamus	0.26597	0.79	1	0.913624
TSGA10	Brain_Hypothalamus	-0.26633	0.79	1	0.913624
RP11-488P3.1	Brain_Hypothalamus	-0.26689	0.79	1	0.913624
NUP107	Brain_Nucleus_accumbens_basal_ganglia	0.2665	0.79	1	0.913624
PDCL3P4	Brain_Putamen_basal_ganglia	0.26634	0.79	1	0.913624
SNHG18	Brain_Putamen_basal_ganglia	0.2659	0.79	1	0.913624
UBE2G2	Brain_Substantia_nigra	-0.266	0.79	1	0.913624
EXTL3	Cortex (PsychENCODE)	-0.2663	0.79	1	0.913624
SCN1B	Cortex (PsychENCODE)	0.266	0.79	1	0.913624
UNC45A	Cortex (PsychENCODE)	-0.26648	0.79	1	0.913624
ZNF143	Cortex (PsychENCODE)	0.26648	0.79	1	0.913624
CD177	Cortex (PsychENCODE)	0.266666	0.79	1	0.913624
FANCG	Cortex (PsychENCODE)	-0.26566	0.79	1	0.913624
RP11-395B7.4	Cortex (PsychENCODE)	0.266	0.79	1	0.913624
RPL7P46	Cortex (PsychENCODE)	0.2664	0.79	1	0.913624
PSMD13	Whole_Blood	0.2665	0.79	1	0.913624
MORN1	Whole_Blood	0.26606	0.79	1	0.913624
RP11-445P17.8	Whole_Blood	0.26588	0.79	1	0.913624
NLRC5	Whole_Blood	-0.26681	0.79	1	0.913624
SNRPC	Brain_Hippocampus	-0.2659	0.790281	1	0.91393
PLEKHH2	Brain_Anterior_cingulate_cortex_BA24	0.26481	0.791	1	0.914231
TRAPPC12-AS1	Brain_Caudate_basal_ganglia	-0.26518	0.791	1	0.914231
PLEKHG5	Brain_Cerebellar_Hemisphere	0.2651	0.791	1	0.914231
MRPL23-AS1	Brain_Cerebellar_Hemisphere	-0.2644	0.791	1	0.914231
RP11-587P21.2	Brain_Cerebellar_Hemisphere	-0.2654	0.791	1	0.914231
THRSP	Brain_Cerebellum	0.2654	0.791	1	0.914231
PNMA1	Brain_Cerebellum	-0.26531	0.791	1	0.914231
DECR2	Brain_Cortex	0.2655	0.791	1	0.914231
PDXDC2P	Brain_Cortex	0.2648	0.791	1	0.914231
CCDC163P	Brain_Frontal_Cortex_BA9	0.2651	0.791	1	0.914231
RP11-301O19.1	Brain_Frontal_Cortex_BA9	0.2648	0.791	1	0.914231
CEP128	Brain_Hypothalamus	0.265	0.791	1	0.914231
RP11-572M11.4	Brain_Hypothalamus	0.26459	0.791	1	0.914231
CTD-2299I21.1	Brain_Nucleus_accumbens_basal_ganglia	0.26536	0.791	1	0.914231
RP11-274B21.3	Brain_Putamen_basal_ganglia	0.2653	0.791	1	0.914231
ATP6V1A	Brain_Putamen_basal_ganglia	-0.26468	0.791	1	0.914231
NEDD9	Cortex (PsychENCODE)	0.264369	0.791	1	0.914231
ATF6	Cortex (PsychENCODE)	0.265405	0.791	1	0.914231
COL6A1	Cortex (PsychENCODE)	-0.26443	0.791	1	0.914231
GBGT1	Cortex (PsychENCODE)	-0.2648	0.791	1	0.914231
ZC3H12C	Cortex (PsychENCODE)	-0.26547	0.791	1	0.914231
EIF4E1B	Cortex (PsychENCODE)	-0.2652	0.791	1	0.914231
C3orf72	Cortex (PsychENCODE)	0.2655	0.791	1	0.914231
KB-226F1.1	Cortex (PsychENCODE)	-0.26536	0.791	1	0.914231
TRGJ1	Whole_Blood	0.26531	0.791	1	0.914231
CHP1	Whole_Blood	0.2652	0.791	1	0.914231
SLC8A1-AS1	Whole_Blood	0.264506	0.791	1	0.914231
TRBV2	Whole_Blood	-0.26459	0.791	1	0.914231
UHRF1BP1	Brain_Anterior_cingulate_cortex_BA24	-0.2644	0.79146	1	0.914744
AACS	Brain_Caudate_basal_ganglia	0.26424	0.792	1	0.914838
FAM153C	Brain_Caudate_basal_ganglia	0.2642	0.792	1	0.914838
RAD54L	Brain_Caudate_basal_ganglia	0.26404	0.792	1	0.914838
CTB-113P19.3	Brain_Caudate_basal_ganglia	-0.2642	0.792	1	0.914838
EYA3	Brain_Cerebellar_Hemisphere	-0.2642	0.792	1	0.914838
DLGAP1-AS3	Brain_Cerebellum	0.2637	0.792	1	0.914838
TESPA1	Brain_Cortex	0.26351	0.792	1	0.914838
LINC00421	Brain_Frontal_Cortex_BA9	0.264	0.792	1	0.914838
PPWD1	Brain_Frontal_Cortex_BA9	0.2638	0.792	1	0.914838
CARD14	Brain_Frontal_Cortex_BA9	0.2634	0.792	1	0.914838
METTL2B	Brain_Frontal_Cortex_BA9	0.26329	0.792	1	0.914838
RPA3	Brain_Frontal_Cortex_BA9	-0.26344	0.792	1	0.914838
KLHL24	Brain_Frontal_Cortex_BA9	-0.26426	0.792	1	0.914838
GSTA1	Brain_Frontal_Cortex_BA9	-0.2643	0.792	1	0.914838
CERS4	Cortex (PsychENCODE)	0.263271	0.792	1	0.914838
LTA4H	Cortex (PsychENCODE)	-0.26409	0.792	1	0.914838
CBWD2	Cortex (PsychENCODE)	0.2637	0.792	1	0.914838
NT5C3B	Cortex (PsychENCODE)	-0.26358	0.792	1	0.914838
UBLCP1	Cortex (PsychENCODE)	0.2633	0.792	1	0.914838
FITM2	Cortex (PsychENCODE)	-0.26417	0.792	1	0.914838
OR2M3	Cortex (PsychENCODE)	0.264053	0.792	1	0.914838
RP11-386M24.4	Cortex (PsychENCODE)	0.26372	0.792	1	0.914838
FOXN3-AS2	Cortex (PsychENCODE)	0.26403	0.792	1	0.914838
AC005306.3	Cortex (PsychENCODE)	-0.264169	0.792	1	0.914838
RP11-799M12.2	Cortex (PsychENCODE)	0.26339	0.792	1	0.914838
RP11-703I16.1	Whole_Blood	0.2639	0.792	1	0.914838
HSD17B1P1	Whole_Blood	0.26345	0.792	1	0.914838
PROB1	Whole_Blood	-0.26397	0.792	1	0.914838
CCDC40	Brain_Anterior_cingulate_cortex_BA24	0.2624	0.793	1	0.915311
TRIM69	Brain_Anterior_cingulate_cortex_BA24	-0.2625	0.793	1	0.915311
NBL1	Brain_Caudate_basal_ganglia	0.2626	0.793	1	0.915311
NBPF2P	Brain_Caudate_basal_ganglia	0.26245	0.793	1	0.915311
FCRLB	Brain_Cerebellar_Hemisphere	0.2626	0.793	1	0.915311
TACC3	Brain_Cerebellar_Hemisphere	0.2622	0.793	1	0.915311
AGAP8	Brain_Cerebellar_Hemisphere	-0.2627	0.793	1	0.915311
GS1-57L11.1	Brain_Cerebellum	0.2626	0.793	1	0.915311
MGMT	Brain_Cerebellum	0.2622	0.793	1	0.915311
AC008697.1	Brain_Cerebellum	0.2621	0.793	1	0.915311
AC005104.3	Brain_Cerebellum	-0.26186	0.793	1	0.915311
CDCA7L	Brain_Cerebellum	-0.2622	0.793	1	0.915311
AC139099.4	Brain_Cerebellum	-0.26302	0.793	1	0.915311
AC010524.2	Brain_Cortex	0.263	0.793	1	0.915311
TEX26	Brain_Cortex	0.26291	0.793	1	0.915311
GFRA1	Brain_Cortex	0.2624	0.793	1	0.915311
RP4-756H11.3	Brain_Cortex	0.2624	0.793	1	0.915311
AKAP13	Brain_Cortex	-0.2625	0.793	1	0.915311
TOP3A	Brain_Cortex	-0.26267	0.793	1	0.915311
STAG3L4	Brain_Frontal_Cortex_BA9	-0.26201	0.793	1	0.915311
CLEC4GP1	Brain_Frontal_Cortex_BA9	-0.26267	0.793	1	0.915311
CYP26B1	Brain_Frontal_Cortex_BA9	-0.2627	0.793	1	0.915311
OMA1	Brain_Frontal_Cortex_BA9	-0.263	0.793	1	0.915311
GUSBP1	Brain_Hippocampus	0.2624	0.793	1	0.915311
RP11-861E21.2	Brain_Hypothalamus	0.262	0.793	1	0.915311
AKAP1	Brain_Hypothalamus	-0.26294	0.793	1	0.915311
SAT2	Brain_Nucleus_accumbens_basal_ganglia	0.26292	0.793	1	0.915311
FLVCR1	Brain_Nucleus_accumbens_basal_ganglia	-0.262381	0.793	1	0.915311
VIM	Brain_Nucleus_accumbens_basal_ganglia	-0.26283	0.793	1	0.915311
POLI	Cortex (PsychENCODE)	0.26294	0.793	1	0.915311
LSM3	Cortex (PsychENCODE)	-0.26304	0.793	1	0.915311
SPTSSB	Cortex (PsychENCODE)	-0.2629	0.793	1	0.915311
FENDRR	Cortex (PsychENCODE)	0.26286	0.793	1	0.915311
ZBTB40	Whole_Blood	0.26291	0.793	1	0.915311
MYO7B	Whole_Blood	0.262385	0.793	1	0.915311
C7orf43	Whole_Blood	0.26199	0.793	1	0.915311
GNAQ	Brain_Nucleus_accumbens_basal_ganglia	0.26187	0.79342	1	0.915777
MICU2	Brain_Nucleus_accumbens_basal_ganglia	0.261	0.79376	1	0.915803
SMTNL1	Brain_Amygdala	-0.26135	0.794	1	0.915803
ZNF143	Brain_Anterior_cingulate_cortex_BA24	-0.26142	0.794	1	0.915803
ADAM1A	Brain_Anterior_cingulate_cortex_BA24	-0.26162	0.794	1	0.915803
AP000350.4	Brain_Caudate_basal_ganglia	0.26069	0.794	1	0.915803
MDH1B	Brain_Caudate_basal_ganglia	-0.26055	0.794	1	0.915803
RPL9	Brain_Caudate_basal_ganglia	-0.26067	0.794	1	0.915803
LCLAT1	Brain_Caudate_basal_ganglia	-0.26123	0.794	1	0.915803
FLG-AS1	Brain_Cerebellar_Hemisphere	0.2615	0.794	1	0.915803
RP11-54D18.2	Brain_Cerebellar_Hemisphere	0.2606	0.794	1	0.915803
AF001550.7	Brain_Cerebellum	0.26165	0.794	1	0.915803
EZH1	Brain_Cerebellum	0.2615	0.794	1	0.915803
CHORDC1	Brain_Cerebellum	-0.2605	0.794	1	0.915803
NPHP3	Brain_Cortex	0.26171	0.794	1	0.915803
NT5C3B	Brain_Cortex	-0.26066	0.794	1	0.915803
HIST2H2BA	Brain_Frontal_Cortex_BA9	0.2613	0.794	1	0.915803
MUC20	Brain_Frontal_Cortex_BA9	0.26113	0.794	1	0.915803
SUCLA2-AS1	Brain_Frontal_Cortex_BA9	-0.262	0.794	1	0.915803
RP11-738E22.3	Brain_Hippocampus	-0.2617	0.794	1	0.915803
RPL22	Brain_Hypothalamus	0.26123	0.794	1	0.915803
RP11-157J24.2	Brain_Hypothalamus	-0.2609	0.794	1	0.915803
NDUFA10	Brain_Hypothalamus	-0.26141	0.794	1	0.915803
ADCY10P1	Brain_Putamen_basal_ganglia	-0.2614	0.794	1	0.915803
CLUAP1	Brain_Putamen_basal_ganglia	-0.2616	0.794	1	0.915803
RP5-971N18.3	Brain_Substantia_nigra	-0.2617	0.794	1	0.915803
RNF141	Cortex (PsychENCODE)	0.26174	0.794	1	0.915803
SCAPER	Cortex (PsychENCODE)	-0.26138	0.794	1	0.915803
PIGK	Cortex (PsychENCODE)	0.261244	0.794	1	0.915803
EIF2A	Cortex (PsychENCODE)	0.26096	0.794	1	0.915803
HSPB3	Cortex (PsychENCODE)	0.2617	0.794	1	0.915803
AC034220.3	Cortex (PsychENCODE)	0.2616	0.794	1	0.915803
FNBP1P1	Cortex (PsychENCODE)	-0.26151	0.794	1	0.915803
RTDR1	Whole_Blood	0.26158	0.794	1	0.915803
ABCD3	Whole_Blood	-0.26163	0.794	1	0.915803
RP4-564F22.5	Brain_Putamen_basal_ganglia	0.2603	0.794601	1	0.916294
KCTD7	Brain_Caudate_basal_ganglia	0.2597	0.795	1	0.916294
PRSS45	Brain_Caudate_basal_ganglia	-0.25951	0.795	1	0.916294
TNFRSF14	Brain_Cerebellar_Hemisphere	0.26	0.795	1	0.916294
MICALL1	Brain_Cerebellar_Hemisphere	0.2597	0.795	1	0.916294
CHST5	Brain_Cerebellar_Hemisphere	0.2593	0.795	1	0.916294
KHDC3L	Brain_Cerebellar_Hemisphere	0.25921	0.795	1	0.916294
RP11-299J3.8	Brain_Cerebellar_Hemisphere	-0.2595	0.795	1	0.916294
GOLM1	Brain_Cerebellum	0.2602	0.795	1	0.916294
CPSF2	Brain_Cerebellum	0.2597	0.795	1	0.916294
RP6-102O10.1	Brain_Cerebellum	-0.26008	0.795	1	0.916294
CABYR	Brain_Cortex	0.2602	0.795	1	0.916294
ST6GALNAC2	Brain_Cortex	0.26011	0.795	1	0.916294
RBM20	Brain_Cortex	0.25996	0.795	1	0.916294
MOCS2	Brain_Cortex	-0.25949	0.795	1	0.916294
ZNF586	Brain_Cortex	-0.2603	0.795	1	0.916294
ZNF155	Brain_Frontal_Cortex_BA9	0.25935	0.795	1	0.916294
S100A10	Brain_Frontal_Cortex_BA9	-0.2595	0.795	1	0.916294
FNBP1P1	Brain_Frontal_Cortex_BA9	-0.2597	0.795	1	0.916294
HLX	Brain_Frontal_Cortex_BA9	-0.2604	0.795	1	0.916294
LLNLR-249E10.1	Brain_Hypothalamus	0.2605	0.795	1	0.916294
THNSL2	Brain_Hypothalamus	-0.2604	0.795	1	0.916294
DNAH2	Brain_Nucleus_accumbens_basal_ganglia	0.25975	0.795	1	0.916294
RP1-79C4.4	Brain_Nucleus_accumbens_basal_ganglia	-0.259807	0.795	1	0.916294
KLRK1	Brain_Nucleus_accumbens_basal_ganglia	-0.2603	0.795	1	0.916294
BMP7	Cortex (PsychENCODE)	-0.26018	0.795	1	0.916294
DET1	Cortex (PsychENCODE)	-0.26015	0.795	1	0.916294
SLC2A12	Cortex (PsychENCODE)	0.260003	0.795	1	0.916294
EFHB	Cortex (PsychENCODE)	-0.25946	0.795	1	0.916294
RHOBTB3	Cortex (PsychENCODE)	-0.2595	0.795	1	0.916294
PARP10	Cortex (PsychENCODE)	0.26	0.795	1	0.916294
RP11-181B18.1	Cortex (PsychENCODE)	-0.259555	0.795	1	0.916294
ANAPC1P1	Whole_Blood	0.260036	0.795	1	0.916294
AP000350.4	Whole_Blood	0.25981	0.795	1	0.916294
TMEM60	Whole_Blood	0.25921	0.795	1	0.916294
CEP250	Brain_Putamen_basal_ganglia	0.2597	0.795074	1	0.91636
TMEM69	Brain_Anterior_cingulate_cortex_BA24	0.258948	0.796	1	0.916841
ZNF230	Brain_Anterior_cingulate_cortex_BA24	0.25878	0.796	1	0.916841
RP11-395L14.5	Brain_Anterior_cingulate_cortex_BA24	0.25834	0.796	1	0.916841
RP11-439A17.7	Brain_Caudate_basal_ganglia	-0.25908	0.796	1	0.916841
IL10RB	Brain_Cerebellar_Hemisphere	0.2581	0.796	1	0.916841
HMGCL	Brain_Cerebellar_Hemisphere	0.2579	0.796	1	0.916841
FAM132B	Brain_Cerebellar_Hemisphere	-0.2588	0.796	1	0.916841
DNAJC4	Brain_Cerebellum	0.2591	0.796	1	0.916841
CKAP2	Brain_Cerebellum	-0.2579	0.796	1	0.916841
TYK2	Brain_Cortex	0.2581	0.796	1	0.916841
LIG3	Brain_Cortex	-0.25845	0.796	1	0.916841
AP000350.5	Brain_Hippocampus	0.258408	0.796	1	0.916841
LIG3	Brain_Hippocampus	-0.2586	0.796	1	0.916841
LIG3	Brain_Hypothalamus	-0.25889	0.796	1	0.916841
ZNF252P	Brain_Nucleus_accumbens_basal_ganglia	0.258826	0.796	1	0.916841
ABCA6	Brain_Nucleus_accumbens_basal_ganglia	0.25867	0.796	1	0.916841
APOBEC3G	Brain_Nucleus_accumbens_basal_ganglia	-0.25789	0.796	1	0.916841
SLC27A6	Brain_Nucleus_accumbens_basal_ganglia	-0.25809	0.796	1	0.916841
ACKR2	Brain_Nucleus_accumbens_basal_ganglia	-0.25855	0.796	1	0.916841
AC074289.1	Brain_Substantia_nigra	-0.259	0.796	1	0.916841
IFT80	Cortex (PsychENCODE)	0.25879	0.796	1	0.916841
BAMBI	Cortex (PsychENCODE)	-0.25866	0.796	1	0.916841
KLHL12	Cortex (PsychENCODE)	-0.257979	0.796	1	0.916841
CCDC53	Cortex (PsychENCODE)	-0.25798	0.796	1	0.916841
KLK10	Cortex (PsychENCODE)	-0.259095	0.796	1	0.916841
CCDC17	Cortex (PsychENCODE)	-0.258094	0.796	1	0.916841
NBPF10	Cortex (PsychENCODE)	0.257911	0.796	1	0.916841
PRSS30P	Cortex (PsychENCODE)	-0.25822	0.796	1	0.916841
NIF3L1	Cortex (PsychENCODE)	-0.25862	0.796	1	0.916841
KLHDC1	Cortex (PsychENCODE)	-0.25867	0.796	1	0.916841
DHRS9	Whole_Blood	0.25815	0.796	1	0.916841
NDUFV3	Brain_Amygdala	-0.2574	0.79688	1	0.917085
CTD-3157E16.1	Brain_Amygdala	-0.2573	0.797	1	0.917085
CTD-2651B20.3	Brain_Caudate_basal_ganglia	-0.257	0.797	1	0.917085
ZC3H11A	Brain_Cerebellar_Hemisphere	0.2575	0.797	1	0.917085
CTD-2135J3.3	Brain_Cerebellar_Hemisphere	0.25702	0.797	1	0.917085
AL049840.1	Brain_Cerebellar_Hemisphere	-0.2569	0.797	1	0.917085
CTD-2325M2.1	Brain_Cerebellar_Hemisphere	-0.25772	0.797	1	0.917085
FCHO1	Brain_Cerebellar_Hemisphere	-0.25777	0.797	1	0.917085
SDR39U1	Brain_Cerebellar_Hemisphere	-0.2579	0.797	1	0.917085
CPNE3	Brain_Cerebellum	0.2574	0.797	1	0.917085
MRPL23-AS1	Brain_Cerebellum	0.2568	0.797	1	0.917085
TUBG1P	Brain_Cerebellum	-0.2577	0.797	1	0.917085
RMDN1	Brain_Cortex	0.2578	0.797	1	0.917085
RP11-255A11.21	Brain_Cortex	0.2578	0.797	1	0.917085
C1orf110	Brain_Cortex	0.25694	0.797	1	0.917085
DSC1	Brain_Cortex	0.2566	0.797	1	0.917085
NFYA	Brain_Cortex	-0.25659	0.797	1	0.917085
STARD6	Brain_Cortex	-0.2567	0.797	1	0.917085
PEPD	Brain_Cortex	-0.2572	0.797	1	0.917085
NEAT1	Brain_Cortex	-0.25739	0.797	1	0.917085
DPM2	Brain_Frontal_Cortex_BA9	0.2573	0.797	1	0.917085
PIBF1	Brain_Frontal_Cortex_BA9	0.257	0.797	1	0.917085
FAM180B	Brain_Frontal_Cortex_BA9	-0.256991	0.797	1	0.917085
RP11-945C19.1	Brain_Frontal_Cortex_BA9	-0.25751	0.797	1	0.917085
DDX11L2	Brain_Hippocampus	0.2579	0.797	1	0.917085
ZNF320	Brain_Nucleus_accumbens_basal_ganglia	-0.2566	0.797	1	0.917085
CCDC152	Brain_Nucleus_accumbens_basal_ganglia	-0.25681	0.797	1	0.917085
PPM1M	Brain_Putamen_basal_ganglia	0.25753	0.797	1	0.917085
UHRF1BP1	Brain_Putamen_basal_ganglia	0.2567	0.797	1	0.917085
MRPS9	Brain_Putamen_basal_ganglia	-0.2572	0.797	1	0.917085
MSH4	Brain_Putamen_basal_ganglia	-0.2576	0.797	1	0.917085
KIRREL2	Brain_Substantia_nigra	-0.258	0.797	1	0.917085
SRI	Cortex (PsychENCODE)	-0.257	0.797	1	0.917085
PGM1	Cortex (PsychENCODE)	-0.257207	0.797	1	0.917085
PPP1R15A	Cortex (PsychENCODE)	-0.256956	0.797	1	0.917085
LONP2	Cortex (PsychENCODE)	-0.25742	0.797	1	0.917085
TTK	Cortex (PsychENCODE)	-0.256682	0.797	1	0.917085
AKAP7	Cortex (PsychENCODE)	0.256924	0.797	1	0.917085
PEX6	Cortex (PsychENCODE)	0.257522	0.797	1	0.917085
MCM8	Cortex (PsychENCODE)	-0.25693	0.797	1	0.917085
IDUA	Cortex (PsychENCODE)	0.25664	0.797	1	0.917085
LY6E	Cortex (PsychENCODE)	0.257	0.797	1	0.917085
LRRC3B	Cortex (PsychENCODE)	0.25733	0.797	1	0.917085
RP11-163E9.2	Cortex (PsychENCODE)	0.257	0.797	1	0.917085
AC005592.3	Cortex (PsychENCODE)	-0.2571	0.797	1	0.917085
RP11-156E8.1	Cortex (PsychENCODE)	0.257735	0.797	1	0.917085
SESN2	Whole_Blood	0.25722	0.797	1	0.917085
DTNBP1	Whole_Blood	0.2572	0.797	1	0.917085
RP11-125B21.2	Brain_Nucleus_accumbens_basal_ganglia	-0.2564	0.797642	1	0.917668
MCM4	Brain_Caudate_basal_ganglia	0.2555	0.798	1	0.917668
KRT18P31	Brain_Caudate_basal_ganglia	-0.2555	0.798	1	0.917668
STEAP2	Brain_Cerebellar_Hemisphere	0.25585	0.798	1	0.917668
SOHLH2	Brain_Cerebellar_Hemisphere	0.25573	0.798	1	0.917668
KATNAL1	Brain_Cerebellar_Hemisphere	-0.25598	0.798	1	0.917668
NARF	Brain_Cortex	0.25645	0.798	1	0.917668
DOCK9-AS2	Brain_Frontal_Cortex_BA9	0.256	0.798	1	0.917668
INTS1	Brain_Frontal_Cortex_BA9	0.25586	0.798	1	0.917668
SIDT1	Brain_Frontal_Cortex_BA9	-0.25539	0.798	1	0.917668
AC079922.3	Brain_Hippocampus	0.2559	0.798	1	0.917668
AHR	Brain_Hippocampus	-0.25559	0.798	1	0.917668
FANK1	Brain_Hippocampus	-0.2557	0.798	1	0.917668
RPL23AP7	Brain_Hypothalamus	-0.25633	0.798	1	0.917668
RP11-379H18.1	Brain_Putamen_basal_ganglia	0.2563	0.798	1	0.917668
RBFOX2	Cortex (PsychENCODE)	-0.25533	0.798	1	0.917668
MTERFD2	Cortex (PsychENCODE)	0.25612	0.798	1	0.917668
TMEM237	Cortex (PsychENCODE)	0.25547	0.798	1	0.917668
AGPAT6	Cortex (PsychENCODE)	0.2557	0.798	1	0.917668
GXYLT2	Cortex (PsychENCODE)	-0.25608	0.798	1	0.917668
RP11-730A19.5	Cortex (PsychENCODE)	0.255727	0.798	1	0.917668
RP11-82L18.4	Cortex (PsychENCODE)	-0.25618	0.798	1	0.917668
ANKRD26P3	Cortex (PsychENCODE)	0.2558	0.798	1	0.917668
RP1-240K6.3	Cortex (PsychENCODE)	0.25627	0.798	1	0.917668
AC083843.1	Cortex (PsychENCODE)	-0.2559	0.798	1	0.917668
RP11-297M9.1	Cortex (PsychENCODE)	-0.256	0.798	1	0.917668
RP11-473M20.7	Cortex (PsychENCODE)	0.25598	0.798	1	0.917668
RP11-712P20.2	Cortex (PsychENCODE)	0.25577	0.798	1	0.917668
TTC23	Whole_Blood	0.2555	0.798	1	0.917668
AC092653.5	Whole_Blood	-0.256505	0.798	1	0.917668
DECR2	Brain_Amygdala	0.2549	0.799	1	0.918062
CAMKMT	Brain_Anterior_cingulate_cortex_BA24	0.25413	0.799	1	0.918062
TIPIN	Brain_Caudate_basal_ganglia	-0.25439	0.799	1	0.918062
FOXD4L1	Brain_Cerebellar_Hemisphere	0.2544	0.799	1	0.918062
EXOC3	Brain_Cerebellar_Hemisphere	0.2543	0.799	1	0.918062
TSTD1	Brain_Cerebellar_Hemisphere	0.2541	0.799	1	0.918062
AC002467.7	Brain_Cerebellar_Hemisphere	-0.25462	0.799	1	0.918062
CTD-2179L22.1	Brain_Cerebellum	0.2546	0.799	1	0.918062
RP11-468E2.5	Brain_Cerebellum	0.25431	0.799	1	0.918062
ZNF331	Brain_Cerebellum	0.25426	0.799	1	0.918062
RP11-89K21.1	Brain_Cerebellum	-0.25442	0.799	1	0.918062
AC091878.1	Brain_Cortex	0.255	0.799	1	0.918062
TTC17	Brain_Hippocampus	-0.2547	0.799	1	0.918062
TSPAN11	Brain_Hypothalamus	0.2545	0.799	1	0.918062
AC004951.5	Brain_Nucleus_accumbens_basal_ganglia	0.25481	0.799	1	0.918062
PDCL3P4	Brain_Nucleus_accumbens_basal_ganglia	0.2544	0.799	1	0.918062
RGS19	Brain_Nucleus_accumbens_basal_ganglia	-0.25524	0.799	1	0.918062
TMEM9B-AS1	Brain_Putamen_basal_ganglia	0.2542	0.799	1	0.918062
RP11-15H20.5	Brain_Putamen_basal_ganglia	-0.254906	0.799	1	0.918062
CLEC4GP1	Brain_Substantia_nigra	0.255	0.799	1	0.918062
NFYC	Cortex (PsychENCODE)	-0.254487	0.799	1	0.918062
PKMYT1	Cortex (PsychENCODE)	0.254	0.799	1	0.918062
ACRV1	Cortex (PsychENCODE)	0.25509	0.799	1	0.918062
ADAM19	Cortex (PsychENCODE)	-0.2552	0.799	1	0.918062
UBAP2	Cortex (PsychENCODE)	-0.25423	0.799	1	0.918062
CNPY3	Cortex (PsychENCODE)	0.254936	0.799	1	0.918062
PDIA4	Cortex (PsychENCODE)	-0.254	0.799	1	0.918062
PPM1E	Cortex (PsychENCODE)	-0.25498	0.799	1	0.918062
RNF212	Cortex (PsychENCODE)	0.25457	0.799	1	0.918062
RP11-621L6.3	Cortex (PsychENCODE)	-0.25457	0.799	1	0.918062
PRRC1	Whole_Blood	0.25482	0.799	1	0.918062
SUOX	Whole_Blood	0.2547	0.799	1	0.918062
COX16	Whole_Blood	0.2547	0.799	1	0.918062
PIGCP1	Whole_Blood	0.2545	0.799	1	0.918062
RP11-738E22.3	Whole_Blood	0.2545	0.799	1	0.918062
RP11-169K16.9	Whole_Blood	0.25444	0.799	1	0.918062
NDUFA10	Whole_Blood	-0.254019	0.799	1	0.918062
EFTUD2	Whole_Blood	-0.25488	0.799	1	0.918062
DDX31	Whole_Blood	-0.25494	0.799	1	0.918062
CDH23	Whole_Blood	-0.25501	0.799	1	0.918062
TNFRSF21	Brain_Hippocampus	-0.2542	0.799317	1	0.918407
PTGR2	Brain_Anterior_cingulate_cortex_BA24	-0.25342	0.8	1	0.918625
MRM1	Brain_Caudate_basal_ganglia	0.254	0.8	1	0.918625
RP11-75C9.1	Brain_Caudate_basal_ganglia	0.2532	0.8	1	0.918625
DOCK9	Brain_Cerebellum	0.2532	0.8	1	0.918625
KB-226F1.2	Brain_Cerebellum	-0.25358	0.8	1	0.918625
AF131215.2	Brain_Cortex	-0.2527	0.8	1	0.918625
IFRD1	Brain_Cortex	-0.253	0.8	1	0.918625
SUSD1	Brain_Frontal_Cortex_BA9	0.2536	0.8	1	0.918625
THAP7-AS1	Brain_Frontal_Cortex_BA9	-0.2537	0.8	1	0.918625
VPS11	Brain_Frontal_Cortex_BA9	-0.253914	0.8	1	0.918625
HOXB2	Brain_Hippocampus	0.2538	0.8	1	0.918625
PMS2P4	Brain_Hippocampus	0.25283	0.8	1	0.918625
LINC00500	Brain_Hippocampus	-0.2529	0.8	1	0.918625
KLRC2	Brain_Hypothalamus	0.2533	0.8	1	0.918625
FBN2	Brain_Hypothalamus	0.25291	0.8	1	0.918625
VPS53	Brain_Hypothalamus	-0.25286	0.8	1	0.918625
CYP4F24P	Brain_Nucleus_accumbens_basal_ganglia	0.2536	0.8	1	0.918625
LINC00505	Brain_Nucleus_accumbens_basal_ganglia	-0.253385	0.8	1	0.918625
MYOG	Brain_Substantia_nigra	0.2538	0.8	1	0.918625
CEP68	Cortex (PsychENCODE)	0.25365	0.8	1	0.918625
TCTA	Cortex (PsychENCODE)	-0.2529	0.8	1	0.918625
MGMT	Cortex (PsychENCODE)	0.253422	0.8	1	0.918625
EXT1	Cortex (PsychENCODE)	-0.2534	0.8	1	0.918625
NUTM2A	Cortex (PsychENCODE)	-0.25317	0.8	1	0.918625
RP11-573D15.2	Cortex (PsychENCODE)	0.25397	0.8	1	0.918625
RP11-76I14.1	Cortex (PsychENCODE)	-0.253	0.8	1	0.918625
CTC-281F24.1	Cortex (PsychENCODE)	0.25343	0.8	1	0.918625
MVB12A	Whole_Blood	0.25364	0.8	1	0.918625
EPDR1	Whole_Blood	0.25339	0.8	1	0.918625
TBX19	Whole_Blood	0.25328	0.8	1	0.918625
WDR11	Brain_Anterior_cingulate_cortex_BA24	0.253	0.800242	1	0.918884
A4GNT	Brain_Caudate_basal_ganglia	0.252	0.801	1	0.919055
AC091969.1	Brain_Caudate_basal_ganglia	0.2519	0.801	1	0.919055
APPL2	Brain_Cerebellar_Hemisphere	0.2525	0.801	1	0.919055
QRSL1	Brain_Cerebellar_Hemisphere	-0.25245	0.801	1	0.919055
FAM120B	Brain_Cerebellum	0.252	0.801	1	0.919055
ZSCAN21	Brain_Cerebellum	0.2519	0.801	1	0.919055
RNU12	Brain_Cerebellum	0.2516	0.801	1	0.919055
APAF1	Brain_Cerebellum	-0.2518	0.801	1	0.919055
ALOX15	Brain_Cerebellum	-0.25193	0.801	1	0.919055
GXYLT2	Brain_Cerebellum	-0.25221	0.801	1	0.919055
SYT9	Brain_Cortex	-0.25149	0.801	1	0.919055
RP11-89K11.1	Brain_Cortex	-0.25238	0.801	1	0.919055
RP5-968P14.2	Brain_Frontal_Cortex_BA9	0.2525	0.801	1	0.919055
C4orf47	Brain_Frontal_Cortex_BA9	-0.2525	0.801	1	0.919055
CAPN9	Brain_Hippocampus	0.2524	0.801	1	0.919055
PIGZ	Brain_Nucleus_accumbens_basal_ganglia	-0.25193	0.801	1	0.919055
FLVCR1	Brain_Putamen_basal_ganglia	0.25242	0.801	1	0.919055
PDK2	Cortex (PsychENCODE)	-0.25233	0.801	1	0.919055
GPI	Cortex (PsychENCODE)	0.25158	0.801	1	0.919055
NAT9	Cortex (PsychENCODE)	-0.25225	0.801	1	0.919055
IFI27L2	Cortex (PsychENCODE)	0.25264	0.801	1	0.919055
TMEM189-UBE2V1	Cortex (PsychENCODE)	-0.25185	0.801	1	0.919055
PSD4	Cortex (PsychENCODE)	-0.25186	0.801	1	0.919055
MMACHC	Cortex (PsychENCODE)	-0.251889	0.801	1	0.919055
ATP10D	Cortex (PsychENCODE)	0.25145	0.801	1	0.919055
PART1	Cortex (PsychENCODE)	-0.252	0.801	1	0.919055
PTAFR	Cortex (PsychENCODE)	0.251936	0.801	1	0.919055
IRF2BP1	Cortex (PsychENCODE)	0.252329	0.801	1	0.919055
GEMIN4	Cortex (PsychENCODE)	-0.25201	0.801	1	0.919055
C6orf1	Cortex (PsychENCODE)	0.252352	0.801	1	0.919055
TTC25	Cortex (PsychENCODE)	0.25208	0.801	1	0.919055
LINC00152	Cortex (PsychENCODE)	-0.25241	0.801	1	0.919055
AC003090.1	Cortex (PsychENCODE)	-0.253	0.801	1	0.919055
RP1-309H15.2	Cortex (PsychENCODE)	-0.25206	0.801	1	0.919055
RP11-384L8.1	Cortex (PsychENCODE)	0.25183	0.801	1	0.919055
CTC-490E21.10	Cortex (PsychENCODE)	-0.251643	0.801	1	0.919055
CTC-251D13.1	Whole_Blood	0.25268	0.801	1	0.919055
AC000078.5	Brain_Amygdala	0.2508	0.802	1	0.919597
POLR1B	Brain_Amygdala	0.25044	0.802	1	0.919597
CHL1-AS2	Brain_Anterior_cingulate_cortex_BA24	0.25071	0.802	1	0.919597
CARD14	Brain_Anterior_cingulate_cortex_BA24	0.2504	0.802	1	0.919597
GORAB	Brain_Anterior_cingulate_cortex_BA24	-0.25052	0.802	1	0.919597
CPNE3	Brain_Anterior_cingulate_cortex_BA24	-0.2508	0.802	1	0.919597
C19orf18	Brain_Caudate_basal_ganglia	-0.25101	0.802	1	0.919597
AL133458.1	Brain_Cerebellar_Hemisphere	0.25074	0.802	1	0.919597
COA1	Brain_Cerebellum	0.2505	0.802	1	0.919597
IRAK1BP1	Brain_Cerebellum	-0.251	0.802	1	0.919597
RP11-486G15.2	Brain_Cerebellum	-0.25127	0.802	1	0.919597
EXOC3	Brain_Cortex	0.25071	0.802	1	0.919597
TFAP2E	Brain_Frontal_Cortex_BA9	0.2504	0.802	1	0.919597
SLC28A2	Brain_Frontal_Cortex_BA9	0.25026	0.802	1	0.919597
GSTT2B	Brain_Frontal_Cortex_BA9	-0.25053	0.802	1	0.919597
AC069513.4	Brain_Frontal_Cortex_BA9	-0.25088	0.802	1	0.919597
CTC-498J12.1	Brain_Hippocampus	-0.2509	0.802	1	0.919597
RRM1	Brain_Hypothalamus	-0.25082	0.802	1	0.919597
ZNF304	Brain_Hypothalamus	-0.2512	0.802	1	0.919597
RP11-638I8.1	Brain_Hypothalamus	-0.2514	0.802	1	0.919597
RP11-358N4.3	Brain_Nucleus_accumbens_basal_ganglia	0.25023	0.802	1	0.919597
AC007966.1	Brain_Nucleus_accumbens_basal_ganglia	-0.25037	0.802	1	0.919597
NPIPA1	Brain_Putamen_basal_ganglia	0.251	0.802	1	0.919597
KLHL7-AS1	Brain_Substantia_nigra	-0.25066	0.802	1	0.919597
CCT8	Cortex (PsychENCODE)	0.25066	0.802	1	0.919597
SASS6	Cortex (PsychENCODE)	-0.250156	0.802	1	0.919597
TMEM99	Cortex (PsychENCODE)	-0.25102	0.802	1	0.919597
AP006621.1	Cortex (PsychENCODE)	-0.25033	0.802	1	0.919597
LINC00961	Cortex (PsychENCODE)	-0.2506	0.802	1	0.919597
RP4-564F22.5	Whole_Blood	0.2503	0.802	1	0.919597
PSTPIP2	Whole_Blood	-0.2502	0.802	1	0.919597
MRPL45P2	Whole_Blood	-0.25061	0.802	1	0.919597
VPS53	Brain_Amygdala	0.25	0.803	1	0.919875
INPP1	Brain_Amygdala	0.24959	0.803	1	0.919875
CTB-175P5.4	Brain_Anterior_cingulate_cortex_BA24	-0.249	0.803	1	0.919875
RPA3	Brain_Caudate_basal_ganglia	0.25	0.803	1	0.919875
SNAP47	Brain_Caudate_basal_ganglia	-0.24917	0.803	1	0.919875
DHFR	Brain_Cerebellar_Hemisphere	0.2495	0.803	1	0.919875
NSL1	Brain_Cerebellar_Hemisphere	-0.2489	0.803	1	0.919875
FKBP11	Brain_Cerebellar_Hemisphere	-0.2492	0.803	1	0.919875
ADAMTS13	Brain_Cerebellar_Hemisphere	-0.2493	0.803	1	0.919875
SPC25	Brain_Cerebellar_Hemisphere	-0.2495	0.803	1	0.919875
DYRK4	Brain_Cerebellar_Hemisphere	-0.2497	0.803	1	0.919875
ASTN2	Brain_Cerebellum	0.2501	0.803	1	0.919875
RP11-981G7.1	Brain_Cerebellum	0.2493	0.803	1	0.919875
RP11-91P24.7	Brain_Cerebellum	0.2492	0.803	1	0.919875
RP11-439C15.5	Brain_Cerebellum	-0.2489	0.803	1	0.919875
PMS2	Brain_Cerebellum	-0.249	0.803	1	0.919875
SLC7A9	Brain_Cerebellum	-0.24929	0.803	1	0.919875
TPM3P9	Brain_Cerebellum	-0.24937	0.803	1	0.919875
RP11-5P18.10	Brain_Cortex	0.24942	0.803	1	0.919875
ZNF626	Brain_Cortex	0.2492	0.803	1	0.919875
RP4-809F18.2	Brain_Cortex	-0.24943	0.803	1	0.919875
ETFDH	Brain_Hypothalamus	0.24979	0.803	1	0.919875
ANKRD42	Brain_Hypothalamus	-0.24891	0.803	1	0.919875
CLEC4G	Brain_Nucleus_accumbens_basal_ganglia	-0.2491	0.803	1	0.919875
GSTT2B	Brain_Nucleus_accumbens_basal_ganglia	-0.24971	0.803	1	0.919875
RP11-548P2.2	Brain_Putamen_basal_ganglia	-0.2497	0.803	1	0.919875
TMEM9B-AS1	Brain_Substantia_nigra	0.24997	0.803	1	0.919875
RFPL1S	Brain_Substantia_nigra	0.2493	0.803	1	0.919875
ROS1	Cortex (PsychENCODE)	0.249245	0.803	1	0.919875
TTC9	Cortex (PsychENCODE)	-0.24912	0.803	1	0.919875
TAF5L	Cortex (PsychENCODE)	-0.24994	0.803	1	0.919875
SLC2A13	Cortex (PsychENCODE)	0.24961	0.803	1	0.919875
HPS6	Cortex (PsychENCODE)	-0.249285	0.803	1	0.919875
C15orf41	Cortex (PsychENCODE)	-0.24942	0.803	1	0.919875
RPL17P17	Cortex (PsychENCODE)	-0.25	0.803	1	0.919875
AC092162.1	Cortex (PsychENCODE)	0.24921	0.803	1	0.919875
ZNF295-AS1	Cortex (PsychENCODE)	0.2499	0.803	1	0.919875
ABCA17P	Cortex (PsychENCODE)	0.24979	0.803	1	0.919875
GSTA1	Cortex (PsychENCODE)	-0.249891	0.803	1	0.919875
RP11-266L9.2	Cortex (PsychENCODE)	0.2497	0.803	1	0.919875
OR52N3P	Whole_Blood	-0.2495	0.803	1	0.919875
RP11-121A8.1	Whole_Blood	-0.24963	0.803	1	0.919875
RECQL5	Whole_Blood	-0.24981	0.803	1	0.919875
RBAK	Whole_Blood	-0.24983	0.803	1	0.919875
GRAMD4	Whole_Blood	-0.24989	0.803	1	0.919875
DBH-AS1	Whole_Blood	-0.2501	0.803	1	0.919875
QRSL1	Brain_Amygdala	-0.24852	0.804	1	0.920171
ACAT2	Brain_Amygdala	-0.24853	0.804	1	0.920171
RP5-1109J22.1	Brain_Anterior_cingulate_cortex_BA24	0.248818	0.804	1	0.920171
RP4-756H11.3	Brain_Anterior_cingulate_cortex_BA24	0.24872	0.804	1	0.920171
INO80B	Brain_Anterior_cingulate_cortex_BA24	-0.24867	0.804	1	0.920171
RP1-293L6.1	Brain_Caudate_basal_ganglia	0.24814	0.804	1	0.920171
HDLBP	Brain_Caudate_basal_ganglia	-0.2476	0.804	1	0.920171
HIPK3	Brain_Cerebellar_Hemisphere	0.2477	0.804	1	0.920171
LRRC37A6P	Brain_Cerebellar_Hemisphere	-0.2488	0.804	1	0.920171
GNA14	Brain_Cerebellum	0.2488	0.804	1	0.920171
C1QL1	Brain_Cerebellum	0.24878	0.804	1	0.920171
SIGLEC18P	Brain_Cerebellum	0.24778	0.804	1	0.920171
RP11-140A10.3	Brain_Cerebellum	-0.2476	0.804	1	0.920171
MESDC2	Brain_Cerebellum	-0.2479	0.804	1	0.920171
ATG4C	Brain_Cerebellum	-0.24807	0.804	1	0.920171
C1orf127	Brain_Cerebellum	-0.2484	0.804	1	0.920171
HDAC11	Brain_Cerebellum	-0.24844	0.804	1	0.920171
GBGT1	Brain_Cerebellum	-0.2485	0.804	1	0.920171
NIPSNAP3A	Brain_Cortex	0.248	0.804	1	0.920171
C1orf109	Brain_Cortex	-0.24775	0.804	1	0.920171
RP11-332J15.2	Brain_Cortex	-0.24795	0.804	1	0.920171
MGLL	Brain_Cortex	-0.24877	0.804	1	0.920171
RP5-943J3.1	Brain_Frontal_Cortex_BA9	-0.2479	0.804	1	0.920171
WDFY1	Brain_Frontal_Cortex_BA9	-0.2481	0.804	1	0.920171
RP11-158M2.4	Brain_Hypothalamus	-0.2482	0.804	1	0.920171
RP11-141C7.3	Brain_Nucleus_accumbens_basal_ganglia	0.24881	0.804	1	0.920171
LINC00839	Brain_Nucleus_accumbens_basal_ganglia	-0.24851	0.804	1	0.920171
ZNF138	Brain_Putamen_basal_ganglia	-0.2479	0.804	1	0.920171
CLHC1	Brain_Substantia_nigra	0.2476	0.804	1	0.920171
RP11-439A17.7	Brain_Substantia_nigra	-0.2487	0.804	1	0.920171
SART3	Cortex (PsychENCODE)	0.24846	0.804	1	0.920171
PPP1R12B	Cortex (PsychENCODE)	0.248497	0.804	1	0.920171
DCAF7	Cortex (PsychENCODE)	0.24806	0.804	1	0.920171
CYP1B1	Cortex (PsychENCODE)	-0.24795	0.804	1	0.920171
UPF2	Cortex (PsychENCODE)	0.24829	0.804	1	0.920171
ZNF230	Cortex (PsychENCODE)	0.24815	0.804	1	0.920171
DEDD2	Cortex (PsychENCODE)	-0.248018	0.804	1	0.920171
SLITRK1	Cortex (PsychENCODE)	0.2488	0.804	1	0.920171
NYNRIN	Cortex (PsychENCODE)	0.24811	0.804	1	0.920171
RP5-837I24.1	Cortex (PsychENCODE)	0.247868	0.804	1	0.920171
RP11-420A23.1	Cortex (PsychENCODE)	0.2477	0.804	1	0.920171
RP11-517B11.7	Cortex (PsychENCODE)	0.24824	0.804	1	0.920171
RP11-1070N10.3	Whole_Blood	0.248	0.804	1	0.920171
PAPSS1	Whole_Blood	-0.2485	0.804	1	0.920171
SEMA3C	Whole_Blood	-0.24863	0.804	1	0.920171
MRPL43	Brain_Anterior_cingulate_cortex_BA24	0.2471	0.804853	1	0.920579
GHRLOS	Brain_Amygdala	0.2464	0.805	1	0.920579
WNT3	Brain_Anterior_cingulate_cortex_BA24	-0.2471	0.805	1	0.920579
WDR62	Brain_Anterior_cingulate_cortex_BA24	-0.2472	0.805	1	0.920579
OR3A2	Brain_Caudate_basal_ganglia	0.2472	0.805	1	0.920579
FOXD4L1	Brain_Caudate_basal_ganglia	0.24689	0.805	1	0.920579
ADAMTS18	Brain_Cerebellum	0.24717	0.805	1	0.920579
ADARB1	Brain_Cerebellum	-0.2468	0.805	1	0.920579
MYL12B	Brain_Cerebellum	-0.2471	0.805	1	0.920579
CTD-2517M22.14	Brain_Cerebellum	-0.2471	0.805	1	0.920579
AC092159.2	Brain_Cortex	-0.2466	0.805	1	0.920579
SRD5A3	Brain_Hippocampus	0.2466	0.805	1	0.920579
CLEC5A	Brain_Hippocampus	-0.24663	0.805	1	0.920579
RP11-148L24.1	Brain_Hypothalamus	0.24717	0.805	1	0.920579
ZNF571-AS1	Brain_Hypothalamus	-0.2463	0.805	1	0.920579
RP11-255A11.21	Brain_Hypothalamus	-0.2467	0.805	1	0.920579
ZNF208	Brain_Hypothalamus	-0.2469	0.805	1	0.920579
RP11-5P18.10	Brain_Nucleus_accumbens_basal_ganglia	0.247392	0.805	1	0.920579
RSAD1	Brain_Putamen_basal_ganglia	0.247	0.805	1	0.920579
LRRC19	Brain_Putamen_basal_ganglia	0.2466	0.805	1	0.920579
FAM72B	Brain_Putamen_basal_ganglia	-0.24662	0.805	1	0.920579
RP11-503C24.2	Brain_Putamen_basal_ganglia	-0.2469	0.805	1	0.920579
CUL3	Cortex (PsychENCODE)	0.24638	0.805	1	0.920579
SLC1A6	Cortex (PsychENCODE)	0.24726	0.805	1	0.920579
TNFAIP1	Cortex (PsychENCODE)	-0.24659	0.805	1	0.920579
NUP107	Cortex (PsychENCODE)	-0.24633	0.805	1	0.920579
NREP	Cortex (PsychENCODE)	-0.2475	0.805	1	0.920579
MVB12A	Cortex (PsychENCODE)	-0.246396	0.805	1	0.920579
CHODL	Cortex (PsychENCODE)	-0.24685	0.805	1	0.920579
GPRC5C	Cortex (PsychENCODE)	-0.24698	0.805	1	0.920579
ZDHHC22	Cortex (PsychENCODE)	-0.24688	0.805	1	0.920579
KCTD8	Cortex (PsychENCODE)	0.24699	0.805	1	0.920579
BCR	Cortex (PsychENCODE)	-0.24723	0.805	1	0.920579
RP1-149A16.3	Cortex (PsychENCODE)	0.24751	0.805	1	0.920579
CCDC13-AS1	Whole_Blood	0.2469	0.805	1	0.920579
Z83844.1	Whole_Blood	0.24671	0.805	1	0.920579
ZNF736	Whole_Blood	0.24666	0.805	1	0.920579
RNU1-106P	Whole_Blood	0.2466	0.805	1	0.920579
MUC20	Whole_Blood	-0.2465	0.805	1	0.920579
SAP18	Brain_Nucleus_accumbens_basal_ganglia	-0.246	0.80543	1	0.920968
NAAA	Brain_Anterior_cingulate_cortex_BA24	0.2457	0.805903	1	0.920968
HSD3B7	Brain_Anterior_cingulate_cortex_BA24	-0.2457	0.806	1	0.920968
DMTN	Brain_Anterior_cingulate_cortex_BA24	-0.2458	0.806	1	0.920968
RP11-15A1.3	Brain_Caudate_basal_ganglia	0.24506	0.806	1	0.920968
NPHP3	Brain_Caudate_basal_ganglia	-0.24613	0.806	1	0.920968
SLC22A20	Brain_Cerebellar_Hemisphere	0.2462	0.806	1	0.920968
XXyac-YM21GA2.7	Brain_Cerebellar_Hemisphere	-0.2451	0.806	1	0.920968
CTD-3110H11.1	Brain_Cerebellar_Hemisphere	-0.2452	0.806	1	0.920968
TMCC2	Brain_Cerebellum	0.24589	0.806	1	0.920968
AC105020.1	Brain_Cerebellum	0.245	0.806	1	0.920968
SRC	Brain_Cerebellum	-0.245	0.806	1	0.920968
OXCT2	Brain_Cerebellum	-0.24591	0.806	1	0.920968
MET	Brain_Cerebellum	-0.246	0.806	1	0.920968
POMZP3	Brain_Cerebellum	-0.2461	0.806	1	0.920968
RP11-407B7.1	Brain_Cortex	-0.24498	0.806	1	0.920968
RP11-1246C19.1	Brain_Cortex	-0.2457	0.806	1	0.920968
RP11-429B14.4	Brain_Cortex	-0.24581	0.806	1	0.920968
RBM17	Brain_Frontal_Cortex_BA9	0.246	0.806	1	0.920968
OR2W3	Brain_Frontal_Cortex_BA9	0.245	0.806	1	0.920968
RP5-912I13.1	Brain_Hippocampus	-0.24602	0.806	1	0.920968
DFFB	Brain_Hypothalamus	0.24612	0.806	1	0.920968
RP11-432J22.2	Brain_Hypothalamus	0.2454	0.806	1	0.920968
CDK5RAP3	Brain_Hypothalamus	0.24522	0.806	1	0.920968
RP11-874J12.3	Brain_Hypothalamus	0.245	0.806	1	0.920968
ACTR1A	Brain_Hypothalamus	-0.2454	0.806	1	0.920968
TAS2R4	Brain_Nucleus_accumbens_basal_ganglia	0.24571	0.806	1	0.920968
HEXA	Brain_Putamen_basal_ganglia	0.245975	0.806	1	0.920968
ICAM1	Cortex (PsychENCODE)	-0.246	0.806	1	0.920968
NPR3	Cortex (PsychENCODE)	-0.245	0.806	1	0.920968
DIRAS2	Cortex (PsychENCODE)	-0.24565	0.806	1	0.920968
LINC01106	Cortex (PsychENCODE)	0.24581	0.806	1	0.920968
SRL	Cortex (PsychENCODE)	-0.246	0.806	1	0.920968
LINC00202-1	Cortex (PsychENCODE)	-0.24614	0.806	1	0.920968
LINC00621	Cortex (PsychENCODE)	0.2461	0.806	1	0.920968
CTD-2286N8.2	Cortex (PsychENCODE)	-0.24623	0.806	1	0.920968
POLR3K	Whole_Blood	0.24567	0.806	1	0.920968
TATDN3	Whole_Blood	-0.24572	0.806	1	0.920968
CR1L	Whole_Blood	-0.2458	0.806	1	0.920968
SAMD3	Whole_Blood	-0.2462	0.806	1	0.920968
RP11-112J3.16	Brain_Nucleus_accumbens_basal_ganglia	0.24466	0.806718	1	0.921508
FPGS	Brain_Amygdala	0.2437	0.807	1	0.921508
TMEM167A	Brain_Anterior_cingulate_cortex_BA24	0.2439	0.807	1	0.921508
HNRNPA3P9	Brain_Anterior_cingulate_cortex_BA24	-0.24389	0.807	1	0.921508
RAB27A	Brain_Caudate_basal_ganglia	0.24489	0.807	1	0.921508
DECR2	Brain_Caudate_basal_ganglia	0.244	0.807	1	0.921508
ENTPD5	Brain_Cerebellar_Hemisphere	0.2441	0.807	1	0.921508
PLCH1	Brain_Cerebellum	0.24475	0.807	1	0.921508
ITGA7	Brain_Cerebellum	0.2445	0.807	1	0.921508
RP11-803B1.8	Brain_Cerebellum	0.24409	0.807	1	0.921508
FAM72B	Brain_Cerebellum	-0.24399	0.807	1	0.921508
MMP25	Brain_Cerebellum	-0.244	0.807	1	0.921508
SHPK	Brain_Cerebellum	-0.24452	0.807	1	0.921508
MTG1	Brain_Cortex	0.24468	0.807	1	0.921508
NPHP3	Brain_Frontal_Cortex_BA9	0.24453	0.807	1	0.921508
AC093668.2	Brain_Frontal_Cortex_BA9	-0.24457	0.807	1	0.921508
AC007204.2	Brain_Hippocampus	-0.2448	0.807	1	0.921508
SPTBN5	Brain_Hypothalamus	0.244	0.807	1	0.921508
MAP3K7CL	Brain_Hypothalamus	-0.2438	0.807	1	0.921508
CTC-559E9.6	Brain_Nucleus_accumbens_basal_ganglia	0.2441	0.807	1	0.921508
PAX8	Brain_Nucleus_accumbens_basal_ganglia	-0.24408	0.807	1	0.921508
LMF1	Brain_Putamen_basal_ganglia	0.2443	0.807	1	0.921508
KIFAP3	Cortex (PsychENCODE)	-0.244483	0.807	1	0.921508
JADE1	Cortex (PsychENCODE)	0.24392	0.807	1	0.921508
CACNA1A	Cortex (PsychENCODE)	0.243799	0.807	1	0.921508
SEC11C	Cortex (PsychENCODE)	0.24413	0.807	1	0.921508
PRKCDBP	Cortex (PsychENCODE)	-0.24409	0.807	1	0.921508
LITAF	Whole_Blood	0.24439	0.807	1	0.921508
RNF13	Whole_Blood	0.2442	0.807	1	0.921508
ACTN4	Whole_Blood	-0.24389	0.807	1	0.921508
ZNF317	Whole_Blood	-0.24456	0.807	1	0.921508
ARHGAP33	Whole_Blood	-0.24473	0.807	1	0.921508
RP11-157J24.2	Brain_Amygdala	-0.24328	0.808	1	0.921952
RP11-540B6.6	Brain_Anterior_cingulate_cortex_BA24	0.243	0.808	1	0.921952
MDM1	Brain_Caudate_basal_ganglia	-0.24263	0.808	1	0.921952
RP11-481J2.2	Brain_Caudate_basal_ganglia	-0.2433	0.808	1	0.921952
TEX101	Brain_Cerebellar_Hemisphere	0.24363	0.808	1	0.921952
TMPRSS7	Brain_Cerebellar_Hemisphere	0.243	0.808	1	0.921952
RAC2	Brain_Cerebellar_Hemisphere	0.2425	0.808	1	0.921952
TPST2	Brain_Cerebellum	0.24353	0.808	1	0.921952
UPK3BL	Brain_Cerebellum	0.2428	0.808	1	0.921952
QSOX1	Brain_Cerebellum	0.24264	0.808	1	0.921952
MRPL35	Brain_Cerebellum	-0.24274	0.808	1	0.921952
INVS	Brain_Cerebellum	-0.2432	0.808	1	0.921952
PERP	Brain_Frontal_Cortex_BA9	-0.2436	0.808	1	0.921952
BHLHA15	Brain_Hippocampus	0.24329	0.808	1	0.921952
AMDHD1	Brain_Hippocampus	0.24274	0.808	1	0.921952
UPK3BL	Brain_Hippocampus	0.24247	0.808	1	0.921952
GNPDA2	Brain_Hippocampus	-0.243	0.808	1	0.921952
AMDHD2	Brain_Nucleus_accumbens_basal_ganglia	0.24286	0.808	1	0.921952
NBPF3	Brain_Nucleus_accumbens_basal_ganglia	-0.242376	0.808	1	0.921952
CTB-113P19.3	Brain_Putamen_basal_ganglia	-0.2425	0.808	1	0.921952
HS3ST1	Cortex (PsychENCODE)	-0.24359	0.808	1	0.921952
BCL7C	Cortex (PsychENCODE)	0.24278	0.808	1	0.921952
AEBP1	Cortex (PsychENCODE)	-0.243	0.808	1	0.921952
CDK5RAP3	Cortex (PsychENCODE)	0.24248	0.808	1	0.921952
CD5	Cortex (PsychENCODE)	-0.24279	0.808	1	0.921952
HBEGF	Cortex (PsychENCODE)	-0.2431	0.808	1	0.921952
DYSF	Cortex (PsychENCODE)	-0.24327	0.808	1	0.921952
ARHGAP20	Cortex (PsychENCODE)	-0.24276	0.808	1	0.921952
TUSC1	Cortex (PsychENCODE)	0.24309	0.808	1	0.921952
MPRIPP1	Cortex (PsychENCODE)	-0.24286	0.808	1	0.921952
BRWD1-IT2	Cortex (PsychENCODE)	-0.24322	0.808	1	0.921952
STX6	Whole_Blood	0.24348	0.808	1	0.921952
NAA60	Whole_Blood	0.24317	0.808	1	0.921952
KIF16B	Whole_Blood	0.2429	0.808	1	0.921952
MS4A4A	Whole_Blood	0.2428	0.808	1	0.921952
DTX2P1	Whole_Blood	-0.24314	0.808	1	0.921952
SPTBN5	Whole_Blood	-0.2435	0.808	1	0.921952
YIPF7	Brain_Anterior_cingulate_cortex_BA24	0.2426	0.808312	1	0.922289
CTD-2583A14.11	Brain_Amygdala	-0.24221	0.809	1	0.922584
SRA1	Brain_Anterior_cingulate_cortex_BA24	0.242	0.809	1	0.922584
FAM126A	Brain_Caudate_basal_ganglia	0.2422	0.809	1	0.922584
C2orf80	Brain_Caudate_basal_ganglia	-0.24181	0.809	1	0.922584
MYRIP	Brain_Cerebellar_Hemisphere	-0.2412	0.809	1	0.922584
LYG1	Brain_Cerebellum	0.24194	0.809	1	0.922584
RP11-757F18.5	Brain_Cerebellum	0.24115	0.809	1	0.922584
COQ3	Brain_Cortex	0.24156	0.809	1	0.922584
HMGXB3	Brain_Cortex	-0.24128	0.809	1	0.922584
AC016738.4	Brain_Cortex	-0.2424	0.809	1	0.922584
MYO15B	Brain_Frontal_Cortex_BA9	0.2417	0.809	1	0.922584
ACADS	Brain_Frontal_Cortex_BA9	0.24168	0.809	1	0.922584
TTC28	Brain_Hippocampus	0.241656	0.809	1	0.922584
BNIP1	Brain_Putamen_basal_ganglia	0.2417	0.809	1	0.922584
RP11-339B21.8	Brain_Putamen_basal_ganglia	-0.2419	0.809	1	0.922584
PDXDC2P	Brain_Substantia_nigra	-0.2423	0.809	1	0.922584
GP6	Cortex (PsychENCODE)	0.241467	0.809	1	0.922584
SMG9	Cortex (PsychENCODE)	0.241901	0.809	1	0.922584
GLRB	Cortex (PsychENCODE)	-0.24138	0.809	1	0.922584
NEK11	Cortex (PsychENCODE)	-0.24161	0.809	1	0.922584
NPM2	Cortex (PsychENCODE)	0.2421	0.809	1	0.922584
COQ7	Cortex (PsychENCODE)	-0.24155	0.809	1	0.922584
RP11-195C7.1	Cortex (PsychENCODE)	0.242357	0.809	1	0.922584
RP11-8L8.2	Whole_Blood	0.2423	0.809	1	0.922584
F13A1	Whole_Blood	0.2413	0.809	1	0.922584
CDC42	Whole_Blood	-0.24221	0.809	1	0.922584
NT5C3B	Brain_Amygdala	0.2406	0.81	1	0.923083
CRYBB2	Brain_Anterior_cingulate_cortex_BA24	-0.2408	0.81	1	0.923083
RP11-54D18.2	Brain_Caudate_basal_ganglia	0.2403	0.81	1	0.923083
MED31	Brain_Caudate_basal_ganglia	-0.2406	0.81	1	0.923083
SNRPE	Brain_Cerebellar_Hemisphere	0.24	0.81	1	0.923083
RP11-46C24.3	Brain_Cerebellar_Hemisphere	0.24	0.81	1	0.923083
IRX6	Brain_Cerebellar_Hemisphere	-0.2402	0.81	1	0.923083
LINC00907	Brain_Cerebellum	0.2411	0.81	1	0.923083
AC025171.1	Brain_Cerebellum	0.2407	0.81	1	0.923083
RP11-439C15.4	Brain_Cerebellum	0.2405	0.81	1	0.923083
RP11-766N7.3	Brain_Cerebellum	0.2399	0.81	1	0.923083
MTIF3	Brain_Cerebellum	-0.2406	0.81	1	0.923083
TMEM98	Brain_Cortex	0.24084	0.81	1	0.923083
KLRC3	Brain_Frontal_Cortex_BA9	0.24094	0.81	1	0.923083
RP11-311F12.1	Brain_Frontal_Cortex_BA9	0.2407	0.81	1	0.923083
PLAC9	Brain_Hippocampus	0.2405	0.81	1	0.923083
AC068057.2	Brain_Hippocampus	0.2399	0.81	1	0.923083
LSP1P3	Brain_Hypothalamus	0.24018	0.81	1	0.923083
RP11-529A4.12	Brain_Hypothalamus	0.24004	0.81	1	0.923083
RP11-420K14.2	Brain_Hypothalamus	-0.2406	0.81	1	0.923083
KRT18P17	Brain_Putamen_basal_ganglia	0.241	0.81	1	0.923083
TRPM1	Brain_Putamen_basal_ganglia	0.240973	0.81	1	0.923083
TPTE2P5	Brain_Putamen_basal_ganglia	-0.24054	0.81	1	0.923083
CTD-2324F15.2	Brain_Putamen_basal_ganglia	-0.2408	0.81	1	0.923083
CLDN15	Cortex (PsychENCODE)	-0.241	0.81	1	0.923083
SOCS2	Cortex (PsychENCODE)	-0.24006	0.81	1	0.923083
SPTSSA	Cortex (PsychENCODE)	0.24093	0.81	1	0.923083
MUC20	Cortex (PsychENCODE)	0.24089	0.81	1	0.923083
IRF7	Cortex (PsychENCODE)	-0.23978	0.81	1	0.923083
SDHCP2	Cortex (PsychENCODE)	-0.24045	0.81	1	0.923083
MRPS17	Cortex (PsychENCODE)	-0.24	0.81	1	0.923083
RP11-38G5.2	Cortex (PsychENCODE)	-0.24008	0.81	1	0.923083
ZNF502	Whole_Blood	0.24	0.81	1	0.923083
PLOD1	Whole_Blood	-0.24078	0.81	1	0.923083
CTB-113P19.4	Brain_Amygdala	-0.23862	0.811	1	0.923638
DZANK1	Brain_Anterior_cingulate_cortex_BA24	0.2398	0.811	1	0.923638
SURF1	Brain_Anterior_cingulate_cortex_BA24	-0.2391	0.811	1	0.923638
RP11-488L18.10	Brain_Caudate_basal_ganglia	0.23958	0.811	1	0.923638
FAM213A	Brain_Caudate_basal_ganglia	-0.239261	0.811	1	0.923638
ZDHHC11	Brain_Caudate_basal_ganglia	-0.2395	0.811	1	0.923638
AC012442.5	Brain_Caudate_basal_ganglia	-0.23952	0.811	1	0.923638
FMO3	Brain_Cerebellar_Hemisphere	0.2397	0.811	1	0.923638
AC093668.2	Brain_Cerebellar_Hemisphere	-0.23896	0.811	1	0.923638
NOM1	Brain_Cerebellum	-0.2391	0.811	1	0.923638
SHPK	Brain_Hippocampus	0.2392	0.811	1	0.923638
APOA1BP	Brain_Nucleus_accumbens_basal_ganglia	0.239147	0.811	1	0.923638
RBP4	Brain_Putamen_basal_ganglia	0.23916	0.811	1	0.923638
ZNF670	Brain_Putamen_basal_ganglia	-0.23919	0.811	1	0.923638
DGCR11	Brain_Substantia_nigra	-0.2393	0.811	1	0.923638
HIVEP3	Cortex (PsychENCODE)	0.239613	0.811	1	0.923638
TMEM2	Cortex (PsychENCODE)	-0.23959	0.811	1	0.923638
TBCK	Cortex (PsychENCODE)	0.23888	0.811	1	0.923638
PFKM	Cortex (PsychENCODE)	0.23915	0.811	1	0.923638
ZNF714	Cortex (PsychENCODE)	0.238662	0.811	1	0.923638
NR2C2	Cortex (PsychENCODE)	0.23923	0.811	1	0.923638
WEE2-AS1	Cortex (PsychENCODE)	-0.239	0.811	1	0.923638
RP11-177H13.2	Cortex (PsychENCODE)	-0.2394	0.811	1	0.923638
TGFBR3L	Cortex (PsychENCODE)	-0.239177	0.811	1	0.923638
RP11-1018N14.5	Cortex (PsychENCODE)	0.23952	0.811	1	0.923638
RP11-932O9.9	Cortex (PsychENCODE)	0.23915	0.811	1	0.923638
AP000230.1	Cortex (PsychENCODE)	0.23887	0.811	1	0.923638
TRAPPC12	Whole_Blood	0.238719	0.811	1	0.923638
DAPK2	Whole_Blood	-0.2389	0.811	1	0.923638
C20orf27	Whole_Blood	-0.2389	0.811	1	0.923638
SAP30L	Whole_Blood	-0.23897	0.811	1	0.923638
CPB2-AS1	Brain_Amygdala	0.2381	0.8118	1	0.924042
GBP2	Brain_Amygdala	-0.238	0.812	1	0.924042
DNM1P46	Brain_Caudate_basal_ganglia	0.23786	0.812	1	0.924042
AF001550.7	Brain_Cerebellar_Hemisphere	0.2384	0.812	1	0.924042
RP11-263K4.3	Brain_Cerebellar_Hemisphere	-0.2374	0.812	1	0.924042
C6orf62	Brain_Cerebellar_Hemisphere	-0.23773	0.812	1	0.924042
EFCAB2	Brain_Cerebellar_Hemisphere	-0.2379	0.812	1	0.924042
KIAA1432	Brain_Cerebellum	0.2374	0.812	1	0.924042
ZNF571-AS1	Brain_Cerebellum	-0.23743	0.812	1	0.924042
NBL1	Brain_Cortex	0.23811	0.812	1	0.924042
PDCD1LG2	Brain_Cortex	0.2381	0.812	1	0.924042
CTD-2012J19.1	Brain_Cortex	0.23783	0.812	1	0.924042
AC005154.7	Brain_Cortex	0.2376	0.812	1	0.924042
MRPL40	Brain_Cortex	-0.2372	0.812	1	0.924042
CTC-228N24.3	Brain_Cortex	-0.23802	0.812	1	0.924042
RP11-110I1.14	Brain_Frontal_Cortex_BA9	-0.237259	0.812	1	0.924042
HLTF	Brain_Frontal_Cortex_BA9	-0.23837	0.812	1	0.924042
RP11-17E13.2	Brain_Hippocampus	0.2374	0.812	1	0.924042
EME2	Brain_Hypothalamus	-0.2373	0.812	1	0.924042
ADAM1A	Brain_Hypothalamus	-0.2383	0.812	1	0.924042
ZIK1	Brain_Nucleus_accumbens_basal_ganglia	0.2382	0.812	1	0.924042
KIAA1143	Brain_Nucleus_accumbens_basal_ganglia	0.23733	0.812	1	0.924042
HAR1A	Brain_Nucleus_accumbens_basal_ganglia	-0.23728	0.812	1	0.924042
TRAC	Brain_Nucleus_accumbens_basal_ganglia	-0.2375	0.812	1	0.924042
CTD-2349P21.9	Brain_Nucleus_accumbens_basal_ganglia	-0.23801	0.812	1	0.924042
CCNYL2	Brain_Putamen_basal_ganglia	0.23736	0.812	1	0.924042
CPNE3	Brain_Substantia_nigra	-0.238	0.812	1	0.924042
ZNF506	Cortex (PsychENCODE)	0.238256	0.812	1	0.924042
PAPPA2	Cortex (PsychENCODE)	-0.237872	0.812	1	0.924042
TNFSF10	Cortex (PsychENCODE)	0.23846	0.812	1	0.924042
FBXO15	Cortex (PsychENCODE)	-0.23777	0.812	1	0.924042
DNAJC5G	Cortex (PsychENCODE)	-0.23832	0.812	1	0.924042
NGB	Cortex (PsychENCODE)	-0.23797	0.812	1	0.924042
LCN12	Cortex (PsychENCODE)	0.23808	0.812	1	0.924042
HIST1H4F	Cortex (PsychENCODE)	-0.23784	0.812	1	0.924042
TGM2	Cortex (PsychENCODE)	-0.23804	0.812	1	0.924042
GOT2P2	Cortex (PsychENCODE)	-0.23753	0.812	1	0.924042
AC008174.3	Cortex (PsychENCODE)	0.2374	0.812	1	0.924042
GS1-124K5.12	Cortex (PsychENCODE)	0.238	0.812	1	0.924042
LINC00202-1	Brain_Anterior_cingulate_cortex_BA24	-0.2376	0.812189	1	0.924238
RP1-199J3.5	Brain_Anterior_cingulate_cortex_BA24	0.2371	0.81259	1	0.924408
ITGB3BP	Brain_Amygdala	0.236	0.813	1	0.924408
RNF8	Brain_Caudate_basal_ganglia	0.237	0.813	1	0.924408
ACAP1	Brain_Caudate_basal_ganglia	-0.2372	0.813	1	0.924408
LINC00299	Brain_Cerebellar_Hemisphere	0.2365	0.813	1	0.924408
DBIL5P	Brain_Cerebellar_Hemisphere	-0.23613	0.813	1	0.924408
RNF43	Brain_Cerebellar_Hemisphere	-0.2365	0.813	1	0.924408
AASDH	Brain_Cerebellar_Hemisphere	-0.2366	0.813	1	0.924408
ALOX5	Brain_Cerebellum	-0.2367	0.813	1	0.924408
RAB36	Brain_Cortex	0.2361	0.813	1	0.924408
AGAP8	Brain_Frontal_Cortex_BA9	-0.2359	0.813	1	0.924408
RNF216P1	Brain_Frontal_Cortex_BA9	-0.23647	0.813	1	0.924408
ZBTB1	Brain_Hippocampus	0.2363	0.813	1	0.924408
RP11-161M6.2	Brain_Hippocampus	-0.2365	0.813	1	0.924408
RRM1	Brain_Hippocampus	-0.2371	0.813	1	0.924408
RPH3AL	Brain_Hypothalamus	0.23683	0.813	1	0.924408
C12orf60	Brain_Hypothalamus	-0.2364	0.813	1	0.924408
RP1-111D6.3	Brain_Hypothalamus	-0.2372	0.813	1	0.924408
UVRAG	Brain_Nucleus_accumbens_basal_ganglia	-0.23689	0.813	1	0.924408
AC092811.1	Brain_Putamen_basal_ganglia	0.23615	0.813	1	0.924408
AC011747.7	Brain_Substantia_nigra	-0.2361	0.813	1	0.924408
C4orf27	Cortex (PsychENCODE)	0.23616	0.813	1	0.924408
HLTF	Cortex (PsychENCODE)	0.23626	0.813	1	0.924408
RFC3	Cortex (PsychENCODE)	0.236	0.813	1	0.924408
CCDC40	Cortex (PsychENCODE)	0.23682	0.813	1	0.924408
SLC25A4	Cortex (PsychENCODE)	0.23707	0.813	1	0.924408
ALKBH3	Cortex (PsychENCODE)	-0.23624	0.813	1	0.924408
CEP120	Cortex (PsychENCODE)	-0.2368	0.813	1	0.924408
UBE2V1P1	Cortex (PsychENCODE)	-0.236	0.813	1	0.924408
ANKRD26P4	Cortex (PsychENCODE)	0.2367	0.813	1	0.924408
FAM133B	Cortex (PsychENCODE)	0.236	0.813	1	0.924408
RP11-337A23.3	Cortex (PsychENCODE)	0.23671	0.813	1	0.924408
RP11-1167A19.6	Cortex (PsychENCODE)	-0.237	0.813	1	0.924408
CTC-525D6.1	Cortex (PsychENCODE)	-0.236046	0.813	1	0.924408
PNMAL1	Whole_Blood	0.23661	0.813	1	0.924408
UPB1	Whole_Blood	0.23661	0.813	1	0.924408
AC000078.5	Whole_Blood	0.23641	0.813	1	0.924408
TGFB3	Whole_Blood	-0.2365	0.813	1	0.924408
APOBEC3C	Whole_Blood	-0.23651	0.813	1	0.924408
LNX2	Whole_Blood	-0.237	0.813	1	0.924408
PNRC1	Brain_Anterior_cingulate_cortex_BA24	0.2359	0.813515	1	0.924974
WDR92	Brain_Anterior_cingulate_cortex_BA24	0.2352	0.814	1	0.92498
RP11-112L6.4	Brain_Caudate_basal_ganglia	0.2355	0.814	1	0.92498
C5orf55	Brain_Caudate_basal_ganglia	-0.2358	0.814	1	0.92498
PKDREJ	Brain_Cerebellar_Hemisphere	0.2347	0.814	1	0.92498
RP11-267M23.6	Brain_Cerebellar_Hemisphere	-0.23469	0.814	1	0.92498
PLSCR1	Brain_Cerebellar_Hemisphere	-0.2353	0.814	1	0.92498
KAT2B	Brain_Cerebellum	-0.23591	0.814	1	0.92498
AMH	Brain_Cortex	0.2356	0.814	1	0.92498
RP11-309L24.9	Brain_Cortex	-0.2357	0.814	1	0.92498
POLI	Brain_Frontal_Cortex_BA9	0.23554	0.814	1	0.92498
TEAD2	Brain_Frontal_Cortex_BA9	0.23548	0.814	1	0.92498
FGGY	Brain_Hippocampus	0.2356	0.814	1	0.92498
RP11-773H22.2	Brain_Hippocampus	-0.2352	0.814	1	0.92498
RP11-166O4.5	Brain_Nucleus_accumbens_basal_ganglia	0.23534	0.814	1	0.92498
RP11-797A18.4	Brain_Putamen_basal_ganglia	0.235893	0.814	1	0.92498
GPR35	Brain_Putamen_basal_ganglia	0.2347	0.814	1	0.92498
GSTT2	Brain_Substantia_nigra	-0.2351	0.814	1	0.92498
40057	Brain_Substantia_nigra	-0.2356	0.814	1	0.92498
APOBEC3G	Brain_Substantia_nigra	-0.2358	0.814	1	0.92498
NOL10	Cortex (PsychENCODE)	-0.23564	0.814	1	0.92498
JMY	Cortex (PsychENCODE)	0.2349	0.814	1	0.92498
TIPARP	Cortex (PsychENCODE)	-0.23473	0.814	1	0.92498
ULK4	Cortex (PsychENCODE)	-0.23536	0.814	1	0.92498
SPDYE2	Cortex (PsychENCODE)	0.235	0.814	1	0.92498
AC083899.3	Whole_Blood	0.234716	0.814	1	0.92498
IGLV5-52	Whole_Blood	0.23464	0.814	1	0.92498
PLA2G4B	Whole_Blood	-0.2353	0.814	1	0.92498
WFS1	Whole_Blood	-0.2356	0.814	1	0.92498
ACSL6	Whole_Blood	-0.23582	0.814	1	0.92498
PICK1	Brain_Caudate_basal_ganglia	0.23359	0.815	1	0.925382
RP11-197M22.2	Brain_Caudate_basal_ganglia	0.23343	0.815	1	0.925382
GSTT2B	Brain_Caudate_basal_ganglia	-0.2341	0.815	1	0.925382
RFPL3S	Brain_Caudate_basal_ganglia	-0.2344	0.815	1	0.925382
RP11-564C4.6	Brain_Caudate_basal_ganglia	-0.234455	0.815	1	0.925382
RASA4	Brain_Cerebellum	0.2335	0.815	1	0.925382
RP11-310H4.3	Brain_Cerebellum	-0.2338	0.815	1	0.925382
ADAM21P1	Brain_Cerebellum	-0.23399	0.815	1	0.925382
CTD-2619J13.19	Brain_Cerebellum	-0.23432	0.815	1	0.925382
NPIPP1	Brain_Cortex	0.2338	0.815	1	0.925382
RP11-286B14.1	Brain_Cortex	0.23351	0.815	1	0.925382
MTRR	Brain_Cortex	-0.2346	0.815	1	0.925382
CLEC4GP1	Brain_Hypothalamus	-0.2342	0.815	1	0.925382
VTN	Brain_Nucleus_accumbens_basal_ganglia	0.23352	0.815	1	0.925382
RNF123	Brain_Nucleus_accumbens_basal_ganglia	0.23349	0.815	1	0.925382
TMEM230	Brain_Nucleus_accumbens_basal_ganglia	-0.23459	0.815	1	0.925382
HOGA1	Brain_Putamen_basal_ganglia	0.23342	0.815	1	0.925382
AMIGO1	Brain_Putamen_basal_ganglia	-0.2334	0.815	1	0.925382
PIK3C3	Brain_Putamen_basal_ganglia	-0.2334	0.815	1	0.925382
PSMA6	Cortex (PsychENCODE)	0.23459	0.815	1	0.925382
ACADS	Cortex (PsychENCODE)	-0.23409	0.815	1	0.925382
CDH22	Cortex (PsychENCODE)	0.234	0.815	1	0.925382
SOCS5	Cortex (PsychENCODE)	0.23342	0.815	1	0.925382
SMYD4	Cortex (PsychENCODE)	-0.23369	0.815	1	0.925382
LINC00998	Cortex (PsychENCODE)	0.234	0.815	1	0.925382
FAM19A5	Cortex (PsychENCODE)	0.23412	0.815	1	0.925382
RP11-441O15.3	Cortex (PsychENCODE)	-0.233958	0.815	1	0.925382
RP11-410B16.1	Cortex (PsychENCODE)	-0.23426	0.815	1	0.925382
RP11-159D12.5	Cortex (PsychENCODE)	0.23347	0.815	1	0.925382
DVL3	Whole_Blood	0.2342	0.815	1	0.925382
CCL4	Whole_Blood	0.2339	0.815	1	0.925382
C12orf39	Whole_Blood	0.2338	0.815	1	0.925382
ENC1	Whole_Blood	0.23339	0.815	1	0.925382
RP11-486M23.2	Whole_Blood	-0.2334	0.815	1	0.925382
ZNF410	Whole_Blood	-0.2335	0.815	1	0.925382
SENP6	Whole_Blood	-0.2336	0.815	1	0.925382
RP11-672A2.6	Whole_Blood	-0.234	0.815	1	0.925382
PSEN2	Whole_Blood	-0.23427	0.815	1	0.925382
SLC22A16	Whole_Blood	-0.2344	0.815	1	0.925382
SETDB2	Brain_Nucleus_accumbens_basal_ganglia	0.233	0.81579	1	0.92582
CKAP2	Brain_Substantia_nigra	0.232867	0.815865	1	0.92582
CRISPLD2	Brain_Caudate_basal_ganglia	0.2331	0.816	1	0.92582
NT5C3B	Brain_Caudate_basal_ganglia	0.233	0.816	1	0.92582
CTC-338M12.1	Brain_Cerebellar_Hemisphere	0.2331	0.816	1	0.92582
GSTM5	Brain_Cerebellar_Hemisphere	0.233	0.816	1	0.92582
MORN3	Brain_Cerebellar_Hemisphere	0.2322	0.816	1	0.92582
CTB-118N6.3	Brain_Cerebellar_Hemisphere	-0.2329	0.816	1	0.92582
TMEM18	Brain_Cerebellum	0.23291	0.816	1	0.92582
RIPK2	Brain_Cerebellum	0.2322	0.816	1	0.92582
MMP17	Brain_Cerebellum	-0.233	0.816	1	0.92582
SEC23B	Brain_Cortex	0.23283	0.816	1	0.92582
VPS9D1-AS1	Brain_Frontal_Cortex_BA9	0.2329	0.816	1	0.92582
CTB-75G16.3	Brain_Frontal_Cortex_BA9	-0.2323	0.816	1	0.92582
NLRP2	Brain_Hippocampus	-0.2329	0.816	1	0.92582
POLDIP2	Brain_Hypothalamus	0.23278	0.816	1	0.92582
ERCC3	Brain_Nucleus_accumbens_basal_ganglia	0.23238	0.816	1	0.92582
RP11-434H6.6	Brain_Nucleus_accumbens_basal_ganglia	-0.23245	0.816	1	0.92582
TTF2	Brain_Nucleus_accumbens_basal_ganglia	-0.23249	0.816	1	0.92582
AC002456.2	Brain_Nucleus_accumbens_basal_ganglia	-0.23323	0.816	1	0.92582
AC138783.12	Brain_Nucleus_accumbens_basal_ganglia	-0.23329	0.816	1	0.92582
MTBP	Brain_Putamen_basal_ganglia	0.23277	0.816	1	0.92582
GFRA1	Brain_Putamen_basal_ganglia	0.23259	0.816	1	0.92582
PIK3IP1	Cortex (PsychENCODE)	0.233	0.816	1	0.92582
LEPRE1	Cortex (PsychENCODE)	0.232454	0.816	1	0.92582
SCO2	Cortex (PsychENCODE)	0.23238	0.816	1	0.92582
BANP	Cortex (PsychENCODE)	-0.23257	0.816	1	0.92582
TMEM45A	Cortex (PsychENCODE)	-0.23284	0.816	1	0.92582
ODF3L1	Cortex (PsychENCODE)	-0.23223	0.816	1	0.92582
ZNF468	Cortex (PsychENCODE)	-0.233154	0.816	1	0.92582
LTC4S	Cortex (PsychENCODE)	0.2332	0.816	1	0.92582
FLCN	Whole_Blood	0.23332	0.816	1	0.92582
C15orf40	Whole_Blood	0.2329	0.816	1	0.92582
ZNF266	Whole_Blood	-0.23224	0.816	1	0.92582
RPL14	Whole_Blood	-0.2327	0.816	1	0.92582
IL4R	Whole_Blood	-0.23316	0.816	1	0.92582
PSMC6	Whole_Blood	-0.2332	0.816	1	0.92582
RPS12	Brain_Anterior_cingulate_cortex_BA24	0.2323	0.816313	1	0.926157
VWA8	Brain_Nucleus_accumbens_basal_ganglia	0.232	0.81672	1	0.926258
AC068057.2	Brain_Amygdala	0.2311	0.817	1	0.926258
RP11-561C5.4	Brain_Amygdala	-0.23096	0.817	1	0.926258
AC079922.3	Brain_Anterior_cingulate_cortex_BA24	0.23163	0.817	1	0.926258
RP11-112L6.4	Brain_Anterior_cingulate_cortex_BA24	0.2308	0.817	1	0.926258
ANKRD49	Brain_Anterior_cingulate_cortex_BA24	-0.23127	0.817	1	0.926258
PSTPIP1	Brain_Caudate_basal_ganglia	-0.23159	0.817	1	0.926258
PARG	Brain_Cerebellar_Hemisphere	0.2317	0.817	1	0.926258
RP11-86H7.7	Brain_Cerebellar_Hemisphere	-0.2311	0.817	1	0.926258
MICAL2	Brain_Cerebellar_Hemisphere	-0.2317	0.817	1	0.926258
RP11-148L24.1	Brain_Cerebellum	0.23153	0.817	1	0.926258
CDH12	Brain_Cerebellum	0.2315	0.817	1	0.926258
SPON2	Brain_Cerebellum	0.2308	0.817	1	0.926258
RP11-86H7.7	Brain_Cerebellum	-0.23125	0.817	1	0.926258
MRPL36	Brain_Cerebellum	-0.232	0.817	1	0.926258
PNRC1	Brain_Cerebellum	-0.232	0.817	1	0.926258
RP4-756H11.3	Brain_Frontal_Cortex_BA9	0.23105	0.817	1	0.926258
SCN9A	Brain_Frontal_Cortex_BA9	-0.2309	0.817	1	0.926258
CLHC1	Brain_Hippocampus	-0.2313	0.817	1	0.926258
RRM2B	Brain_Hippocampus	-0.2317	0.817	1	0.926258
RP11-392E22.12	Brain_Hippocampus	-0.23171	0.817	1	0.926258
CWF19L1	Brain_Hypothalamus	-0.2316	0.817	1	0.926258
ATP2C1	Brain_Putamen_basal_ganglia	0.23189	0.817	1	0.926258
MRC1L1	Brain_Putamen_basal_ganglia	0.23089	0.817	1	0.926258
AC005154.6	Brain_Substantia_nigra	0.23169	0.817	1	0.926258
NFKBIA	Cortex (PsychENCODE)	0.23171	0.817	1	0.926258
OLFM2	Cortex (PsychENCODE)	0.231656	0.817	1	0.926258
ASPA	Cortex (PsychENCODE)	-0.23178	0.817	1	0.926258
FOPNL	Cortex (PsychENCODE)	0.23179	0.817	1	0.926258
ACTR2	Cortex (PsychENCODE)	0.23088	0.817	1	0.926258
N4BP2L1	Cortex (PsychENCODE)	0.232	0.817	1	0.926258
ERCC6	Cortex (PsychENCODE)	-0.231497	0.817	1	0.926258
RP11-3L8.3	Cortex (PsychENCODE)	0.232	0.817	1	0.926258
PWP2	Cortex (PsychENCODE)	0.23191	0.817	1	0.926258
AC010524.2	Cortex (PsychENCODE)	0.231701	0.817	1	0.926258
DENND6A	Whole_Blood	0.231	0.817	1	0.926258
SUCNR1	Brain_Amygdala	0.2297	0.818	1	0.926658
RP11-313P13.5	Brain_Anterior_cingulate_cortex_BA24	0.23048	0.818	1	0.926658
ERAP1	Brain_Anterior_cingulate_cortex_BA24	-0.2296	0.818	1	0.926658
CLEC4GP1	Brain_Anterior_cingulate_cortex_BA24	-0.23022	0.818	1	0.926658
FAM21A	Brain_Caudate_basal_ganglia	0.229625	0.818	1	0.926658
RP11-565N2.1	Brain_Caudate_basal_ganglia	-0.22974	0.818	1	0.926658
PAXIP1-AS1	Brain_Cerebellar_Hemisphere	0.23068	0.818	1	0.926658
GS1-304P7.1	Brain_Cerebellar_Hemisphere	-0.23	0.818	1	0.926658
RP11-266L9.3	Brain_Cerebellum	0.2307	0.818	1	0.926658
LTBR	Brain_Cerebellum	0.2298	0.818	1	0.926658
CXCL13	Brain_Cerebellum	0.22952	0.818	1	0.926658
RP11-488L18.10	Brain_Cerebellum	-0.22964	0.818	1	0.926658
WDPCP	Brain_Cerebellum	-0.22991	0.818	1	0.926658
AC068057.2	Brain_Cortex	0.2301	0.818	1	0.926658
CTD-2054N24.2	Brain_Cortex	0.22992	0.818	1	0.926658
SUCLG1	Brain_Cortex	0.2299	0.818	1	0.926658
TYW1	Brain_Cortex	-0.2295	0.818	1	0.926658
GALR1	Brain_Cortex	-0.2296	0.818	1	0.926658
PLEKHH2	Brain_Cortex	-0.2303	0.818	1	0.926658
AC003005.2	Brain_Frontal_Cortex_BA9	0.23019	0.818	1	0.926658
BSND	Brain_Frontal_Cortex_BA9	0.2298	0.818	1	0.926658
AC012358.7	Brain_Hippocampus	-0.2296	0.818	1	0.926658
MSH4	Brain_Hippocampus	-0.2305	0.818	1	0.926658
CLDN15	Brain_Hypothalamus	-0.2303	0.818	1	0.926658
RP11-1084A12.1	Brain_Nucleus_accumbens_basal_ganglia	-0.2305	0.818	1	0.926658
PSMD13	Brain_Putamen_basal_ganglia	0.22981	0.818	1	0.926658
SRR	Brain_Putamen_basal_ganglia	-0.2303	0.818	1	0.926658
RP11-981G7.3	Brain_Putamen_basal_ganglia	-0.23075	0.818	1	0.926658
CTTNBP2	Cortex (PsychENCODE)	0.23	0.818	1	0.926658
BMPR1A	Cortex (PsychENCODE)	-0.229653	0.818	1	0.926658
SLC39A7	Cortex (PsychENCODE)	0.22948	0.818	1	0.926658
NKTR	Cortex (PsychENCODE)	0.23002	0.818	1	0.926658
SBDS	Cortex (PsychENCODE)	-0.23	0.818	1	0.926658
AFAP1L2	Cortex (PsychENCODE)	-0.230009	0.818	1	0.926658
CYP27C1	Cortex (PsychENCODE)	-0.22972	0.818	1	0.926658
CTR9	Cortex (PsychENCODE)	-0.23037	0.818	1	0.926658
ATP10A	Cortex (PsychENCODE)	0.23074	0.818	1	0.926658
TMEM254-AS1	Cortex (PsychENCODE)	0.230615	0.818	1	0.926658
RP11-714G18.1	Cortex (PsychENCODE)	0.23016	0.818	1	0.926658
DIDO1	Brain_Putamen_basal_ganglia	-0.2296	0.818438	1	0.927001
DDIT4L	Brain_Putamen_basal_ganglia	-0.2291	0.81878	1	0.927001
SLC26A8	Brain_Hippocampus	-0.2288	0.818991	1	0.927001
NDUFAF1	Brain_Anterior_cingulate_cortex_BA24	0.2292	0.819	1	0.927001
CLEC12A	Brain_Caudate_basal_ganglia	-0.22833	0.819	1	0.927001
ZNF211	Brain_Caudate_basal_ganglia	-0.22851	0.819	1	0.927001
BCO2	Brain_Cerebellar_Hemisphere	0.2291	0.819	1	0.927001
SEPHS1P1	Brain_Cerebellar_Hemisphere	0.22846	0.819	1	0.927001
RP11-141C7.3	Brain_Cerebellar_Hemisphere	-0.2294	0.819	1	0.927001
NUDT15	Brain_Cerebellum	-0.2284	0.819	1	0.927001
ESYT3	Brain_Cerebellum	-0.22863	0.819	1	0.927001
DNAH5	Brain_Cerebellum	-0.2287	0.819	1	0.927001
PPID	Brain_Cerebellum	-0.22928	0.819	1	0.927001
SLC1A7	Brain_Cortex	0.22921	0.819	1	0.927001
NUTM2B	Brain_Cortex	-0.22835	0.819	1	0.927001
C4orf21	Brain_Cortex	-0.22874	0.819	1	0.927001
SEC61G	Brain_Cortex	-0.2294	0.819	1	0.927001
ZNF467	Brain_Frontal_Cortex_BA9	0.22902	0.819	1	0.927001
RP4-604G5.1	Brain_Frontal_Cortex_BA9	0.22883	0.819	1	0.927001
FCRLB	Brain_Frontal_Cortex_BA9	0.2286	0.819	1	0.927001
TCTN2	Brain_Frontal_Cortex_BA9	-0.22914	0.819	1	0.927001
RP4-610C12.4	Brain_Hypothalamus	-0.22937	0.819	1	0.927001
IGSF22	Brain_Nucleus_accumbens_basal_ganglia	0.22879	0.819	1	0.927001
CAPN9	Brain_Nucleus_accumbens_basal_ganglia	-0.228351	0.819	1	0.927001
A4GNT	Brain_Nucleus_accumbens_basal_ganglia	-0.22899	0.819	1	0.927001
ZNF514	Brain_Nucleus_accumbens_basal_ganglia	-0.22907	0.819	1	0.927001
CEP192	Brain_Putamen_basal_ganglia	0.2292	0.819	1	0.927001
RFWD3	Brain_Putamen_basal_ganglia	0.2287	0.819	1	0.927001
AMACR	Brain_Putamen_basal_ganglia	-0.2283	0.819	1	0.927001
CNKSR1	Brain_Substantia_nigra	-0.2291	0.819	1	0.927001
MPP4	Cortex (PsychENCODE)	-0.22902	0.819	1	0.927001
MYO9B	Cortex (PsychENCODE)	-0.228386	0.819	1	0.927001
ACSL1	Cortex (PsychENCODE)	-0.22836	0.819	1	0.927001
ATP5C1	Cortex (PsychENCODE)	-0.228693	0.819	1	0.927001
CYP4F11	Cortex (PsychENCODE)	-0.228648	0.819	1	0.927001
SLC35E3	Cortex (PsychENCODE)	0.22898	0.819	1	0.927001
FBXO48	Cortex (PsychENCODE)	0.22867	0.819	1	0.927001
RP11-433J8.1	Cortex (PsychENCODE)	0.22848	0.819	1	0.927001
FGF14-AS2	Cortex (PsychENCODE)	0.2282	0.819	1	0.927001
AC093690.1	Whole_Blood	0.229336	0.819	1	0.927001
CHI3L2	Whole_Blood	0.22896	0.819	1	0.927001
NAP1L4	Whole_Blood	-0.2293	0.819	1	0.927001
RPS26	Brain_Amygdala	-0.2279	0.82	1	0.927513
RNASEL	Brain_Anterior_cingulate_cortex_BA24	0.226975	0.82	1	0.927513
C12orf60	Brain_Anterior_cingulate_cortex_BA24	-0.22723	0.82	1	0.927513
GSTT2B	Brain_Anterior_cingulate_cortex_BA24	-0.228	0.82	1	0.927513
ST20	Brain_Caudate_basal_ganglia	0.2275	0.82	1	0.927513
DTD1	Brain_Cerebellar_Hemisphere	0.228	0.82	1	0.927513
RP4-607J23.2	Brain_Cerebellar_Hemisphere	-0.22752	0.82	1	0.927513
RP11-119H12.4	Brain_Cerebellar_Hemisphere	-0.2277	0.82	1	0.927513
RECQL	Brain_Cerebellum	0.2277	0.82	1	0.927513
ZFP30	Brain_Cerebellum	-0.22779	0.82	1	0.927513
KCNG4	Brain_Cortex	0.2274	0.82	1	0.927513
RFX2	Brain_Cortex	0.227	0.82	1	0.927513
C15orf59	Brain_Cortex	-0.227	0.82	1	0.927513
ITGB3BP	Brain_Frontal_Cortex_BA9	0.2276	0.82	1	0.927513
PAX8	Brain_Hippocampus	0.2282	0.82	1	0.927513
SEC14L6	Brain_Hippocampus	0.227509	0.82	1	0.927513
HS3ST1	Brain_Hippocampus	0.2272	0.82	1	0.927513
SLFN5	Brain_Hippocampus	-0.2271	0.82	1	0.927513
PRPF4	Brain_Hypothalamus	-0.227	0.82	1	0.927513
VPREB3	Brain_Hypothalamus	-0.2277	0.82	1	0.927513
GP6	Brain_Hypothalamus	-0.2278	0.82	1	0.927513
LINC01003	Brain_Nucleus_accumbens_basal_ganglia	-0.22717	0.82	1	0.927513
DBF4B	Brain_Putamen_basal_ganglia	0.2276	0.82	1	0.927513
NUB1	Cortex (PsychENCODE)	-0.227	0.82	1	0.927513
WDR91	Cortex (PsychENCODE)	-0.228	0.82	1	0.927513
MASTL	Cortex (PsychENCODE)	-0.228145	0.82	1	0.927513
GTF3C4	Cortex (PsychENCODE)	0.22814	0.82	1	0.927513
ACTG1	Cortex (PsychENCODE)	0.22732	0.82	1	0.927513
AC008060.7	Cortex (PsychENCODE)	-0.227	0.82	1	0.927513
AC007229.3	Cortex (PsychENCODE)	0.227007	0.82	1	0.927513
RP11-255P5.2	Cortex (PsychENCODE)	-0.2281	0.82	1	0.927513
RP11-256L6.3	Whole_Blood	0.228	0.82	1	0.927513
HSPA4	Whole_Blood	0.22791	0.82	1	0.927513
PDCL3P4	Brain_Amygdala	0.2261	0.821	1	0.928005
LARS	Brain_Amygdala	-0.22575	0.821	1	0.928005
PISD	Brain_Anterior_cingulate_cortex_BA24	0.2268	0.821	1	0.928005
PPIE	Brain_Anterior_cingulate_cortex_BA24	0.225929	0.821	1	0.928005
COL5A1	Brain_Anterior_cingulate_cortex_BA24	-0.2257	0.821	1	0.928005
RP11-245J24.1	Brain_Caudate_basal_ganglia	0.226595	0.821	1	0.928005
RP11-20I20.4	Brain_Cerebellar_Hemisphere	0.2262	0.821	1	0.928005
ASAH2B	Brain_Cerebellar_Hemisphere	-0.2261	0.821	1	0.928005
PRSS3P4	Brain_Cerebellar_Hemisphere	-0.2263	0.821	1	0.928005
PNMAL1	Brain_Cerebellum	0.22648	0.821	1	0.928005
MYO15B	Brain_Cerebellum	-0.22605	0.821	1	0.928005
PTGFRN	Brain_Cortex	0.22673	0.821	1	0.928005
DFFB	Brain_Cortex	0.22669	0.821	1	0.928005
SAAL1	Brain_Frontal_Cortex_BA9	0.226413	0.821	1	0.928005
NPIPA5	Brain_Frontal_Cortex_BA9	0.2259	0.821	1	0.928005
PKMYT1	Brain_Frontal_Cortex_BA9	-0.2265	0.821	1	0.928005
IRAK1BP1	Brain_Hypothalamus	-0.2259	0.821	1	0.928005
CTB-161M19.4	Brain_Nucleus_accumbens_basal_ganglia	0.22673	0.821	1	0.928005
RP11-797A18.4	Brain_Substantia_nigra	0.2266	0.821	1	0.928005
ANKS1A	Cortex (PsychENCODE)	-0.226594	0.821	1	0.928005
WDR3	Cortex (PsychENCODE)	0.226338	0.821	1	0.928005
TTLL1	Cortex (PsychENCODE)	-0.22634	0.821	1	0.928005
SFRP4	Cortex (PsychENCODE)	0.227	0.821	1	0.928005
USP45	Cortex (PsychENCODE)	0.226847	0.821	1	0.928005
CCNL1	Cortex (PsychENCODE)	-0.226	0.821	1	0.928005
HIATL2	Cortex (PsychENCODE)	0.22638	0.821	1	0.928005
FAM155A	Cortex (PsychENCODE)	0.2258	0.821	1	0.928005
SIGLEC14	Cortex (PsychENCODE)	-0.226569	0.821	1	0.928005
POLR2J2	Whole_Blood	0.22679	0.821	1	0.928005
NTPCR	Whole_Blood	0.2265	0.821	1	0.928005
NIPAL2	Whole_Blood	0.2263	0.821	1	0.928005
LPAR1	Whole_Blood	0.22596	0.821	1	0.928005
DUSP3	Whole_Blood	-0.2258	0.821	1	0.928005
ROCK1P1	Whole_Blood	-0.2259	0.821	1	0.928005
PRKG2	Brain_Anterior_cingulate_cortex_BA24	0.2258	0.821324	1	0.928352
FAM149A	Brain_Anterior_cingulate_cortex_BA24	-0.225	0.821958	1	0.928515
RP4-607J23.2	Brain_Amygdala	-0.22491	0.822	1	0.928515
SLC2A1-AS1	Brain_Anterior_cingulate_cortex_BA24	0.225134	0.822	1	0.928515
RP11-491F9.5	Brain_Anterior_cingulate_cortex_BA24	-0.225	0.822	1	0.928515
TRIOBP	Brain_Caudate_basal_ganglia	-0.22457	0.822	1	0.928515
SIVA1	Brain_Cerebellar_Hemisphere	0.2255	0.822	1	0.928515
MRPL27	Brain_Cerebellar_Hemisphere	-0.2254	0.822	1	0.928515
LMBR1L	Brain_Cerebellum	0.2255	0.822	1	0.928515
RP11-589B3.6	Brain_Cerebellum	0.2245	0.822	1	0.928515
SYNE3	Brain_Cerebellum	0.22445	0.822	1	0.928515
C6orf3	Brain_Cerebellum	-0.224	0.822	1	0.928515
ADAMTSL3	Brain_Cortex	0.2249	0.822	1	0.928515
CHURC1	Brain_Cortex	0.2248	0.822	1	0.928515
CTBP1-AS2	Brain_Cortex	-0.2249	0.822	1	0.928515
ZNF18	Brain_Hippocampus	0.2254	0.822	1	0.928515
QDPR	Brain_Hippocampus	0.2247	0.822	1	0.928515
RP11-890B15.3	Brain_Hypothalamus	0.22452	0.822	1	0.928515
GSTT1	Brain_Hypothalamus	-0.2246	0.822	1	0.928515
GPAM	Brain_Nucleus_accumbens_basal_ganglia	0.22547	0.822	1	0.928515
RP11-378A12.1	Brain_Nucleus_accumbens_basal_ganglia	0.225236	0.822	1	0.928515
ST20	Brain_Nucleus_accumbens_basal_ganglia	0.2251	0.822	1	0.928515
CTD-2054N24.2	Brain_Nucleus_accumbens_basal_ganglia	0.2246	0.822	1	0.928515
AC005363.9	Brain_Nucleus_accumbens_basal_ganglia	-0.22486	0.822	1	0.928515
KRT33B	Cortex (PsychENCODE)	-0.22514	0.822	1	0.928515
PGAM2	Cortex (PsychENCODE)	0.225	0.822	1	0.928515
RILP	Cortex (PsychENCODE)	-0.22556	0.822	1	0.928515
DCHS2	Cortex (PsychENCODE)	0.22491	0.822	1	0.928515
ZNF134	Cortex (PsychENCODE)	-0.224784	0.822	1	0.928515
LINC00989	Whole_Blood	0.2252	0.822	1	0.928515
QRICH1	Whole_Blood	0.2243	0.822	1	0.928515
PXK	Whole_Blood	-0.2247	0.822	1	0.928515
TTC13	Whole_Blood	-0.22487	0.822	1	0.928515
ADRM1	Brain_Hippocampus	-0.22421	0.82259	1	0.929043
LMF1	Brain_Amygdala	-0.2235	0.823	1	0.929043
LSP1P3	Brain_Anterior_cingulate_cortex_BA24	0.2237	0.823	1	0.929043
ZNF502	Brain_Caudate_basal_ganglia	0.22375	0.823	1	0.929043
SP140	Brain_Caudate_basal_ganglia	0.22357	0.823	1	0.929043
CTD-2541M15.1	Brain_Caudate_basal_ganglia	0.2233	0.823	1	0.929043
PRB2	Brain_Caudate_basal_ganglia	-0.22355	0.823	1	0.929043
TTC40	Brain_Cerebellar_Hemisphere	0.2239	0.823	1	0.929043
C19orf54	Brain_Cerebellar_Hemisphere	0.22355	0.823	1	0.929043
NXN	Brain_Cerebellum	0.22395	0.823	1	0.929043
AC138783.12	Brain_Cerebellum	0.2238	0.823	1	0.929043
FXYD2	Brain_Cerebellum	0.2237	0.823	1	0.929043
C18orf54	Brain_Cerebellum	0.2236	0.823	1	0.929043
TUBB6	Brain_Cerebellum	0.2234	0.823	1	0.929043
TIMM13	Brain_Cerebellum	-0.22327	0.823	1	0.929043
LONP2	Brain_Cerebellum	-0.2234	0.823	1	0.929043
TSPAN9	Brain_Cerebellum	-0.2242	0.823	1	0.929043
SOHLH2	Brain_Frontal_Cortex_BA9	0.224	0.823	1	0.929043
EIF2B2	Brain_Nucleus_accumbens_basal_ganglia	0.2242	0.823	1	0.929043
MXRA7	Brain_Nucleus_accumbens_basal_ganglia	0.224	0.823	1	0.929043
EFHB	Brain_Nucleus_accumbens_basal_ganglia	-0.22314	0.823	1	0.929043
AC008746.12	Brain_Putamen_basal_ganglia	0.223852	0.823	1	0.929043
CTD-2366F13.2	Brain_Putamen_basal_ganglia	0.2234	0.823	1	0.929043
AD000092.3	Brain_Putamen_basal_ganglia	0.223215	0.823	1	0.929043
USH1C	Cortex (PsychENCODE)	-0.22372	0.823	1	0.929043
B3GALT5	Cortex (PsychENCODE)	-0.2238	0.823	1	0.929043
C17orf72	Cortex (PsychENCODE)	-0.22362	0.823	1	0.929043
DDX11-AS1	Cortex (PsychENCODE)	0.22397	0.823	1	0.929043
TTI1	Whole_Blood	0.2236	0.823	1	0.929043
SNHG7	Whole_Blood	-0.22323	0.823	1	0.929043
AFF4	Whole_Blood	-0.22393	0.823	1	0.929043
RAMP3	Whole_Blood	-0.224	0.823	1	0.929043
CXXC4	Brain_Putamen_basal_ganglia	0.2236	0.82308	1	0.929114
RP11-190A12.8	Brain_Anterior_cingulate_cortex_BA24	0.222114	0.824	1	0.929514
CEP250	Brain_Anterior_cingulate_cortex_BA24	-0.2224	0.824	1	0.929514
RP11-22L13.1	Brain_Anterior_cingulate_cortex_BA24	-0.222445	0.824	1	0.929514
RP11-493E12.2	Brain_Caudate_basal_ganglia	0.22304	0.824	1	0.929514
AC159540.1	Brain_Caudate_basal_ganglia	0.22184	0.824	1	0.929514
ALDH9A1	Brain_Caudate_basal_ganglia	-0.22176	0.824	1	0.929514
ZNF257	Brain_Caudate_basal_ganglia	-0.22268	0.824	1	0.929514
GPR12	Brain_Cerebellar_Hemisphere	0.22241	0.824	1	0.929514
TMBIM4	Brain_Cerebellar_Hemisphere	0.2224	0.824	1	0.929514
AC004985.12	Brain_Cerebellar_Hemisphere	0.222	0.824	1	0.929514
FTCDNL1	Brain_Cerebellar_Hemisphere	0.2219	0.824	1	0.929514
MGC10955	Brain_Cerebellar_Hemisphere	-0.2227	0.824	1	0.929514
RNF25	Brain_Cerebellum	0.223	0.824	1	0.929514
TMEM128	Brain_Cerebellum	0.22255	0.824	1	0.929514
TMEM175	Brain_Cerebellum	0.22197	0.824	1	0.929514
NUSAP1	Brain_Cortex	-0.22232	0.824	1	0.929514
TRPM1	Brain_Cortex	-0.22262	0.824	1	0.929514
BIVM	Brain_Frontal_Cortex_BA9	-0.222	0.824	1	0.929514
TMEM132E	Brain_Frontal_Cortex_BA9	-0.2221	0.824	1	0.929514
AGAP8	Brain_Hippocampus	-0.2224	0.824	1	0.929514
COLEC11	Brain_Nucleus_accumbens_basal_ganglia	0.22261	0.824	1	0.929514
KLHL7-AS1	Brain_Putamen_basal_ganglia	-0.2229	0.824	1	0.929514
ANAPC15	Cortex (PsychENCODE)	0.22224	0.824	1	0.929514
ATP8B3	Cortex (PsychENCODE)	-0.222934	0.824	1	0.929514
ZNF331	Cortex (PsychENCODE)	-0.222712	0.824	1	0.929514
SCN2A	Cortex (PsychENCODE)	0.22242	0.824	1	0.929514
MMAA	Cortex (PsychENCODE)	-0.22255	0.824	1	0.929514
ZNF229	Cortex (PsychENCODE)	-0.221914	0.824	1	0.929514
SNHG17	Cortex (PsychENCODE)	-0.22252	0.824	1	0.929514
RP11-575L7.4	Cortex (PsychENCODE)	-0.22183	0.824	1	0.929514
TRBV10-2	Whole_Blood	0.22261	0.824	1	0.929514
ATP1B3	Whole_Blood	0.2226	0.824	1	0.929514
GCAT	Whole_Blood	-0.22189	0.824	1	0.929514
RP11-315I20.1	Whole_Blood	-0.22252	0.824	1	0.929514
DNA2	Brain_Substantia_nigra	-0.22146	0.824738	1	0.929965
WASIR2	Brain_Amygdala	-0.2208	0.825	1	0.929965
NT5C3B	Brain_Anterior_cingulate_cortex_BA24	0.2211	0.825	1	0.929965
RER1	Brain_Anterior_cingulate_cortex_BA24	-0.220483	0.825	1	0.929965
AP000350.5	Brain_Anterior_cingulate_cortex_BA24	-0.2211	0.825	1	0.929965
NAALADL2	Brain_Caudate_basal_ganglia	0.22151	0.825	1	0.929965
PTPRQ	Brain_Caudate_basal_ganglia	0.22139	0.825	1	0.929965
GXYLT2	Brain_Caudate_basal_ganglia	-0.22169	0.825	1	0.929965
RAD50	Brain_Cerebellar_Hemisphere	0.2206	0.825	1	0.929965
C9orf41	Brain_Cerebellum	-0.2216	0.825	1	0.929965
MESDC2	Brain_Frontal_Cortex_BA9	0.22121	0.825	1	0.929965
RP11-18I14.10	Brain_Frontal_Cortex_BA9	0.2212	0.825	1	0.929965
PEPD	Brain_Frontal_Cortex_BA9	0.22095	0.825	1	0.929965
ZNF175	Brain_Frontal_Cortex_BA9	-0.2209	0.825	1	0.929965
VN1R20P	Brain_Frontal_Cortex_BA9	-0.22174	0.825	1	0.929965
SNX15	Brain_Hippocampus	-0.2211	0.825	1	0.929965
RALB	Brain_Hypothalamus	0.221	0.825	1	0.929965
MRC1	Brain_Hypothalamus	-0.2206	0.825	1	0.929965
PRSS45	Brain_Hypothalamus	-0.22079	0.825	1	0.929965
NUSAP1	Brain_Hypothalamus	-0.2214	0.825	1	0.929965
TSLP	Brain_Putamen_basal_ganglia	0.2214	0.825	1	0.929965
EXOSC6	Brain_Putamen_basal_ganglia	0.2213	0.825	1	0.929965
TMEM63A	Brain_Putamen_basal_ganglia	-0.22075	0.825	1	0.929965
TUBA1C	Brain_Putamen_basal_ganglia	-0.2218	0.825	1	0.929965
RP4-760C5.3	Brain_Substantia_nigra	-0.2213	0.825	1	0.929965
RNF114	Cortex (PsychENCODE)	0.22152	0.825	1	0.929965
CGNL1	Cortex (PsychENCODE)	0.22169	0.825	1	0.929965
NMD3	Cortex (PsychENCODE)	0.22115	0.825	1	0.929965
METTL7B	Cortex (PsychENCODE)	-0.22151	0.825	1	0.929965
PCP4	Cortex (PsychENCODE)	-0.22124	0.825	1	0.929965
RP11-3B12.2	Cortex (PsychENCODE)	-0.221	0.825	1	0.929965
FAN1	Whole_Blood	0.2217	0.825	1	0.929965
MORN4	Whole_Blood	0.22154	0.825	1	0.929965
ZNF354A	Whole_Blood	0.221	0.825	1	0.929965
COPG2	Whole_Blood	0.22057	0.825	1	0.929965
WDPCP	Whole_Blood	-0.221372	0.825	1	0.929965
MRTO4	Brain_Anterior_cingulate_cortex_BA24	-0.219716	0.826	1	0.930304
COG4	Brain_Cerebellar_Hemisphere	0.2197	0.826	1	0.930304
AF131215.2	Brain_Cerebellar_Hemisphere	0.21951	0.826	1	0.930304
VANGL2	Brain_Cerebellar_Hemisphere	0.2193	0.826	1	0.930304
TMBIM4	Brain_Cerebellum	0.22	0.826	1	0.930304
CECR1	Brain_Cerebellum	0.21959	0.826	1	0.930304
TSGA10	Brain_Cerebellum	0.21935	0.826	1	0.930304
SERHL	Brain_Cortex	0.2201	0.826	1	0.930304
BSND	Brain_Cortex	0.21977	0.826	1	0.930304
ZNF404	Brain_Cortex	-0.2195	0.826	1	0.930304
ZSCAN21	Brain_Cortex	-0.2198	0.826	1	0.930304
ANKRD26P3	Brain_Frontal_Cortex_BA9	0.22	0.826	1	0.930304
RP11-245J9.5	Brain_Frontal_Cortex_BA9	-0.21949	0.826	1	0.930304
PNMAL1	Brain_Hippocampus	0.2204	0.826	1	0.930304
RABGGTB	Brain_Hippocampus	0.2197	0.826	1	0.930304
RFWD3	Brain_Hippocampus	0.2196	0.826	1	0.930304
NUSAP1	Brain_Hippocampus	-0.2193	0.826	1	0.930304
RP11-643G16.4	Brain_Hippocampus	-0.2194	0.826	1	0.930304
RP11-422J8.1	Brain_Hippocampus	-0.22	0.826	1	0.930304
NPHP3	Brain_Hypothalamus	0.22031	0.826	1	0.930304
RP9	Brain_Hypothalamus	0.2203	0.826	1	0.930304
NPHP3	Brain_Nucleus_accumbens_basal_ganglia	0.21976	0.826	1	0.930304
IMMT	Brain_Nucleus_accumbens_basal_ganglia	-0.21945	0.826	1	0.930304
C12orf60	Brain_Nucleus_accumbens_basal_ganglia	-0.2198	0.826	1	0.930304
TRAF4	Brain_Putamen_basal_ganglia	-0.2201	0.826	1	0.930304
RP11-326C3.12	Brain_Substantia_nigra	-0.21941	0.826	1	0.930304
C9orf170	Brain_Substantia_nigra	-0.2197	0.826	1	0.930304
DGCR2	Cortex (PsychENCODE)	0.21982	0.826	1	0.930304
PTPN2	Cortex (PsychENCODE)	-0.2198	0.826	1	0.930304
FIGN	Cortex (PsychENCODE)	-0.21927	0.826	1	0.930304
RP11-181G12.2	Cortex (PsychENCODE)	-0.219792	0.826	1	0.930304
SLC9A8	Cortex (PsychENCODE)	0.21923	0.826	1	0.930304
LINC00595	Cortex (PsychENCODE)	-0.219229	0.826	1	0.930304
AP3M1	Whole_Blood	0.22046	0.826	1	0.930304
CD37	Whole_Blood	0.21992	0.826	1	0.930304
KB-226F1.1	Whole_Blood	-0.21928	0.826	1	0.930304
FGL2	Whole_Blood	-0.21957	0.826	1	0.930304
PADI6	Whole_Blood	-0.21958	0.826	1	0.930304
MCCC1	Whole_Blood	-0.2196	0.826	1	0.930304
FER1L4	Whole_Blood	-0.2201	0.826	1	0.930304
PRKCDBP	Whole_Blood	-0.2204	0.826	1	0.930304
BTNL9	Whole_Blood	-0.22044	0.826	1	0.930304
SNHG17	Brain_Amygdala	-0.22	0.826098	1	0.930395
PIBF1	Brain_Substantia_nigra	-0.21929	0.826424	1	0.930642
EMILIN3	Brain_Putamen_basal_ganglia	-0.2191	0.826582	1	0.930642
RP11-112L6.3	Brain_Putamen_basal_ganglia	0.219	0.826681	1	0.930642
AC016683.6	Brain_Amygdala	0.21898	0.827	1	0.930642
RP11-863P13.5	Brain_Anterior_cingulate_cortex_BA24	0.218	0.827	1	0.930642
GS1-124K5.12	Brain_Anterior_cingulate_cortex_BA24	-0.21852	0.827	1	0.930642
AC007405.2	Brain_Anterior_cingulate_cortex_BA24	-0.21863	0.827	1	0.930642
KRT8P43	Brain_Caudate_basal_ganglia	0.2181	0.827	1	0.930642
ATXN3	Brain_Caudate_basal_ganglia	0.21806	0.827	1	0.930642
CACNA1D	Brain_Cerebellar_Hemisphere	0.2192	0.827	1	0.930642
ZNF492	Brain_Cerebellar_Hemisphere	0.21909	0.827	1	0.930642
EMILIN2	Brain_Cerebellar_Hemisphere	0.2188	0.827	1	0.930642
RP11-390P2.4	Brain_Cerebellar_Hemisphere	0.21811	0.827	1	0.930642
RNU4-39P	Brain_Cerebellar_Hemisphere	-0.2182	0.827	1	0.930642
RP11-774O3.3	Brain_Cerebellum	0.21853	0.827	1	0.930642
SNED1	Brain_Cerebellum	0.21844	0.827	1	0.930642
BCAR3	Brain_Cerebellum	-0.21881	0.827	1	0.930642
TMEM9B	Brain_Cerebellum	-0.2189	0.827	1	0.930642
TTF2	Brain_Cerebellum	-0.21915	0.827	1	0.930642
EMC1	Brain_Cortex	0.21915	0.827	1	0.930642
WDR5B	Brain_Cortex	0.21897	0.827	1	0.930642
TRPV2	Brain_Cortex	-0.21812	0.827	1	0.930642
RP5-994D16.9	Brain_Hypothalamus	0.21888	0.827	1	0.930642
EGFEM1P	Brain_Nucleus_accumbens_basal_ganglia	0.21885	0.827	1	0.930642
OR11H7	Brain_Nucleus_accumbens_basal_ganglia	0.2185	0.827	1	0.930642
NLRC3	Brain_Putamen_basal_ganglia	0.2191	0.827	1	0.930642
IKBIP	Brain_Putamen_basal_ganglia	-0.2183	0.827	1	0.930642
UNC5A	Cortex (PsychENCODE)	0.2179	0.827	1	0.930642
LZTFL1	Cortex (PsychENCODE)	-0.21845	0.827	1	0.930642
SPDYE6	Cortex (PsychENCODE)	0.219	0.827	1	0.930642
RSRC1	Cortex (PsychENCODE)	-0.21802	0.827	1	0.930642
KCNE1	Cortex (PsychENCODE)	-0.21826	0.827	1	0.930642
FAM185A	Cortex (PsychENCODE)	0.219	0.827	1	0.930642
PHBP9	Cortex (PsychENCODE)	-0.218745	0.827	1	0.930642
7SK	Cortex (PsychENCODE)	-0.2185	0.827	1	0.930642
RP11-429B14.4	Cortex (PsychENCODE)	0.21858	0.827	1	0.930642
IFT140	Whole_Blood	0.21892	0.827	1	0.930642
RP11-177C12.1	Whole_Blood	0.2185	0.827	1	0.930642
PLD3	Whole_Blood	0.21839	0.827	1	0.930642
TMEM167B	Whole_Blood	-0.21885	0.827	1	0.930642
CATSPERG	Whole_Blood	-0.21913	0.827	1	0.930642
LRRC1	Brain_Anterior_cingulate_cortex_BA24	-0.218	0.827429	1	0.931106
RP11-218F10.3	Brain_Amygdala	-0.21798	0.827446	1	0.931106
POLI	Brain_Substantia_nigra	-0.2179	0.827507	1	0.931156
SLC25A30	Brain_Amygdala	0.2178	0.82758	1	0.931185
TACC3	Brain_Amygdala	-0.21737	0.82792	1	0.931185
PWP2	Brain_Caudate_basal_ganglia	-0.2175	0.828	1	0.931185
C1orf74	Brain_Cerebellum	0.21741	0.828	1	0.931185
PTPRJ	Brain_Cerebellum	0.2166	0.828	1	0.931185
TRIM52-AS1	Brain_Cerebellum	-0.2166	0.828	1	0.931185
SERPINF2	Brain_Cerebellum	-0.21751	0.828	1	0.931185
RP11-385F7.1	Brain_Cerebellum	-0.218	0.828	1	0.931185
CTD-2587H19.2	Brain_Cortex	-0.2167	0.828	1	0.931185
SIGLEC16	Brain_Cortex	-0.2171	0.828	1	0.931185
CHRNB1	Brain_Cortex	-0.2176	0.828	1	0.931185
RP11-307E17.8	Brain_Cortex	-0.2179	0.828	1	0.931185
RP11-108K14.4	Brain_Frontal_Cortex_BA9	0.2179	0.828	1	0.931185
RP13-582O9.7	Brain_Frontal_Cortex_BA9	-0.21714	0.828	1	0.931185
ETFDH	Brain_Hippocampus	0.217	0.828	1	0.931185
RP4-564F22.5	Brain_Hypothalamus	0.21724	0.828	1	0.931185
SETD4	Brain_Hypothalamus	-0.2169	0.828	1	0.931185
ZNF586	Brain_Nucleus_accumbens_basal_ganglia	0.2178	0.828	1	0.931185
NIF3L1	Brain_Nucleus_accumbens_basal_ganglia	0.21731	0.828	1	0.931185
TRMT6	Cortex (PsychENCODE)	0.21677	0.828	1	0.931185
RBP1	Cortex (PsychENCODE)	0.21707	0.828	1	0.931185
SLPI	Cortex (PsychENCODE)	0.21674	0.828	1	0.931185
OMD	Cortex (PsychENCODE)	-0.21688	0.828	1	0.931185
CTD-2245E15.3	Cortex (PsychENCODE)	0.2178	0.828	1	0.931185
RP11-91P24.7	Cortex (PsychENCODE)	0.21726	0.828	1	0.931185
SUSD4	Whole_Blood	0.21704	0.828	1	0.931185
NEFL	Whole_Blood	-0.2175	0.828	1	0.931185
SGCD	Whole_Blood	-0.21757	0.828	1	0.931185
LMF2	Brain_Anterior_cingulate_cortex_BA24	0.2163	0.829	1	0.931728
RP11-158M2.4	Brain_Anterior_cingulate_cortex_BA24	0.2159	0.829	1	0.931728
CLUAP1	Brain_Anterior_cingulate_cortex_BA24	0.2159	0.829	1	0.931728
TMEM9B-AS1	Brain_Caudate_basal_ganglia	-0.21568	0.829	1	0.931728
LINC00886	Brain_Cerebellar_Hemisphere	0.216	0.829	1	0.931728
GCM2	Brain_Cerebellar_Hemisphere	-0.21602	0.829	1	0.931728
RP11-290H9.4	Brain_Cerebellar_Hemisphere	-0.2163	0.829	1	0.931728
TAF1B	Brain_Cerebellum	-0.21567	0.829	1	0.931728
RP11-218F10.3	Brain_Cerebellum	-0.21576	0.829	1	0.931728
FAAH	Brain_Cerebellum	-0.21598	0.829	1	0.931728
RP11-276H19.1	Brain_Cerebellum	-0.2163	0.829	1	0.931728
ZNF195	Brain_Cortex	0.21653	0.829	1	0.931728
RP11-747H7.3	Brain_Cortex	0.2159	0.829	1	0.931728
SARDH	Brain_Frontal_Cortex_BA9	-0.2157	0.829	1	0.931728
PAPL	Brain_Nucleus_accumbens_basal_ganglia	0.2164	0.829	1	0.931728
AC010525.4	Brain_Nucleus_accumbens_basal_ganglia	-0.2162	0.829	1	0.931728
SLC35F5	Brain_Nucleus_accumbens_basal_ganglia	-0.2163	0.829	1	0.931728
WDYHV1	Brain_Putamen_basal_ganglia	-0.2154	0.829	1	0.931728
TRIOBP	Brain_Putamen_basal_ganglia	-0.2161	0.829	1	0.931728
CLEC4GP1	Brain_Putamen_basal_ganglia	-0.216339	0.829	1	0.931728
ALG1L9P	Brain_Putamen_basal_ganglia	-0.2165	0.829	1	0.931728
AC007966.1	Brain_Substantia_nigra	-0.2154	0.829	1	0.931728
LRRC58	Cortex (PsychENCODE)	0.21545	0.829	1	0.931728
LARP6	Cortex (PsychENCODE)	0.21632	0.829	1	0.931728
HMGB1	Cortex (PsychENCODE)	-0.2158	0.829	1	0.931728
SOWAHA	Cortex (PsychENCODE)	-0.2162	0.829	1	0.931728
STK38L	Cortex (PsychENCODE)	0.21632	0.829	1	0.931728
RP11-140A10.3	Cortex (PsychENCODE)	0.215811	0.829	1	0.931728
RP11-109E12.1	Cortex (PsychENCODE)	-0.21573	0.829	1	0.931728
RP11-548H3.1	Cortex (PsychENCODE)	-0.21617	0.829	1	0.931728
TYW1	Whole_Blood	-0.21571	0.829	1	0.931728
C4orf21	Brain_Amygdala	-0.21483	0.829901	1	0.932233
ZNF195	Brain_Caudate_basal_ganglia	0.21425	0.83	1	0.932233
HEATR3	Brain_Caudate_basal_ganglia	-0.2149	0.83	1	0.932233
TNIP3	Brain_Cerebellar_Hemisphere	0.2152	0.83	1	0.932233
RP11-252K23.2	Brain_Cerebellar_Hemisphere	0.215	0.83	1	0.932233
CCDC40	Brain_Cerebellar_Hemisphere	0.21413	0.83	1	0.932233
POLI	Brain_Cerebellum	0.215	0.83	1	0.932233
LINC00173	Brain_Cerebellum	0.2147	0.83	1	0.932233
PLAC9	Brain_Cerebellum	-0.2143	0.83	1	0.932233
PITRM1	Brain_Cortex	-0.21457	0.83	1	0.932233
DDTL	Brain_Cortex	-0.2149	0.83	1	0.932233
TRIOBP	Brain_Cortex	-0.2151	0.83	1	0.932233
RP11-861E21.1	Brain_Frontal_Cortex_BA9	0.21432	0.83	1	0.932233
AC004471.10	Brain_Hippocampus	0.214418	0.83	1	0.932233
FBXL12	Brain_Hypothalamus	-0.2142	0.83	1	0.932233
TSGA10	Brain_Nucleus_accumbens_basal_ganglia	-0.21428	0.83	1	0.932233
TMEM167A	Brain_Putamen_basal_ganglia	0.2151	0.83	1	0.932233
AC007000.12	Brain_Putamen_basal_ganglia	0.2149	0.83	1	0.932233
GGCT	Cortex (PsychENCODE)	0.215	0.83	1	0.932233
LIMCH1	Cortex (PsychENCODE)	0.21427	0.83	1	0.932233
CD69	Cortex (PsychENCODE)	-0.21469	0.83	1	0.932233
CD3EAP	Cortex (PsychENCODE)	0.214612	0.83	1	0.932233
ADRA1A	Cortex (PsychENCODE)	0.2144	0.83	1	0.932233
TST	Cortex (PsychENCODE)	0.21409	0.83	1	0.932233
TRPM4	Cortex (PsychENCODE)	-0.214573	0.83	1	0.932233
RABL3	Cortex (PsychENCODE)	-0.21531	0.83	1	0.932233
ATP9B	Cortex (PsychENCODE)	-0.215	0.83	1	0.932233
PSG4	Cortex (PsychENCODE)	-0.215096	0.83	1	0.932233
ATP5J2-PTCD1	Cortex (PsychENCODE)	-0.214	0.83	1	0.932233
GS1-72M22.1	Cortex (PsychENCODE)	-0.2143	0.83	1	0.932233
ERMP1	Whole_Blood	0.21499	0.83	1	0.932233
TPT1-AS1	Whole_Blood	0.2148	0.83	1	0.932233
AP001007.1	Whole_Blood	-0.2141	0.83	1	0.932233
SRPK1	Brain_Anterior_cingulate_cortex_BA24	-0.214	0.830531	1	0.932568
MTERFD2	Brain_Anterior_cingulate_cortex_BA24	0.21387	0.831	1	0.932568
ASCC2	Brain_Anterior_cingulate_cortex_BA24	-0.2132	0.831	1	0.932568
FAM213B	Brain_Caudate_basal_ganglia	-0.21313	0.831	1	0.932568
UPK3B	Brain_Cerebellar_Hemisphere	0.21378	0.831	1	0.932568
COLEC11	Brain_Cerebellar_Hemisphere	0.2136	0.831	1	0.932568
SNORA42	Brain_Cerebellar_Hemisphere	0.21349	0.831	1	0.932568
BCRP2	Brain_Cerebellar_Hemisphere	-0.2134	0.831	1	0.932568
SLX4	Brain_Cerebellum	0.21368	0.831	1	0.932568
RP11-141C7.4	Brain_Cerebellum	0.21309	0.831	1	0.932568
ZNF618	Brain_Cerebellum	-0.2137	0.831	1	0.932568
TMEM132E	Brain_Cerebellum	-0.21372	0.831	1	0.932568
RP11-434C1.1	Brain_Cortex	0.21289	0.831	1	0.932568
AARS	Brain_Cortex	-0.213	0.831	1	0.932568
STEAP2	Brain_Cortex	-0.2131	0.831	1	0.932568
MROH8	Brain_Cortex	-0.21345	0.831	1	0.932568
TBC1D19	Brain_Cortex	-0.21392	0.831	1	0.932568
PPM1M	Brain_Frontal_Cortex_BA9	0.21378	0.831	1	0.932568
RP11-141O15.1	Brain_Frontal_Cortex_BA9	-0.2129	0.831	1	0.932568
AC139100.3	Brain_Frontal_Cortex_BA9	-0.213	0.831	1	0.932568
NODAL	Brain_Hippocampus	-0.2129	0.831	1	0.932568
RP11-489D6.2	Brain_Hippocampus	-0.2138	0.831	1	0.932568
OR2A20P	Brain_Nucleus_accumbens_basal_ganglia	-0.21281	0.831	1	0.932568
CAT	Brain_Putamen_basal_ganglia	0.214	0.831	1	0.932568
PDK1	Brain_Putamen_basal_ganglia	-0.2138	0.831	1	0.932568
ZFAT	Cortex (PsychENCODE)	0.2136	0.831	1	0.932568
MCAT	Cortex (PsychENCODE)	-0.21359	0.831	1	0.932568
LGMN	Cortex (PsychENCODE)	-0.21308	0.831	1	0.932568
SLC2A11	Cortex (PsychENCODE)	0.21393	0.831	1	0.932568
CDH24	Cortex (PsychENCODE)	-0.21378	0.831	1	0.932568
EFCAB12	Cortex (PsychENCODE)	0.21319	0.831	1	0.932568
TTC30A	Cortex (PsychENCODE)	-0.21307	0.831	1	0.932568
AP000350.4	Cortex (PsychENCODE)	0.21388	0.831	1	0.932568
RP1-20N2.6	Cortex (PsychENCODE)	-0.213368	0.831	1	0.932568
AC159540.1	Cortex (PsychENCODE)	0.21334	0.831	1	0.932568
RP11-531A21.3	Cortex (PsychENCODE)	-0.2138	0.831	1	0.932568
RP11-21G15.1	Cortex (PsychENCODE)	0.21315	0.831	1	0.932568
SARDH	Whole_Blood	0.21382	0.831	1	0.932568
FCRL2	Whole_Blood	0.21366	0.831	1	0.932568
LIMS2	Whole_Blood	0.213274	0.831	1	0.932568
C8orf33	Whole_Blood	0.213	0.831	1	0.932568
SLC24A3	Whole_Blood	-0.2131	0.831	1	0.932568
MCM8	Brain_Amygdala	-0.213	0.831154	1	0.932722
PTCHD3P1	Brain_Amygdala	0.2126	0.83162	1	0.932996
HIAT1	Brain_Amygdala	-0.212	0.832	1	0.932996
AC012442.5	Brain_Amygdala	-0.21234	0.832	1	0.932996
RP11-320P7.2	Brain_Anterior_cingulate_cortex_BA24	0.21199	0.832	1	0.932996
FMO1	Brain_Anterior_cingulate_cortex_BA24	0.211636	0.832	1	0.932996
RP5-1159O4.1	Brain_Anterior_cingulate_cortex_BA24	-0.2123	0.832	1	0.932996
RP11-295M18.2	Brain_Caudate_basal_ganglia	0.21189	0.832	1	0.932996
CTD-2184D3.7	Brain_Caudate_basal_ganglia	0.21186	0.832	1	0.932996
NDUFA10	Brain_Caudate_basal_ganglia	-0.21169	0.832	1	0.932996
HS3ST4	Brain_Caudate_basal_ganglia	-0.2121	0.832	1	0.932996
RP11-423G4.7	Brain_Caudate_basal_ganglia	-0.2122	0.832	1	0.932996
MPC2	Brain_Cerebellar_Hemisphere	0.2122	0.832	1	0.932996
RP11-91P24.7	Brain_Cerebellar_Hemisphere	0.2122	0.832	1	0.932996
FLJ00104	Brain_Cerebellar_Hemisphere	0.2122	0.832	1	0.932996
KIAA0895L	Brain_Cerebellum	0.21255	0.832	1	0.932996
ADCY5	Brain_Cerebellum	0.21252	0.832	1	0.932996
MILR1	Brain_Cerebellum	-0.21254	0.832	1	0.932996
C19orf47	Brain_Cortex	0.2128	0.832	1	0.932996
PRSS45	Brain_Cortex	-0.212	0.832	1	0.932996
SLC26A8	Brain_Hypothalamus	0.2124	0.832	1	0.932996
AC069513.4	Brain_Hypothalamus	0.21158	0.832	1	0.932996
ELOVL2-AS1	Brain_Nucleus_accumbens_basal_ganglia	-0.21171	0.832	1	0.932996
SNX18	Brain_Putamen_basal_ganglia	0.2124	0.832	1	0.932996
CTD-3092A11.1	Brain_Putamen_basal_ganglia	0.211774	0.832	1	0.932996
PDXDC2P	Brain_Putamen_basal_ganglia	-0.2128	0.832	1	0.932996
ABCB4	Cortex (PsychENCODE)	0.213	0.832	1	0.932996
SIDT1	Cortex (PsychENCODE)	-0.21266	0.832	1	0.932996
CHN2	Cortex (PsychENCODE)	0.212	0.832	1	0.932996
ZNF330	Cortex (PsychENCODE)	0.21151	0.832	1	0.932996
THBS2	Cortex (PsychENCODE)	0.212171	0.832	1	0.932996
LNP1	Cortex (PsychENCODE)	-0.21259	0.832	1	0.932996
GPR146	Whole_Blood	0.21255	0.832	1	0.932996
SRXN1	Whole_Blood	0.212	0.832	1	0.932996
PSMD9	Whole_Blood	0.2115	0.832	1	0.932996
AC068282.3	Whole_Blood	-0.21159	0.832	1	0.932996
EREG	Whole_Blood	-0.2122	0.832	1	0.932996
AC005307.3	Brain_Caudate_basal_ganglia	0.2113	0.833	1	0.933405
TMTC4	Brain_Caudate_basal_ganglia	-0.2115	0.833	1	0.933405
KIN	Brain_Cerebellar_Hemisphere	0.2114	0.833	1	0.933405
METTL22	Brain_Cerebellar_Hemisphere	0.2112	0.833	1	0.933405
RBM26-AS1	Brain_Cerebellar_Hemisphere	0.21062	0.833	1	0.933405
ADAM32	Brain_Cerebellar_Hemisphere	0.21037	0.833	1	0.933405
RP5-1052I5.1	Brain_Cerebellar_Hemisphere	-0.2106	0.833	1	0.933405
TMEM191C	Brain_Cerebellar_Hemisphere	-0.2109	0.833	1	0.933405
TRIM7	Brain_Cerebellum	0.2111	0.833	1	0.933405
RP11-147L13.8	Brain_Cerebellum	0.21068	0.833	1	0.933405
MUL1	Brain_Cerebellum	0.21057	0.833	1	0.933405
NSMAF	Brain_Cerebellum	-0.2105	0.833	1	0.933405
RASA4CP	Brain_Cerebellum	-0.2112	0.833	1	0.933405
COX16	Brain_Cortex	0.2113	0.833	1	0.933405
HHAT	Brain_Cortex	0.21101	0.833	1	0.933405
FAM228B	Brain_Cortex	0.2104	0.833	1	0.933405
GSTZ1	Brain_Cortex	-0.2105	0.833	1	0.933405
FAM208B	Brain_Cortex	-0.21091	0.833	1	0.933405
RP11-642P15.1	Brain_Cortex	-0.21126	0.833	1	0.933405
RP11-158M2.5	Brain_Frontal_Cortex_BA9	0.2113	0.833	1	0.933405
STARD3NL	Brain_Frontal_Cortex_BA9	-0.21087	0.833	1	0.933405
RP5-944M2.3	Brain_Frontal_Cortex_BA9	-0.21098	0.833	1	0.933405
TOP3A	Brain_Hippocampus	0.2111	0.833	1	0.933405
FAM35A	Brain_Hippocampus	0.2107	0.833	1	0.933405
LRRC1	Brain_Putamen_basal_ganglia	-0.2111	0.833	1	0.933405
PSME2	Cortex (PsychENCODE)	0.21095	0.833	1	0.933405
KPNA1	Cortex (PsychENCODE)	-0.21042	0.833	1	0.933405
SEC16B	Cortex (PsychENCODE)	-0.210898	0.833	1	0.933405
THNSL2	Cortex (PsychENCODE)	-0.21139	0.833	1	0.933405
ITPR1	Cortex (PsychENCODE)	-0.21073	0.833	1	0.933405
EPM2AIP1	Cortex (PsychENCODE)	0.21041	0.833	1	0.933405
DNM1P46	Cortex (PsychENCODE)	0.21119	0.833	1	0.933405
LRRC37A16P	Cortex (PsychENCODE)	-0.21142	0.833	1	0.933405
TMCC1-AS1	Cortex (PsychENCODE)	-0.21071	0.833	1	0.933405
RP11-97C16.1	Cortex (PsychENCODE)	-0.2107	0.833	1	0.933405
AP000295.10	Cortex (PsychENCODE)	0.21104	0.833	1	0.933405
PPP5C	Whole_Blood	0.21132	0.833	1	0.933405
EFNA1	Whole_Blood	0.21128	0.833	1	0.933405
CROCCP2	Brain_Anterior_cingulate_cortex_BA24	-0.209515	0.834	1	0.933982
ADAMTS18	Brain_Cerebellar_Hemisphere	0.2099	0.834	1	0.933982
ZNF548	Brain_Cerebellar_Hemisphere	0.20923	0.834	1	0.933982
DHDH	Brain_Cerebellar_Hemisphere	-0.20981	0.834	1	0.933982
CCDC163P	Brain_Cerebellum	0.20975	0.834	1	0.933982
GPT	Brain_Cerebellum	0.2097	0.834	1	0.933982
RP11-1365D11.1	Brain_Cerebellum	0.20926	0.834	1	0.933982
NBPF2P	Brain_Cerebellum	0.20909	0.834	1	0.933982
TAF1C	Brain_Cerebellum	0.20906	0.834	1	0.933982
SGPP2	Brain_Cerebellum	-0.20948	0.834	1	0.933982
UFSP2	Brain_Cerebellum	-0.20993	0.834	1	0.933982
HIST2H2BA	Brain_Cortex	0.20927	0.834	1	0.933982
RP13-582O9.5	Brain_Hypothalamus	0.2099	0.834	1	0.933982
ZNF252P	Brain_Hypothalamus	0.2095	0.834	1	0.933982
SDR16C5	Brain_Nucleus_accumbens_basal_ganglia	0.209842	0.834	1	0.933982
GSTM5	Brain_Nucleus_accumbens_basal_ganglia	0.209643	0.834	1	0.933982
CTD-2270L9.4	Brain_Nucleus_accumbens_basal_ganglia	-0.20938	0.834	1	0.933982
RAPGEF4-AS1	Brain_Nucleus_accumbens_basal_ganglia	-0.20985	0.834	1	0.933982
LRRC37A5P	Brain_Putamen_basal_ganglia	0.2102	0.834	1	0.933982
OSGIN2	Brain_Putamen_basal_ganglia	0.20905	0.834	1	0.933982
TYK2	Brain_Putamen_basal_ganglia	-0.209976	0.834	1	0.933982
MGME1	Cortex (PsychENCODE)	-0.21013	0.834	1	0.933982
RP9	Cortex (PsychENCODE)	-0.209	0.834	1	0.933982
FAM98B	Cortex (PsychENCODE)	0.21	0.834	1	0.933982
FUT4	Cortex (PsychENCODE)	0.20919	0.834	1	0.933982
FASTKD5	Cortex (PsychENCODE)	0.20994	0.834	1	0.933982
IGHV4-61	Whole_Blood	-0.2096	0.834	1	0.933982
TBCD	Whole_Blood	-0.21001	0.834	1	0.933982
CALM3	Whole_Blood	-0.21015	0.834	1	0.933982
BBS7	Brain_Anterior_cingulate_cortex_BA24	0.2093	0.834202	1	0.93419
SUCLA2	Brain_Nucleus_accumbens_basal_ganglia	-0.209	0.83427	1	0.934247
HSPG2	Brain_Anterior_cingulate_cortex_BA24	-0.208908	0.835	1	0.934315
POLE3	Brain_Caudate_basal_ganglia	0.2085	0.835	1	0.934315
CAT	Brain_Caudate_basal_ganglia	0.20795	0.835	1	0.934315
HMGCL	Brain_Caudate_basal_ganglia	-0.20824	0.835	1	0.934315
PPWD1	Brain_Cerebellar_Hemisphere	0.2089	0.835	1	0.934315
CCDC163P	Brain_Cerebellar_Hemisphere	0.2078	0.835	1	0.934315
ZNF726	Brain_Cerebellar_Hemisphere	-0.20885	0.835	1	0.934315
PGS1	Brain_Cerebellum	0.20887	0.835	1	0.934315
KB-1592A4.15	Brain_Cerebellum	0.20885	0.835	1	0.934315
PIGCP1	Brain_Cerebellum	0.2083	0.835	1	0.934315
CEP63	Brain_Cerebellum	0.20824	0.835	1	0.934315
NGB	Brain_Cerebellum	0.20785	0.835	1	0.934315
CRLF1	Brain_Cerebellum	-0.20777	0.835	1	0.934315
ZNF205	Brain_Cerebellum	-0.20876	0.835	1	0.934315
C11orf80	Brain_Cortex	0.20786	0.835	1	0.934315
OSGIN2	Brain_Cortex	-0.2081	0.835	1	0.934315
DNAH5	Brain_Cortex	-0.20862	0.835	1	0.934315
EP400NL	Brain_Hippocampus	0.20872	0.835	1	0.934315
PITHD1	Brain_Hippocampus	0.2082	0.835	1	0.934315
RP11-54C4.1	Brain_Hippocampus	-0.2082	0.835	1	0.934315
RP11-147L13.8	Brain_Hypothalamus	-0.2082	0.835	1	0.934315
RP11-473I1.10	Brain_Hypothalamus	-0.2083	0.835	1	0.934315
RP11-529K1.2	Brain_Substantia_nigra	0.2089	0.835	1	0.934315
TSPAN11	Brain_Substantia_nigra	0.2084	0.835	1	0.934315
RPH3AL	Brain_Substantia_nigra	-0.2083	0.835	1	0.934315
GLP2R	Cortex (PsychENCODE)	0.20839	0.835	1	0.934315
TPTEP1	Cortex (PsychENCODE)	0.20783	0.835	1	0.934315
IGDCC4	Cortex (PsychENCODE)	0.20842	0.835	1	0.934315
ACOT13	Cortex (PsychENCODE)	-0.207713	0.835	1	0.934315
TNNI3K	Cortex (PsychENCODE)	0.208202	0.835	1	0.934315
KIF25	Cortex (PsychENCODE)	-0.208008	0.835	1	0.934315
VAV2	Cortex (PsychENCODE)	0.2081	0.835	1	0.934315
PSCA	Cortex (PsychENCODE)	-0.2089	0.835	1	0.934315
RNF216P1	Cortex (PsychENCODE)	0.209	0.835	1	0.934315
GDAP2	Cortex (PsychENCODE)	-0.208635	0.835	1	0.934315
AC073254.1	Cortex (PsychENCODE)	0.20803	0.835	1	0.934315
RP11-747H7.3	Cortex (PsychENCODE)	0.20821	0.835	1	0.934315
RAB40C	Whole_Blood	-0.20774	0.835	1	0.934315
CTB-119C2.1	Whole_Blood	-0.2078	0.835	1	0.934315
RP11-398K22.12	Whole_Blood	-0.2087	0.835	1	0.934315
MGC10955	Brain_Amygdala	0.20706	0.836	1	0.934891
GNAZ	Brain_Amygdala	0.2068	0.836	1	0.934891
AC007277.3	Brain_Anterior_cingulate_cortex_BA24	0.20722	0.836	1	0.934891
TEAD2	Brain_Caudate_basal_ganglia	0.20747	0.836	1	0.934891
SUMF1	Brain_Caudate_basal_ganglia	0.20697	0.836	1	0.934891
NDUFA7	Brain_Caudate_basal_ganglia	-0.20711	0.836	1	0.934891
PIGG	Brain_Cerebellum	0.20758	0.836	1	0.934891
FAM13A-AS1	Brain_Cerebellum	0.20732	0.836	1	0.934891
RP11-296I10.6	Brain_Cerebellum	0.20652	0.836	1	0.934891
FOXD4L1	Brain_Cerebellum	-0.20693	0.836	1	0.934891
HMGCL	Brain_Cerebellum	-0.20752	0.836	1	0.934891
GUF1	Brain_Cortex	0.20733	0.836	1	0.934891
CEBPE	Brain_Cortex	0.2067	0.836	1	0.934891
ACADS	Brain_Cortex	-0.20688	0.836	1	0.934891
MGMT	Brain_Hippocampus	0.2075	0.836	1	0.934891
WNT10B	Brain_Putamen_basal_ganglia	0.2073	0.836	1	0.934891
SDHB	Brain_Substantia_nigra	0.2072	0.836	1	0.934891
R3HDM1	Cortex (PsychENCODE)	0.20665	0.836	1	0.934891
FAM84B	Cortex (PsychENCODE)	-0.2073	0.836	1	0.934891
TMEM17	Cortex (PsychENCODE)	-0.20703	0.836	1	0.934891
TMEM120A	Cortex (PsychENCODE)	-0.207	0.836	1	0.934891
RP5-839B4.8	Cortex (PsychENCODE)	0.20759	0.836	1	0.934891
RP11-714L20.1	Cortex (PsychENCODE)	0.2066	0.836	1	0.934891
RP11-255C15.3	Cortex (PsychENCODE)	0.20742	0.836	1	0.934891
TMEM9B-AS1	Whole_Blood	0.2073	0.836	1	0.934891
CTD-2303H24.2	Whole_Blood	0.20707	0.836	1	0.934891
ARHGAP32	Whole_Blood	-0.2065	0.836	1	0.934891
RPS25	Whole_Blood	-0.207	0.836	1	0.934891
DYTN	Whole_Blood	-0.207447	0.836	1	0.934891
MAPRE1	Brain_Hippocampus	0.20679	0.83618	1	0.935073
GUF1	Brain_Putamen_basal_ganglia	0.2066	0.8363	1	0.935189
TYW1	Brain_Amygdala	-0.20511	0.837	1	0.935297
AC092159.2	Brain_Amygdala	-0.20567	0.837	1	0.935297
C17orf50	Brain_Amygdala	-0.2057	0.837	1	0.935297
RP1-79C4.4	Brain_Anterior_cingulate_cortex_BA24	-0.205641	0.837	1	0.935297
FAM169A	Brain_Anterior_cingulate_cortex_BA24	-0.2062	0.837	1	0.935297
CPEB2	Brain_Caudate_basal_ganglia	0.20579	0.837	1	0.935297
ACSM5	Brain_Caudate_basal_ganglia	-0.2058	0.837	1	0.935297
IGLV5-52	Brain_Cerebellar_Hemisphere	0.2051	0.837	1	0.935297
C19orf57	Brain_Cerebellar_Hemisphere	-0.20597	0.837	1	0.935297
RP4-760C5.3	Brain_Cerebellum	0.2063	0.837	1	0.935297
AC005082.1	Brain_Cerebellum	0.2056	0.837	1	0.935297
MIR155HG	Brain_Cerebellum	-0.2054	0.837	1	0.935297
RP11-390P2.4	Brain_Cortex	0.20544	0.837	1	0.935297
DHX58	Brain_Cortex	0.20532	0.837	1	0.935297
RP11-423G4.7	Brain_Cortex	0.20524	0.837	1	0.935297
SUSD2	Brain_Cortex	0.2052	0.837	1	0.935297
RNF216P1	Brain_Cortex	0.2051	0.837	1	0.935297
AC016683.6	Brain_Cortex	-0.2058	0.837	1	0.935297
RTDR1	Brain_Cortex	-0.2062	0.837	1	0.935297
SLC22A1	Brain_Frontal_Cortex_BA9	-0.2061	0.837	1	0.935297
GSTM5	Brain_Hippocampus	0.2061	0.837	1	0.935297
F11R	Brain_Nucleus_accumbens_basal_ganglia	0.205135	0.837	1	0.935297
TOX4	Brain_Putamen_basal_ganglia	0.2052	0.837	1	0.935297
SNAP47	Brain_Substantia_nigra	-0.2058	0.837	1	0.935297
UBE2I	Cortex (PsychENCODE)	0.2055	0.837	1	0.935297
CLPP	Cortex (PsychENCODE)	-0.206251	0.837	1	0.935297
EMP1	Cortex (PsychENCODE)	0.2053	0.837	1	0.935297
GOLM1	Cortex (PsychENCODE)	0.20584	0.837	1	0.935297
MTX3	Cortex (PsychENCODE)	0.2062	0.837	1	0.935297
HNRNPH1P1	Cortex (PsychENCODE)	0.206346	0.837	1	0.935297
RPL21P135	Cortex (PsychENCODE)	-0.20571	0.837	1	0.935297
CTD-2196E14.9	Cortex (PsychENCODE)	0.20617	0.837	1	0.935297
LINC00663	Cortex (PsychENCODE)	0.205105	0.837	1	0.935297
TAF1B	Whole_Blood	0.205317	0.837	1	0.935297
NRN1	Whole_Blood	0.2053	0.837	1	0.935297
NR2F6	Whole_Blood	-0.20574	0.837	1	0.935297
ANXA5	Brain_Anterior_cingulate_cortex_BA24	-0.2054	0.837296	1	0.935609
RP5-828H9.1	Brain_Hippocampus	-0.20454	0.83793	1	0.935722
CDA	Brain_Anterior_cingulate_cortex_BA24	-0.204505	0.838	1	0.935722
RP11-411B10.4	Brain_Caudate_basal_ganglia	0.20391	0.838	1	0.935722
AC125232.1	Brain_Caudate_basal_ganglia	-0.20446	0.838	1	0.935722
PPIP5K2	Brain_Caudate_basal_ganglia	-0.2048	0.838	1	0.935722
THAP7-AS1	Brain_Cerebellar_Hemisphere	0.2044	0.838	1	0.935722
BZRAP1	Brain_Cerebellar_Hemisphere	0.20386	0.838	1	0.935722
RP1-60O19.2	Brain_Cerebellar_Hemisphere	-0.20394	0.838	1	0.935722
LRRC27	Brain_Cerebellum	0.2049	0.838	1	0.935722
TMEM61	Brain_Cerebellum	0.20457	0.838	1	0.935722
MTMR4	Brain_Cerebellum	-0.20403	0.838	1	0.935722
AC138783.12	Brain_Cortex	0.204	0.838	1	0.935722
RP11-430B1.2	Brain_Cortex	-0.20455	0.838	1	0.935722
ZNF25	Brain_Frontal_Cortex_BA9	0.2047	0.838	1	0.935722
AC002467.7	Brain_Hypothalamus	-0.204	0.838	1	0.935722
EPCAM	Brain_Hypothalamus	-0.20469	0.838	1	0.935722
SERBP1P3	Brain_Hypothalamus	-0.20471	0.838	1	0.935722
KLB	Brain_Nucleus_accumbens_basal_ganglia	0.2039	0.838	1	0.935722
LRRC37A16P	Brain_Nucleus_accumbens_basal_ganglia	-0.20382	0.838	1	0.935722
EMC1	Brain_Putamen_basal_ganglia	0.20486	0.838	1	0.935722
CYP4F24P	Brain_Putamen_basal_ganglia	0.203997	0.838	1	0.935722
AP1M2	Brain_Substantia_nigra	-0.205	0.838	1	0.935722
TNKS2	Cortex (PsychENCODE)	-0.203941	0.838	1	0.935722
PLEKHA3	Cortex (PsychENCODE)	0.20401	0.838	1	0.935722
SFR1	Cortex (PsychENCODE)	0.204674	0.838	1	0.935722
CELF3	Cortex (PsychENCODE)	0.204418	0.838	1	0.935722
RP11-179A16.1	Cortex (PsychENCODE)	0.20461	0.838	1	0.935722
RP11-64K12.10	Cortex (PsychENCODE)	-0.20444	0.838	1	0.935722
CTAGE6	Cortex (PsychENCODE)	-0.205	0.838	1	0.935722
C6ORF165	Cortex (PsychENCODE)	-0.20478	0.838	1	0.935722
RP11-115H18.1	Cortex (PsychENCODE)	0.20393	0.838	1	0.935722
TMEM45A	Whole_Blood	0.205	0.838	1	0.935722
LIG3	Whole_Blood	0.20486	0.838	1	0.935722
CCNJL	Whole_Blood	0.20446	0.838	1	0.935722
LTB4R2	Whole_Blood	0.2041	0.838	1	0.935722
COG5	Whole_Blood	-0.20454	0.838	1	0.935722
ADH1C	Brain_Putamen_basal_ganglia	0.2038	0.83852	1	0.936033
EXOSC8	Brain_Anterior_cingulate_cortex_BA24	0.2035	0.839	1	0.936033
NIT2	Brain_Caudate_basal_ganglia	-0.20267	0.839	1	0.936033
EPHB1	Brain_Caudate_basal_ganglia	-0.20332	0.839	1	0.936033
AC079922.3	Brain_Cerebellar_Hemisphere	0.2027	0.839	1	0.936033
RP11-385F7.1	Brain_Cerebellar_Hemisphere	-0.20258	0.839	1	0.936033
CYP2D7P1	Brain_Cerebellar_Hemisphere	-0.2026	0.839	1	0.936033
METTL21EP	Brain_Cerebellar_Hemisphere	-0.2029	0.839	1	0.936033
AC007255.8	Brain_Cerebellar_Hemisphere	-0.20304	0.839	1	0.936033
RP11-17E13.2	Brain_Cerebellar_Hemisphere	-0.2032	0.839	1	0.936033
GLB1	Brain_Cerebellum	0.2031	0.839	1	0.936033
MTG1	Brain_Cerebellum	0.203	0.839	1	0.936033
SKOR2	Brain_Cerebellum	0.2028	0.839	1	0.936033
LIN7A	Brain_Cerebellum	-0.2031	0.839	1	0.936033
STYX	Brain_Cerebellum	-0.20368	0.839	1	0.936033
ARFGEF2	Brain_Cortex	0.20339	0.839	1	0.936033
AC005363.9	Brain_Frontal_Cortex_BA9	-0.2038	0.839	1	0.936033
MATN1-AS1	Brain_Hippocampus	-0.2028	0.839	1	0.936033
WDYHV1	Brain_Hippocampus	-0.2033	0.839	1	0.936033
SEPHS1P1	Brain_Hippocampus	-0.20351	0.839	1	0.936033
CYP4V2	Brain_Hypothalamus	0.20334	0.839	1	0.936033
PPIL2	Brain_Hypothalamus	-0.2034	0.839	1	0.936033
RP11-479O17.10	Brain_Nucleus_accumbens_basal_ganglia	0.20348	0.839	1	0.936033
CCDC163P	Brain_Nucleus_accumbens_basal_ganglia	0.203476	0.839	1	0.936033
TMC6	Brain_Putamen_basal_ganglia	0.2036	0.839	1	0.936033
PAX8	Brain_Putamen_basal_ganglia	0.2034	0.839	1	0.936033
RP11-861E21.2	Brain_Putamen_basal_ganglia	0.2032	0.839	1	0.936033
RP11-178G16.5	Brain_Putamen_basal_ganglia	-0.20271	0.839	1	0.936033
SIL1	Brain_Putamen_basal_ganglia	-0.2028	0.839	1	0.936033
CTC-559E9.6	Brain_Putamen_basal_ganglia	-0.20358	0.839	1	0.936033
TYW1	Brain_Substantia_nigra	-0.20339	0.839	1	0.936033
LTBR	Cortex (PsychENCODE)	-0.20264	0.839	1	0.936033
ZNF639	Cortex (PsychENCODE)	-0.20381	0.839	1	0.936033
ZWINT	Cortex (PsychENCODE)	-0.203132	0.839	1	0.936033
PLGLB2	Cortex (PsychENCODE)	0.2037	0.839	1	0.936033
BHMT2	Cortex (PsychENCODE)	-0.2029	0.839	1	0.936033
IL15RA	Cortex (PsychENCODE)	-0.202843	0.839	1	0.936033
TAS2R15	Cortex (PsychENCODE)	-0.20374	0.839	1	0.936033
AC092675.3	Cortex (PsychENCODE)	-0.20257	0.839	1	0.936033
RP11-509J21.3	Cortex (PsychENCODE)	-0.20352	0.839	1	0.936033
NBPF3	Whole_Blood	0.20372	0.839	1	0.936033
PI4K2B	Whole_Blood	0.2032	0.839	1	0.936033
INTS1	Whole_Blood	0.20295	0.839	1	0.936033
CBR1	Whole_Blood	-0.2028	0.839253	1	0.936297
RNF216P1	Brain_Anterior_cingulate_cortex_BA24	0.20182	0.84	1	0.936569
PKMYT1	Brain_Anterior_cingulate_cortex_BA24	0.2017	0.84	1	0.936569
FAM211B	Brain_Caudate_basal_ganglia	0.20248	0.84	1	0.936569
SLC25A6P4	Brain_Cerebellar_Hemisphere	0.2024	0.84	1	0.936569
HSD17B7P2	Brain_Cerebellar_Hemisphere	0.2022	0.84	1	0.936569
SLC35E1	Brain_Cerebellar_Hemisphere	-0.20228	0.84	1	0.936569
SUMF1	Brain_Cerebellum	0.20203	0.84	1	0.936569
WSCD1	Brain_Cerebellum	0.20179	0.84	1	0.936569
SMG6	Brain_Cerebellum	0.20162	0.84	1	0.936569
CAD	Brain_Cerebellum	-0.20155	0.84	1	0.936569
PHYH	Brain_Cerebellum	-0.2022	0.84	1	0.936569
LEFTY1	Brain_Cortex	0.20234	0.84	1	0.936569
GSTM5	Brain_Cortex	0.20199	0.84	1	0.936569
AL163953.3	Brain_Frontal_Cortex_BA9	0.20212	0.84	1	0.936569
C5orf55	Brain_Frontal_Cortex_BA9	0.2018	0.84	1	0.936569
RFPL3S	Brain_Hypothalamus	-0.2014	0.84	1	0.936569
TBC1D9B	Brain_Hypothalamus	-0.20179	0.84	1	0.936569
EGFEM1P	Brain_Putamen_basal_ganglia	0.2021	0.84	1	0.936569
CEL	Brain_Putamen_basal_ganglia	0.2021	0.84	1	0.936569
GATC	Brain_Putamen_basal_ganglia	0.2017	0.84	1	0.936569
LRRCC1	Brain_Substantia_nigra	-0.2019	0.84	1	0.936569
PTPN5	Cortex (PsychENCODE)	-0.20166	0.84	1	0.936569
RTTN	Cortex (PsychENCODE)	-0.20194	0.84	1	0.936569
PPIL3	Cortex (PsychENCODE)	-0.20166	0.84	1	0.936569
CTD-2277K2.1	Cortex (PsychENCODE)	0.20162	0.84	1	0.936569
RP11-830F9.7	Whole_Blood	0.20174	0.84	1	0.936569
PXDN	Whole_Blood	0.20159	0.84	1	0.936569
TMEM206	Whole_Blood	0.20158	0.84	1	0.936569
C17orf89	Whole_Blood	-0.20126	0.84	1	0.936569
SESTD1	Whole_Blood	-0.201316	0.84	1	0.936569
FAM8A1	Brain_Hippocampus	0.2018	0.840083	1	0.936643
RP11-861E21.2	Brain_Substantia_nigra	-0.2015	0.840289	1	0.936854
RP11-148L24.1	Brain_Putamen_basal_ganglia	-0.2014	0.84041	1	0.936935
ARHGEF7	Brain_Hippocampus	0.2012	0.84055	1	0.936935
CTD-3110H11.1	Brain_Anterior_cingulate_cortex_BA24	0.201	0.841	1	0.936935
AC012146.7	Brain_Anterior_cingulate_cortex_BA24	0.201	0.841	1	0.936935
HADHB	Brain_Caudate_basal_ganglia	0.20095	0.841	1	0.936935
ERCC6L2	Brain_Caudate_basal_ganglia	-0.2007	0.841	1	0.936935
IL7	Brain_Cerebellar_Hemisphere	0.20105	0.841	1	0.936935
HEATR3	Brain_Cerebellar_Hemisphere	-0.2001	0.841	1	0.936935
C12orf60	Brain_Cerebellar_Hemisphere	-0.2002	0.841	1	0.936935
RP11-214N9.1	Brain_Cerebellum	0.20088	0.841	1	0.936935
C1orf112	Brain_Cerebellum	0.20025	0.841	1	0.936935
NLRC3	Brain_Cerebellum	-0.2001	0.841	1	0.936935
PMS2P1	Brain_Cerebellum	-0.2009	0.841	1	0.936935
AP4B1-AS1	Brain_Cerebellum	-0.20098	0.841	1	0.936935
PCDHB8	Brain_Cortex	0.20098	0.841	1	0.936935
LRRC61	Brain_Hippocampus	-0.20018	0.841	1	0.936935
MRVI1-AS1	Brain_Hippocampus	-0.2005	0.841	1	0.936935
HPR	Brain_Hypothalamus	-0.2011	0.841	1	0.936935
CLEC18C	Brain_Nucleus_accumbens_basal_ganglia	-0.20124	0.841	1	0.936935
ALG10	Brain_Putamen_basal_ganglia	0.201	0.841	1	0.936935
KB-226F1.1	Brain_Putamen_basal_ganglia	-0.2005	0.841	1	0.936935
RPS19	Cortex (PsychENCODE)	0.200698	0.841	1	0.936935
NBPF3	Cortex (PsychENCODE)	-0.20092	0.841	1	0.936935
NIPAL1	Cortex (PsychENCODE)	-0.20028	0.841	1	0.936935
TDRD7	Cortex (PsychENCODE)	-0.20002	0.841	1	0.936935
DDX12P	Cortex (PsychENCODE)	-0.20013	0.841	1	0.936935
RPL32P3	Cortex (PsychENCODE)	-0.20079	0.841	1	0.936935
LINC00657	Cortex (PsychENCODE)	0.20068	0.841	1	0.936935
RP11-728E14.3	Cortex (PsychENCODE)	-0.201	0.841	1	0.936935
RP11-342K6.2	Cortex (PsychENCODE)	-0.20025	0.841	1	0.936935
TTC24	Whole_Blood	0.20104	0.841	1	0.936935
SLC47A1	Whole_Blood	0.20071	0.841	1	0.936935
MLC1	Whole_Blood	0.20047	0.841	1	0.936935
S100P	Whole_Blood	-0.2001	0.841	1	0.936935
FAM21FP	Whole_Blood	-0.20067	0.841	1	0.936935
YME1L1	Whole_Blood	-0.2009	0.841	1	0.936935
A1BG	Whole_Blood	-0.20097	0.841	1	0.936935
ARMC10	Whole_Blood	-0.20103	0.841	1	0.936935
AP000688.29	Brain_Putamen_basal_ganglia	-0.2003	0.841277	1	0.937189
SLC9A8	Brain_Hippocampus	-0.19993	0.84154	1	0.937189
WDR11	Brain_Amygdala	0.1997	0.841697	1	0.937189
SMYD4	Brain_Amygdala	-0.1991	0.842	1	0.937189
FAM227A	Brain_Caudate_basal_ganglia	0.19873	0.842	1	0.937189
ARHGEF18	Brain_Caudate_basal_ganglia	-0.19952	0.842	1	0.937189
AP000688.29	Brain_Caudate_basal_ganglia	-0.1997	0.842	1	0.937189
RSBN1L-AS1	Brain_Cerebellar_Hemisphere	0.1995	0.842	1	0.937189
GGCT	Brain_Cerebellar_Hemisphere	0.19935	0.842	1	0.937189
SIDT1	Brain_Cerebellar_Hemisphere	-0.1988	0.842	1	0.937189
ZNF33B	Brain_Cerebellar_Hemisphere	-0.1993	0.842	1	0.937189
RP4-657D16.3	Brain_Cerebellar_Hemisphere	-0.1994	0.842	1	0.937189
DLG5	Brain_Cerebellar_Hemisphere	-0.1999	0.842	1	0.937189
PLA2G4C	Brain_Cerebellum	0.19942	0.842	1	0.937189
ADAM17	Brain_Cerebellum	0.1994	0.842	1	0.937189
CDK6	Brain_Cerebellum	-0.1988	0.842	1	0.937189
CDAN1	Brain_Cortex	0.19926	0.842	1	0.937189
OLR1	Brain_Cortex	-0.19871	0.842	1	0.937189
EFCAB2	Brain_Cortex	-0.19893	0.842	1	0.937189
RP11-407H12.8	Brain_Frontal_Cortex_BA9	0.199	0.842	1	0.937189
AF131216.5	Brain_Frontal_Cortex_BA9	-0.19983	0.842	1	0.937189
THAP7-AS1	Brain_Hippocampus	0.199381	0.842	1	0.937189
ICAM3	Brain_Hypothalamus	-0.1996	0.842	1	0.937189
CCDC167	Brain_Nucleus_accumbens_basal_ganglia	0.19973	0.842	1	0.937189
SERBP1P3	Brain_Nucleus_accumbens_basal_ganglia	0.19937	0.842	1	0.937189
AC004231.2	Brain_Nucleus_accumbens_basal_ganglia	0.19923	0.842	1	0.937189
ARHGAP33	Brain_Nucleus_accumbens_basal_ganglia	-0.1988	0.842	1	0.937189
CHCHD2	Brain_Nucleus_accumbens_basal_ganglia	-0.1994	0.842	1	0.937189
CBL	Brain_Substantia_nigra	0.19937	0.842	1	0.937189
GOLIM4	Brain_Substantia_nigra	-0.1991	0.842	1	0.937189
ANKRD12	Cortex (PsychENCODE)	0.19917	0.842	1	0.937189
CEP152	Cortex (PsychENCODE)	-0.19929	0.842	1	0.937189
CDKN1A	Cortex (PsychENCODE)	0.199052	0.842	1	0.937189
PRKRIP1	Cortex (PsychENCODE)	-0.199	0.842	1	0.937189
TUBGCP4	Cortex (PsychENCODE)	-0.19872	0.842	1	0.937189
IFI16	Cortex (PsychENCODE)	-0.199831	0.842	1	0.937189
RPL7AP28	Cortex (PsychENCODE)	-0.19965	0.842	1	0.937189
FEZF1-AS1	Cortex (PsychENCODE)	0.199	0.842	1	0.937189
LINC00326	Cortex (PsychENCODE)	0.199148	0.842	1	0.937189
FYTTD1P1	Cortex (PsychENCODE)	0.19957	0.842	1	0.937189
RP11-379B18.5	Cortex (PsychENCODE)	0.19882	0.842	1	0.937189
HHIP-AS1	Cortex (PsychENCODE)	0.19959	0.842	1	0.937189
FCRL3	Whole_Blood	0.19974	0.842	1	0.937189
WBP4	Whole_Blood	0.1996	0.842	1	0.937189
TRIM52-AS1	Whole_Blood	0.19895	0.842	1	0.937189
CTB-37A13.1	Whole_Blood	0.19875	0.842	1	0.937189
RP1-60O19.2	Brain_Anterior_cingulate_cortex_BA24	-0.1989	0.842356	1	0.937567
RP3-466P17.1	Brain_Hippocampus	-0.1987	0.842459	1	0.937663
RP11-776H12.1	Brain_Amygdala	-0.1979	0.843	1	0.937816
ZWILCH	Brain_Amygdala	-0.19817	0.843	1	0.937816
BHLHA15	Brain_Amygdala	-0.19828	0.843	1	0.937816
TSLP	Brain_Anterior_cingulate_cortex_BA24	0.1986	0.843	1	0.937816
HN1L	Brain_Cerebellar_Hemisphere	-0.1978	0.843	1	0.937816
AEN	Brain_Cerebellar_Hemisphere	-0.1979	0.843	1	0.937816
RP11-488C13.6	Brain_Cortex	0.1985	0.843	1	0.937816
ASAH2B	Brain_Cortex	0.1983	0.843	1	0.937816
ADCK2	Brain_Cortex	0.1978	0.843	1	0.937816
CLVS2	Brain_Cortex	-0.1975	0.843	1	0.937816
ULK4	Brain_Cortex	-0.19772	0.843	1	0.937816
LIG3	Brain_Frontal_Cortex_BA9	-0.1982	0.843	1	0.937816
RP11-572M11.4	Brain_Hippocampus	-0.1979	0.843	1	0.937816
CSMD2	Brain_Hypothalamus	-0.19769	0.843	1	0.937816
TMEM9B-AS1	Brain_Nucleus_accumbens_basal_ganglia	0.19746	0.843	1	0.937816
RP4-758J24.5	Brain_Nucleus_accumbens_basal_ganglia	-0.198363	0.843	1	0.937816
RP11-135J2.4	Brain_Putamen_basal_ganglia	0.19856	0.843	1	0.937816
AC008060.7	Brain_Putamen_basal_ganglia	-0.1987	0.843	1	0.937816
ADAM1A	Brain_Substantia_nigra	-0.1975	0.843	1	0.937816
ZNF266	Brain_Substantia_nigra	-0.198	0.843	1	0.937816
SEPSECS	Cortex (PsychENCODE)	-0.198	0.843	1	0.937816
ASS1	Cortex (PsychENCODE)	-0.19849	0.843	1	0.937816
OR2T8	Cortex (PsychENCODE)	0.198481	0.843	1	0.937816
TRIOBP	Whole_Blood	0.19819	0.843	1	0.937816
NUTM2B	Brain_Anterior_cingulate_cortex_BA24	-0.1976	0.84337	1	0.938106
IVD	Brain_Amygdala	0.19654	0.844	1	0.938106
BAALC	Brain_Anterior_cingulate_cortex_BA24	-0.1971	0.844	1	0.938106
REEP1	Brain_Caudate_basal_ganglia	-0.19728	0.844	1	0.938106
AKR1E2	Brain_Cerebellar_Hemisphere	0.1966	0.844	1	0.938106
KRT40	Brain_Cerebellar_Hemisphere	0.19643	0.844	1	0.938106
PDXDC2P	Brain_Cerebellar_Hemisphere	0.1964	0.844	1	0.938106
NHSL1	Brain_Cerebellar_Hemisphere	-0.19663	0.844	1	0.938106
ZNF284	Brain_Cerebellar_Hemisphere	-0.19673	0.844	1	0.938106
RP11-439A17.7	Brain_Cerebellar_Hemisphere	-0.1969	0.844	1	0.938106
RP11-37C7.3	Brain_Cerebellum	0.1974	0.844	1	0.938106
HBZ	Brain_Cerebellum	0.19637	0.844	1	0.938106
MACROD2	Brain_Cerebellum	0.1963	0.844	1	0.938106
FAM35A	Brain_Cerebellum	-0.197	0.844	1	0.938106
SLK	Brain_Cortex	0.19679	0.844	1	0.938106
CNGA1	Brain_Frontal_Cortex_BA9	-0.1969	0.844	1	0.938106
CTC-525D6.1	Brain_Frontal_Cortex_BA9	-0.19706	0.844	1	0.938106
PTGR2	Brain_Hippocampus	0.1971	0.844	1	0.938106
DHODH	Brain_Hippocampus	0.1969	0.844	1	0.938106
GABPB1-AS1	Brain_Hypothalamus	-0.1969	0.844	1	0.938106
CYP1A1	Brain_Nucleus_accumbens_basal_ganglia	-0.1969	0.844	1	0.938106
RP11-274B21.4	Brain_Substantia_nigra	-0.1966	0.844	1	0.938106
SCARB1	Cortex (PsychENCODE)	0.19715	0.844	1	0.938106
RAB7A	Cortex (PsychENCODE)	-0.19697	0.844	1	0.938106
RASAL1	Cortex (PsychENCODE)	0.19696	0.844	1	0.938106
OTOF	Cortex (PsychENCODE)	-0.19735	0.844	1	0.938106
RIBC2	Cortex (PsychENCODE)	0.19674	0.844	1	0.938106
ABHD12B	Cortex (PsychENCODE)	0.19741	0.844	1	0.938106
CHST5	Cortex (PsychENCODE)	0.1968	0.844	1	0.938106
CPEB2	Cortex (PsychENCODE)	0.19681	0.844	1	0.938106
SEC24D	Cortex (PsychENCODE)	-0.19667	0.844	1	0.938106
ZNF208	Cortex (PsychENCODE)	-0.196789	0.844	1	0.938106
CPSF2	Cortex (PsychENCODE)	0.19641	0.844	1	0.938106
RP11-480I12.5	Cortex (PsychENCODE)	-0.197354	0.844	1	0.938106
PPP1R3G	Cortex (PsychENCODE)	0.196638	0.844	1	0.938106
KRT8P33	Cortex (PsychENCODE)	-0.1964	0.844	1	0.938106
LRRC61	Whole_Blood	0.19723	0.844	1	0.938106
INPP5B	Whole_Blood	0.1967	0.844	1	0.938106
AOC1	Whole_Blood	0.19656	0.844	1	0.938106
EFHB	Whole_Blood	0.1965	0.844	1	0.938106
UFD1L	Whole_Blood	0.19616	0.844	1	0.938106
LRRC28	Whole_Blood	-0.1962	0.844	1	0.938106
LRRC8D	Whole_Blood	-0.197	0.844	1	0.938106
PPP2R1B	Whole_Blood	-0.1971	0.844	1	0.938106
NPHP3	Brain_Amygdala	-0.196	0.845	1	0.938695
CLHC1	Brain_Anterior_cingulate_cortex_BA24	0.19595	0.845	1	0.938695
ZNF736	Brain_Caudate_basal_ganglia	0.1952	0.845	1	0.938695
RP11-433J8.1	Brain_Cortex	0.1952	0.845	1	0.938695
OSTM1	Brain_Cortex	-0.19546	0.845	1	0.938695
LINC00648	Brain_Cortex	-0.1956	0.845	1	0.938695
PHLDB3	Brain_Cortex	-0.1958	0.845	1	0.938695
RP11-4O1.2	Brain_Frontal_Cortex_BA9	-0.1952	0.845	1	0.938695
LRRC37A6P	Brain_Hippocampus	0.195	0.845	1	0.938695
RBL2	Brain_Hippocampus	-0.1956	0.845	1	0.938695
CTB-113P19.4	Brain_Hypothalamus	0.19559	0.845	1	0.938695
SLC25A39	Brain_Hypothalamus	-0.19578	0.845	1	0.938695
RP11-114H24.2	Brain_Nucleus_accumbens_basal_ganglia	-0.1958	0.845	1	0.938695
CCDC163P	Brain_Putamen_basal_ganglia	0.19564	0.845	1	0.938695
KIF25-AS1	Brain_Putamen_basal_ganglia	-0.195	0.845	1	0.938695
ATP6V1G1P2	Brain_Putamen_basal_ganglia	-0.19606	0.845	1	0.938695
C22orf23	Brain_Substantia_nigra	0.1957	0.845	1	0.938695
C2orf91	Brain_Substantia_nigra	-0.1961	0.845	1	0.938695
NIT2	Cortex (PsychENCODE)	-0.19556	0.845	1	0.938695
GJB2	Cortex (PsychENCODE)	-0.1957	0.845	1	0.938695
TOR3A	Cortex (PsychENCODE)	-0.195528	0.845	1	0.938695
AGMO	Cortex (PsychENCODE)	0.195	0.845	1	0.938695
PDCD1LG2	Cortex (PsychENCODE)	0.19612	0.845	1	0.938695
ZNF460	Cortex (PsychENCODE)	0.19562	0.845	1	0.938695
C1orf229	Cortex (PsychENCODE)	0.196101	0.845	1	0.938695
PLD2	Whole_Blood	0.19507	0.845	1	0.938695
PROSC	Whole_Blood	-0.195	0.845	1	0.938695
TRIM59	Whole_Blood	-0.1952	0.845	1	0.938695
AC093162.5	Brain_Anterior_cingulate_cortex_BA24	0.19408	0.846	1	0.939039
C5orf45	Brain_Caudate_basal_ganglia	0.1941	0.846	1	0.939039
RP11-345J13.1	Brain_Caudate_basal_ganglia	-0.1937	0.846	1	0.939039
MORN1	Brain_Caudate_basal_ganglia	-0.194	0.846	1	0.939039
KPRP	Brain_Caudate_basal_ganglia	-0.19471	0.846	1	0.939039
CYTH4	Brain_Cerebellar_Hemisphere	0.1943	0.846	1	0.939039
RP11-598F7.5	Brain_Cerebellar_Hemisphere	0.1942	0.846	1	0.939039
INTS10	Brain_Cerebellar_Hemisphere	0.19402	0.846	1	0.939039
KANK3	Brain_Cerebellar_Hemisphere	-0.19448	0.846	1	0.939039
KIF14	Brain_Cerebellum	0.19481	0.846	1	0.939039
RP11-1277A3.2	Brain_Cerebellum	0.1945	0.846	1	0.939039
CYP4F29P	Brain_Cerebellum	0.1944	0.846	1	0.939039
DIP2C	Brain_Cerebellum	0.1942	0.846	1	0.939039
CNOT6LP1	Brain_Cerebellum	-0.1944	0.846	1	0.939039
C12orf60	Brain_Cerebellum	-0.1947	0.846	1	0.939039
TRIM41	Brain_Cerebellum	-0.1947	0.846	1	0.939039
PPWD1	Brain_Cortex	0.19456	0.846	1	0.939039
LSP1P3	Brain_Cortex	0.19402	0.846	1	0.939039
AC005014.5	Brain_Cortex	0.194	0.846	1	0.939039
SLC26A8	Brain_Cortex	0.19396	0.846	1	0.939039
GOLGA6L4	Brain_Cortex	-0.19406	0.846	1	0.939039
HHIPL1	Brain_Frontal_Cortex_BA9	0.19445	0.846	1	0.939039
HEATR3	Brain_Frontal_Cortex_BA9	-0.1944	0.846	1	0.939039
LSP1P3	Brain_Nucleus_accumbens_basal_ganglia	0.194	0.846	1	0.939039
UPK3B	Brain_Nucleus_accumbens_basal_ganglia	-0.1937	0.846	1	0.939039
RP11-122G18.5	Brain_Putamen_basal_ganglia	-0.19391	0.846	1	0.939039
CTB-113P19.4	Brain_Substantia_nigra	0.1942	0.846	1	0.939039
NPC2	Cortex (PsychENCODE)	0.19424	0.846	1	0.939039
METTL25	Cortex (PsychENCODE)	-0.19478	0.846	1	0.939039
ZNF593	Cortex (PsychENCODE)	-0.194449	0.846	1	0.939039
MANF	Cortex (PsychENCODE)	0.19385	0.846	1	0.939039
SNAPC4	Cortex (PsychENCODE)	0.19462	0.846	1	0.939039
KIAA2026	Cortex (PsychENCODE)	0.19382	0.846	1	0.939039
C1orf64	Cortex (PsychENCODE)	0.19441	0.846	1	0.939039
UBE2F	Cortex (PsychENCODE)	-0.19387	0.846	1	0.939039
RP11-5P18.10	Cortex (PsychENCODE)	-0.194658	0.846	1	0.939039
TMEM199	Cortex (PsychENCODE)	-0.1942	0.846	1	0.939039
RP11-309L24.9	Cortex (PsychENCODE)	-0.195	0.846	1	0.939039
RP11-449P15.2	Cortex (PsychENCODE)	-0.195	0.846	1	0.939039
SLC1A7	Whole_Blood	0.19385	0.846	1	0.939039
SFMBT2	Whole_Blood	-0.19459	0.846	1	0.939039
RP11-218F10.3	Brain_Substantia_nigra	-0.1934	0.84667	1	0.939552
HBP1	Brain_Amygdala	-0.19237	0.847	1	0.939552
TMEM206	Brain_Amygdala	-0.1924	0.847	1	0.939552
NPHP3	Brain_Anterior_cingulate_cortex_BA24	-0.19309	0.847	1	0.939552
OCEL1	Brain_Caudate_basal_ganglia	-0.19321	0.847	1	0.939552
SUPT3H	Brain_Cerebellar_Hemisphere	-0.19238	0.847	1	0.939552
OXTR	Brain_Cerebellum	0.19258	0.847	1	0.939552
TBX6	Brain_Cerebellum	-0.19234	0.847	1	0.939552
EFCAB1	Brain_Cerebellum	-0.1928	0.847	1	0.939552
ZNF484	Brain_Cerebellum	-0.1932	0.847	1	0.939552
HBS1L	Brain_Cortex	0.19232	0.847	1	0.939552
C19orf12	Brain_Frontal_Cortex_BA9	0.19273	0.847	1	0.939552
NBPF3	Brain_Hippocampus	-0.1933	0.847	1	0.939552
TRPT1	Brain_Hypothalamus	0.19342	0.847	1	0.939552
EIF3EP1	Brain_Hypothalamus	0.1928	0.847	1	0.939552
AC159540.1	Brain_Hypothalamus	-0.19255	0.847	1	0.939552
DLEU2L	Brain_Hypothalamus	-0.1929	0.847	1	0.939552
ODF2L	Brain_Nucleus_accumbens_basal_ganglia	0.192355	0.847	1	0.939552
NAT9	Brain_Nucleus_accumbens_basal_ganglia	-0.19265	0.847	1	0.939552
RMDN1	Brain_Nucleus_accumbens_basal_ganglia	-0.193288	0.847	1	0.939552
RRM1	Brain_Putamen_basal_ganglia	-0.19299	0.847	1	0.939552
VAMP3	Cortex (PsychENCODE)	-0.192638	0.847	1	0.939552
TSPAN11	Cortex (PsychENCODE)	0.19283	0.847	1	0.939552
KIAA1244	Cortex (PsychENCODE)	0.193108	0.847	1	0.939552
MEA1	Cortex (PsychENCODE)	0.193185	0.847	1	0.939552
SEC24C	Cortex (PsychENCODE)	0.192974	0.847	1	0.939552
AC007563.1	Cortex (PsychENCODE)	-0.19347	0.847	1	0.939552
RP11-303E16.8	Cortex (PsychENCODE)	-0.19333	0.847	1	0.939552
RP11-190A12.8	Cortex (PsychENCODE)	-0.193351	0.847	1	0.939552
CORT	Whole_Blood	0.19359	0.847	1	0.939552
AC159540.1	Whole_Blood	-0.192591	0.847	1	0.939552
RRM1	Whole_Blood	-0.1926	0.847	1	0.939552
RP3-470B24.5	Brain_Anterior_cingulate_cortex_BA24	-0.1922	0.847556	1	0.93997
LAMC2	Brain_Anterior_cingulate_cortex_BA24	-0.191499	0.848	1	0.93997
APOBEC3G	Brain_Anterior_cingulate_cortex_BA24	-0.192	0.848	1	0.93997
PAX8	Brain_Anterior_cingulate_cortex_BA24	-0.19218	0.848	1	0.93997
RP11-384P7.7	Brain_Caudate_basal_ganglia	0.1912	0.848	1	0.93997
SNHG8	Brain_Caudate_basal_ganglia	-0.19197	0.848	1	0.93997
AHNAK2	Brain_Cerebellar_Hemisphere	0.1922	0.848	1	0.93997
ARAP1	Brain_Cerebellar_Hemisphere	0.1917	0.848	1	0.93997
CMTM7	Brain_Cerebellar_Hemisphere	0.1915	0.848	1	0.93997
IFT52	Brain_Cerebellar_Hemisphere	0.191	0.848	1	0.93997
NUDT21	Brain_Cerebellar_Hemisphere	-0.1911	0.848	1	0.93997
ZNF252P	Brain_Cerebellum	0.1911	0.848	1	0.93997
TYW1	Brain_Cerebellum	-0.1913	0.848	1	0.93997
APOBEC3G	Brain_Cerebellum	-0.192	0.848	1	0.93997
RP11-166O4.6	Brain_Cerebellum	-0.1922	0.848	1	0.93997
TMEM120A	Brain_Cortex	0.1918	0.848	1	0.93997
KB-226F1.1	Brain_Cortex	-0.1918	0.848	1	0.93997
CHCHD2	Brain_Frontal_Cortex_BA9	0.19138	0.848	1	0.93997
HMGXB3	Brain_Hippocampus	0.1923	0.848	1	0.93997
LGALS1	Brain_Hypothalamus	0.1911	0.848	1	0.93997
LTB4R	Brain_Hypothalamus	-0.192	0.848	1	0.93997
RP11-166O4.6	Brain_Nucleus_accumbens_basal_ganglia	0.19205	0.848	1	0.93997
ZNF880	Brain_Nucleus_accumbens_basal_ganglia	0.1911	0.848	1	0.93997
LINC00202-1	Brain_Nucleus_accumbens_basal_ganglia	-0.19142	0.848	1	0.93997
DOCK9-AS2	Brain_Putamen_basal_ganglia	0.192086	0.848	1	0.93997
MTERFD2	Brain_Putamen_basal_ganglia	0.1914	0.848	1	0.93997
PTPRU	Cortex (PsychENCODE)	-0.191289	0.848	1	0.93997
KCNAB2	Cortex (PsychENCODE)	0.191613	0.848	1	0.93997
RFX4	Cortex (PsychENCODE)	-0.19171	0.848	1	0.93997
PRKD3	Cortex (PsychENCODE)	-0.19227	0.848	1	0.93997
PDE1B	Cortex (PsychENCODE)	-0.19171	0.848	1	0.93997
DBT	Cortex (PsychENCODE)	-0.191556	0.848	1	0.93997
CAMKV	Cortex (PsychENCODE)	-0.19155	0.848	1	0.93997
CTNNBIP1	Cortex (PsychENCODE)	0.192049	0.848	1	0.93997
ZFP41	Cortex (PsychENCODE)	-0.1922	0.848	1	0.93997
40603	Cortex (PsychENCODE)	-0.1921	0.848	1	0.93997
RP3-455J7.4	Whole_Blood	0.19205	0.848	1	0.93997
MTG1	Brain_Substantia_nigra	0.19084	0.848654	1	0.940257
METTL21B	Brain_Amygdala	-0.1908	0.849	1	0.940257
CBR1	Brain_Anterior_cingulate_cortex_BA24	0.191	0.849	1	0.940257
AC125232.1	Brain_Anterior_cingulate_cortex_BA24	0.19084	0.849	1	0.940257
PAX8	Brain_Caudate_basal_ganglia	0.19086	0.849	1	0.940257
CACNB2	Brain_Caudate_basal_ganglia	-0.189964	0.849	1	0.940257
MRS2	Brain_Caudate_basal_ganglia	-0.1903	0.849	1	0.940257
ALG10	Brain_Caudate_basal_ganglia	-0.19076	0.849	1	0.940257
RSBN1L-AS1	Brain_Cerebellum	0.1909	0.849	1	0.940257
NPIPA2	Brain_Cerebellum	0.19071	0.849	1	0.940257
GPC5	Brain_Cerebellum	-0.1901	0.849	1	0.940257
HAR1A	Brain_Cerebellum	-0.1907	0.849	1	0.940257
CORO1C	Brain_Cerebellum	-0.191	0.849	1	0.940257
GPR125	Brain_Cortex	0.19066	0.849	1	0.940257
CIDEA	Brain_Cortex	0.1898	0.849	1	0.940257
C7orf63	Brain_Cortex	-0.19	0.849	1	0.940257
ZNF25	Brain_Cortex	-0.19063	0.849	1	0.940257
FMO3	Brain_Cortex	-0.19082	0.849	1	0.940257
FBP1	Brain_Frontal_Cortex_BA9	0.1909	0.849	1	0.940257
EIF2B2	Brain_Frontal_Cortex_BA9	0.19069	0.849	1	0.940257
KB-226F1.1	Brain_Frontal_Cortex_BA9	0.19019	0.849	1	0.940257
MTR	Brain_Frontal_Cortex_BA9	0.1898	0.849	1	0.940257
RIBC2	Brain_Frontal_Cortex_BA9	0.18978	0.849	1	0.940257
ESYT2	Brain_Frontal_Cortex_BA9	-0.19038	0.849	1	0.940257
B3GAT3	Brain_Hippocampus	0.1906	0.849	1	0.940257
CDK5RAP3	Brain_Hippocampus	0.1903	0.849	1	0.940257
AC022153.1	Brain_Hippocampus	-0.1901	0.849	1	0.940257
RP11-561C5.4	Brain_Hippocampus	-0.1905	0.849	1	0.940257
TMEM65	Brain_Hippocampus	-0.191	0.849	1	0.940257
CCDC181	Brain_Hypothalamus	-0.19037	0.849	1	0.940257
RP11-301O19.1	Brain_Putamen_basal_ganglia	0.1907	0.849	1	0.940257
STK10	Cortex (PsychENCODE)	0.19	0.849	1	0.940257
RAB11FIP2	Cortex (PsychENCODE)	0.190174	0.849	1	0.940257
BCL7A	Cortex (PsychENCODE)	-0.19084	0.849	1	0.940257
RAB20	Cortex (PsychENCODE)	-0.1906	0.849	1	0.940257
TMEM86A	Cortex (PsychENCODE)	-0.18988	0.849	1	0.940257
CR1	Cortex (PsychENCODE)	-0.19071	0.849	1	0.940257
RP1-269M15.3	Cortex (PsychENCODE)	0.1904	0.849	1	0.940257
RP11-567L7.6	Cortex (PsychENCODE)	-0.19095	0.849	1	0.940257
CHURC1	Whole_Blood	0.191	0.849	1	0.940257
LA16c-321D4.2	Whole_Blood	0.191	0.849	1	0.940257
SMG9	Whole_Blood	0.19056	0.849	1	0.940257
RP5-855D21.1	Whole_Blood	0.1898	0.849	1	0.940257
TRGV9	Whole_Blood	-0.19096	0.849	1	0.940257
METTL21EP	Brain_Hypothalamus	0.18993	0.84936	1	0.940637
MCM8	Brain_Anterior_cingulate_cortex_BA24	-0.1885	0.85	1	0.940637
ICA1L	Brain_Anterior_cingulate_cortex_BA24	-0.18855	0.85	1	0.940637
RP11-80A15.1	Brain_Caudate_basal_ganglia	0.18883	0.85	1	0.940637
C4orf46	Brain_Caudate_basal_ganglia	-0.18916	0.85	1	0.940637
NDUFAF6	Brain_Cerebellar_Hemisphere	-0.18932	0.85	1	0.940637
ANKRD13A	Brain_Cerebellum	0.1889	0.85	1	0.940637
ZFAND4	Brain_Cerebellum	0.1888	0.85	1	0.940637
GALNT7	Brain_Cerebellum	-0.18872	0.85	1	0.940637
ALLC	Brain_Cerebellum	-0.18933	0.85	1	0.940637
RP11-57B24.1	Brain_Cerebellum	-0.18944	0.85	1	0.940637
AC099552.3	Brain_Cerebellum	-0.1895	0.85	1	0.940637
WDR5B	Brain_Cerebellum	-0.18975	0.85	1	0.940637
PLCH1	Brain_Cortex	-0.18889	0.85	1	0.940637
BBS9	Brain_Frontal_Cortex_BA9	0.18914	0.85	1	0.940637
IGFBP7	Brain_Frontal_Cortex_BA9	0.189	0.85	1	0.940637
MAPK9	Brain_Frontal_Cortex_BA9	0.1886	0.85	1	0.940637
RP11-584P21.2	Brain_Frontal_Cortex_BA9	-0.1894	0.85	1	0.940637
FLG	Brain_Hippocampus	0.1892	0.85	1	0.940637
NOL12	Brain_Hippocampus	-0.189713	0.85	1	0.940637
TSTD1	Brain_Hypothalamus	0.18886	0.85	1	0.940637
AC139100.3	Brain_Hypothalamus	-0.189	0.85	1	0.940637
RP11-383I23.2	Brain_Nucleus_accumbens_basal_ganglia	-0.18886	0.85	1	0.940637
HHATL	Brain_Substantia_nigra	-0.1888	0.85	1	0.940637
NUP210	Cortex (PsychENCODE)	0.18957	0.85	1	0.940637
PIK3C2B	Cortex (PsychENCODE)	0.189615	0.85	1	0.940637
DENR	Cortex (PsychENCODE)	-0.18874	0.85	1	0.940637
SLC10A4	Cortex (PsychENCODE)	-0.18914	0.85	1	0.940637
WTAP	Cortex (PsychENCODE)	0.189123	0.85	1	0.940637
USP24	Cortex (PsychENCODE)	0.189299	0.85	1	0.940637
KIF27	Cortex (PsychENCODE)	0.18958	0.85	1	0.940637
SLN	Cortex (PsychENCODE)	0.18853	0.85	1	0.940637
AC104653.1	Cortex (PsychENCODE)	-0.18863	0.85	1	0.940637
RP11-966I7.1	Cortex (PsychENCODE)	0.18953	0.85	1	0.940637
RP11-115L11.1	Whole_Blood	0.189	0.85	1	0.940637
BICD2	Whole_Blood	0.18892	0.85	1	0.940637
DGCR6L	Whole_Blood	0.18858	0.85	1	0.940637
MESDC2	Whole_Blood	-0.1886	0.85	1	0.940637
CPQ	Whole_Blood	-0.1891	0.85	1	0.940637
LEPROT	Brain_Amygdala	-0.1874	0.851	1	0.940886
NLRC3	Brain_Amygdala	-0.1883	0.851	1	0.940886
COQ9	Brain_Anterior_cingulate_cortex_BA24	0.1884	0.851	1	0.940886
RP4-564F22.5	Brain_Anterior_cingulate_cortex_BA24	-0.1884	0.851	1	0.940886
PNMAL1	Brain_Caudate_basal_ganglia	0.18806	0.851	1	0.940886
ADAMTS18	Brain_Caudate_basal_ganglia	0.1879	0.851	1	0.940886
LRRC61	Brain_Caudate_basal_ganglia	0.1876	0.851	1	0.940886
SLC25A16	Brain_Caudate_basal_ganglia	0.187552	0.851	1	0.940886
CARD8	Brain_Cerebellar_Hemisphere	0.18787	0.851	1	0.940886
POLR2H	Brain_Cerebellar_Hemisphere	-0.1882	0.851	1	0.940886
FAM115C	Brain_Cerebellar_Hemisphere	-0.18843	0.851	1	0.940886
PLA2G16	Brain_Cerebellum	-0.1874	0.851	1	0.940886
SLC9A8	Brain_Cortex	0.18837	0.851	1	0.940886
TMEM68	Brain_Cortex	-0.1876	0.851	1	0.940886
OGFOD3	Brain_Cortex	-0.1879	0.851	1	0.940886
DHFR	Brain_Frontal_Cortex_BA9	0.1878	0.851	1	0.940886
CCDC88B	Brain_Frontal_Cortex_BA9	0.18752	0.851	1	0.940886
RP11-54D18.2	Brain_Frontal_Cortex_BA9	-0.1878	0.851	1	0.940886
ALG10	Brain_Hippocampus	0.18802	0.851	1	0.940886
CCDC25	Brain_Hippocampus	-0.188	0.851	1	0.940886
LINC00964	Brain_Hypothalamus	0.1872	0.851	1	0.940886
OR10D1P	Brain_Hypothalamus	-0.18802	0.851	1	0.940886
ECH1	Brain_Nucleus_accumbens_basal_ganglia	0.1884	0.851	1	0.940886
WDPCP	Brain_Nucleus_accumbens_basal_ganglia	0.18827	0.851	1	0.940886
C5orf55	Brain_Nucleus_accumbens_basal_ganglia	0.18783	0.851	1	0.940886
RP4-740C4.8	Brain_Nucleus_accumbens_basal_ganglia	-0.187276	0.851	1	0.940886
C9orf116	Brain_Putamen_basal_ganglia	0.1884	0.851	1	0.940886
SLC7A9	Brain_Substantia_nigra	0.188	0.851	1	0.940886
AKR1A1	Cortex (PsychENCODE)	-0.188393	0.851	1	0.940886
OMG	Cortex (PsychENCODE)	-0.18767	0.851	1	0.940886
NDUFA10	Cortex (PsychENCODE)	-0.188	0.851	1	0.940886
C14orf159	Cortex (PsychENCODE)	0.18749	0.851	1	0.940886
NT5E	Cortex (PsychENCODE)	0.187848	0.851	1	0.940886
FGD4	Cortex (PsychENCODE)	0.18736	0.851	1	0.940886
SYT2	Cortex (PsychENCODE)	-0.188154	0.851	1	0.940886
VAX1	Cortex (PsychENCODE)	0.188077	0.851	1	0.940886
DCLRE1C	Cortex (PsychENCODE)	0.188195	0.851	1	0.940886
GGPS1	Cortex (PsychENCODE)	0.187605	0.851	1	0.940886
RCC2	Cortex (PsychENCODE)	0.188233	0.851	1	0.940886
RASA4CP	Cortex (PsychENCODE)	-0.188	0.851	1	0.940886
RP11-212D19.5	Cortex (PsychENCODE)	-0.18837	0.851	1	0.940886
RP11-457M11.5	Cortex (PsychENCODE)	-0.18781	0.851	1	0.940886
NARF-IT1	Cortex (PsychENCODE)	-0.18797	0.851	1	0.940886
LRP3	Whole_Blood	0.18766	0.851	1	0.940886
DGAT2	Whole_Blood	-0.1875	0.851	1	0.940886
SERTAD3	Whole_Blood	-0.18814	0.851	1	0.940886
TRPM2	Brain_Putamen_basal_ganglia	0.1875	0.851258	1	0.941152
RP11-861E21.1	Brain_Anterior_cingulate_cortex_BA24	-0.1874	0.85138	1	0.941269
TPTE2P1	Brain_Amygdala	-0.1868	0.85179	1	0.941302
NDUFV3	Brain_Anterior_cingulate_cortex_BA24	-0.186	0.852	1	0.941302
RPL23AP7	Brain_Anterior_cingulate_cortex_BA24	-0.1872	0.852	1	0.941302
SAV1	Brain_Cerebellar_Hemisphere	0.1869	0.852	1	0.941302
WDR5B	Brain_Cerebellar_Hemisphere	0.1862	0.852	1	0.941302
RTCA	Brain_Cerebellar_Hemisphere	-0.186	0.852	1	0.941302
NDUFS3	Brain_Cerebellar_Hemisphere	-0.1867	0.852	1	0.941302
ACOX3	Brain_Cerebellum	0.18665	0.852	1	0.941302
SERTAD3	Brain_Cerebellum	-0.18658	0.852	1	0.941302
RNA5SP393	Brain_Cerebellum	-0.1867	0.852	1	0.941302
RNF139-AS1	Brain_Cortex	0.1868	0.852	1	0.941302
RP11-64C12.3	Brain_Cortex	-0.1859	0.852	1	0.941302
TACR1	Brain_Frontal_Cortex_BA9	-0.1861	0.852	1	0.941302
MRGPRF	Brain_Frontal_Cortex_BA9	-0.186559	0.852	1	0.941302
DDIT4	Brain_Hypothalamus	0.1865	0.852	1	0.941302
PLEKHH2	Brain_Nucleus_accumbens_basal_ganglia	-0.18652	0.852	1	0.941302
ARHGAP10	Cortex (PsychENCODE)	0.1864	0.852	1	0.941302
TMED8	Cortex (PsychENCODE)	-0.1864	0.852	1	0.941302
BAIAP2L2	Cortex (PsychENCODE)	0.1863	0.852	1	0.941302
KIAA1009	Cortex (PsychENCODE)	-0.187087	0.852	1	0.941302
AHSG	Cortex (PsychENCODE)	0.18593	0.852	1	0.941302
GAS2	Cortex (PsychENCODE)	-0.1864	0.852	1	0.941302
ANKRD29	Cortex (PsychENCODE)	-0.18707	0.852	1	0.941302
ADORA1	Cortex (PsychENCODE)	0.186064	0.852	1	0.941302
ZNF646	Cortex (PsychENCODE)	-0.1868	0.852	1	0.941302
ADAM1B	Cortex (PsychENCODE)	-0.18704	0.852	1	0.941302
RP11-258F22.1	Cortex (PsychENCODE)	-0.186486	0.852	1	0.941302
AC139103.1	Cortex (PsychENCODE)	-0.186	0.852	1	0.941302
RP11-815J21.4	Cortex (PsychENCODE)	0.1871	0.852	1	0.941302
RP11-147L13.8	Cortex (PsychENCODE)	0.18614	0.852	1	0.941302
LTB4R	Whole_Blood	0.1868	0.852	1	0.941302
SCN1B	Whole_Blood	0.18646	0.852	1	0.941302
IGKV2-29	Whole_Blood	0.186339	0.852	1	0.941302
TRBV5-1	Whole_Blood	-0.18615	0.852	1	0.941302
DLG5	Whole_Blood	-0.1864	0.852	1	0.941302
CYP4F24P	Brain_Amygdala	0.18488	0.853	1	0.941847
CTC-457E21.3	Brain_Anterior_cingulate_cortex_BA24	0.1852	0.853	1	0.941847
RP11-438D14.2	Brain_Anterior_cingulate_cortex_BA24	-0.18482	0.853	1	0.941847
STAG3L4	Brain_Anterior_cingulate_cortex_BA24	-0.18569	0.853	1	0.941847
KIAA2018	Brain_Caudate_basal_ganglia	-0.18502	0.853	1	0.941847
TRAP1	Brain_Cerebellar_Hemisphere	-0.1849	0.853	1	0.941847
VN1R1	Brain_Cerebellar_Hemisphere	-0.18508	0.853	1	0.941847
CYP4F3	Brain_Cerebellum	0.18588	0.853	1	0.941847
TSPAN15	Brain_Cerebellum	0.1848	0.853	1	0.941847
TRBV26OR9-2	Brain_Cerebellum	0.1848	0.853	1	0.941847
ADD3	Brain_Cerebellum	0.1847	0.853	1	0.941847
RP5-916L7.2	Brain_Cortex	0.18554	0.853	1	0.941847
RP11-296I10.6	Brain_Cortex	0.1853	0.853	1	0.941847
RP11-561C5.5	Brain_Cortex	-0.1851	0.853	1	0.941847
ZBTB8OS	Brain_Cortex	-0.18521	0.853	1	0.941847
WDR62	Brain_Cortex	-0.1857	0.853	1	0.941847
RP11-299J3.8	Brain_Frontal_Cortex_BA9	-0.1852	0.853	1	0.941847
GNAQ	Brain_Hippocampus	-0.18531	0.853	1	0.941847
CD151	Brain_Hippocampus	-0.1854	0.853	1	0.941847
ZNF33B	Brain_Hypothalamus	0.1849	0.853	1	0.941847
ITGB5	Brain_Hypothalamus	-0.18589	0.853	1	0.941847
CTD-2620I22.7	Brain_Nucleus_accumbens_basal_ganglia	0.1855	0.853	1	0.941847
PTGS2	Cortex (PsychENCODE)	-0.185444	0.853	1	0.941847
EXOSC9	Cortex (PsychENCODE)	0.18543	0.853	1	0.941847
SAMD8	Cortex (PsychENCODE)	-0.185621	0.853	1	0.941847
CEACAM19	Cortex (PsychENCODE)	0.185293	0.853	1	0.941847
ZNF607	Cortex (PsychENCODE)	0.185471	0.853	1	0.941847
CARM1P1	Cortex (PsychENCODE)	-0.18488	0.853	1	0.941847
ZBED6CL	Whole_Blood	0.18495	0.853	1	0.941847
MCM8	Whole_Blood	-0.1855	0.853	1	0.941847
PEX6	Brain_Anterior_cingulate_cortex_BA24	0.1845	0.853612	1	0.942244
EXOC3	Brain_Amygdala	0.18369	0.854	1	0.942244
HLTF	Brain_Anterior_cingulate_cortex_BA24	0.18355	0.854	1	0.942244
SNAPC3	Brain_Anterior_cingulate_cortex_BA24	-0.1845	0.854	1	0.942244
AC005363.9	Brain_Caudate_basal_ganglia	-0.1838	0.854	1	0.942244
LINC00242	Brain_Cerebellar_Hemisphere	0.18426	0.854	1	0.942244
LINC00654	Brain_Cerebellar_Hemisphere	-0.184	0.854	1	0.942244
FGFR4	Brain_Cerebellar_Hemisphere	-0.1841	0.854	1	0.942244
RP11-738E22.3	Brain_Cerebellum	0.18378	0.854	1	0.942244
EIF3F	Brain_Cerebellum	-0.1846	0.854	1	0.942244
TIPIN	Brain_Cortex	-0.18419	0.854	1	0.942244
EPB41L4A	Brain_Cortex	-0.18433	0.854	1	0.942244
SPIDR	Brain_Frontal_Cortex_BA9	-0.18342	0.854	1	0.942244
TIPIN	Brain_Frontal_Cortex_BA9	-0.18409	0.854	1	0.942244
CENPQ	Brain_Frontal_Cortex_BA9	-0.1844	0.854	1	0.942244
RP11-745O10.2	Brain_Hippocampus	0.1845	0.854	1	0.942244
PDE4C	Brain_Hippocampus	-0.1844	0.854	1	0.942244
WDR5B	Brain_Nucleus_accumbens_basal_ganglia	0.18457	0.854	1	0.942244
COG4	Brain_Nucleus_accumbens_basal_ganglia	0.1843	0.854	1	0.942244
AC002451.3	Brain_Nucleus_accumbens_basal_ganglia	0.18385	0.854	1	0.942244
ZNF404	Brain_Nucleus_accumbens_basal_ganglia	-0.184	0.854	1	0.942244
COL28A1	Brain_Putamen_basal_ganglia	0.184	0.854	1	0.942244
NUAK1	Brain_Putamen_basal_ganglia	0.1839	0.854	1	0.942244
HHAT	Cortex (PsychENCODE)	-0.183803	0.854	1	0.942244
SMARCA4	Cortex (PsychENCODE)	0.184162	0.854	1	0.942244
PLD2	Cortex (PsychENCODE)	0.18385	0.854	1	0.942244
APOC1	Cortex (PsychENCODE)	0.183733	0.854	1	0.942244
RTCA	Cortex (PsychENCODE)	-0.184364	0.854	1	0.942244
DIAPH3	Cortex (PsychENCODE)	0.1839	0.854	1	0.942244
TEPP	Cortex (PsychENCODE)	0.18438	0.854	1	0.942244
TUBA1C	Cortex (PsychENCODE)	-0.18433	0.854	1	0.942244
AJ239322.1	Cortex (PsychENCODE)	0.18409	0.854	1	0.942244
SLC2A3P4	Cortex (PsychENCODE)	0.184	0.854	1	0.942244
KBTBD2	Whole_Blood	0.18394	0.854	1	0.942244
HAGH	Whole_Blood	0.18372	0.854	1	0.942244
OSTF1	Whole_Blood	-0.18369	0.854	1	0.942244
MEI1	Whole_Blood	-0.18416	0.854	1	0.942244
CAPZA2	Whole_Blood	-0.18426	0.854	1	0.942244
TSGA10	Brain_Amygdala	0.18306	0.855	1	0.942676
MPST	Brain_Amygdala	0.1828	0.855	1	0.942676
CEP164	Brain_Caudate_basal_ganglia	0.18287	0.855	1	0.942676
RP11-157J24.2	Brain_Caudate_basal_ganglia	0.1825	0.855	1	0.942676
CDK5RAP3	Brain_Cerebellar_Hemisphere	0.18322	0.855	1	0.942676
RP11-3D4.2	Brain_Cerebellar_Hemisphere	0.1831	0.855	1	0.942676
ZNF211	Brain_Cerebellar_Hemisphere	-0.18212	0.855	1	0.942676
PTPN14	Brain_Cerebellar_Hemisphere	-0.1825	0.855	1	0.942676
FAM105A	Brain_Cerebellar_Hemisphere	-0.1833	0.855	1	0.942676
SFRP1	Brain_Cerebellum	0.1831	0.855	1	0.942676
ACKR2	Brain_Cerebellum	0.18303	0.855	1	0.942676
ERMARD	Brain_Cerebellum	0.183	0.855	1	0.942676
RP11-666A8.7	Brain_Cerebellum	0.1826	0.855	1	0.942676
NPEPPS	Brain_Cortex	-0.18222	0.855	1	0.942676
RP11-218F10.3	Brain_Cortex	-0.18302	0.855	1	0.942676
POMGNT2	Brain_Cortex	-0.1831	0.855	1	0.942676
SDR42E2	Brain_Cortex	-0.1834	0.855	1	0.942676
C1orf134	Brain_Frontal_Cortex_BA9	-0.1822	0.855	1	0.942676
CPNE3	Brain_Hippocampus	0.1827	0.855	1	0.942676
NOS1	Brain_Hippocampus	-0.18327	0.855	1	0.942676
ASAH2B	Brain_Hypothalamus	0.1825	0.855	1	0.942676
ANGPTL2	Brain_Hypothalamus	-0.183	0.855	1	0.942676
PRLR	Brain_Nucleus_accumbens_basal_ganglia	0.18259	0.855	1	0.942676
RP5-827C21.4	Brain_Nucleus_accumbens_basal_ganglia	0.182506	0.855	1	0.942676
MTR	Brain_Nucleus_accumbens_basal_ganglia	-0.182224	0.855	1	0.942676
RP11-861E21.1	Brain_Nucleus_accumbens_basal_ganglia	-0.1824	0.855	1	0.942676
INTS1	Brain_Nucleus_accumbens_basal_ganglia	-0.18295	0.855	1	0.942676
RRP15	Brain_Nucleus_accumbens_basal_ganglia	-0.183204	0.855	1	0.942676
GSTA1	Brain_Putamen_basal_ganglia	0.1828	0.855	1	0.942676
KIAA1614	Brain_Putamen_basal_ganglia	-0.18221	0.855	1	0.942676
DDX24	Cortex (PsychENCODE)	0.18263	0.855	1	0.942676
DUSP14	Cortex (PsychENCODE)	0.18259	0.855	1	0.942676
ZNF155	Cortex (PsychENCODE)	0.182637	0.855	1	0.942676
RP11-46C24.7	Cortex (PsychENCODE)	0.18295	0.855	1	0.942676
LINC00085	Whole_Blood	0.1829	0.855	1	0.942676
BLOC1S2	Whole_Blood	-0.18288	0.855	1	0.942676
RP11-6L6.2	Brain_Putamen_basal_ganglia	0.1821	0.85547	1	0.943108
RP11-328N19.1	Brain_Amygdala	-0.18151	0.855967	1	0.943108
FAM86JP	Brain_Anterior_cingulate_cortex_BA24	0.18204	0.856	1	0.943108
NUPR1	Brain_Anterior_cingulate_cortex_BA24	-0.1817	0.856	1	0.943108
STMN1	Brain_Caudate_basal_ganglia	0.18196	0.856	1	0.943108
XRCC4	Brain_Caudate_basal_ganglia	-0.1811	0.856	1	0.943108
CTD-2260A17.1	Brain_Caudate_basal_ganglia	-0.1816	0.856	1	0.943108
RP1-111D6.3	Brain_Caudate_basal_ganglia	-0.1818	0.856	1	0.943108
PIBF1	Brain_Cerebellar_Hemisphere	0.18108	0.856	1	0.943108
ERCC3	Brain_Cerebellar_Hemisphere	0.1808	0.856	1	0.943108
TTC23	Brain_Cerebellar_Hemisphere	-0.182	0.856	1	0.943108
GPR137B	Brain_Cerebellum	0.18181	0.856	1	0.943108
CTD-2054N24.2	Brain_Cerebellum	-0.1816	0.856	1	0.943108
RP11-43F13.1	Brain_Cerebellum	-0.182	0.856	1	0.943108
PM20D2	Brain_Cerebellum	-0.182	0.856	1	0.943108
MILR1	Brain_Cortex	0.18094	0.856	1	0.943108
SNRPC	Brain_Frontal_Cortex_BA9	0.1809	0.856	1	0.943108
MRVI1-AS1	Brain_Frontal_Cortex_BA9	-0.18119	0.856	1	0.943108
C19orf53	Brain_Hippocampus	0.1816	0.856	1	0.943108
NUTM2B	Brain_Hippocampus	-0.1815	0.856	1	0.943108
CTB-12O2.1	Brain_Hypothalamus	0.18108	0.856	1	0.943108
CYP2C8	Brain_Hypothalamus	-0.1813	0.856	1	0.943108
PTDSS2	Brain_Nucleus_accumbens_basal_ganglia	0.18183	0.856	1	0.943108
ZNF584	Brain_Nucleus_accumbens_basal_ganglia	0.1817	0.856	1	0.943108
RP11-378I6.1	Brain_Putamen_basal_ganglia	0.1809	0.856	1	0.943108
VPS11	Brain_Putamen_basal_ganglia	-0.1815	0.856	1	0.943108
CENPN	Brain_Putamen_basal_ganglia	-0.1818	0.856	1	0.943108
SULT1C4	Cortex (PsychENCODE)	0.18109	0.856	1	0.943108
RP11-137L10.6	Cortex (PsychENCODE)	-0.181768	0.856	1	0.943108
RP11-467K18.2	Cortex (PsychENCODE)	-0.18129	0.856	1	0.943108
RP5-1050D4.5	Cortex (PsychENCODE)	0.181	0.856	1	0.943108
RP11-142O6.1	Cortex (PsychENCODE)	-0.18187	0.856	1	0.943108
FRAT1	Whole_Blood	0.18185	0.856	1	0.943108
RP4-756H11.3	Whole_Blood	0.18149	0.856	1	0.943108
ACAD8	Whole_Blood	-0.1817	0.856	1	0.943108
ALOX5AP	Whole_Blood	-0.1818	0.856	1	0.943108
SNORA16	Brain_Nucleus_accumbens_basal_ganglia	-0.181	0.85622	1	0.943332
DPM2	Brain_Nucleus_accumbens_basal_ganglia	0.18024	0.856963	1	0.943484
RP9P	Brain_Amygdala	-0.17965	0.857	1	0.943484
GSTP1	Brain_Amygdala	-0.17995	0.857	1	0.943484
NIPSNAP3A	Brain_Amygdala	-0.1808	0.857	1	0.943484
CRNKL1	Brain_Anterior_cingulate_cortex_BA24	0.1806	0.857	1	0.943484
ZNF501	Brain_Anterior_cingulate_cortex_BA24	-0.18022	0.857	1	0.943484
IL10RB	Brain_Caudate_basal_ganglia	0.1806	0.857	1	0.943484
RP11-253E3.3	Brain_Caudate_basal_ganglia	0.17957	0.857	1	0.943484
AGAP4	Brain_Caudate_basal_ganglia	-0.179972	0.857	1	0.943484
C16orf59	Brain_Cerebellar_Hemisphere	-0.1797	0.857	1	0.943484
RP11-186N15.3	Brain_Cerebellar_Hemisphere	-0.1804	0.857	1	0.943484
ANGPTL6	Brain_Cerebellum	0.18072	0.857	1	0.943484
DLG5	Brain_Cerebellum	-0.1798	0.857	1	0.943484
DBIL5P	Brain_Cerebellum	-0.18045	0.857	1	0.943484
AMIGO1	Brain_Cerebellum	-0.18063	0.857	1	0.943484
DPM2	Brain_Cortex	0.1801	0.857	1	0.943484
PLA2G4B	Brain_Cortex	0.17997	0.857	1	0.943484
RPL32P3	Brain_Cortex	0.17978	0.857	1	0.943484
FDXACB1	Brain_Frontal_Cortex_BA9	0.180335	0.857	1	0.943484
LSP1P3	Brain_Frontal_Cortex_BA9	-0.1805	0.857	1	0.943484
ABCA6	Brain_Hippocampus	0.1808	0.857	1	0.943484
ZSCAN21	Brain_Hippocampus	0.18009	0.857	1	0.943484
TRAPPC12	Brain_Hippocampus	-0.18	0.857	1	0.943484
AC092159.2	Brain_Hippocampus	-0.1807	0.857	1	0.943484
RP11-212P7.2	Brain_Hypothalamus	0.1801	0.857	1	0.943484
NBPF3	Brain_Hypothalamus	-0.17978	0.857	1	0.943484
AP000688.29	Brain_Hypothalamus	-0.1805	0.857	1	0.943484
RP11-157J24.2	Brain_Nucleus_accumbens_basal_ganglia	0.1802	0.857	1	0.943484
CHRFAM7A	Brain_Nucleus_accumbens_basal_ganglia	0.1801	0.857	1	0.943484
RP11-422J8.1	Brain_Nucleus_accumbens_basal_ganglia	0.179773	0.857	1	0.943484
WEE2-AS1	Brain_Nucleus_accumbens_basal_ganglia	-0.1804	0.857	1	0.943484
TSSC2	Brain_Putamen_basal_ganglia	-0.18065	0.857	1	0.943484
CPXM2	Cortex (PsychENCODE)	-0.180238	0.857	1	0.943484
HRASLS	Cortex (PsychENCODE)	0.18035	0.857	1	0.943484
LSM6	Cortex (PsychENCODE)	-0.18071	0.857	1	0.943484
LINC01010	Cortex (PsychENCODE)	0.180759	0.857	1	0.943484
GIT1	Whole_Blood	0.18081	0.857	1	0.943484
GAPT	Whole_Blood	-0.18064	0.857	1	0.943484
RP11-773H22.2	Brain_Amygdala	-0.1796	0.857498	1	0.944008
RP11-738E22.3	Brain_Caudate_basal_ganglia	0.17923	0.858	1	0.944008
PYROXD1	Brain_Caudate_basal_ganglia	-0.17879	0.858	1	0.944008
CD6	Brain_Cerebellar_Hemisphere	0.1786	0.858	1	0.944008
TADA2B	Brain_Cerebellar_Hemisphere	0.1786	0.858	1	0.944008
METTL15	Brain_Cerebellum	0.1793	0.858	1	0.944008
ANKRA2	Brain_Cerebellum	0.1793	0.858	1	0.944008
PUS7	Brain_Cerebellum	0.1792	0.858	1	0.944008
ZNF317	Brain_Cerebellum	0.17834	0.858	1	0.944008
AC010980.2	Brain_Cerebellum	-0.17849	0.858	1	0.944008
FSTL1	Brain_Cerebellum	-0.17862	0.858	1	0.944008
PQLC2	Brain_Cerebellum	-0.17893	0.858	1	0.944008
CTD-2325M2.1	Brain_Cortex	0.1784	0.858	1	0.944008
TEKT3	Brain_Frontal_Cortex_BA9	-0.1786	0.858	1	0.944008
RP11-689K5.3	Brain_Hypothalamus	0.17911	0.858	1	0.944008
HAS2-AS1	Brain_Hypothalamus	-0.1793	0.858	1	0.944008
AC005154.6	Brain_Hypothalamus	-0.1794	0.858	1	0.944008
POLDIP2	Brain_Nucleus_accumbens_basal_ganglia	0.17893	0.858	1	0.944008
TSHR	Brain_Putamen_basal_ganglia	-0.1786	0.858	1	0.944008
DDX11L2	Brain_Substantia_nigra	-0.1785	0.858	1	0.944008
NKD2	Cortex (PsychENCODE)	-0.1794	0.858	1	0.944008
U2AF1L4	Cortex (PsychENCODE)	-0.178817	0.858	1	0.944008
AXIN2	Cortex (PsychENCODE)	-0.1794	0.858	1	0.944008
SRSF8	Cortex (PsychENCODE)	0.17857	0.858	1	0.944008
OR2T32P	Cortex (PsychENCODE)	-0.178491	0.858	1	0.944008
GABPB1-AS1	Cortex (PsychENCODE)	0.17852	0.858	1	0.944008
RP11-799B12.4	Cortex (PsychENCODE)	-0.17856	0.858	1	0.944008
RP11-170N16.3	Cortex (PsychENCODE)	-0.1783	0.858	1	0.944008
SUMF1	Whole_Blood	-0.1785	0.858	1	0.944008
TP53I3	Whole_Blood	-0.179363	0.858	1	0.944008
LINC00884	Whole_Blood	-0.1795	0.858	1	0.944008
TMC2	Brain_Putamen_basal_ganglia	0.1785	0.858338	1	0.944361
NUTM2E	Brain_Amygdala	0.1777	0.858978	1	0.944457
LINC00648	Brain_Amygdala	-0.177	0.859	1	0.944457
XRCC1	Brain_Amygdala	-0.17745	0.859	1	0.944457
POLDIP2	Brain_Anterior_cingulate_cortex_BA24	-0.177	0.859	1	0.944457
XRCC1	Brain_Caudate_basal_ganglia	0.17705	0.859	1	0.944457
LEPROT	Brain_Caudate_basal_ganglia	-0.17714	0.859	1	0.944457
SNHG18	Brain_Caudate_basal_ganglia	-0.1777	0.859	1	0.944457
LAYN	Brain_Caudate_basal_ganglia	-0.17772	0.859	1	0.944457
FAM149A	Brain_Caudate_basal_ganglia	-0.17799	0.859	1	0.944457
FLVCR1	Brain_Cerebellar_Hemisphere	0.1781	0.859	1	0.944457
RP11-51J9.6	Brain_Cerebellar_Hemisphere	-0.17772	0.859	1	0.944457
KRT17P2	Brain_Cerebellum	0.17791	0.859	1	0.944457
LINC00886	Brain_Cerebellum	0.17768	0.859	1	0.944457
NEGR1	Brain_Cerebellum	0.17755	0.859	1	0.944457
P2RX5	Brain_Cerebellum	0.17708	0.859	1	0.944457
CTD-3110H11.1	Brain_Cerebellum	-0.1774	0.859	1	0.944457
GPALPP1	Brain_Cerebellum	-0.1778	0.859	1	0.944457
NAGLU	Brain_Cortex	0.17726	0.859	1	0.944457
HHIP-AS1	Brain_Cortex	-0.17758	0.859	1	0.944457
ETFDH	Brain_Frontal_Cortex_BA9	0.1772	0.859	1	0.944457
NKAIN1	Brain_Hippocampus	0.1782	0.859	1	0.944457
AC069513.4	Brain_Hippocampus	0.178	0.859	1	0.944457
MYL6B	Brain_Hippocampus	0.17717	0.859	1	0.944457
SURF1	Brain_Hippocampus	-0.17731	0.859	1	0.944457
AC005324.6	Brain_Hippocampus	-0.1775	0.859	1	0.944457
FRA10AC1	Brain_Hypothalamus	0.178	0.859	1	0.944457
CHSY3	Brain_Nucleus_accumbens_basal_ganglia	0.178	0.859	1	0.944457
YIPF7	Brain_Nucleus_accumbens_basal_ganglia	-0.1773	0.859	1	0.944457
ROCK1P1	Brain_Putamen_basal_ganglia	0.1775	0.859	1	0.944457
RP11-21G15.1	Brain_Putamen_basal_ganglia	0.1773	0.859	1	0.944457
TTC23	Cortex (PsychENCODE)	-0.17709	0.859	1	0.944457
P2RY11	Cortex (PsychENCODE)	0.177873	0.859	1	0.944457
FNBP4	Whole_Blood	0.1775	0.859	1	0.944457
B3GALNT2	Whole_Blood	-0.17813	0.859	1	0.944457
RP11-384P7.7	Brain_Amygdala	0.1768	0.86	1	0.944886
CYP4F24P	Brain_Anterior_cingulate_cortex_BA24	0.17658	0.86	1	0.944886
RP11-680G24.5	Brain_Anterior_cingulate_cortex_BA24	0.1765	0.86	1	0.944886
RP11-295M18.2	Brain_Anterior_cingulate_cortex_BA24	-0.176027	0.86	1	0.944886
SUPT3H	Brain_Caudate_basal_ganglia	0.177	0.86	1	0.944886
LSP1P3	Brain_Caudate_basal_ganglia	0.1764	0.86	1	0.944886
RP11-869B15.1	Brain_Caudate_basal_ganglia	-0.176	0.86	1	0.944886
AF131216.5	Brain_Caudate_basal_ganglia	-0.176	0.86	1	0.944886
FZR1	Brain_Cerebellar_Hemisphere	0.1768	0.86	1	0.944886
DBT	Brain_Cerebellum	0.17693	0.86	1	0.944886
ANAPC4	Brain_Cerebellum	0.17579	0.86	1	0.944886
SLC39A11	Brain_Cerebellum	-0.17625	0.86	1	0.944886
CTB-13F3.1	Brain_Cerebellum	-0.1763	0.86	1	0.944886
TTC13	Brain_Cerebellum	-0.17647	0.86	1	0.944886
AC002451.3	Brain_Cortex	0.177	0.86	1	0.944886
CTC-525D6.1	Brain_Cortex	-0.1764	0.86	1	0.944886
MTHFS	Brain_Frontal_Cortex_BA9	0.17667	0.86	1	0.944886
CYTIP	Brain_Frontal_Cortex_BA9	-0.1762	0.86	1	0.944886
GOLIM4	Brain_Frontal_Cortex_BA9	-0.17689	0.86	1	0.944886
GBP3	Brain_Hippocampus	0.1759	0.86	1	0.944886
PLEC	Brain_Hypothalamus	-0.1769	0.86	1	0.944886
MRPS10	Cortex (PsychENCODE)	-0.176775	0.86	1	0.944886
TGFBR3	Cortex (PsychENCODE)	-0.17594	0.86	1	0.944886
ZNF175	Cortex (PsychENCODE)	0.175855	0.86	1	0.944886
KPNB1	Cortex (PsychENCODE)	-0.17636	0.86	1	0.944886
ZSWIM2	Cortex (PsychENCODE)	0.17645	0.86	1	0.944886
TARSL2	Cortex (PsychENCODE)	0.17574	0.86	1	0.944886
MBL3P	Cortex (PsychENCODE)	-0.176906	0.86	1	0.944886
RP11-166O4.6	Cortex (PsychENCODE)	-0.176	0.86	1	0.944886
FAM8A1	Whole_Blood	0.1768	0.86	1	0.944886
CDC42SE2	Whole_Blood	0.17669	0.86	1	0.944886
LAMTOR4	Whole_Blood	0.17588	0.86	1	0.944886
CYP26B1	Whole_Blood	0.175806	0.86	1	0.944886
ZNF117	Whole_Blood	-0.17596	0.86	1	0.944886
ERRFI1	Whole_Blood	-0.1767	0.86	1	0.944886
SCGB1C1	Whole_Blood	-0.1767	0.86	1	0.944886
CD38	Brain_Putamen_basal_ganglia	0.176	0.86029	1	0.945186
MTG1	Brain_Anterior_cingulate_cortex_BA24	0.1756	0.860611	1	0.945464
RP11-5P18.10	Brain_Amygdala	0.1747	0.861	1	0.945464
TNFRSF17	Brain_Caudate_basal_ganglia	0.1751	0.861	1	0.945464
AC016683.6	Brain_Caudate_basal_ganglia	0.17495	0.861	1	0.945464
RP11-218M22.1	Brain_Caudate_basal_ganglia	-0.17557	0.861	1	0.945464
AZI2	Brain_Cerebellar_Hemisphere	0.1749	0.861	1	0.945464
BMS1P7	Brain_Cerebellar_Hemisphere	-0.1753	0.861	1	0.945464
SETDB2	Brain_Cerebellum	0.1751	0.861	1	0.945464
37316	Brain_Cerebellum	-0.17571	0.861	1	0.945464
TTC17	Brain_Cortex	0.17519	0.861	1	0.945464
CANX	Brain_Cortex	-0.17556	0.861	1	0.945464
GBP3	Brain_Hypothalamus	0.17561	0.861	1	0.945464
RP4-756H11.3	Brain_Nucleus_accumbens_basal_ganglia	0.17547	0.861	1	0.945464
RP11-407B7.1	Brain_Putamen_basal_ganglia	-0.17566	0.861	1	0.945464
DSP	Cortex (PsychENCODE)	-0.174678	0.861	1	0.945464
MRAP2	Cortex (PsychENCODE)	-0.174524	0.861	1	0.945464
FCHO2	Cortex (PsychENCODE)	0.1757	0.861	1	0.945464
IFI27	Cortex (PsychENCODE)	0.17564	0.861	1	0.945464
BEST1	Cortex (PsychENCODE)	-0.17529	0.861	1	0.945464
FAM19A1	Cortex (PsychENCODE)	0.17473	0.861	1	0.945464
RAD51AP2	Cortex (PsychENCODE)	0.1746	0.861	1	0.945464
ATF4P3	Cortex (PsychENCODE)	-0.17535	0.861	1	0.945464
SLC3A2	Whole_Blood	0.1747	0.861	1	0.945464
RP11-693J15.5	Whole_Blood	0.1746	0.861	1	0.945464
ZNF714	Whole_Blood	0.17455	0.861	1	0.945464
CXCL5	Whole_Blood	-0.1747	0.861	1	0.945464
ASL	Whole_Blood	-0.1747	0.861	1	0.945464
COL18A1	Whole_Blood	0.1744	0.861536	1	0.946034
UHRF1BP1	Brain_Hippocampus	-0.1743	0.861632	1	0.946041
ALOX5	Brain_Cerebellar_Hemisphere	0.1742	0.862	1	0.946041
GNAQ	Brain_Cerebellar_Hemisphere	0.1742	0.862	1	0.946041
STYX	Brain_Cerebellar_Hemisphere	0.1741	0.862	1	0.946041
ZNF678	Brain_Cortex	0.17427	0.862	1	0.946041
RP3-467K16.4	Brain_Cortex	0.17341	0.862	1	0.946041
MOGS	Brain_Nucleus_accumbens_basal_ganglia	0.17383	0.862	1	0.946041
TEKT3	Brain_Putamen_basal_ganglia	0.1738	0.862	1	0.946041
TMEM98	Brain_Putamen_basal_ganglia	-0.1743	0.862	1	0.946041
AMACR	Brain_Substantia_nigra	0.1743	0.862	1	0.946041
TNFSF4	Brain_Substantia_nigra	-0.1735	0.862	1	0.946041
TSPAN9	Cortex (PsychENCODE)	0.1739	0.862	1	0.946041
COL5A3	Cortex (PsychENCODE)	0.174035	0.862	1	0.946041
PAPLN	Cortex (PsychENCODE)	0.17428	0.862	1	0.946041
MAPRE1	Cortex (PsychENCODE)	-0.17327	0.862	1	0.946041
GYS2	Cortex (PsychENCODE)	-0.174	0.862	1	0.946041
C21orf2	Cortex (PsychENCODE)	0.17385	0.862	1	0.946041
NMNAT1	Cortex (PsychENCODE)	-0.173564	0.862	1	0.946041
OR2M1P	Cortex (PsychENCODE)	0.173821	0.862	1	0.946041
TOP3A	Cortex (PsychENCODE)	-0.17364	0.862	1	0.946041
RP13-93L13.1	Cortex (PsychENCODE)	-0.17374	0.862	1	0.946041
RP11-13J10.1	Cortex (PsychENCODE)	-0.1741	0.862	1	0.946041
NMNAT3	Whole_Blood	0.1744	0.862	1	0.946041
MSC	Whole_Blood	0.1744	0.862	1	0.946041
UBE2L3	Whole_Blood	0.17392	0.862	1	0.946041
RP11-222K16.2	Whole_Blood	0.1735	0.862	1	0.946041
ENY2	Whole_Blood	-0.1734	0.862	1	0.946041
GFRA1	Brain_Anterior_cingulate_cortex_BA24	0.1735	0.862233	1	0.946278
RP11-148L24.1	Brain_Anterior_cingulate_cortex_BA24	-0.1732	0.862494	1	0.946481
SCLY	Brain_Anterior_cingulate_cortex_BA24	0.17319	0.863	1	0.946481
RNF216P1	Brain_Caudate_basal_ganglia	0.1725	0.863	1	0.946481
AC064875.2	Brain_Cerebellar_Hemisphere	0.1727	0.863	1	0.946481
GNPDA2	Brain_Cerebellar_Hemisphere	-0.1723	0.863	1	0.946481
TNNI3K	Brain_Cerebellar_Hemisphere	-0.1726	0.863	1	0.946481
TTC40	Brain_Cerebellum	0.1732	0.863	1	0.946481
USP32P2	Brain_Cerebellum	0.17249	0.863	1	0.946481
RIPK1	Brain_Cerebellum	0.172	0.863	1	0.946481
ZNF37A	Brain_Cerebellum	-0.1721	0.863	1	0.946481
PDCL3	Brain_Cerebellum	-0.17219	0.863	1	0.946481
RPAP1	Brain_Cerebellum	-0.1724	0.863	1	0.946481
SPATS1	Brain_Cortex	0.17202	0.863	1	0.946481
NKAIN1	Brain_Cortex	0.17199	0.863	1	0.946481
MTBP	Brain_Cortex	-0.1721	0.863	1	0.946481
LINC00266-1	Brain_Cortex	-0.17215	0.863	1	0.946481
LRRC37A5P	Brain_Cortex	-0.1723	0.863	1	0.946481
PTGR2	Brain_Cortex	-0.1724	0.863	1	0.946481
RPL9	Brain_Cortex	-0.17245	0.863	1	0.946481
GP6	Brain_Cortex	-0.1725	0.863	1	0.946481
RP11-296I10.6	Brain_Hippocampus	0.1732	0.863	1	0.946481
ZBTB7C	Brain_Hippocampus	0.1727	0.863	1	0.946481
CCDC88B	Brain_Putamen_basal_ganglia	0.173	0.863	1	0.946481
C3orf70	Brain_Substantia_nigra	0.1729	0.863	1	0.946481
FRY	Cortex (PsychENCODE)	-0.172	0.863	1	0.946481
URI1	Cortex (PsychENCODE)	0.173061	0.863	1	0.946481
CYTH1	Cortex (PsychENCODE)	0.17316	0.863	1	0.946481
RBM19	Cortex (PsychENCODE)	0.17199	0.863	1	0.946481
FKRP	Cortex (PsychENCODE)	-0.172053	0.863	1	0.946481
ZNF662	Cortex (PsychENCODE)	-0.173	0.863	1	0.946481
AL353898.2	Cortex (PsychENCODE)	0.172536	0.863	1	0.946481
AC016735.2	Cortex (PsychENCODE)	0.17229	0.863	1	0.946481
RP4-809F18.2	Cortex (PsychENCODE)	0.17229	0.863	1	0.946481
PYROXD2	Whole_Blood	0.17311	0.863	1	0.946481
TUBGCP2	Brain_Anterior_cingulate_cortex_BA24	-0.1725	0.863011	1	0.946481
RP4-564F22.5	Brain_Hippocampus	-0.17223	0.86326	1	0.946736
RP11-339B21.8	Brain_Nucleus_accumbens_basal_ganglia	0.17183	0.863571	1	0.946766
ANO1	Brain_Amygdala	0.17171	0.864	1	0.946766
PIGH	Brain_Caudate_basal_ganglia	0.171	0.864	1	0.946766
PIK3C3	Brain_Caudate_basal_ganglia	0.171	0.864	1	0.946766
ZNF605	Brain_Cerebellar_Hemisphere	0.171	0.864	1	0.946766
SNED1	Brain_Cerebellar_Hemisphere	0.1709	0.864	1	0.946766
ZDHHC8P1	Brain_Cerebellar_Hemisphere	-0.1718	0.864	1	0.946766
BACE1	Brain_Cerebellum	0.171	0.864	1	0.946766
MTHFD1L	Brain_Cerebellum	-0.172	0.864	1	0.946766
KPNA1	Brain_Cortex	0.17144	0.864	1	0.946766
NPRL3	Brain_Cortex	0.171	0.864	1	0.946766
ASAH2	Brain_Cortex	-0.17117	0.864	1	0.946766
CASD1	Brain_Frontal_Cortex_BA9	0.17142	0.864	1	0.946766
PDIK1L	Brain_Frontal_Cortex_BA9	-0.1717	0.864	1	0.946766
KAT2B	Brain_Hippocampus	-0.1718	0.864	1	0.946766
CNTN2	Brain_Hypothalamus	-0.17131	0.864	1	0.946766
AP000350.5	Brain_Nucleus_accumbens_basal_ganglia	0.17116	0.864	1	0.946766
TOP3B	Brain_Nucleus_accumbens_basal_ganglia	0.17097	0.864	1	0.946766
RP11-572M11.3	Brain_Putamen_basal_ganglia	0.17087	0.864	1	0.946766
LEPROT	Brain_Putamen_basal_ganglia	-0.17168	0.864	1	0.946766
TTC38	Brain_Substantia_nigra	-0.1708	0.864	1	0.946766
CLCA4	Cortex (PsychENCODE)	-0.170974	0.864	1	0.946766
MTMR3	Cortex (PsychENCODE)	-0.17101	0.864	1	0.946766
LMF1	Cortex (PsychENCODE)	0.17107	0.864	1	0.946766
PERP	Cortex (PsychENCODE)	-0.171453	0.864	1	0.946766
FAM162A	Cortex (PsychENCODE)	0.17097	0.864	1	0.946766
KDM3A	Cortex (PsychENCODE)	0.171	0.864	1	0.946766
FBN3	Cortex (PsychENCODE)	0.171628	0.864	1	0.946766
C1QC	Cortex (PsychENCODE)	0.17176	0.864	1	0.946766
CCDC64B	Cortex (PsychENCODE)	-0.17106	0.864	1	0.946766
C3orf55	Cortex (PsychENCODE)	0.17155	0.864	1	0.946766
TYW1	Cortex (PsychENCODE)	-0.171	0.864	1	0.946766
GS1-18A18.1	Cortex (PsychENCODE)	0.171	0.864	1	0.946766
RP11-191L9.4	Cortex (PsychENCODE)	0.17106	0.864	1	0.946766
RP11-175P13.3	Cortex (PsychENCODE)	-0.17087	0.864	1	0.946766
HSP90B2P	Cortex (PsychENCODE)	0.17132	0.864	1	0.946766
ERO1L	Whole_Blood	0.1713	0.864	1	0.946766
GSTP1	Whole_Blood	0.171	0.864	1	0.946766
SIRT1	Whole_Blood	-0.17109	0.864	1	0.946766
COQ7	Whole_Blood	-0.17136	0.864	1	0.946766
HCLS1	Whole_Blood	-0.1715	0.864	1	0.946766
RP11-474N24.6	Whole_Blood	-0.1717	0.864	1	0.946766
MRPL1	Brain_Putamen_basal_ganglia	-0.1704	0.86467	1	0.947081
MAGI3	Brain_Amygdala	-0.1704	0.865	1	0.947081
CPB2-AS1	Brain_Caudate_basal_ganglia	0.1698	0.865	1	0.947081
EXOSC6	Brain_Caudate_basal_ganglia	0.1698	0.865	1	0.947081
TSLP	Brain_Caudate_basal_ganglia	0.1697	0.865	1	0.947081
RP11-51J9.6	Brain_Caudate_basal_ganglia	0.1694	0.865	1	0.947081
POM121L9P	Brain_Caudate_basal_ganglia	-0.16963	0.865	1	0.947081
MTMR3	Brain_Caudate_basal_ganglia	-0.17017	0.865	1	0.947081
TSPAN3	Brain_Cerebellar_Hemisphere	-0.1694	0.865	1	0.947081
YARS	Brain_Cerebellum	-0.16963	0.865	1	0.947081
MAPK8IP3	Brain_Cerebellum	-0.17013	0.865	1	0.947081
LAMTOR4	Brain_Cortex	0.1698	0.865	1	0.947081
TMEM230	Brain_Cortex	-0.16954	0.865	1	0.947081
RP11-5P18.10	Brain_Frontal_Cortex_BA9	0.1699	0.865	1	0.947081
NEO1	Brain_Frontal_Cortex_BA9	0.1695	0.865	1	0.947081
HRNR	Brain_Frontal_Cortex_BA9	-0.1696	0.865	1	0.947081
PDE6H	Brain_Frontal_Cortex_BA9	-0.17054	0.865	1	0.947081
SPTBN5	Brain_Hippocampus	0.1695	0.865	1	0.947081
AC018865.8	Brain_Hippocampus	-0.1699	0.865	1	0.947081
RP11-108E14.1	Brain_Nucleus_accumbens_basal_ganglia	0.17052	0.865	1	0.947081
CTB-113P19.4	Brain_Nucleus_accumbens_basal_ganglia	0.17001	0.865	1	0.947081
RP11-645C24.5	Brain_Putamen_basal_ganglia	0.1702	0.865	1	0.947081
TRIM4	Brain_Substantia_nigra	0.1706	0.865	1	0.947081
RP4-564F22.5	Brain_Substantia_nigra	0.1698	0.865	1	0.947081
GSTT2B	Brain_Substantia_nigra	0.1698	0.865	1	0.947081
MSH4	Brain_Substantia_nigra	0.1697	0.865	1	0.947081
ALDH9A1	Cortex (PsychENCODE)	-0.169484	0.865	1	0.947081
METTL14	Cortex (PsychENCODE)	-0.16944	0.865	1	0.947081
CCDC144A	Cortex (PsychENCODE)	0.16944	0.865	1	0.947081
FSHR	Cortex (PsychENCODE)	-0.17046	0.865	1	0.947081
MUCL1	Cortex (PsychENCODE)	-0.17037	0.865	1	0.947081
ARHGEF37	Cortex (PsychENCODE)	0.1698	0.865	1	0.947081
ZP3	Cortex (PsychENCODE)	-0.17	0.865	1	0.947081
TSPY26P	Cortex (PsychENCODE)	0.17021	0.865	1	0.947081
RP11-290L7.3	Cortex (PsychENCODE)	-0.17046	0.865	1	0.947081
RP11-351I24.1	Whole_Blood	0.1706	0.865	1	0.947081
AC004951.5	Whole_Blood	0.17003	0.865	1	0.947081
ULK4	Whole_Blood	0.1696	0.865	1	0.947081
CPEB4	Whole_Blood	0.16942	0.865	1	0.947081
ABR	Whole_Blood	-0.16978	0.865	1	0.947081
DOK1	Whole_Blood	-0.169884	0.865	1	0.947081
UHRF1BP1	Whole_Blood	-0.1702	0.865	1	0.947081
NPIPA5	Brain_Amygdala	0.1689	0.866	1	0.947433
RP11-527L4.5	Brain_Amygdala	-0.1686	0.866	1	0.947433
PGPEP1	Brain_Anterior_cingulate_cortex_BA24	0.16835	0.866	1	0.947433
STK17A	Brain_Caudate_basal_ganglia	0.1691	0.866	1	0.947433
RP11-686O6.2	Brain_Caudate_basal_ganglia	0.16903	0.866	1	0.947433
RP11-572M11.4	Brain_Caudate_basal_ganglia	-0.16864	0.866	1	0.947433
RP11-328N19.1	Brain_Caudate_basal_ganglia	-0.16892	0.866	1	0.947433
IFNGR2	Brain_Cerebellar_Hemisphere	0.1683	0.866	1	0.947433
SCG5	Brain_Cerebellum	0.1686	0.866	1	0.947433
SLN	Brain_Cerebellum	-0.1687	0.866	1	0.947433
LDLRAP1	Brain_Cortex	0.16925	0.866	1	0.947433
NUTM2E	Brain_Cortex	0.16902	0.866	1	0.947433
LINC00488	Brain_Cortex	0.16894	0.866	1	0.947433
HAUS2	Brain_Cortex	0.16881	0.866	1	0.947433
RP11-15A1.2	Brain_Cortex	-0.1684	0.866	1	0.947433
DNAJB14	Brain_Cortex	-0.16912	0.866	1	0.947433
STEAP3	Brain_Frontal_Cortex_BA9	0.1691	0.866	1	0.947433
CYP4F24P	Brain_Hippocampus	0.169	0.866	1	0.947433
TCTEX1D1	Brain_Nucleus_accumbens_basal_ganglia	-0.168325	0.866	1	0.947433
HTR1D	Brain_Putamen_basal_ganglia	0.16937	0.866	1	0.947433
AC093668.2	Brain_Putamen_basal_ganglia	-0.1688	0.866	1	0.947433
MRPL19	Brain_Substantia_nigra	-0.1684	0.866	1	0.947433
CROT	Cortex (PsychENCODE)	0.168	0.866	1	0.947433
MGAT4A	Cortex (PsychENCODE)	-0.16846	0.866	1	0.947433
SLC7A4	Cortex (PsychENCODE)	-0.1693	0.866	1	0.947433
ICMT	Cortex (PsychENCODE)	-0.169112	0.866	1	0.947433
DISP1	Cortex (PsychENCODE)	-0.169079	0.866	1	0.947433
ZNF276	Cortex (PsychENCODE)	-0.16925	0.866	1	0.947433
RNF25	Cortex (PsychENCODE)	-0.16905	0.866	1	0.947433
MYO1D	Cortex (PsychENCODE)	-0.16888	0.866	1	0.947433
CRIPAK	Cortex (PsychENCODE)	-0.16884	0.866	1	0.947433
NME9	Cortex (PsychENCODE)	0.16893	0.866	1	0.947433
ANKRD34B	Cortex (PsychENCODE)	-0.1684	0.866	1	0.947433
BNIP3P1	Cortex (PsychENCODE)	0.1682	0.866	1	0.947433
CPB2-AS1	Cortex (PsychENCODE)	-0.1688	0.866	1	0.947433
MIF	Cortex (PsychENCODE)	0.16874	0.866	1	0.947433
RP11-96H17.1	Cortex (PsychENCODE)	0.16875	0.866	1	0.947433
AC074289.1	Whole_Blood	0.169299	0.866	1	0.947433
VDAC2	Whole_Blood	0.16841	0.866	1	0.947433
ZNF284	Whole_Blood	-0.16895	0.866	1	0.947433
KLHL1	Brain_Hippocampus	0.1682	0.86639	1	0.947784
LDLRAP1	Brain_Amygdala	-0.1679	0.867	1	0.947784
PIF1	Brain_Anterior_cingulate_cortex_BA24	0.1677	0.867	1	0.947784
LINC01003	Brain_Anterior_cingulate_cortex_BA24	-0.16694	0.867	1	0.947784
LAYN	Brain_Anterior_cingulate_cortex_BA24	-0.16717	0.867	1	0.947784
WDR5B	Brain_Anterior_cingulate_cortex_BA24	-0.16786	0.867	1	0.947784
C4orf21	Brain_Caudate_basal_ganglia	0.1681	0.867	1	0.947784
RP11-861E21.2	Brain_Caudate_basal_ganglia	0.16767	0.867	1	0.947784
AP001468.1	Brain_Caudate_basal_ganglia	0.1676	0.867	1	0.947784
NELFCD	Brain_Caudate_basal_ganglia	-0.1671	0.867	1	0.947784
RP3-470B24.5	Brain_Caudate_basal_ganglia	-0.1677	0.867	1	0.947784
CABYR	Brain_Cerebellar_Hemisphere	0.1678	0.867	1	0.947784
DPH1	Brain_Cerebellar_Hemisphere	-0.16713	0.867	1	0.947784
CTBP2	Brain_Cerebellum	0.1674	0.867	1	0.947784
COLEC11	Brain_Cerebellum	0.1672	0.867	1	0.947784
CTD-2260A17.1	Brain_Cerebellum	0.1669	0.867	1	0.947784
PRUNE2	Brain_Cerebellum	-0.1669	0.867	1	0.947784
TAS2R19	Brain_Cerebellum	-0.1671	0.867	1	0.947784
CEP250	Brain_Cerebellum	-0.1672	0.867	1	0.947784
ATP6V1B2	Brain_Cerebellum	-0.1677	0.867	1	0.947784
OR13A1	Brain_Cerebellum	-0.168	0.867	1	0.947784
CDH3	Brain_Cortex	-0.168	0.867	1	0.947784
C1orf110	Brain_Frontal_Cortex_BA9	0.1671	0.867	1	0.947784
PRODH	Brain_Frontal_Cortex_BA9	0.16688	0.867	1	0.947784
RP11-1365D11.1	Brain_Hypothalamus	-0.16796	0.867	1	0.947784
MGMT	Brain_Nucleus_accumbens_basal_ganglia	-0.1674	0.867	1	0.947784
CPB2-AS1	Brain_Putamen_basal_ganglia	0.167	0.867	1	0.947784
PFKFB4	Cortex (PsychENCODE)	-0.16693	0.867	1	0.947784
CCDC93	Cortex (PsychENCODE)	0.16797	0.867	1	0.947784
FLNC	Cortex (PsychENCODE)	-0.168	0.867	1	0.947784
VPS13C	Cortex (PsychENCODE)	-0.16802	0.867	1	0.947784
PVRL2	Cortex (PsychENCODE)	0.168013	0.867	1	0.947784
NXT1	Cortex (PsychENCODE)	0.16783	0.867	1	0.947784
GABRB2	Cortex (PsychENCODE)	0.1676	0.867	1	0.947784
EIF3F	Cortex (PsychENCODE)	0.1677	0.867	1	0.947784
METRNL	Cortex (PsychENCODE)	-0.16802	0.867	1	0.947784
C1orf110	Cortex (PsychENCODE)	0.167108	0.867	1	0.947784
RP11-62H20.1	Cortex (PsychENCODE)	0.16803	0.867	1	0.947784
TIAM2	Whole_Blood	0.1679	0.867	1	0.947784
C7orf13	Whole_Blood	-0.16809	0.867	1	0.947784
CPB2-AS1	Brain_Hippocampus	0.167	0.86737	1	0.94817
APP	Whole_Blood	-0.1669	0.867456	1	0.948172
USP3-AS1	Brain_Anterior_cingulate_cortex_BA24	-0.1661	0.868	1	0.948172
UVRAG	Brain_Caudate_basal_ganglia	-0.1657	0.868	1	0.948172
CTD-3157E16.1	Brain_Cerebellar_Hemisphere	0.16607	0.868	1	0.948172
ZNF880	Brain_Cerebellar_Hemisphere	0.16592	0.868	1	0.948172
RP11-189B4.6	Brain_Cerebellar_Hemisphere	-0.16574	0.868	1	0.948172
MS4A14	Brain_Cerebellum	0.1664	0.868	1	0.948172
BRIX1	Brain_Cerebellum	0.1657	0.868	1	0.948172
ZNF454	Brain_Cerebellum	-0.1661	0.868	1	0.948172
TTC23	Brain_Cortex	0.16599	0.868	1	0.948172
MYLIP	Brain_Cortex	-0.16627	0.868	1	0.948172
ZNF626	Brain_Frontal_Cortex_BA9	0.16612	0.868	1	0.948172
POMGNT2	Brain_Hippocampus	0.1663	0.868	1	0.948172
ADAMTS15	Brain_Hippocampus	-0.1656	0.868	1	0.948172
CNKSR1	Brain_Hippocampus	-0.1657	0.868	1	0.948172
AGPS	Brain_Hypothalamus	0.1667	0.868	1	0.948172
SRR	Brain_Hypothalamus	-0.16639	0.868	1	0.948172
NUTM2B	Brain_Nucleus_accumbens_basal_ganglia	-0.16575	0.868	1	0.948172
COLCA1	Brain_Nucleus_accumbens_basal_ganglia	-0.16578	0.868	1	0.948172
RBM44	Brain_Nucleus_accumbens_basal_ganglia	-0.16635	0.868	1	0.948172
NTPCR	Brain_Nucleus_accumbens_basal_ganglia	-0.166461	0.868	1	0.948172
ADAM19	Brain_Putamen_basal_ganglia	0.1658	0.868	1	0.948172
PHRF1	Cortex (PsychENCODE)	0.16564	0.868	1	0.948172
TAS2R5	Cortex (PsychENCODE)	0.166	0.868	1	0.948172
ARHGAP22	Cortex (PsychENCODE)	0.165659	0.868	1	0.948172
SLA	Cortex (PsychENCODE)	-0.1663	0.868	1	0.948172
ANKS6	Cortex (PsychENCODE)	-0.16585	0.868	1	0.948172
RP11-135J2.4	Cortex (PsychENCODE)	0.165819	0.868	1	0.948172
AC112229.4	Cortex (PsychENCODE)	0.16574	0.868	1	0.948172
AP001596.6	Cortex (PsychENCODE)	0.1658	0.868	1	0.948172
ZNF286B	Cortex (PsychENCODE)	0.16636	0.868	1	0.948172
RP11-661A12.5	Cortex (PsychENCODE)	0.1658	0.868	1	0.948172
MARK4	Whole_Blood	0.16666	0.868	1	0.948172
FLVCR1	Whole_Blood	0.16651	0.868	1	0.948172
FAM160A2	Whole_Blood	0.166	0.868	1	0.948172
RP1-193H18.2	Whole_Blood	-0.16625	0.868	1	0.948172
AMIGO1	Whole_Blood	-0.16665	0.868	1	0.948172
PSPC1P1	Brain_Anterior_cingulate_cortex_BA24	0.1652	0.869	1	0.948763
ZNF20	Brain_Anterior_cingulate_cortex_BA24	0.16469	0.869	1	0.948763
AP000356.1	Brain_Anterior_cingulate_cortex_BA24	-0.1651	0.869	1	0.948763
NPIPA1	Brain_Anterior_cingulate_cortex_BA24	-0.1652	0.869	1	0.948763
NME9	Brain_Caudate_basal_ganglia	0.1645	0.869	1	0.948763
RP11-500B12.1	Brain_Caudate_basal_ganglia	0.1645	0.869	1	0.948763
RP11-57K17.1	Brain_Cerebellum	0.165	0.869	1	0.948763
PLA2G4B	Brain_Cerebellum	-0.1646	0.869	1	0.948763
RP11-255P5.2	Brain_Cerebellum	-0.1652	0.869	1	0.948763
CDRT4	Brain_Cortex	0.16527	0.869	1	0.948763
NOMO3	Brain_Cortex	0.165	0.869	1	0.948763
AC062028.1	Brain_Cortex	-0.1654	0.869	1	0.948763
FAM131C	Brain_Hippocampus	-0.1643	0.869	1	0.948763
DDT	Brain_Nucleus_accumbens_basal_ganglia	-0.16444	0.869	1	0.948763
CTC-471C19.1	Brain_Nucleus_accumbens_basal_ganglia	-0.16508	0.869	1	0.948763
39508	Brain_Nucleus_accumbens_basal_ganglia	-0.16542	0.869	1	0.948763
C10orf111	Brain_Putamen_basal_ganglia	-0.16508	0.869	1	0.948763
NIPSNAP3A	Brain_Putamen_basal_ganglia	-0.1651	0.869	1	0.948763
MRPL34	Brain_Putamen_basal_ganglia	-0.16512	0.869	1	0.948763
EFCAB6	Brain_Putamen_basal_ganglia	-0.1654	0.869	1	0.948763
AFTPH	Cortex (PsychENCODE)	-0.1645	0.869	1	0.948763
TPTE2P5	Cortex (PsychENCODE)	-0.1648	0.869	1	0.948763
LRRC48	Cortex (PsychENCODE)	0.16518	0.869	1	0.948763
RP11-17M24.1	Cortex (PsychENCODE)	-0.16469	0.869	1	0.948763
SPHK1	Whole_Blood	0.16521	0.869	1	0.948763
RP11-745O10.2	Whole_Blood	0.1652	0.869	1	0.948763
CLEC4G	Whole_Blood	-0.16495	0.869	1	0.948763
AP000350.4	Brain_Amygdala	0.164	0.87	1	0.949279
RP5-921G16.1	Brain_Anterior_cingulate_cortex_BA24	0.16397	0.87	1	0.949279
RP11-96L14.7	Brain_Caudate_basal_ganglia	0.16397	0.87	1	0.949279
RP11-738O11.13	Brain_Caudate_basal_ganglia	-0.1634	0.87	1	0.949279
UBOX5	Brain_Cerebellum	0.164	0.87	1	0.949279
TDRKH	Brain_Cerebellum	0.16398	0.87	1	0.949279
RP11-889L3.1	Brain_Cerebellum	0.1638	0.87	1	0.949279
RP11-75C9.1	Brain_Cerebellum	0.1636	0.87	1	0.949279
SRP72	Brain_Cerebellum	0.16344	0.87	1	0.949279
TBX2	Brain_Cortex	-0.1641	0.87	1	0.949279
CTC-457E21.3	Brain_Frontal_Cortex_BA9	-0.16353	0.87	1	0.949279
EP400NL	Brain_Frontal_Cortex_BA9	-0.16418	0.87	1	0.949279
TAMM41	Brain_Hippocampus	0.1634	0.87	1	0.949279
ADAM17	Brain_Hypothalamus	0.16383	0.87	1	0.949279
TSPAN11	Brain_Nucleus_accumbens_basal_ganglia	-0.1633	0.87	1	0.949279
AC068057.2	Brain_Putamen_basal_ganglia	-0.1637	0.87	1	0.949279
EXOC8	Brain_Substantia_nigra	0.1634	0.87	1	0.949279
DHFR	Brain_Substantia_nigra	-0.1639	0.87	1	0.949279
NDC1	Cortex (PsychENCODE)	-0.163682	0.87	1	0.949279
B4GALT2	Cortex (PsychENCODE)	-0.164215	0.87	1	0.949279
TTBK2	Cortex (PsychENCODE)	-0.16373	0.87	1	0.949279
NEK7	Cortex (PsychENCODE)	-0.163226	0.87	1	0.949279
FHL3	Cortex (PsychENCODE)	0.163263	0.87	1	0.949279
C4orf47	Cortex (PsychENCODE)	-0.16303	0.87	1	0.949279
TEX26-AS1	Cortex (PsychENCODE)	-0.1642	0.87	1	0.949279
LIPM	Whole_Blood	0.16401	0.87	1	0.949279
RP11-1094M14.8	Whole_Blood	-0.16331	0.87	1	0.949279
PDSS1	Whole_Blood	-0.16351	0.87	1	0.949279
RP11-103G8.2	Whole_Blood	-0.1636	0.87	1	0.949279
SYNJ2	Whole_Blood	-0.1636	0.87	1	0.949279
RP11-6L6.2	Whole_Blood	-0.1641	0.87	1	0.949279
RAPGEF6	Brain_Amygdala	0.16233	0.871	1	0.949702
CELSR1	Brain_Amygdala	-0.1618	0.871	1	0.949702
CPB2-AS1	Brain_Anterior_cingulate_cortex_BA24	0.1625	0.871	1	0.949702
USP32P2	Brain_Anterior_cingulate_cortex_BA24	-0.1621	0.871	1	0.949702
ABHD12B	Brain_Caudate_basal_ganglia	0.16179	0.871	1	0.949702
RP11-290F20.1	Brain_Caudate_basal_ganglia	-0.1622	0.871	1	0.949702
RRP15	Brain_Caudate_basal_ganglia	-0.1625	0.871	1	0.949702
PSCA	Brain_Cerebellum	0.1629	0.871	1	0.949702
MTSS1	Brain_Cerebellum	0.1629	0.871	1	0.949702
HEXDC	Brain_Cerebellum	0.16284	0.871	1	0.949702
FANCC	Brain_Cerebellum	-0.1629	0.871	1	0.949702
TC2N	Brain_Cortex	0.163	0.871	1	0.949702
ME3	Brain_Cortex	0.16295	0.871	1	0.949702
ABCC4	Brain_Cortex	-0.16239	0.871	1	0.949702
RP11-527L4.2	Brain_Frontal_Cortex_BA9	0.1624	0.871	1	0.949702
METTL21EP	Brain_Frontal_Cortex_BA9	0.162	0.871	1	0.949702
ADAMTS17	Brain_Hypothalamus	0.163	0.871	1	0.949702
SIRPB1	Brain_Hypothalamus	0.16262	0.871	1	0.949702
FN3KRP	Brain_Hypothalamus	0.1622	0.871	1	0.949702
ZFYVE20	Brain_Hypothalamus	-0.16186	0.871	1	0.949702
NIT2	Brain_Hypothalamus	-0.16215	0.871	1	0.949702
GXYLT2	Brain_Nucleus_accumbens_basal_ganglia	0.1618	0.871	1	0.949702
PUS1	Brain_Nucleus_accumbens_basal_ganglia	-0.163	0.871	1	0.949702
LINC00984	Brain_Putamen_basal_ganglia	0.162437	0.871	1	0.949702
LXN	Brain_Putamen_basal_ganglia	0.16216	0.871	1	0.949702
DLEC1	Cortex (PsychENCODE)	0.16237	0.871	1	0.949702
RUNDC3B	Cortex (PsychENCODE)	0.163	0.871	1	0.949702
NSMCE2	Cortex (PsychENCODE)	-0.1623	0.871	1	0.949702
GPR132	Cortex (PsychENCODE)	-0.16182	0.871	1	0.949702
AC079610.2	Cortex (PsychENCODE)	0.16227	0.871	1	0.949702
RP11-438H8.8	Cortex (PsychENCODE)	0.162199	0.871	1	0.949702
RP11-497D6.5	Cortex (PsychENCODE)	-0.162389	0.871	1	0.949702
EMR4P	Whole_Blood	0.16277	0.871	1	0.949702
ITPRIPL1	Whole_Blood	-0.161776	0.871	1	0.949702
LCLAT1	Whole_Blood	-0.161808	0.871	1	0.949702
AMH	Whole_Blood	-0.16299	0.871	1	0.949702
CPB2-AS1	Brain_Hypothalamus	0.1622	0.87115	1	0.949847
TACC3	Brain_Putamen_basal_ganglia	0.1621	0.87123	1	0.949916
LYRM2	Brain_Anterior_cingulate_cortex_BA24	0.162	0.871286	1	0.949959
ITGB2	Whole_Blood	-0.1619	0.87136	1	0.950021
PARP4P2	Brain_Hippocampus	-0.1618	0.87144	1	0.950089
RP11-861E21.1	Brain_Amygdala	-0.1615	0.871716	1	0.950292
TAMM41	Brain_Amygdala	-0.161	0.872	1	0.950292
UMODL1	Brain_Caudate_basal_ganglia	0.1613	0.872	1	0.950292
RP13-137A17.6	Brain_Caudate_basal_ganglia	0.160917	0.872	1	0.950292
STARD10	Brain_Cerebellar_Hemisphere	0.1614	0.872	1	0.950292
AC018865.8	Brain_Cerebellum	0.1612	0.872	1	0.950292
EXOSC8	Brain_Cerebellum	-0.1605	0.872	1	0.950292
CYP4V2	Brain_Cerebellum	-0.16142	0.872	1	0.950292
IGFL2	Brain_Cortex	0.1607	0.872	1	0.950292
GPATCH2	Brain_Frontal_Cortex_BA9	0.1608	0.872	1	0.950292
SFTPD	Brain_Hypothalamus	0.1617	0.872	1	0.950292
AC010884.1	Brain_Putamen_basal_ganglia	-0.1613	0.872	1	0.950292
FCGBP	Brain_Substantia_nigra	-0.161	0.872	1	0.950292
PHGDH	Cortex (PsychENCODE)	-0.160554	0.872	1	0.950292
ISCA1	Cortex (PsychENCODE)	-0.16167	0.872	1	0.950292
HMGCLL1	Cortex (PsychENCODE)	-0.1612	0.872	1	0.950292
AC069213.1	Cortex (PsychENCODE)	0.16117	0.872	1	0.950292
AL672183.2	Cortex (PsychENCODE)	0.160709	0.872	1	0.950292
LINC00969	Cortex (PsychENCODE)	0.16146	0.872	1	0.950292
CTD-3049M7.1	Whole_Blood	0.1609	0.872	1	0.950292
SLC22A31	Whole_Blood	0.16059	0.872	1	0.950292
SAYSD1	Whole_Blood	-0.1612	0.872	1	0.950292
SOHLH2	Brain_Amygdala	0.1611	0.87203	1	0.950306
CTC-498M16.4	Brain_Amygdala	0.15958	0.873	1	0.950732
HIBCH	Brain_Anterior_cingulate_cortex_BA24	0.15953	0.873	1	0.950732
MGMT	Brain_Caudate_basal_ganglia	0.159263	0.873	1	0.950732
AK3P3	Brain_Cerebellar_Hemisphere	0.16037	0.873	1	0.950732
RP13-582O9.7	Brain_Cerebellar_Hemisphere	0.15997	0.873	1	0.950732
ZNF670	Brain_Cerebellar_Hemisphere	-0.1602	0.873	1	0.950732
GSTM4	Brain_Cerebellar_Hemisphere	-0.1603	0.873	1	0.950732
NUAK1	Brain_Cerebellum	0.1601	0.873	1	0.950732
PIF1	Brain_Cerebellum	0.1601	0.873	1	0.950732
SLC2A12	Brain_Cerebellum	-0.16	0.873	1	0.950732
LAYN	Brain_Cerebellum	-0.1603	0.873	1	0.950732
MUC4	Brain_Frontal_Cortex_BA9	0.15987	0.873	1	0.950732
BMPER	Brain_Frontal_Cortex_BA9	0.15961	0.873	1	0.950732
ZNF547	Brain_Hypothalamus	0.1595	0.873	1	0.950732
CCDC167	Brain_Hypothalamus	-0.1605	0.873	1	0.950732
USP6NL	Brain_Nucleus_accumbens_basal_ganglia	0.15968	0.873	1	0.950732
RNF167	Brain_Nucleus_accumbens_basal_ganglia	-0.15926	0.873	1	0.950732
NIT2	Brain_Nucleus_accumbens_basal_ganglia	-0.15995	0.873	1	0.950732
MMP25	Cortex (PsychENCODE)	-0.15997	0.873	1	0.950732
SEC22C	Cortex (PsychENCODE)	0.15939	0.873	1	0.950732
HOOK2	Cortex (PsychENCODE)	0.160397	0.873	1	0.950732
KYNU	Cortex (PsychENCODE)	-0.15945	0.873	1	0.950732
TAOK3	Cortex (PsychENCODE)	-0.15999	0.873	1	0.950732
CXCL5	Cortex (PsychENCODE)	-0.16	0.873	1	0.950732
ZFP28	Cortex (PsychENCODE)	-0.159645	0.873	1	0.950732
RP11-250B2.3	Cortex (PsychENCODE)	-0.160281	0.873	1	0.950732
RP11-493E12.2	Whole_Blood	0.16017	0.873	1	0.950732
SEMG1	Whole_Blood	0.16	0.873	1	0.950732
ADAMTSL4	Whole_Blood	0.15972	0.873	1	0.950732
GS1-124K5.11	Whole_Blood	0.1597	0.873	1	0.950732
RNF44	Whole_Blood	0.15959	0.873	1	0.950732
PLA2G16	Whole_Blood	-0.1597	0.873	1	0.950732
NEO1	Whole_Blood	-0.1599	0.873	1	0.950732
TMEM204	Whole_Blood	-0.1602	0.873	1	0.950732
RFWD3	Brain_Amygdala	-0.1583	0.874	1	0.951023
KIF9-AS1	Brain_Caudate_basal_ganglia	0.15841	0.874	1	0.951023
EXOC3	Brain_Caudate_basal_ganglia	-0.1586	0.874	1	0.951023
PTENP1	Brain_Caudate_basal_ganglia	-0.159	0.874	1	0.951023
VPS13A	Brain_Cerebellar_Hemisphere	0.1592	0.874	1	0.951023
INTS1	Brain_Cerebellar_Hemisphere	-0.1585	0.874	1	0.951023
EIF2AK1	Brain_Cerebellum	0.1588	0.874	1	0.951023
GGH	Brain_Cerebellum	0.1587	0.874	1	0.951023
FAM182B	Brain_Cerebellum	-0.1583	0.874	1	0.951023
EXOSC10	Brain_Cerebellum	-0.15867	0.874	1	0.951023
RP1-20N2.6	Brain_Cortex	0.1592	0.874	1	0.951023
CEP89	Brain_Cortex	0.1588	0.874	1	0.951023
TTC21A	Brain_Cortex	0.15866	0.874	1	0.951023
ZNF23	Brain_Hippocampus	-0.1581	0.874	1	0.951023
RP11-559N14.5	Brain_Hypothalamus	-0.15819	0.874	1	0.951023
CD6	Brain_Hypothalamus	-0.15824	0.874	1	0.951023
NT5C3B	Brain_Hypothalamus	-0.15826	0.874	1	0.951023
SUMF1	Brain_Nucleus_accumbens_basal_ganglia	0.15839	0.874	1	0.951023
MAGOH2	Brain_Nucleus_accumbens_basal_ganglia	0.15801	0.874	1	0.951023
CLEC4GP1	Brain_Nucleus_accumbens_basal_ganglia	-0.1582	0.874	1	0.951023
ZNF257	Brain_Nucleus_accumbens_basal_ganglia	-0.1584	0.874	1	0.951023
RP11-385F5.5	Brain_Nucleus_accumbens_basal_ganglia	-0.159186	0.874	1	0.951023
CCDC169	Brain_Putamen_basal_ganglia	-0.158461	0.874	1	0.951023
AC005154.6	Brain_Putamen_basal_ganglia	-0.1585	0.874	1	0.951023
TMEM132C	Brain_Putamen_basal_ganglia	-0.1592	0.874	1	0.951023
RP1-111D6.3	Brain_Substantia_nigra	0.1587	0.874	1	0.951023
ZP3	Brain_Substantia_nigra	-0.15859	0.874	1	0.951023
PHF14	Cortex (PsychENCODE)	0.158	0.874	1	0.951023
WRNIP1	Cortex (PsychENCODE)	0.158922	0.874	1	0.951023
FGL2	Cortex (PsychENCODE)	-0.158	0.874	1	0.951023
NAA35	Cortex (PsychENCODE)	-0.15795	0.874	1	0.951023
AGAP1	Cortex (PsychENCODE)	-0.15802	0.874	1	0.951023
TCP11L1	Cortex (PsychENCODE)	0.15899	0.874	1	0.951023
POM121	Cortex (PsychENCODE)	0.158	0.874	1	0.951023
HCG27	Cortex (PsychENCODE)	-0.15833	0.874	1	0.951023
PALM2	Cortex (PsychENCODE)	-0.15894	0.874	1	0.951023
RP11-267A15.1	Cortex (PsychENCODE)	-0.1589	0.874	1	0.951023
RP11-514P8.2	Whole_Blood	0.15883	0.874	1	0.951023
BBX	Whole_Blood	0.1588	0.874	1	0.951023
SUCNR1	Whole_Blood	0.1587	0.874	1	0.951023
IGHV3-64	Whole_Blood	0.1584	0.874	1	0.951023
USF1	Whole_Blood	-0.1584	0.874	1	0.951023
RP11-390F4.3	Whole_Blood	-0.15876	0.874	1	0.951023
LRRC27	Brain_Anterior_cingulate_cortex_BA24	-0.1581	0.874376	1	0.951414
ZNF503-AS2	Brain_Substantia_nigra	0.15783	0.874592	1	0.951611
RP11-696N14.1	Brain_Putamen_basal_ganglia	0.1577	0.87473	1	0.951611
RP11-452L6.7	Brain_Amygdala	0.1569	0.875	1	0.951611
QPRT	Brain_Amygdala	-0.1568	0.875	1	0.951611
WDR41	Brain_Anterior_cingulate_cortex_BA24	-0.1568	0.875	1	0.951611
FOXRED1	Brain_Caudate_basal_ganglia	0.15787	0.875	1	0.951611
RP11-489D6.2	Brain_Caudate_basal_ganglia	-0.15716	0.875	1	0.951611
NTAN1P2	Brain_Cerebellum	0.1577	0.875	1	0.951611
AC005336.4	Brain_Cortex	0.1569	0.875	1	0.951611
TBC1D7	Brain_Frontal_Cortex_BA9	0.1567	0.875	1	0.951611
CYP4V2	Brain_Hippocampus	0.1579	0.875	1	0.951611
PNO1	Brain_Hypothalamus	0.15727	0.875	1	0.951611
RP1-293L6.1	Brain_Nucleus_accumbens_basal_ganglia	0.15775	0.875	1	0.951611
RP11-174G6.5	Brain_Nucleus_accumbens_basal_ganglia	0.1573	0.875	1	0.951611
EFCAB1	Brain_Nucleus_accumbens_basal_ganglia	0.157011	0.875	1	0.951611
APOL2	Brain_Substantia_nigra	0.1569	0.875	1	0.951611
NPHP3	Brain_Substantia_nigra	-0.1567	0.875	1	0.951611
BAIAP3	Cortex (PsychENCODE)	0.15684	0.875	1	0.951611
DRD2	Cortex (PsychENCODE)	0.1573	0.875	1	0.951611
COG5	Cortex (PsychENCODE)	0.158	0.875	1	0.951611
ZNF71	Cortex (PsychENCODE)	-0.157874	0.875	1	0.951611
ATXN2	Cortex (PsychENCODE)	-0.15688	0.875	1	0.951611
HLA-AS1	Cortex (PsychENCODE)	0.156937	0.875	1	0.951611
RP11-210M15.2	Cortex (PsychENCODE)	0.1578	0.875	1	0.951611
RP11-339B21.10	Cortex (PsychENCODE)	-0.15783	0.875	1	0.951611
GS1-124K5.2	Whole_Blood	0.15781	0.875	1	0.951611
ZNF252P	Brain_Amygdala	0.156	0.876	1	0.952123
KRR1	Brain_Amygdala	-0.1563	0.876	1	0.952123
COG6	Brain_Caudate_basal_ganglia	0.1567	0.876	1	0.952123
TRMT10B	Brain_Caudate_basal_ganglia	0.1558	0.876	1	0.952123
RP11-612B6.2	Brain_Cerebellar_Hemisphere	-0.1555	0.876	1	0.952123
PCNXL4	Brain_Cerebellum	0.15616	0.876	1	0.952123
NME1-NME2	Brain_Cerebellum	0.15608	0.876	1	0.952123
CTD-2081K17.2	Brain_Cerebellum	0.15583	0.876	1	0.952123
GLUD1P6	Brain_Cerebellum	0.1558	0.876	1	0.952123
FBLN7	Brain_Cerebellum	0.1557	0.876	1	0.952123
BMS1P7	Brain_Cerebellum	-0.1561	0.876	1	0.952123
C5orf64	Brain_Cortex	0.15649	0.876	1	0.952123
HEY2	Brain_Cortex	-0.15595	0.876	1	0.952123
CTD-2020K17.3	Brain_Frontal_Cortex_BA9	0.1556	0.876	1	0.952123
LINC00839	Brain_Hippocampus	0.1556	0.876	1	0.952123
AP000351.10	Brain_Nucleus_accumbens_basal_ganglia	-0.15552	0.876	1	0.952123
G3BP2	Brain_Nucleus_accumbens_basal_ganglia	-0.1566	0.876	1	0.952123
MAP1B	Brain_Putamen_basal_ganglia	0.1565	0.876	1	0.952123
SLC25A39	Brain_Putamen_basal_ganglia	-0.1564	0.876	1	0.952123
TRIM52-AS1	Brain_Substantia_nigra	0.1559	0.876	1	0.952123
GBP3	Brain_Substantia_nigra	-0.1558	0.876	1	0.952123
AC012309.5	Brain_Substantia_nigra	-0.156	0.876	1	0.952123
ATP5E	Cortex (PsychENCODE)	-0.15638	0.876	1	0.952123
UEVLD	Cortex (PsychENCODE)	-0.15617	0.876	1	0.952123
HEATR3	Cortex (PsychENCODE)	-0.1566	0.876	1	0.952123
SGCB	Cortex (PsychENCODE)	-0.15613	0.876	1	0.952123
GFM1	Cortex (PsychENCODE)	-0.15657	0.876	1	0.952123
ST8SIA3	Cortex (PsychENCODE)	0.15556	0.876	1	0.952123
CENPBD1P1	Cortex (PsychENCODE)	-0.15604	0.876	1	0.952123
RP11-646I6.6	Cortex (PsychENCODE)	-0.156	0.876	1	0.952123
LINC00176	Whole_Blood	0.1554	0.876	1	0.952123
TMEM155	Brain_Putamen_basal_ganglia	-0.156	0.87606	1	0.95217
FRY-AS1	Brain_Hypothalamus	-0.15518	0.87668	1	0.952524
RP11-252K23.2	Brain_Caudate_basal_ganglia	0.1552	0.877	1	0.952524
ATRIP	Brain_Caudate_basal_ganglia	0.15474	0.877	1	0.952524
LYPD1	Brain_Caudate_basal_ganglia	0.15464	0.877	1	0.952524
AMZ1	Brain_Caudate_basal_ganglia	-0.1547	0.877	1	0.952524
PSMA4	Brain_Caudate_basal_ganglia	-0.15498	0.877	1	0.952524
SFMBT2	Brain_Cerebellar_Hemisphere	0.1549	0.877	1	0.952524
FAM86JP	Brain_Cerebellar_Hemisphere	0.1543	0.877	1	0.952524
NAPA-AS1	Brain_Cerebellar_Hemisphere	-0.15538	0.877	1	0.952524
NOC3L	Brain_Cerebellum	0.1552	0.877	1	0.952524
FAM21A	Brain_Cortex	0.15514	0.877	1	0.952524
CCDC163P	Brain_Cortex	0.15487	0.877	1	0.952524
C6orf3	Brain_Cortex	-0.15469	0.877	1	0.952524
SPINK9	Brain_Frontal_Cortex_BA9	0.1546	0.877	1	0.952524
DFFB	Brain_Frontal_Cortex_BA9	0.1543	0.877	1	0.952524
CD300E	Brain_Hippocampus	-0.1551	0.877	1	0.952524
FNBP1P1	Brain_Hypothalamus	-0.1551	0.877	1	0.952524
TMEM129	Brain_Hypothalamus	-0.15528	0.877	1	0.952524
AC074289.1	Brain_Nucleus_accumbens_basal_ganglia	0.15538	0.877	1	0.952524
RP1-90L6.2	Brain_Nucleus_accumbens_basal_ganglia	0.15445	0.877	1	0.952524
RBM43	Brain_Nucleus_accumbens_basal_ganglia	-0.15463	0.877	1	0.952524
RP11-1280N14.3	Brain_Putamen_basal_ganglia	0.1551	0.877	1	0.952524
FTCD	Brain_Substantia_nigra	0.155	0.877	1	0.952524
MRS2	Brain_Substantia_nigra	-0.1547	0.877	1	0.952524
UNG	Cortex (PsychENCODE)	-0.15485	0.877	1	0.952524
TXNDC16	Cortex (PsychENCODE)	-0.15464	0.877	1	0.952524
PLA2G4A	Cortex (PsychENCODE)	-0.154923	0.877	1	0.952524
SOCS6	Cortex (PsychENCODE)	-0.15426	0.877	1	0.952524
ATAD3A	Cortex (PsychENCODE)	0.155128	0.877	1	0.952524
MTOR	Cortex (PsychENCODE)	-0.154434	0.877	1	0.952524
FAM66B	Cortex (PsychENCODE)	-0.1552	0.877	1	0.952524
RP11-148L24.1	Cortex (PsychENCODE)	-0.15517	0.877	1	0.952524
TMEM150C	Cortex (PsychENCODE)	0.1549	0.877	1	0.952524
AP001372.2	Cortex (PsychENCODE)	-0.15514	0.877	1	0.952524
NDUFB8	Cortex (PsychENCODE)	0.154871	0.877	1	0.952524
RP11-161M6.2	Cortex (PsychENCODE)	-0.15438	0.877	1	0.952524
RP11-9G1.3	Brain_Amygdala	-0.15441	0.877288	1	0.952819
TCTE1	Brain_Anterior_cingulate_cortex_BA24	0.1539	0.877683	1	0.953073
CTD-2651B20.3	Brain_Amygdala	0.15355	0.878	1	0.953073
CTB-113P19.5	Brain_Caudate_basal_ganglia	0.1537	0.878	1	0.953073
RP5-1109J22.1	Brain_Caudate_basal_ganglia	0.15289	0.878	1	0.953073
RP11-110I1.14	Brain_Caudate_basal_ganglia	-0.15366	0.878	1	0.953073
ZNF117	Brain_Caudate_basal_ganglia	-0.1539	0.878	1	0.953073
AMPD3	Brain_Cerebellar_Hemisphere	0.1531	0.878	1	0.953073
ARL6IP1	Brain_Cerebellar_Hemisphere	-0.153	0.878	1	0.953073
NT5DC3	Brain_Cerebellum	-0.1532	0.878	1	0.953073
CTD-2623N2.11	Brain_Frontal_Cortex_BA9	-0.15309	0.878	1	0.953073
LEPROT	Brain_Frontal_Cortex_BA9	-0.1541	0.878	1	0.953073
TOMM7	Brain_Hippocampus	0.15378	0.878	1	0.953073
CPSF2	Brain_Nucleus_accumbens_basal_ganglia	0.1541	0.878	1	0.953073
LARS	Brain_Nucleus_accumbens_basal_ganglia	-0.15357	0.878	1	0.953073
PIGH	Brain_Putamen_basal_ganglia	-0.1541	0.878	1	0.953073
ADCK2	Brain_Substantia_nigra	0.15303	0.878	1	0.953073
GPR108	Brain_Substantia_nigra	-0.154	0.878	1	0.953073
PPP1R16B	Cortex (PsychENCODE)	-0.15334	0.878	1	0.953073
NAMPT	Cortex (PsychENCODE)	-0.154	0.878	1	0.953073
KLHL2	Cortex (PsychENCODE)	0.1537	0.878	1	0.953073
DPM2	Cortex (PsychENCODE)	0.15349	0.878	1	0.953073
CARD14	Cortex (PsychENCODE)	-0.153	0.878	1	0.953073
LRRC27	Cortex (PsychENCODE)	-0.153993	0.878	1	0.953073
LYZL4	Cortex (PsychENCODE)	0.15304	0.878	1	0.953073
COL26A1	Cortex (PsychENCODE)	-0.153	0.878	1	0.953073
COG1	Cortex (PsychENCODE)	0.15373	0.878	1	0.953073
ZNF415	Cortex (PsychENCODE)	0.153553	0.878	1	0.953073
EPM2A	Whole_Blood	-0.1533	0.878	1	0.953073
SLC26A8	Brain_Anterior_cingulate_cortex_BA24	-0.153	0.878374	1	0.953269
FAM47E	Brain_Amygdala	0.15268	0.878648	1	0.953269
FAM149A	Brain_Amygdala	0.15261	0.878708	1	0.953269
EFHB	Brain_Amygdala	-0.1527	0.879	1	0.953269
ANKRD26P3	Brain_Anterior_cingulate_cortex_BA24	0.1522	0.879	1	0.953269
RP11-96H17.1	Brain_Anterior_cingulate_cortex_BA24	-0.1525	0.879	1	0.953269
TSHR	Brain_Caudate_basal_ganglia	-0.15231	0.879	1	0.953269
RP11-408A13.4	Brain_Cerebellar_Hemisphere	0.1519	0.879	1	0.953269
CDON	Brain_Cerebellar_Hemisphere	-0.1524	0.879	1	0.953269
NUPL2	Brain_Cerebellar_Hemisphere	-0.15243	0.879	1	0.953269
CNTLN	Brain_Cerebellar_Hemisphere	-0.1528	0.879	1	0.953269
UBQLNL	Brain_Cerebellum	0.152	0.879	1	0.953269
AP000351.8	Brain_Cerebellum	0.15195	0.879	1	0.953269
RP11-302F12.7	Brain_Cerebellum	0.15189	0.879	1	0.953269
SNORA42	Brain_Cerebellum	-0.1519	0.879	1	0.953269
H6PD	Brain_Cerebellum	-0.15277	0.879	1	0.953269
PPA1	Brain_Cortex	0.15261	0.879	1	0.953269
RP11-1365D11.1	Brain_Cortex	0.15258	0.879	1	0.953269
VAMP1	Brain_Cortex	-0.15165	0.879	1	0.953269
RHPN2	Brain_Cortex	-0.1522	0.879	1	0.953269
IMPA1	Brain_Frontal_Cortex_BA9	0.152	0.879	1	0.953269
SCLY	Brain_Frontal_Cortex_BA9	-0.1521	0.879	1	0.953269
ART3	Brain_Frontal_Cortex_BA9	-0.1522	0.879	1	0.953269
GGCT	Brain_Hippocampus	0.15249	0.879	1	0.953269
PSMD13	Brain_Hippocampus	0.152	0.879	1	0.953269
SUPT3H	Brain_Nucleus_accumbens_basal_ganglia	0.15245	0.879	1	0.953269
CNGB1	Cortex (PsychENCODE)	0.1527	0.879	1	0.953269
FGFR1	Cortex (PsychENCODE)	0.1524	0.879	1	0.953269
FAP	Cortex (PsychENCODE)	-0.15198	0.879	1	0.953269
SLC4A11	Cortex (PsychENCODE)	0.15202	0.879	1	0.953269
SLC7A8	Cortex (PsychENCODE)	0.1518	0.879	1	0.953269
VIPR1	Cortex (PsychENCODE)	-0.1521	0.879	1	0.953269
TGFB3	Cortex (PsychENCODE)	-0.15267	0.879	1	0.953269
KCNS1	Cortex (PsychENCODE)	-0.15286	0.879	1	0.953269
USP30	Cortex (PsychENCODE)	0.15244	0.879	1	0.953269
IKBKE	Cortex (PsychENCODE)	-0.151829	0.879	1	0.953269
USP25	Cortex (PsychENCODE)	-0.15187	0.879	1	0.953269
DUSP19	Cortex (PsychENCODE)	0.15283	0.879	1	0.953269
AL163953.3	Cortex (PsychENCODE)	0.15267	0.879	1	0.953269
RP11-572M11.4	Cortex (PsychENCODE)	0.15197	0.879	1	0.953269
ZNF324B	Cortex (PsychENCODE)	-0.152812	0.879	1	0.953269
TMEM51	Whole_Blood	0.15187	0.879	1	0.953269
RP11-85K15.2	Whole_Blood	0.1518	0.879	1	0.953269
MICALL2	Whole_Blood	-0.15185	0.879	1	0.953269
TC2N	Whole_Blood	-0.1521	0.879	1	0.953269
WNT10B	Whole_Blood	-0.1525	0.879	1	0.953269
SIK2	Whole_Blood	-0.1526	0.879	1	0.953269
TBC1D22A	Whole_Blood	-0.15267	0.879	1	0.953269
RP11-385F5.4	Brain_Amygdala	-0.1515	0.88	1	0.95376
FOXK2	Brain_Anterior_cingulate_cortex_BA24	0.1513	0.88	1	0.95376
RP11-163O19.1	Brain_Caudate_basal_ganglia	0.15114	0.88	1	0.95376
RP3-466P17.1	Brain_Caudate_basal_ganglia	-0.1504	0.88	1	0.95376
FAM227A	Brain_Cerebellar_Hemisphere	0.1508	0.88	1	0.95376
39508	Brain_Cerebellar_Hemisphere	0.1505	0.88	1	0.95376
STX1B	Brain_Cerebellum	0.15121	0.88	1	0.95376
TARBP2	Brain_Cerebellum	0.1509	0.88	1	0.95376
PRORSD1P	Brain_Cerebellum	0.1508	0.88	1	0.95376
GSTZ1	Brain_Cerebellum	-0.15055	0.88	1	0.95376
GRK7	Brain_Cerebellum	-0.15138	0.88	1	0.95376
CEP41	Brain_Cerebellum	-0.1514	0.88	1	0.95376
CHST10	Brain_Cerebellum	-0.15156	0.88	1	0.95376
MON1B	Brain_Cortex	0.1513	0.88	1	0.95376
ZNF396	Brain_Cortex	0.1509	0.88	1	0.95376
RP11-1365D11.1	Brain_Frontal_Cortex_BA9	-0.1509	0.88	1	0.95376
RP11-379F4.4	Brain_Hippocampus	-0.1506	0.88	1	0.95376
SLC5A4	Brain_Hippocampus	-0.151149	0.88	1	0.95376
RP11-439E19.10	Brain_Hypothalamus	-0.15113	0.88	1	0.95376
RP11-386G11.10	Brain_Nucleus_accumbens_basal_ganglia	0.1505	0.88	1	0.95376
AC016683.6	Brain_Putamen_basal_ganglia	0.151	0.88	1	0.95376
IGFBP3	Brain_Putamen_basal_ganglia	-0.1506	0.88	1	0.95376
RP11-572M11.4	Brain_Putamen_basal_ganglia	-0.15086	0.88	1	0.95376
A1BG	Cortex (PsychENCODE)	0.1516	0.88	1	0.95376
CDCA5	Cortex (PsychENCODE)	-0.15049	0.88	1	0.95376
C15orf26	Cortex (PsychENCODE)	0.15094	0.88	1	0.95376
SPTBN4	Cortex (PsychENCODE)	0.151023	0.88	1	0.95376
RP11-64B16.2	Cortex (PsychENCODE)	0.15075	0.88	1	0.95376
RP11-370I10.6	Cortex (PsychENCODE)	0.15115	0.88	1	0.95376
RP11-379H18.1	Whole_Blood	0.15144	0.88	1	0.95376
SERPINB1	Whole_Blood	-0.1511	0.88	1	0.95376
HEXB	Whole_Blood	-0.15123	0.88	1	0.95376
AP000439.1	Brain_Amygdala	-0.15027	0.881	1	0.954098
WASH2P	Brain_Anterior_cingulate_cortex_BA24	-0.1503	0.881	1	0.954098
NOL6	Brain_Caudate_basal_ganglia	0.1496	0.881	1	0.954098
G3BP2	Brain_Cerebellar_Hemisphere	0.1494	0.881	1	0.954098
RP11-6L6.2	Brain_Cerebellar_Hemisphere	0.1494	0.881	1	0.954098
RP11-685N10.1	Brain_Cerebellum	0.1503	0.881	1	0.954098
LCN8	Brain_Cerebellum	0.1496	0.881	1	0.954098
QDPR	Brain_Cerebellum	-0.14939	0.881	1	0.954098
RP11-255A11.21	Brain_Cerebellum	-0.1502	0.881	1	0.954098
SUSD1	Brain_Cerebellum	-0.1503	0.881	1	0.954098
KM-PA-2	Brain_Cortex	0.1503	0.881	1	0.954098
RP11-305L7.7	Brain_Cortex	-0.1498	0.881	1	0.954098
GPIHBP1	Brain_Frontal_Cortex_BA9	0.15	0.881	1	0.954098
MTG1	Brain_Frontal_Cortex_BA9	-0.1491	0.881	1	0.954098
MCM4	Brain_Frontal_Cortex_BA9	-0.14991	0.881	1	0.954098
CENPV	Brain_Hippocampus	0.1501	0.881	1	0.954098
FKBP11	Brain_Hippocampus	-0.1493	0.881	1	0.954098
SHD	Brain_Hypothalamus	0.15	0.881	1	0.954098
CLEC12A	Brain_Hypothalamus	0.1497	0.881	1	0.954098
RMDN1	Brain_Hypothalamus	0.1493	0.881	1	0.954098
CHKB	Brain_Hypothalamus	-0.1501	0.881	1	0.954098
AC007246.3	Brain_Nucleus_accumbens_basal_ganglia	0.14941	0.881	1	0.954098
TRRAP	Brain_Nucleus_accumbens_basal_ganglia	0.14911	0.881	1	0.954098
C2orf40	Brain_Nucleus_accumbens_basal_ganglia	-0.14945	0.881	1	0.954098
RP11-114H24.2	Brain_Substantia_nigra	0.1502	0.881	1	0.954098
NPIPA5	Brain_Substantia_nigra	0.1499	0.881	1	0.954098
C1orf112	Cortex (PsychENCODE)	0.150214	0.881	1	0.954098
QDPR	Cortex (PsychENCODE)	-0.14973	0.881	1	0.954098
NODAL	Cortex (PsychENCODE)	-0.150171	0.881	1	0.954098
BMS1	Cortex (PsychENCODE)	0.149268	0.881	1	0.954098
ENTHD2	Cortex (PsychENCODE)	0.14925	0.881	1	0.954098
AC018892.9	Cortex (PsychENCODE)	0.15007	0.881	1	0.954098
CHKB-CPT1B	Cortex (PsychENCODE)	-0.14947	0.881	1	0.954098
NDUFA5P6	Cortex (PsychENCODE)	0.14948	0.881	1	0.954098
CTD-2017C7.2	Cortex (PsychENCODE)	-0.14952	0.881	1	0.954098
ADAMTS7P2	Cortex (PsychENCODE)	-0.15013	0.881	1	0.954098
RP11-218F4.1	Cortex (PsychENCODE)	0.15	0.881	1	0.954098
XXbac-BPG299F13.17	Cortex (PsychENCODE)	0.14917	0.881	1	0.954098
NR6A1	Whole_Blood	0.14983	0.881	1	0.954098
SNRNP200	Whole_Blood	0.14929	0.881	1	0.954098
TSTD3	Brain_Hippocampus	-0.1497	0.881012	1	0.954098
RPL41P1	Brain_Amygdala	-0.149	0.881464	1	0.954316
OMA1	Brain_Amygdala	-0.1489	0.882	1	0.954316
C2CD4A	Brain_Anterior_cingulate_cortex_BA24	0.1482	0.882	1	0.954316
RP11-396B14.2	Brain_Anterior_cingulate_cortex_BA24	-0.1484	0.882	1	0.954316
ULK4	Brain_Anterior_cingulate_cortex_BA24	-0.1488	0.882	1	0.954316
RP11-114H24.2	Brain_Caudate_basal_ganglia	0.14801	0.882	1	0.954316
RP11-458D21.1	Brain_Caudate_basal_ganglia	0.148	0.882	1	0.954316
MPST	Brain_Caudate_basal_ganglia	-0.14839	0.882	1	0.954316
AC005387.2	Brain_Caudate_basal_ganglia	-0.14885	0.882	1	0.954316
PARGP1	Brain_Cerebellar_Hemisphere	0.1484	0.882	1	0.954316
QSOX2	Brain_Cerebellar_Hemisphere	0.148	0.882	1	0.954316
ZNF593	Brain_Cerebellar_Hemisphere	0.1479	0.882	1	0.954316
RP11-169K16.8	Brain_Cerebellar_Hemisphere	-0.1481	0.882	1	0.954316
RHBDF1	Brain_Cerebellum	0.14906	0.882	1	0.954316
RASSF2	Brain_Cerebellum	-0.1482	0.882	1	0.954316
RP11-119F19.2	Brain_Cerebellum	-0.1486	0.882	1	0.954316
AC010894.3	Brain_Cerebellum	-0.14872	0.882	1	0.954316
CLUAP1	Brain_Cortex	0.149	0.882	1	0.954316
RP11-196G11.2	Brain_Cortex	0.1481	0.882	1	0.954316
CCNYL2	Brain_Frontal_Cortex_BA9	0.1488	0.882	1	0.954316
BARD1	Brain_Frontal_Cortex_BA9	0.1482	0.882	1	0.954316
CTD-2054N24.2	Brain_Frontal_Cortex_BA9	0.14798	0.882	1	0.954316
QRFPR	Brain_Hippocampus	0.149	0.882	1	0.954316
PPM1M	Brain_Hippocampus	0.1481	0.882	1	0.954316
AGAP4	Brain_Hippocampus	-0.1482	0.882	1	0.954316
RP4-756H11.3	Brain_Hypothalamus	0.1483	0.882	1	0.954316
GUSBP1	Brain_Nucleus_accumbens_basal_ganglia	0.14872	0.882	1	0.954316
C6orf211	Brain_Nucleus_accumbens_basal_ganglia	0.1484	0.882	1	0.954316
ADAMTS18	Brain_Nucleus_accumbens_basal_ganglia	-0.14875	0.882	1	0.954316
RP11-296I10.6	Brain_Putamen_basal_ganglia	0.1482	0.882	1	0.954316
PHF21B	Cortex (PsychENCODE)	-0.14782	0.882	1	0.954316
TAF1C	Cortex (PsychENCODE)	-0.14864	0.882	1	0.954316
LIG1	Cortex (PsychENCODE)	-0.148148	0.882	1	0.954316
CPSF4	Cortex (PsychENCODE)	-0.149	0.882	1	0.954316
ALS2CL	Cortex (PsychENCODE)	-0.14793	0.882	1	0.954316
TMEM132C	Cortex (PsychENCODE)	0.14863	0.882	1	0.954316
SKINTL	Cortex (PsychENCODE)	-0.148662	0.882	1	0.954316
GTF2H2C	Whole_Blood	0.14904	0.882	1	0.954316
CHMP4A	Whole_Blood	0.1489	0.882	1	0.954316
XPNPEP1	Whole_Blood	0.14882	0.882	1	0.954316
RP11-531H8.2	Whole_Blood	0.1487	0.882	1	0.954316
TCP11L1	Whole_Blood	0.148	0.882	1	0.954316
CACNA1A	Whole_Blood	0.1478	0.882	1	0.954316
MYH3	Whole_Blood	-0.14827	0.882	1	0.954316
AC093818.1	Whole_Blood	-0.148811	0.882	1	0.954316
HEATR3	Whole_Blood	-0.14898	0.882	1	0.954316
CTD-2324F15.2	Brain_Caudate_basal_ganglia	-0.1466	0.883	1	0.954603
EMC1	Brain_Caudate_basal_ganglia	-0.1472	0.883	1	0.954603
RP11-281A20.2	Brain_Cerebellar_Hemisphere	0.1474	0.883	1	0.954603
SYT13	Brain_Cerebellar_Hemisphere	0.1471	0.883	1	0.954603
RP11-861E21.1	Brain_Cerebellar_Hemisphere	-0.1467	0.883	1	0.954603
KB-1460A1.1	Brain_Cerebellar_Hemisphere	-0.14756	0.883	1	0.954603
NUCB1	Brain_Cerebellum	-0.14656	0.883	1	0.954603
C3orf35	Brain_Cerebellum	-0.14741	0.883	1	0.954603
RP11-91P24.6	Brain_Cerebellum	-0.1475	0.883	1	0.954603
SUMF1	Brain_Frontal_Cortex_BA9	-0.14707	0.883	1	0.954603
NKAIN4	Brain_Nucleus_accumbens_basal_ganglia	0.14704	0.883	1	0.954603
RP11-1365D11.1	Brain_Nucleus_accumbens_basal_ganglia	0.1466	0.883	1	0.954603
RPH3AL	Brain_Nucleus_accumbens_basal_ganglia	-0.14688	0.883	1	0.954603
TSGA10	Brain_Putamen_basal_ganglia	0.1477	0.883	1	0.954603
CES1	Brain_Putamen_basal_ganglia	0.1475	0.883	1	0.954603
TSFM	Brain_Putamen_basal_ganglia	0.1466	0.883	1	0.954603
MTMR9LP	Brain_Putamen_basal_ganglia	-0.14674	0.883	1	0.954603
NUSAP1	Brain_Putamen_basal_ganglia	-0.147569	0.883	1	0.954603
CD38	Cortex (PsychENCODE)	0.14684	0.883	1	0.954603
ATP2B4	Cortex (PsychENCODE)	-0.147479	0.883	1	0.954603
RIOK2	Cortex (PsychENCODE)	0.1466	0.883	1	0.954603
TMEM38A	Cortex (PsychENCODE)	-0.147404	0.883	1	0.954603
ERGIC2	Cortex (PsychENCODE)	0.14669	0.883	1	0.954603
GSTZ1	Cortex (PsychENCODE)	0.14661	0.883	1	0.954603
SLC37A2	Cortex (PsychENCODE)	-0.14691	0.883	1	0.954603
GABRG1	Cortex (PsychENCODE)	-0.1475	0.883	1	0.954603
IGSF22	Cortex (PsychENCODE)	0.14654	0.883	1	0.954603
TMEM235	Cortex (PsychENCODE)	0.14755	0.883	1	0.954603
AC005162.5	Cortex (PsychENCODE)	-0.148	0.883	1	0.954603
RP11-395P17.3	Cortex (PsychENCODE)	0.1472	0.883	1	0.954603
RP11-436M15.1	Cortex (PsychENCODE)	-0.14767	0.883	1	0.954603
RP11-91P24.6	Cortex (PsychENCODE)	0.14707	0.883	1	0.954603
RP11-2E17.1	Cortex (PsychENCODE)	-0.14771	0.883	1	0.954603
RP11-255E6.5	Cortex (PsychENCODE)	0.14726	0.883	1	0.954603
GIMAP1	Whole_Blood	0.14772	0.883	1	0.954603
CTD-3110H11.1	Whole_Blood	0.1474	0.883	1	0.954603
SRP54	Whole_Blood	-0.1466	0.883	1	0.954603
SUSD2	Whole_Blood	-0.14709	0.883	1	0.954603
PFKP	Whole_Blood	-0.1471	0.883	1	0.954603
ATF7IP2	Whole_Blood	-0.14713	0.883	1	0.954603
THAP7-AS1	Whole_Blood	-0.1473	0.883	1	0.954603
AC127904.2	Whole_Blood	-0.1476	0.883	1	0.954603
USP53	Whole_Blood	-0.1476	0.883	1	0.954603
AC074289.1	Brain_Amygdala	0.14563	0.884	1	0.95476
SLC15A5	Brain_Anterior_cingulate_cortex_BA24	0.1455	0.884	1	0.95476
TMED9	Brain_Anterior_cingulate_cortex_BA24	0.1453	0.884	1	0.95476
TPT1-AS1	Brain_Anterior_cingulate_cortex_BA24	-0.1454	0.884	1	0.95476
SUSD5	Brain_Caudate_basal_ganglia	0.14644	0.884	1	0.95476
RP3-508I15.9	Brain_Caudate_basal_ganglia	0.14579	0.884	1	0.95476
SLC27A6	Brain_Caudate_basal_ganglia	-0.1458	0.884	1	0.95476
TRPM1	Brain_Caudate_basal_ganglia	-0.14637	0.884	1	0.95476
CPB2-AS1	Brain_Cerebellar_Hemisphere	0.14532	0.884	1	0.95476
CDRT1	Brain_Cerebellar_Hemisphere	0.14528	0.884	1	0.95476
TEX14	Brain_Cerebellum	-0.14537	0.884	1	0.95476
TCF7	Brain_Cerebellum	-0.1454	0.884	1	0.95476
RP11-480I12.5	Brain_Cerebellum	-0.14549	0.884	1	0.95476
RP11-192H23.8	Brain_Cortex	0.14634	0.884	1	0.95476
RP11-561C5.4	Brain_Cortex	-0.14629	0.884	1	0.95476
GPSM1	Brain_Cortex	-0.1465	0.884	1	0.95476
C3orf70	Brain_Frontal_Cortex_BA9	0.14628	0.884	1	0.95476
MTMR3	Brain_Frontal_Cortex_BA9	0.14572	0.884	1	0.95476
DNAAF1	Brain_Frontal_Cortex_BA9	0.1455	0.884	1	0.95476
RP11-334C17.5	Brain_Frontal_Cortex_BA9	-0.1454	0.884	1	0.95476
AC103564.7	Brain_Frontal_Cortex_BA9	-0.1457	0.884	1	0.95476
TBC1D9B	Brain_Frontal_Cortex_BA9	-0.146	0.884	1	0.95476
NANS	Brain_Frontal_Cortex_BA9	-0.1464	0.884	1	0.95476
LETMD1	Brain_Hippocampus	0.14624	0.884	1	0.95476
DOCK3	Brain_Hippocampus	-0.1465	0.884	1	0.95476
TULP1	Brain_Hypothalamus	0.1461	0.884	1	0.95476
RP11-108M9.5	Brain_Hypothalamus	0.14567	0.884	1	0.95476
RP11-360F5.3	Brain_Hypothalamus	-0.14646	0.884	1	0.95476
AP000230.1	Brain_Nucleus_accumbens_basal_ganglia	0.1462	0.884	1	0.95476
KLHL14	Brain_Nucleus_accumbens_basal_ganglia	0.146	0.884	1	0.95476
TNFRSF10C	Brain_Nucleus_accumbens_basal_ganglia	-0.145756	0.884	1	0.95476
AC074289.1	Brain_Putamen_basal_ganglia	-0.1459	0.884	1	0.95476
CAPN10	Brain_Putamen_basal_ganglia	-0.1463	0.884	1	0.95476
PICK1	Cortex (PsychENCODE)	0.14529	0.884	1	0.95476
SUB1	Cortex (PsychENCODE)	0.1454	0.884	1	0.95476
MYL12B	Cortex (PsychENCODE)	0.14558	0.884	1	0.95476
DUT	Cortex (PsychENCODE)	-0.14653	0.884	1	0.95476
RAB8A	Cortex (PsychENCODE)	0.145901	0.884	1	0.95476
IFNLR1	Cortex (PsychENCODE)	0.145756	0.884	1	0.95476
KAZN	Cortex (PsychENCODE)	0.146441	0.884	1	0.95476
TOMM7	Cortex (PsychENCODE)	-0.146	0.884	1	0.95476
CARKD	Cortex (PsychENCODE)	0.1458	0.884	1	0.95476
LINC00488	Cortex (PsychENCODE)	-0.14574	0.884	1	0.95476
AC007347.1	Cortex (PsychENCODE)	0.14643	0.884	1	0.95476
THAP7-AS1	Cortex (PsychENCODE)	0.14641	0.884	1	0.95476
AC012358.8	Cortex (PsychENCODE)	0.146	0.884	1	0.95476
IFI27L2	Whole_Blood	0.1464	0.884	1	0.95476
TTYH2	Whole_Blood	0.14586	0.884	1	0.95476
GEMIN4	Whole_Blood	0.14583	0.884	1	0.95476
TTC27	Whole_Blood	0.145545	0.884	1	0.95476
ABCC13	Whole_Blood	-0.1449	0.884772	1	0.955359
GBP3	Brain_Amygdala	0.1445	0.885	1	0.955359
AC138783.12	Brain_Amygdala	0.1445	0.885	1	0.955359
SUSD2	Brain_Anterior_cingulate_cortex_BA24	0.1446	0.885	1	0.955359
AP000688.29	Brain_Cerebellar_Hemisphere	-0.1443	0.885	1	0.955359
ZNF605	Brain_Cerebellum	-0.144	0.885	1	0.955359
RP1-79C4.4	Brain_Cortex	-0.1448	0.885	1	0.955359
TIMM23B	Brain_Frontal_Cortex_BA9	0.1445	0.885	1	0.955359
AC002451.3	Brain_Hypothalamus	0.1445	0.885	1	0.955359
PTPN20B	Brain_Hypothalamus	-0.1441	0.885	1	0.955359
ZNF211	Brain_Nucleus_accumbens_basal_ganglia	0.1448	0.885	1	0.955359
TRIM69	Brain_Putamen_basal_ganglia	0.144498	0.885	1	0.955359
RP11-274B21.3	Brain_Substantia_nigra	0.14508	0.885	1	0.955359
UBR5	Cortex (PsychENCODE)	-0.1442	0.885	1	0.955359
TAS2R9	Cortex (PsychENCODE)	0.14503	0.885	1	0.955359
LINC00470	Cortex (PsychENCODE)	0.14454	0.885	1	0.955359
TMEM209	Cortex (PsychENCODE)	0.145	0.885	1	0.955359
LSMEM1	Cortex (PsychENCODE)	-0.144	0.885	1	0.955359
FAT4	Cortex (PsychENCODE)	0.14489	0.885	1	0.955359
ZNF277	Cortex (PsychENCODE)	0.145	0.885	1	0.955359
HERC2P4	Cortex (PsychENCODE)	-0.145	0.885	1	0.955359
JMJD7	Cortex (PsychENCODE)	-0.14466	0.885	1	0.955359
RP11-586D19.1	Cortex (PsychENCODE)	-0.144	0.885	1	0.955359
TAPT1-AS1	Cortex (PsychENCODE)	0.14453	0.885	1	0.955359
PLXND1	Whole_Blood	-0.1445	0.885	1	0.955359
SEC16A	Whole_Blood	-0.14495	0.885	1	0.955359
PEAK1	Brain_Amygdala	-0.14382	0.886	1	0.955847
RP5-855F14.1	Brain_Anterior_cingulate_cortex_BA24	-0.143405	0.886	1	0.955847
SNHG17	Brain_Anterior_cingulate_cortex_BA24	-0.1439	0.886	1	0.955847
SERHL	Brain_Caudate_basal_ganglia	0.14363	0.886	1	0.955847
RP11-1293J14.1	Brain_Cerebellar_Hemisphere	-0.1436	0.886	1	0.955847
PRKAR1B	Brain_Cerebellar_Hemisphere	-0.1436	0.886	1	0.955847
ITIH2	Brain_Cerebellar_Hemisphere	-0.1437	0.886	1	0.955847
SEC23B	Brain_Cerebellum	0.1434	0.886	1	0.955847
POLR3G	Brain_Cerebellum	0.1432	0.886	1	0.955847
ZFHX4	Brain_Cerebellum	0.1431	0.886	1	0.955847
ST20	Brain_Cortex	0.14364	0.886	1	0.955847
ENTPD3	Brain_Cortex	-0.14376	0.886	1	0.955847
PITRM1	Brain_Frontal_Cortex_BA9	0.1438	0.886	1	0.955847
ENTPD3-AS1	Brain_Frontal_Cortex_BA9	-0.1434	0.886	1	0.955847
RP13-685P2.7	Brain_Hippocampus	0.1429	0.886	1	0.955847
CTA-150C2.13	Brain_Hippocampus	-0.143798	0.886	1	0.955847
RP11-43F13.1	Brain_Hypothalamus	0.14375	0.886	1	0.955847
DPEP2	Brain_Hypothalamus	-0.1435	0.886	1	0.955847
AGAP8	Brain_Hypothalamus	-0.1436	0.886	1	0.955847
PRPH2	Brain_Nucleus_accumbens_basal_ganglia	0.14398	0.886	1	0.955847
LIG3	Brain_Putamen_basal_ganglia	-0.1437	0.886	1	0.955847
RP11-263K4.3	Brain_Substantia_nigra	0.1436	0.886	1	0.955847
CORO1C	Cortex (PsychENCODE)	0.14372	0.886	1	0.955847
DNAJC27	Cortex (PsychENCODE)	0.14356	0.886	1	0.955847
LRRC29	Cortex (PsychENCODE)	-0.14347	0.886	1	0.955847
DMRTA1	Cortex (PsychENCODE)	0.14289	0.886	1	0.955847
SIAH3	Cortex (PsychENCODE)	0.1433	0.886	1	0.955847
MIR4458HG	Cortex (PsychENCODE)	0.1439	0.886	1	0.955847
RP3-467L1.6	Cortex (PsychENCODE)	-0.143025	0.886	1	0.955847
C6orf164	Whole_Blood	0.1436	0.886	1	0.955847
LINC00398	Whole_Blood	0.1435	0.886	1	0.955847
SIGLEC5	Whole_Blood	-0.14348	0.886	1	0.955847
RP11-545I5.3	Brain_Anterior_cingulate_cortex_BA24	-0.1433	0.886024	1	0.955855
ZNF334	Brain_Putamen_basal_ganglia	0.1424	0.886768	1	0.956169
NAT14	Brain_Amygdala	-0.14165	0.887	1	0.956169
EXOSC6	Brain_Amygdala	-0.1417	0.887	1	0.956169
ZNF252P	Brain_Anterior_cingulate_cortex_BA24	-0.1427	0.887	1	0.956169
GSTP1	Brain_Anterior_cingulate_cortex_BA24	-0.14272	0.887	1	0.956169
IGFL2	Brain_Caudate_basal_ganglia	0.1425	0.887	1	0.956169
MADD	Brain_Cerebellar_Hemisphere	0.1427	0.887	1	0.956169
ASTN2	Brain_Cerebellar_Hemisphere	0.1421	0.887	1	0.956169
SLC25A39	Brain_Cerebellar_Hemisphere	0.14192	0.887	1	0.956169
RCC2P6	Brain_Cerebellar_Hemisphere	0.1415	0.887	1	0.956169
ZNF501	Brain_Cerebellar_Hemisphere	-0.1425	0.887	1	0.956169
SGSM1	Brain_Cerebellum	0.14178	0.887	1	0.956169
POLDIP2	Brain_Cerebellum	0.14173	0.887	1	0.956169
SULT2B1	Brain_Cerebellum	0.14167	0.887	1	0.956169
OXGR1	Brain_Cortex	0.14268	0.887	1	0.956169
MRPS12	Brain_Cortex	0.1424	0.887	1	0.956169
FAM87A	Brain_Cortex	-0.1424	0.887	1	0.956169
LEPREL1	Brain_Hippocampus	0.1426	0.887	1	0.956169
NPPA-AS1	Brain_Hippocampus	0.1421	0.887	1	0.956169
SF3B2	Brain_Hypothalamus	-0.14178	0.887	1	0.956169
RP11-439E19.10	Brain_Nucleus_accumbens_basal_ganglia	0.1425	0.887	1	0.956169
PSRC1	Brain_Nucleus_accumbens_basal_ganglia	0.141771	0.887	1	0.956169
WASH2P	Brain_Putamen_basal_ganglia	0.1427	0.887	1	0.956169
MITD1	Brain_Putamen_basal_ganglia	0.1423	0.887	1	0.956169
RP11-15H20.5	Brain_Substantia_nigra	0.143	0.887	1	0.956169
EFCAB2	Brain_Substantia_nigra	-0.1423	0.887	1	0.956169
HDAC9	Cortex (PsychENCODE)	0.142	0.887	1	0.956169
CREBL2	Cortex (PsychENCODE)	0.14233	0.887	1	0.956169
AKR7A3	Cortex (PsychENCODE)	0.141502	0.887	1	0.956169
LMLN	Cortex (PsychENCODE)	0.14196	0.887	1	0.956169
PATE2	Cortex (PsychENCODE)	0.14199	0.887	1	0.956169
LHFPL5	Cortex (PsychENCODE)	-0.141769	0.887	1	0.956169
RP11-428J1.5	Cortex (PsychENCODE)	-0.141906	0.887	1	0.956169
CASC15	Cortex (PsychENCODE)	0.142222	0.887	1	0.956169
MYO10	Whole_Blood	0.1424	0.887	1	0.956169
PADI2	Whole_Blood	0.14211	0.887	1	0.956169
BACE1	Whole_Blood	0.1421	0.887	1	0.956169
LILRP1	Whole_Blood	0.14154	0.887	1	0.956169
RP11-1105G2.4	Whole_Blood	-0.1415	0.887	1	0.956169
AP000351.10	Whole_Blood	-0.14156	0.887	1	0.956169
NPPA-AS1	Brain_Amygdala	0.1413	0.888	1	0.956453
TOM1L1	Brain_Amygdala	0.1411	0.888	1	0.956453
FAM228B	Brain_Amygdala	-0.14068	0.888	1	0.956453
RP1-79C4.4	Brain_Amygdala	-0.1407	0.888	1	0.956453
LARP6	Brain_Amygdala	-0.1413	0.888	1	0.956453
PTGR2	Brain_Caudate_basal_ganglia	-0.14029	0.888	1	0.956453
PNRC2	Brain_Cerebellar_Hemisphere	0.1414	0.888	1	0.956453
AGAP4	Brain_Cerebellar_Hemisphere	0.1411	0.888	1	0.956453
RP11-639B1.1	Brain_Cerebellar_Hemisphere	-0.1402	0.888	1	0.956453
SULT1C2	Brain_Cerebellar_Hemisphere	-0.1404	0.888	1	0.956453
PRUNE2	Brain_Cerebellar_Hemisphere	-0.1405	0.888	1	0.956453
SCN3B	Brain_Cerebellar_Hemisphere	-0.1407	0.888	1	0.956453
MTG2	Brain_Cerebellar_Hemisphere	-0.141	0.888	1	0.956453
RP11-297C4.3	Brain_Cerebellum	0.14106	0.888	1	0.956453
CTC-325J23.2	Brain_Cerebellum	0.1409	0.888	1	0.956453
H1FNT	Brain_Cortex	0.14128	0.888	1	0.956453
THBS3	Brain_Cortex	0.14056	0.888	1	0.956453
RAB30-AS1	Brain_Cortex	-0.14085	0.888	1	0.956453
TAF1C	Brain_Frontal_Cortex_BA9	0.1414	0.888	1	0.956453
RHCE	Brain_Frontal_Cortex_BA9	0.141	0.888	1	0.956453
RP11-480I12.5	Brain_Hippocampus	0.1409	0.888	1	0.956453
JUP	Brain_Hypothalamus	0.14107	0.888	1	0.956453
RP11-156L14.1	Brain_Hypothalamus	0.14023	0.888	1	0.956453
TYW1	Brain_Hypothalamus	-0.1402	0.888	1	0.956453
AP000351.8	Brain_Substantia_nigra	0.1412	0.888	1	0.956453
SEMA6A	Cortex (PsychENCODE)	0.1403	0.888	1	0.956453
EIF2B2	Cortex (PsychENCODE)	-0.14043	0.888	1	0.956453
EEF1E1	Cortex (PsychENCODE)	0.140563	0.888	1	0.956453
KIF21A	Cortex (PsychENCODE)	-0.14036	0.888	1	0.956453
ISCA2	Cortex (PsychENCODE)	-0.14099	0.888	1	0.956453
PPIH	Cortex (PsychENCODE)	-0.141354	0.888	1	0.956453
KBTBD11	Cortex (PsychENCODE)	-0.1405	0.888	1	0.956453
FGD6	Cortex (PsychENCODE)	0.14073	0.888	1	0.956453
GPR135	Cortex (PsychENCODE)	0.14027	0.888	1	0.956453
SZT2	Cortex (PsychENCODE)	0.140557	0.888	1	0.956453
AC074286.1	Cortex (PsychENCODE)	-0.14136	0.888	1	0.956453
PSPC1P1	Cortex (PsychENCODE)	-0.1415	0.888	1	0.956453
RP11-410D17.2	Cortex (PsychENCODE)	-0.14036	0.888	1	0.956453
RP11-64J4.2	Cortex (PsychENCODE)	-0.14087	0.888	1	0.956453
ZNF205-AS1	Cortex (PsychENCODE)	-0.14086	0.888	1	0.956453
RP11-266L9.4	Whole_Blood	0.14119	0.888	1	0.956453
RAB3IP	Whole_Blood	-0.1412	0.888	1	0.956453
NT5C3B	Whole_Blood	-0.14138	0.888	1	0.956453
GEN1	Brain_Anterior_cingulate_cortex_BA24	-0.1398	0.889	1	0.956884
TDGF1	Brain_Caudate_basal_ganglia	0.14009	0.889	1	0.956884
TMEM97	Brain_Caudate_basal_ganglia	0.1399	0.889	1	0.956884
ZNF143	Brain_Caudate_basal_ganglia	0.13954	0.889	1	0.956884
METTL21EP	Brain_Caudate_basal_ganglia	0.1393	0.889	1	0.956884
AC005532.5	Brain_Caudate_basal_ganglia	-0.139	0.889	1	0.956884
BDKRB1	Brain_Cerebellar_Hemisphere	0.1391	0.889	1	0.956884
RAD54L	Brain_Cerebellum	0.14019	0.889	1	0.956884
C1orf131	Brain_Cerebellum	0.14003	0.889	1	0.956884
CASP9	Brain_Cerebellum	0.13983	0.889	1	0.956884
KBTBD11	Brain_Cerebellum	-0.1392	0.889	1	0.956884
MRVI1	Brain_Cortex	0.13987	0.889	1	0.956884
RP5-1109J22.1	Brain_Cortex	0.13985	0.889	1	0.956884
VN1R85P	Brain_Frontal_Cortex_BA9	-0.13907	0.889	1	0.956884
C5orf45	Brain_Hippocampus	0.1392	0.889	1	0.956884
ALG10	Brain_Hypothalamus	0.1398	0.889	1	0.956884
RFPL1S	Brain_Hypothalamus	0.1393	0.889	1	0.956884
ACOT6	Brain_Nucleus_accumbens_basal_ganglia	-0.1391	0.889	1	0.956884
RP11-819C21.1	Brain_Putamen_basal_ganglia	-0.13902	0.889	1	0.956884
MRI1	Cortex (PsychENCODE)	-0.13907	0.889	1	0.956884
PSAT1	Cortex (PsychENCODE)	-0.14002	0.889	1	0.956884
GALNS	Cortex (PsychENCODE)	0.13959	0.889	1	0.956884
MEGF10	Cortex (PsychENCODE)	-0.1394	0.889	1	0.956884
ZNF239	Cortex (PsychENCODE)	-0.140179	0.889	1	0.956884
AC105020.1	Cortex (PsychENCODE)	-0.13925	0.889	1	0.956884
SRRM5	Cortex (PsychENCODE)	0.139676	0.889	1	0.956884
NFS1	Cortex (PsychENCODE)	-0.13902	0.889	1	0.956884
FCGR2C	Cortex (PsychENCODE)	0.139148	0.889	1	0.956884
PPP3CA	Whole_Blood	0.1396	0.889	1	0.956884
A4GALT	Whole_Blood	0.13953	0.889	1	0.956884
RP11-644F5.15	Whole_Blood	0.1392	0.889	1	0.956884
NUP107	Whole_Blood	0.139	0.889	1	0.956884
UPK3BL	Whole_Blood	-0.1393	0.889	1	0.956884
SVIP	Whole_Blood	-0.1396	0.889	1	0.956884
JHDM1D-AS1	Whole_Blood	-0.14011	0.889	1	0.956884
NUTM2B	Brain_Amygdala	-0.1395	0.889057	1	0.956927
CHST10	Brain_Amygdala	0.13893	0.89	1	0.957333
RDH11	Brain_Anterior_cingulate_cortex_BA24	0.13776	0.89	1	0.957333
RP11-687M24.5	Brain_Caudate_basal_ganglia	0.13888	0.89	1	0.957333
ZC3HAV1	Brain_Caudate_basal_ganglia	0.1382	0.89	1	0.957333
RN7SKP55	Brain_Cerebellar_Hemisphere	0.1386	0.89	1	0.957333
EXOSC10	Brain_Cerebellar_Hemisphere	0.1384	0.89	1	0.957333
SUMF2	Brain_Cerebellar_Hemisphere	0.13776	0.89	1	0.957333
KBTBD12	Brain_Cerebellar_Hemisphere	-0.1379	0.89	1	0.957333
DDX11L2	Brain_Cerebellum	0.13804	0.89	1	0.957333
CENPV	Brain_Frontal_Cortex_BA9	0.1386	0.89	1	0.957333
RAPGEF3	Brain_Frontal_Cortex_BA9	-0.13848	0.89	1	0.957333
LINC00663	Brain_Frontal_Cortex_BA9	-0.13883	0.89	1	0.957333
TC2N	Brain_Hippocampus	0.1386	0.89	1	0.957333
ZFP14	Brain_Hippocampus	0.1381	0.89	1	0.957333
U2AF1L4	Brain_Hippocampus	-0.1386	0.89	1	0.957333
NBPF10	Brain_Nucleus_accumbens_basal_ganglia	0.138206	0.89	1	0.957333
ZFYVE19	Brain_Nucleus_accumbens_basal_ganglia	0.1377	0.89	1	0.957333
ZNF229	Brain_Nucleus_accumbens_basal_ganglia	0.1377	0.89	1	0.957333
DDX4	Brain_Putamen_basal_ganglia	0.1388	0.89	1	0.957333
AC012442.5	Brain_Putamen_basal_ganglia	-0.1387	0.89	1	0.957333
FKBP11	Brain_Putamen_basal_ganglia	-0.1389	0.89	1	0.957333
CNNM1	Cortex (PsychENCODE)	0.13805	0.89	1	0.957333
TTC5	Cortex (PsychENCODE)	-0.13792	0.89	1	0.957333
METTL3	Cortex (PsychENCODE)	-0.13821	0.89	1	0.957333
BLM	Cortex (PsychENCODE)	0.13781	0.89	1	0.957333
RP11-87E22.2	Cortex (PsychENCODE)	0.1389	0.89	1	0.957333
RP1-79C4.4	Cortex (PsychENCODE)	-0.138075	0.89	1	0.957333
FAM47E-STBD1	Cortex (PsychENCODE)	0.13836	0.89	1	0.957333
C1orf194	Whole_Blood	0.13878	0.89	1	0.957333
ADCY10P1	Whole_Blood	0.1382	0.89	1	0.957333
CD1B	Whole_Blood	0.13808	0.89	1	0.957333
HAL	Whole_Blood	0.138	0.89	1	0.957333
AMZ2	Whole_Blood	-0.13838	0.89	1	0.957333
RP5-1042I8.7	Brain_Anterior_cingulate_cortex_BA24	0.137223	0.891	1	0.957799
PDCL3P4	Brain_Caudate_basal_ganglia	0.13725	0.891	1	0.957799
ZNF155	Brain_Caudate_basal_ganglia	0.13705	0.891	1	0.957799
NUDT15	Brain_Cerebellar_Hemisphere	0.13763	0.891	1	0.957799
ACSL6	Brain_Cerebellar_Hemisphere	0.1367	0.891	1	0.957799
ATF6	Brain_Cerebellum	-0.13668	0.891	1	0.957799
RP11-283I3.2	Brain_Cortex	0.13725	0.891	1	0.957799
GGCT	Brain_Cortex	0.1371	0.891	1	0.957799
EDEM3	Brain_Cortex	-0.13686	0.891	1	0.957799
WDR7	Brain_Cortex	-0.1374	0.891	1	0.957799
CDC26	Brain_Hippocampus	0.13674	0.891	1	0.957799
RP11-178G16.5	Brain_Hippocampus	0.1366	0.891	1	0.957799
NLRC3	Brain_Hippocampus	-0.137	0.891	1	0.957799
RP11-747H7.3	Brain_Hypothalamus	0.1366	0.891	1	0.957799
EMC1	Brain_Hypothalamus	-0.13659	0.891	1	0.957799
LARS	Brain_Hypothalamus	-0.13744	0.891	1	0.957799
QRICH2	Brain_Nucleus_accumbens_basal_ganglia	0.1371	0.891	1	0.957799
C15orf40	Brain_Nucleus_accumbens_basal_ganglia	-0.1373	0.891	1	0.957799
EMC1	Brain_Nucleus_accumbens_basal_ganglia	-0.13758	0.891	1	0.957799
ZNF816	Brain_Substantia_nigra	0.138	0.891	1	0.957799
C3orf14	Cortex (PsychENCODE)	-0.13698	0.891	1	0.957799
STK33	Cortex (PsychENCODE)	0.1365	0.891	1	0.957799
C11orf73	Cortex (PsychENCODE)	0.13649	0.891	1	0.957799
SYCP2L	Cortex (PsychENCODE)	0.137209	0.891	1	0.957799
ALOX15	Cortex (PsychENCODE)	-0.13671	0.891	1	0.957799
RPUSD2	Cortex (PsychENCODE)	-0.13715	0.891	1	0.957799
ZNF663P	Cortex (PsychENCODE)	0.13738	0.891	1	0.957799
CTD-2292M16.8	Cortex (PsychENCODE)	-0.1368	0.891	1	0.957799
RP11-506K6.4	Cortex (PsychENCODE)	-0.137104	0.891	1	0.957799
AC096574.5	Whole_Blood	0.136645	0.891	1	0.957799
AC093668.2	Whole_Blood	-0.13691	0.891	1	0.957799
ELOVL7	Whole_Blood	-0.1371	0.891	1	0.957799
TGFBR1	Whole_Blood	-0.13736	0.891	1	0.957799
RP11-624M8.1	Brain_Hippocampus	-0.1367	0.891254	1	0.958054
CPB2-AS1	Brain_Substantia_nigra	0.136186	0.891674	1	0.958063
CTD-3179P9.1	Brain_Amygdala	-0.13587	0.892	1	0.958063
GLIPR1	Brain_Anterior_cingulate_cortex_BA24	0.13586	0.892	1	0.958063
CCT6B	Brain_Anterior_cingulate_cortex_BA24	0.1356	0.892	1	0.958063
FDXACB1	Brain_Anterior_cingulate_cortex_BA24	-0.13638	0.892	1	0.958063
RP11-315I20.1	Brain_Caudate_basal_ganglia	0.136	0.892	1	0.958063
HSD17B12	Brain_Caudate_basal_ganglia	-0.13576	0.892	1	0.958063
NPRL3	Brain_Caudate_basal_ganglia	-0.1363	0.892	1	0.958063
TSPO	Brain_Cerebellar_Hemisphere	0.136	0.892	1	0.958063
AC006547.13	Brain_Cerebellar_Hemisphere	-0.1358	0.892	1	0.958063
RP11-159N11.4	Brain_Cerebellum	-0.1354	0.892	1	0.958063
CTD-2324F15.2	Brain_Cerebellum	-0.1354	0.892	1	0.958063
ZNF180	Brain_Cortex	0.1358	0.892	1	0.958063
DGCR5	Brain_Cortex	-0.1352	0.892	1	0.958063
RP11-315I20.1	Brain_Cortex	-0.13628	0.892	1	0.958063
LGI2	Brain_Frontal_Cortex_BA9	-0.1356	0.892	1	0.958063
OR3A2	Brain_Frontal_Cortex_BA9	-0.136	0.892	1	0.958063
C19orf66	Brain_Nucleus_accumbens_basal_ganglia	0.1361	0.892	1	0.958063
MTFR1L	Brain_Putamen_basal_ganglia	0.13582	0.892	1	0.958063
POLR2J2	Brain_Putamen_basal_ganglia	0.1353	0.892	1	0.958063
MRTO4	Cortex (PsychENCODE)	0.135893	0.892	1	0.958063
CDK14	Cortex (PsychENCODE)	0.135	0.892	1	0.958063
MED29	Cortex (PsychENCODE)	-0.136216	0.892	1	0.958063
SEH1L	Cortex (PsychENCODE)	-0.13547	0.892	1	0.958063
RCOR3	Cortex (PsychENCODE)	0.136	0.892	1	0.958063
TRIM67	Cortex (PsychENCODE)	-0.135737	0.892	1	0.958063
SMAD9	Cortex (PsychENCODE)	-0.1361	0.892	1	0.958063
EPB41L4A	Cortex (PsychENCODE)	-0.1354	0.892	1	0.958063
BEND7	Cortex (PsychENCODE)	0.136107	0.892	1	0.958063
C10orf118	Cortex (PsychENCODE)	0.136163	0.892	1	0.958063
MAN1B1	Cortex (PsychENCODE)	0.13617	0.892	1	0.958063
MALRD1	Cortex (PsychENCODE)	-0.135976	0.892	1	0.958063
TPT1P5	Cortex (PsychENCODE)	-0.136	0.892	1	0.958063
OR8T1P	Cortex (PsychENCODE)	0.13541	0.892	1	0.958063
TMEM189	Cortex (PsychENCODE)	0.13527	0.892	1	0.958063
RP11-697E2.6	Cortex (PsychENCODE)	0.13615	0.892	1	0.958063
TRIM4	Whole_Blood	0.13639	0.892	1	0.958063
36951	Whole_Blood	0.13617	0.892	1	0.958063
SLC46A2	Whole_Blood	0.13563	0.892	1	0.958063
RP11-322D14.1	Whole_Blood	0.13524	0.892	1	0.958063
RP11-773D16.1	Whole_Blood	-0.13582	0.892	1	0.958063
TM2D3	Whole_Blood	-0.1361	0.892	1	0.958063
CTD-2561J22.5	Whole_Blood	-0.13618	0.892	1	0.958063
MRPL19	Brain_Amygdala	0.135	0.893	1	0.958455
RP11-395L14.5	Brain_Amygdala	-0.13409	0.893	1	0.958455
USP35	Brain_Amygdala	-0.13478	0.893	1	0.958455
CDON	Brain_Anterior_cingulate_cortex_BA24	-0.13435	0.893	1	0.958455
MTG2	Brain_Anterior_cingulate_cortex_BA24	-0.1349	0.893	1	0.958455
PGPEP1L	Brain_Caudate_basal_ganglia	0.1342	0.893	1	0.958455
SGSM1	Brain_Caudate_basal_ganglia	-0.1345	0.893	1	0.958455
ADCY10P1	Brain_Cerebellar_Hemisphere	0.13395	0.893	1	0.958455
RP11-96L14.7	Brain_Cerebellar_Hemisphere	-0.1344	0.893	1	0.958455
PAPPA2	Brain_Cerebellum	0.13433	0.893	1	0.958455
RMDN1	Brain_Cerebellum	0.1341	0.893	1	0.958455
RP11-41O4.1	Brain_Cerebellum	0.134	0.893	1	0.958455
SLMO1	Brain_Cerebellum	-0.1348	0.893	1	0.958455
KIAA0753	Brain_Cerebellum	-0.13495	0.893	1	0.958455
PLXNA1	Brain_Cerebellum	-0.13497	0.893	1	0.958455
WDR31	Brain_Cortex	0.1339	0.893	1	0.958455
RPS25	Brain_Cortex	-0.13395	0.893	1	0.958455
ABHD12B	Brain_Nucleus_accumbens_basal_ganglia	0.135	0.893	1	0.958455
MON1B	Brain_Nucleus_accumbens_basal_ganglia	-0.1343	0.893	1	0.958455
RP11-6L6.2	Brain_Nucleus_accumbens_basal_ganglia	-0.1344	0.893	1	0.958455
AC005154.6	Brain_Nucleus_accumbens_basal_ganglia	-0.13477	0.893	1	0.958455
GUCA1B	Brain_Nucleus_accumbens_basal_ganglia	-0.13483	0.893	1	0.958455
RP11-342K6.1	Brain_Nucleus_accumbens_basal_ganglia	-0.1351	0.893	1	0.958455
RP11-91J19.4	Brain_Putamen_basal_ganglia	-0.1343	0.893	1	0.958455
NGEF	Cortex (PsychENCODE)	0.13458	0.893	1	0.958455
GSG1	Cortex (PsychENCODE)	-0.13418	0.893	1	0.958455
RNF115	Cortex (PsychENCODE)	0.135106	0.893	1	0.958455
ARHGAP18	Cortex (PsychENCODE)	0.134047	0.893	1	0.958455
RP11-169K16.8	Cortex (PsychENCODE)	-0.134175	0.893	1	0.958455
TMEM244	Cortex (PsychENCODE)	0.135098	0.893	1	0.958455
C17orf100	Cortex (PsychENCODE)	-0.13504	0.893	1	0.958455
RP1-93H18.1	Cortex (PsychENCODE)	-0.134307	0.893	1	0.958455
RP11-539L10.3	Cortex (PsychENCODE)	-0.13396	0.893	1	0.958455
RP11-252K23.2	Cortex (PsychENCODE)	0.13432	0.893	1	0.958455
RP11-288H12.3	Whole_Blood	0.1343	0.893	1	0.958455
RP4-584D14.7	Whole_Blood	0.13415	0.893	1	0.958455
FAM117B	Whole_Blood	-0.1339	0.893	1	0.958455
GNMT	Brain_Amygdala	0.13353	0.894	1	0.958809
THEM4	Brain_Amygdala	-0.1335	0.894	1	0.958809
CREG1	Brain_Anterior_cingulate_cortex_BA24	-0.132881	0.894	1	0.958809
MOCS2	Brain_Anterior_cingulate_cortex_BA24	-0.1338	0.894	1	0.958809
OR2L2	Brain_Caudate_basal_ganglia	0.13301	0.894	1	0.958809
DMTF1	Brain_Caudate_basal_ganglia	-0.1331	0.894	1	0.958809
CPNE3	Brain_Caudate_basal_ganglia	-0.1332	0.894	1	0.958809
LTBR	Brain_Cerebellar_Hemisphere	0.1328	0.894	1	0.958809
RP11-745O10.2	Brain_Cerebellar_Hemisphere	0.1328	0.894	1	0.958809
RP11-535M15.2	Brain_Cerebellar_Hemisphere	0.1328	0.894	1	0.958809
NAA60	Brain_Cerebellar_Hemisphere	-0.1331	0.894	1	0.958809
TMEM129	Brain_Cerebellum	0.13382	0.894	1	0.958809
ATP7B	Brain_Cerebellum	0.1333	0.894	1	0.958809
RP4-568F9.6	Brain_Cerebellum	0.133	0.894	1	0.958809
CAP2	Brain_Cerebellum	0.133	0.894	1	0.958809
CHEK1	Brain_Cortex	0.13387	0.894	1	0.958809
PGBD5	Brain_Cortex	0.13365	0.894	1	0.958809
RP5-1142A6.8	Brain_Cortex	-0.1328	0.894	1	0.958809
PPAPDC3	Brain_Cortex	-0.1334	0.894	1	0.958809
AMH	Brain_Frontal_Cortex_BA9	-0.13332	0.894	1	0.958809
CTD-3074O7.12	Brain_Hippocampus	0.1338	0.894	1	0.958809
CTC-251D13.1	Brain_Hippocampus	-0.1328	0.894	1	0.958809
TMEM9B-AS1	Brain_Hypothalamus	0.13338	0.894	1	0.958809
GSTT2B	Brain_Hypothalamus	-0.1328	0.894	1	0.958809
TYW3	Brain_Putamen_basal_ganglia	0.13302	0.894	1	0.958809
RTBDN	Cortex (PsychENCODE)	-0.133626	0.894	1	0.958809
COX5B	Cortex (PsychENCODE)	-0.13272	0.894	1	0.958809
NUDT7	Cortex (PsychENCODE)	0.13295	0.894	1	0.958809
MTG1	Cortex (PsychENCODE)	-0.133574	0.894	1	0.958809
PPIC	Cortex (PsychENCODE)	0.1336	0.894	1	0.958809
PRMT3	Cortex (PsychENCODE)	0.13283	0.894	1	0.958809
ZNF780A	Cortex (PsychENCODE)	-0.133353	0.894	1	0.958809
RP11-559N14.5	Cortex (PsychENCODE)	0.13296	0.894	1	0.958809
ZNF384	Whole_Blood	0.1337	0.894	1	0.958809
MAG	Whole_Blood	0.13335	0.894	1	0.958809
ZFP90	Whole_Blood	0.13278	0.894	1	0.958809
BRD7	Whole_Blood	-0.13281	0.894	1	0.958809
AC007556.3	Whole_Blood	-0.133597	0.894	1	0.958809
RPL10A	Whole_Blood	-0.1338	0.894	1	0.958809
RHCE	Brain_Amygdala	0.1321	0.895	1	0.959255
TARSL2	Brain_Anterior_cingulate_cortex_BA24	-0.1315	0.895	1	0.959255
AC022431.2	Brain_Caudate_basal_ganglia	0.1319	0.895	1	0.959255
IKBIP	Brain_Caudate_basal_ganglia	-0.132	0.895	1	0.959255
NDUFV1	Brain_Caudate_basal_ganglia	-0.13244	0.895	1	0.959255
RP11-148L24.1	Brain_Caudate_basal_ganglia	-0.13261	0.895	1	0.959255
TCF7	Brain_Cerebellar_Hemisphere	-0.1315	0.895	1	0.959255
DLGAP1-AS3	Brain_Cerebellar_Hemisphere	-0.1317	0.895	1	0.959255
RP11-541N10.3	Brain_Cerebellum	0.1315	0.895	1	0.959255
DHODH	Brain_Cerebellum	-0.13221	0.895	1	0.959255
KIAA1715	Brain_Cortex	0.1325	0.895	1	0.959255
SLC39A12	Brain_Cortex	0.13249	0.895	1	0.959255
TCP11L1	Brain_Cortex	0.13143	0.895	1	0.959255
RP11-545I5.3	Brain_Cortex	-0.13161	0.895	1	0.959255
ZNF232	Brain_Cortex	-0.13231	0.895	1	0.959255
RP11-945C19.1	Brain_Cortex	-0.1325	0.895	1	0.959255
MPRIPP1	Brain_Frontal_Cortex_BA9	0.13255	0.895	1	0.959255
RP4-564F22.5	Brain_Frontal_Cortex_BA9	0.132	0.895	1	0.959255
PROB1	Brain_Frontal_Cortex_BA9	0.1317	0.895	1	0.959255
CEP85	Brain_Hippocampus	-0.1317	0.895	1	0.959255
RP11-529A4.12	Brain_Hippocampus	-0.1321	0.895	1	0.959255
ADAMTS18	Brain_Hypothalamus	-0.1323	0.895	1	0.959255
DPP9	Brain_Putamen_basal_ganglia	0.13211	0.895	1	0.959255
RP11-166O4.5	Brain_Putamen_basal_ganglia	-0.1314	0.895	1	0.959255
TTC23	Brain_Substantia_nigra	-0.1318	0.895	1	0.959255
NRCAM	Cortex (PsychENCODE)	0.131	0.895	1	0.959255
BLVRA	Cortex (PsychENCODE)	0.132	0.895	1	0.959255
SH3GL3	Cortex (PsychENCODE)	0.13143	0.895	1	0.959255
CHAF1B	Cortex (PsychENCODE)	-0.1316	0.895	1	0.959255
LINC01114	Cortex (PsychENCODE)	0.13224	0.895	1	0.959255
RP11-446E24.4	Cortex (PsychENCODE)	0.132362	0.895	1	0.959255
KB-226F1.2	Cortex (PsychENCODE)	-0.13211	0.895	1	0.959255
LINC00900	Whole_Blood	0.1316	0.895	1	0.959255
TADA3	Whole_Blood	0.1316	0.895	1	0.959255
TPTE2P1	Brain_Substantia_nigra	-0.131293	0.895543	1	0.9597
SCD5	Brain_Anterior_cingulate_cortex_BA24	0.1309	0.89586	1	0.9597
UPK3B	Brain_Amygdala	0.13024	0.896	1	0.9597
TRIM4	Brain_Anterior_cingulate_cortex_BA24	0.13076	0.896	1	0.9597
DOCK9-AS2	Brain_Caudate_basal_ganglia	0.1302	0.896	1	0.9597
TYW3	Brain_Cerebellar_Hemisphere	0.1302	0.896	1	0.9597
CENPV	Brain_Cerebellar_Hemisphere	-0.13098	0.896	1	0.9597
TRIM21	Brain_Cerebellar_Hemisphere	-0.131	0.896	1	0.9597
WDFY3-AS2	Brain_Cerebellum	0.13129	0.896	1	0.9597
NPFFR1	Brain_Cerebellum	0.1306	0.896	1	0.9597
CEP192	Brain_Cortex	0.1309	0.896	1	0.9597
CYP51P2	Brain_Cortex	0.13072	0.896	1	0.9597
DBH	Brain_Cortex	-0.1302	0.896	1	0.9597
RP11-91J19.4	Brain_Cortex	-0.1305	0.896	1	0.9597
PYROXD1	Brain_Cortex	-0.13083	0.896	1	0.9597
POLI	Brain_Hippocampus	0.131	0.896	1	0.9597
ASAH2	Brain_Hippocampus	-0.1307	0.896	1	0.9597
NUTM2E	Brain_Hypothalamus	0.1306	0.896	1	0.9597
HELB	Brain_Hypothalamus	-0.1313	0.896	1	0.9597
MSH4	Brain_Nucleus_accumbens_basal_ganglia	-0.130567	0.896	1	0.9597
RP5-1109J22.1	Brain_Nucleus_accumbens_basal_ganglia	-0.130831	0.896	1	0.9597
NPHP3	Brain_Putamen_basal_ganglia	0.13072	0.896	1	0.9597
RP11-159N11.4	Brain_Substantia_nigra	0.13028	0.896	1	0.9597
WFIKKN2	Cortex (PsychENCODE)	0.131	0.896	1	0.9597
FAM227A	Cortex (PsychENCODE)	-0.1308	0.896	1	0.9597
NUS1P2	Cortex (PsychENCODE)	0.1308	0.896	1	0.9597
RP11-486O12.2	Cortex (PsychENCODE)	0.13047	0.896	1	0.9597
RP11-325I22.2	Cortex (PsychENCODE)	-0.1303	0.896	1	0.9597
RP11-21C4.1	Cortex (PsychENCODE)	-0.1312	0.896	1	0.9597
EPSTI1	Whole_Blood	0.1307	0.896	1	0.9597
ARNT	Whole_Blood	0.1302	0.896	1	0.9597
RP11-888D10.3	Whole_Blood	-0.1306	0.896	1	0.9597
CACTIN	Whole_Blood	-0.1308	0.896	1	0.9597
SCRN2	Whole_Blood	-0.13113	0.896	1	0.9597
ALOX5	Brain_Anterior_cingulate_cortex_BA24	0.1306	0.896068	1	0.959755
PTPN13	Brain_Amygdala	0.13061	0.896086	1	0.959756
RP11-157J24.1	Brain_Hippocampus	0.1295	0.896955	1	0.960145
ZNF138	Brain_Amygdala	0.12962	0.897	1	0.960145
CTB-171A8.1	Brain_Amygdala	-0.1299	0.897	1	0.960145
AKTIP	Brain_Amygdala	-0.1301	0.897	1	0.960145
RP11-274B21.3	Brain_Anterior_cingulate_cortex_BA24	0.13006	0.897	1	0.960145
EIF2B2	Brain_Anterior_cingulate_cortex_BA24	-0.1289	0.897	1	0.960145
PITRM1	Brain_Caudate_basal_ganglia	0.129802	0.897	1	0.960145
RP11-797A18.4	Brain_Caudate_basal_ganglia	-0.1289	0.897	1	0.960145
SLFN5	Brain_Caudate_basal_ganglia	-0.1298	0.897	1	0.960145
CASP9	Brain_Cerebellar_Hemisphere	0.1297	0.897	1	0.960145
RP11-493E12.1	Brain_Cerebellar_Hemisphere	0.1294	0.897	1	0.960145
RP11-157J24.2	Brain_Cerebellar_Hemisphere	0.12936	0.897	1	0.960145
TMEM98	Brain_Cerebellar_Hemisphere	-0.1295	0.897	1	0.960145
ARHGEF7-AS2	Brain_Cerebellum	0.1296	0.897	1	0.960145
RP11-258F22.1	Brain_Cerebellum	0.1289	0.897	1	0.960145
RP11-902B17.1	Brain_Cortex	0.1294	0.897	1	0.960145
ABTB1	Brain_Cortex	-0.12898	0.897	1	0.960145
FXYD2	Brain_Cortex	-0.12913	0.897	1	0.960145
AC009404.2	Brain_Cortex	-0.1296	0.897	1	0.960145
RP11-15A1.3	Brain_Frontal_Cortex_BA9	-0.12952	0.897	1	0.960145
NF2	Brain_Frontal_Cortex_BA9	-0.12973	0.897	1	0.960145
MTG1	Brain_Hippocampus	0.13	0.897	1	0.960145
RP11-218M22.1	Brain_Hypothalamus	0.1296	0.897	1	0.960145
AC007319.1	Brain_Nucleus_accumbens_basal_ganglia	0.12999	0.897	1	0.960145
TREX1	Brain_Nucleus_accumbens_basal_ganglia	-0.12991	0.897	1	0.960145
EXD2	Cortex (PsychENCODE)	-0.12907	0.897	1	0.960145
SLC25A15	Cortex (PsychENCODE)	-0.1295	0.897	1	0.960145
C1orf74	Cortex (PsychENCODE)	-0.129732	0.897	1	0.960145
CTD-2583A14.8	Cortex (PsychENCODE)	-0.129774	0.897	1	0.960145
RP11-532M24.1	Cortex (PsychENCODE)	0.1298	0.897	1	0.960145
RP11-255C15.4	Cortex (PsychENCODE)	-0.12976	0.897	1	0.960145
FAM107B	Whole_Blood	-0.1292	0.897	1	0.960145
LMBR1L	Brain_Amygdala	-0.1282	0.898	1	0.960498
ASCC1	Brain_Caudate_basal_ganglia	-0.127838	0.898	1	0.960498
CLEC4F	Brain_Cerebellar_Hemisphere	0.1286	0.898	1	0.960498
KLHL23	Brain_Cerebellar_Hemisphere	0.1279	0.898	1	0.960498
CENPQ	Brain_Cerebellar_Hemisphere	0.12788	0.898	1	0.960498
TMEM9B-AS1	Brain_Cerebellar_Hemisphere	-0.1286	0.898	1	0.960498
SNHG17	Brain_Cerebellar_Hemisphere	-0.129	0.898	1	0.960498
NANOS1	Brain_Cerebellum	0.1284	0.898	1	0.960498
AGL	Brain_Cerebellum	0.12834	0.898	1	0.960498
MAVS	Brain_Cerebellum	0.128	0.898	1	0.960498
TMEM167B	Brain_Cerebellum	0.12777	0.898	1	0.960498
UHRF1BP1	Brain_Cortex	0.12757	0.898	1	0.960498
NUDT12	Brain_Cortex	-0.1286	0.898	1	0.960498
TMEM230	Brain_Frontal_Cortex_BA9	-0.1278	0.898	1	0.960498
TPTE2	Brain_Frontal_Cortex_BA9	-0.128	0.898	1	0.960498
ROCK1P1	Brain_Hippocampus	0.1278	0.898	1	0.960498
LCLAT1	Brain_Hippocampus	-0.1279	0.898	1	0.960498
EXOC3	Brain_Hypothalamus	-0.12762	0.898	1	0.960498
LINC00184	Brain_Hypothalamus	-0.12866	0.898	1	0.960498
RPIA	Brain_Nucleus_accumbens_basal_ganglia	0.12826	0.898	1	0.960498
RPL9	Brain_Nucleus_accumbens_basal_ganglia	-0.1283	0.898	1	0.960498
LINC00524	Brain_Nucleus_accumbens_basal_ganglia	-0.1284	0.898	1	0.960498
RNF185	Brain_Nucleus_accumbens_basal_ganglia	-0.12879	0.898	1	0.960498
RP11-431K24.1	Brain_Putamen_basal_ganglia	0.12804	0.898	1	0.960498
BEST3	Brain_Putamen_basal_ganglia	0.128	0.898	1	0.960498
NPRL3	Brain_Putamen_basal_ganglia	-0.1286	0.898	1	0.960498
PAG1	Cortex (PsychENCODE)	-0.1281	0.898	1	0.960498
NDUFS8	Cortex (PsychENCODE)	0.1285	0.898	1	0.960498
PTBP3	Cortex (PsychENCODE)	-0.12864	0.898	1	0.960498
NEIL2	Cortex (PsychENCODE)	-0.1283	0.898	1	0.960498
ZDHHC3	Cortex (PsychENCODE)	0.12807	0.898	1	0.960498
EFCAB4A	Cortex (PsychENCODE)	-0.12773	0.898	1	0.960498
LEPROT	Cortex (PsychENCODE)	-0.128052	0.898	1	0.960498
RP11-184J23.2	Cortex (PsychENCODE)	-0.1279	0.898	1	0.960498
OIP5-AS1	Cortex (PsychENCODE)	0.12807	0.898	1	0.960498
AC092316.1	Whole_Blood	0.12832	0.898	1	0.960498
B4GALNT3	Whole_Blood	0.1277	0.898	1	0.960498
DIEXF	Whole_Blood	-0.12783	0.898	1	0.960498
KIAA1522	Whole_Blood	-0.12786	0.898	1	0.960498
UTS2R	Brain_Amygdala	0.1272	0.899	1	0.960923
FOXRED1	Brain_Amygdala	0.12701	0.899	1	0.960923
RP11-996F15.2	Brain_Amygdala	0.127	0.899	1	0.960923
AC007405.6	Brain_Anterior_cingulate_cortex_BA24	0.12652	0.899	1	0.960923
EGFR	Brain_Caudate_basal_ganglia	-0.1274	0.899	1	0.960923
SAP25	Brain_Cerebellar_Hemisphere	0.12688	0.899	1	0.960923
TMEM43	Brain_Cerebellar_Hemisphere	-0.1269	0.899	1	0.960923
SHPK	Brain_Cerebellar_Hemisphere	-0.12716	0.899	1	0.960923
LA16c-390E6.4	Brain_Cerebellum	0.12727	0.899	1	0.960923
TMEM9B-AS1	Brain_Cerebellum	0.1271	0.899	1	0.960923
PTAR1	Brain_Cerebellum	0.1265	0.899	1	0.960923
HMGCLL1	Brain_Cerebellum	0.126	0.899	1	0.960923
RP5-1063M23.2	Brain_Cerebellum	-0.1265	0.899	1	0.960923
SGCB	Brain_Cerebellum	-0.12679	0.899	1	0.960923
DZANK1	Brain_Cortex	-0.12638	0.899	1	0.960923
LINC00460	Brain_Cortex	-0.12724	0.899	1	0.960923
FAM227A	Brain_Cortex	-0.1275	0.899	1	0.960923
GBP7	Brain_Frontal_Cortex_BA9	-0.1268	0.899	1	0.960923
LGR6	Brain_Hypothalamus	-0.12679	0.899	1	0.960923
PSMD13	Brain_Nucleus_accumbens_basal_ganglia	0.12743	0.899	1	0.960923
GATC	Brain_Nucleus_accumbens_basal_ganglia	0.1268	0.899	1	0.960923
VN1R1	Brain_Nucleus_accumbens_basal_ganglia	0.1264	0.899	1	0.960923
PRSS30P	Brain_Nucleus_accumbens_basal_ganglia	-0.12745	0.899	1	0.960923
METTL4	Brain_Putamen_basal_ganglia	0.1272	0.899	1	0.960923
POLR1A	Brain_Putamen_basal_ganglia	-0.127	0.899	1	0.960923
ITGA4	Cortex (PsychENCODE)	0.12688	0.899	1	0.960923
EPHA7	Cortex (PsychENCODE)	-0.127512	0.899	1	0.960923
PPIA	Cortex (PsychENCODE)	0.127	0.899	1	0.960923
STYX	Cortex (PsychENCODE)	-0.1264	0.899	1	0.960923
ARHGEF15	Cortex (PsychENCODE)	-0.1271	0.899	1	0.960923
CTD-3116E22.7	Cortex (PsychENCODE)	0.126409	0.899	1	0.960923
RP3-466P17.1	Cortex (PsychENCODE)	-0.127401	0.899	1	0.960923
SAMD10	Whole_Blood	-0.1264	0.899	1	0.960923
SLC22A1	Whole_Blood	-0.1264	0.899	1	0.960923
RP11-488L18.10	Whole_Blood	-0.12747	0.899	1	0.960923
DOCK9-AS2	Brain_Nucleus_accumbens_basal_ganglia	-0.126	0.89956	1	0.961348
RP11-157J24.2	Brain_Anterior_cingulate_cortex_BA24	0.1262	0.899569	1	0.961348
KB-226F1.1	Brain_Amygdala	-0.1262	0.9	1	0.961348
RP3-402G11.26	Brain_Anterior_cingulate_cortex_BA24	0.1257	0.9	1	0.961348
NBPF3	Brain_Anterior_cingulate_cortex_BA24	-0.125731	0.9	1	0.961348
SNX18P7	Brain_Anterior_cingulate_cortex_BA24	-0.1263	0.9	1	0.961348
ACSL6	Brain_Caudate_basal_ganglia	0.1257	0.9	1	0.961348
ST7L	Brain_Caudate_basal_ganglia	-0.12516	0.9	1	0.961348
ARHGEF7-AS2	Brain_Cerebellar_Hemisphere	0.12581	0.9	1	0.961348
CTC-412M14.6	Brain_Cerebellar_Hemisphere	0.1251	0.9	1	0.961348
RP11-196G11.2	Brain_Cerebellar_Hemisphere	-0.1251	0.9	1	0.961348
TEDDM1	Brain_Cerebellum	0.12547	0.9	1	0.961348
ETFDH	Brain_Cerebellum	0.12519	0.9	1	0.961348
SF3B3	Brain_Cerebellum	-0.12511	0.9	1	0.961348
ST3GAL6	Brain_Cerebellum	-0.12518	0.9	1	0.961348
PIK3R2	Brain_Cerebellum	-0.12606	0.9	1	0.961348
RP11-750H9.5	Brain_Cerebellum	-0.1261	0.9	1	0.961348
RAB27A	Brain_Cortex	0.12601	0.9	1	0.961348
KLC3	Brain_Cortex	-0.1251	0.9	1	0.961348
ZNF667	Brain_Cortex	-0.1258	0.9	1	0.961348
PDE8B	Brain_Frontal_Cortex_BA9	0.1262	0.9	1	0.961348
DDX59	Brain_Hippocampus	0.1257	0.9	1	0.961348
B3GNTL1	Brain_Nucleus_accumbens_basal_ganglia	-0.12621	0.9	1	0.961348
SNX15	Brain_Putamen_basal_ganglia	0.12603	0.9	1	0.961348
PMS2	Cortex (PsychENCODE)	0.126	0.9	1	0.961348
CLVS1	Cortex (PsychENCODE)	-0.1253	0.9	1	0.961348
C14orf28	Cortex (PsychENCODE)	-0.12523	0.9	1	0.961348
SERPINA5	Cortex (PsychENCODE)	0.12526	0.9	1	0.961348
OPALIN	Cortex (PsychENCODE)	0.125526	0.9	1	0.961348
PLCG2	Cortex (PsychENCODE)	-0.12567	0.9	1	0.961348
OXLD1	Cortex (PsychENCODE)	0.12549	0.9	1	0.961348
VSTM5	Cortex (PsychENCODE)	-0.12563	0.9	1	0.961348
RPL7AP6	Cortex (PsychENCODE)	0.12553	0.9	1	0.961348
METTL21EP	Cortex (PsychENCODE)	-0.1253	0.9	1	0.961348
FAM101B	Whole_Blood	0.12531	0.9	1	0.961348
KIAA1715	Brain_Amygdala	-0.12473	0.901	1	0.961772
ADCY10P1	Brain_Amygdala	-0.12491	0.901	1	0.961772
RP11-3J10.4	Brain_Anterior_cingulate_cortex_BA24	0.1248	0.901	1	0.961772
RP11-286H14.6	Brain_Anterior_cingulate_cortex_BA24	0.12401	0.901	1	0.961772
ANKRD36	Brain_Caudate_basal_ganglia	0.12453	0.901	1	0.961772
RPL32P3	Brain_Caudate_basal_ganglia	-0.12442	0.901	1	0.961772
RP11-521O16.1	Brain_Cerebellar_Hemisphere	0.124	0.901	1	0.961772
RP11-552F3.10	Brain_Cerebellar_Hemisphere	-0.12382	0.901	1	0.961772
CD200	Brain_Cerebellar_Hemisphere	-0.1239	0.901	1	0.961772
CRIPAK	Brain_Cerebellar_Hemisphere	-0.1241	0.901	1	0.961772
ADCY10P1	Brain_Cerebellum	0.124	0.901	1	0.961772
TMEM50A	Brain_Cerebellum	0.12397	0.901	1	0.961772
CWF19L1	Brain_Cerebellum	-0.1244	0.901	1	0.961772
ADAM33	Brain_Cerebellum	-0.1245	0.901	1	0.961772
TMEM249	Brain_Cerebellum	-0.125	0.901	1	0.961772
AP000350.5	Brain_Cortex	0.1246	0.901	1	0.961772
PNMAL1	Brain_Cortex	0.1239	0.901	1	0.961772
OR2L13	Brain_Cortex	-0.12429	0.901	1	0.961772
NLRC3	Brain_Cortex	-0.1245	0.901	1	0.961772
CCDC30	Brain_Frontal_Cortex_BA9	-0.1243	0.901	1	0.961772
AGAP4	Brain_Hypothalamus	0.125	0.901	1	0.961772
PKMYT1	Brain_Hypothalamus	-0.1239	0.901	1	0.961772
RP11-284F21.11	Brain_Nucleus_accumbens_basal_ganglia	-0.124178	0.901	1	0.961772
GS1-304P7.1	Brain_Substantia_nigra	0.1246	0.901	1	0.961772
ZNF83	Brain_Substantia_nigra	-0.124	0.901	1	0.961772
NUP37	Cortex (PsychENCODE)	-0.124	0.901	1	0.961772
LDHA	Cortex (PsychENCODE)	-0.124	0.901	1	0.961772
PKLR	Cortex (PsychENCODE)	-0.125009	0.901	1	0.961772
FBXW8	Cortex (PsychENCODE)	0.12434	0.901	1	0.961772
LINC00504	Cortex (PsychENCODE)	-0.12381	0.901	1	0.961772
RP11-620J15.3	Cortex (PsychENCODE)	0.12422	0.901	1	0.961772
RP11-61L19.1	Cortex (PsychENCODE)	-0.12461	0.901	1	0.961772
LGALS9	Whole_Blood	0.12458	0.901	1	0.961772
APOBEC3G	Whole_Blood	0.12414	0.901	1	0.961772
KIAA0930	Whole_Blood	0.12393	0.901	1	0.961772
RP11-390P2.4	Brain_Anterior_cingulate_cortex_BA24	-0.1236	0.901659	1	0.962103
KIF25-AS1	Brain_Hippocampus	-0.1234	0.901828	1	0.962103
NEIL2	Brain_Amygdala	0.1232	0.902	1	0.962103
VTN	Brain_Caudate_basal_ganglia	0.1237	0.902	1	0.962103
CTB-12O2.1	Brain_Caudate_basal_ganglia	0.1232	0.902	1	0.962103
KRTCAP3	Brain_Caudate_basal_ganglia	-0.12291	0.902	1	0.962103
SEMA4D	Brain_Caudate_basal_ganglia	-0.1232	0.902	1	0.962103
CYP4A11	Brain_Cerebellum	-0.12346	0.902	1	0.962103
AP001625.6	Brain_Cortex	0.12357	0.902	1	0.962103
TMEM175	Brain_Cortex	0.12354	0.902	1	0.962103
RP5-1120P11.1	Brain_Cortex	0.12325	0.902	1	0.962103
SLC35F5	Brain_Cortex	-0.1234	0.902	1	0.962103
EIF3KP1	Brain_Frontal_Cortex_BA9	0.123	0.902	1	0.962103
LSM6	Brain_Frontal_Cortex_BA9	-0.1226	0.902	1	0.962103
CKAP2	Brain_Frontal_Cortex_BA9	-0.123	0.902	1	0.962103
RPS24	Brain_Hippocampus	0.1231	0.902	1	0.962103
SLC25A39	Brain_Hippocampus	0.1225	0.902	1	0.962103
TBC1D2	Brain_Hypothalamus	-0.1237	0.902	1	0.962103
CARD8	Brain_Nucleus_accumbens_basal_ganglia	0.1232	0.902	1	0.962103
RP9P	Brain_Nucleus_accumbens_basal_ganglia	0.12285	0.902	1	0.962103
KIAA1614	Brain_Nucleus_accumbens_basal_ganglia	-0.122663	0.902	1	0.962103
EPO	Brain_Nucleus_accumbens_basal_ganglia	-0.12287	0.902	1	0.962103
MPP2	Brain_Nucleus_accumbens_basal_ganglia	-0.12311	0.902	1	0.962103
NDUFA10	Brain_Putamen_basal_ganglia	0.1232	0.902	1	0.962103
STEAP2	Brain_Putamen_basal_ganglia	0.1227	0.902	1	0.962103
MRS2	Brain_Putamen_basal_ganglia	-0.1237	0.902	1	0.962103
RP11-275H4.1	Brain_Substantia_nigra	0.1236	0.902	1	0.962103
GIPR	Cortex (PsychENCODE)	0.12363	0.902	1	0.962103
ADTRP	Cortex (PsychENCODE)	-0.122831	0.902	1	0.962103
TRAK2	Cortex (PsychENCODE)	-0.12335	0.902	1	0.962103
MYB	Cortex (PsychENCODE)	0.123386	0.902	1	0.962103
PRLHR	Cortex (PsychENCODE)	-0.123076	0.902	1	0.962103
SEPT7P9	Cortex (PsychENCODE)	-0.123002	0.902	1	0.962103
DPF3	Cortex (PsychENCODE)	-0.12306	0.902	1	0.962103
ARHGAP19	Cortex (PsychENCODE)	-0.122879	0.902	1	0.962103
AC104057.1	Cortex (PsychENCODE)	0.124	0.902	1	0.962103
TMEM65	Whole_Blood	0.1228	0.902	1	0.962103
RP11-540B6.6	Whole_Blood	-0.123	0.902	1	0.962103
GCN1L1	Whole_Blood	-0.1234	0.902	1	0.962103
ACVR2A	Whole_Blood	-0.123504	0.902	1	0.962103
BRWD1-IT2	Brain_Putamen_basal_ganglia	0.123	0.902143	1	0.962238
SPINK2	Brain_Putamen_basal_ganglia	0.122	0.90286	1	0.96249
GLYATL2	Brain_Amygdala	0.12126	0.903	1	0.96249
ZNF473	Brain_Amygdala	-0.12129	0.903	1	0.96249
SLC2A1-AS1	Brain_Caudate_basal_ganglia	-0.12245	0.903	1	0.96249
TSPAN10	Brain_Cerebellar_Hemisphere	0.12137	0.903	1	0.96249
TRAPPC12	Brain_Cerebellar_Hemisphere	-0.1223	0.903	1	0.96249
AP1M2	Brain_Cortex	0.122	0.903	1	0.96249
RP11-281O15.5	Brain_Cortex	-0.12212	0.903	1	0.96249
RP11-141C7.4	Brain_Frontal_Cortex_BA9	0.12187	0.903	1	0.96249
FBXO43	Brain_Frontal_Cortex_BA9	-0.12183	0.903	1	0.96249
HCFC2	Brain_Hippocampus	-0.12139	0.903	1	0.96249
RP11-1293J14.1	Brain_Hypothalamus	0.12214	0.903	1	0.96249
DHX34	Brain_Hypothalamus	-0.1217	0.903	1	0.96249
BCAT2	Brain_Nucleus_accumbens_basal_ganglia	0.1218	0.903	1	0.96249
LINC00505	Brain_Putamen_basal_ganglia	0.12188	0.903	1	0.96249
RP11-564C4.6	Brain_Putamen_basal_ganglia	-0.12217	0.903	1	0.96249
GSTT1	Brain_Substantia_nigra	0.1225	0.903	1	0.96249
CCDC151	Brain_Substantia_nigra	0.121	0.903	1	0.96249
LAPTM4B	Cortex (PsychENCODE)	0.1218	0.903	1	0.96249
SH2D4A	Cortex (PsychENCODE)	0.1221	0.903	1	0.96249
PRORSD1P	Cortex (PsychENCODE)	-0.12181	0.903	1	0.96249
LMOD1	Cortex (PsychENCODE)	-0.121541	0.903	1	0.96249
ARHGAP12	Cortex (PsychENCODE)	0.121941	0.903	1	0.96249
ARF6	Cortex (PsychENCODE)	-0.12132	0.903	1	0.96249
GOLIM4	Cortex (PsychENCODE)	0.12162	0.903	1	0.96249
ARRDC1	Cortex (PsychENCODE)	0.12218	0.903	1	0.96249
AC092594.1	Cortex (PsychENCODE)	0.12156	0.903	1	0.96249
NTAN1P2	Cortex (PsychENCODE)	-0.1217	0.903	1	0.96249
CTC-534A2.2	Cortex (PsychENCODE)	-0.1215	0.903	1	0.96249
RP11-407P18.1	Cortex (PsychENCODE)	0.1224	0.903	1	0.96249
ARHGAP24	Whole_Blood	-0.1213	0.903	1	0.96249
FOXD4	Whole_Blood	-0.12137	0.903	1	0.96249
AMDHD1	Whole_Blood	-0.1216	0.903	1	0.96249
SDR39U1	Whole_Blood	-0.1219	0.903	1	0.96249
MICALCL	Whole_Blood	-0.1221	0.903	1	0.96249
ZYG11B	Whole_Blood	-0.12223	0.903	1	0.96249
SUPT3H	Brain_Anterior_cingulate_cortex_BA24	0.1218	0.903054	1	0.962529
FGGY	Brain_Amygdala	0.1201	0.904	1	0.962894
KRTAP5-9	Brain_Amygdala	-0.12056	0.904	1	0.962894
RP11-196G11.2	Brain_Caudate_basal_ganglia	0.1208	0.904	1	0.962894
TMEM98	Brain_Caudate_basal_ganglia	0.1204	0.904	1	0.962894
ELMSAN1	Brain_Cerebellar_Hemisphere	-0.1208	0.904	1	0.962894
RUVBL2	Brain_Cerebellum	0.12115	0.904	1	0.962894
RP11-390B4.5	Brain_Cerebellum	-0.12	0.904	1	0.962894
DAP	Brain_Cerebellum	-0.1202	0.904	1	0.962894
AC069513.4	Brain_Cerebellum	-0.12024	0.904	1	0.962894
SDR39U1	Brain_Cerebellum	-0.12028	0.904	1	0.962894
KIN	Brain_Cerebellum	-0.1203	0.904	1	0.962894
C5orf55	Brain_Cerebellum	-0.1204	0.904	1	0.962894
TRAPPC12	Brain_Cerebellum	-0.12045	0.904	1	0.962894
SCAPER	Brain_Cerebellum	-0.1209	0.904	1	0.962894
LINC00963	Brain_Cortex	-0.1202	0.904	1	0.962894
CADM2	Brain_Hippocampus	0.1206	0.904	1	0.962894
PDXDC2P	Brain_Hippocampus	0.1203	0.904	1	0.962894
DENND6A	Brain_Hippocampus	-0.1206	0.904	1	0.962894
TSLP	Brain_Hypothalamus	0.12065	0.904	1	0.962894
TAF1A	Brain_Hypothalamus	0.12053	0.904	1	0.962894
PLAC8	Brain_Hypothalamus	0.12003	0.904	1	0.962894
FAM227A	Brain_Hypothalamus	0.12	0.904	1	0.962894
CTC-297N7.8	Brain_Hypothalamus	-0.12115	0.904	1	0.962894
RP11-431K24.1	Brain_Nucleus_accumbens_basal_ganglia	-0.120236	0.904	1	0.962894
PHOSPHO2	Brain_Substantia_nigra	0.1203	0.904	1	0.962894
TIMP2	Cortex (PsychENCODE)	-0.12089	0.904	1	0.962894
ZBTB47	Cortex (PsychENCODE)	0.12091	0.904	1	0.962894
RP11-213G2.3	Cortex (PsychENCODE)	0.12038	0.904	1	0.962894
MGAT4C	Cortex (PsychENCODE)	0.12118	0.904	1	0.962894
HNRNPA1P61	Cortex (PsychENCODE)	0.12015	0.904	1	0.962894
TRIM59	Cortex (PsychENCODE)	-0.12004	0.904	1	0.962894
TMEM242	Cortex (PsychENCODE)	-0.12023	0.904	1	0.962894
ANKRD36B	Whole_Blood	0.120798	0.904	1	0.962894
TWIST2	Whole_Blood	0.120427	0.904	1	0.962894
NSL1	Whole_Blood	-0.12118	0.904	1	0.962894
KLKB1	Brain_Substantia_nigra	0.12	0.90448	1	0.963316
RP11-127L20.3	Brain_Substantia_nigra	0.11984	0.90461	1	0.963316
CTD-2292P10.4	Brain_Amygdala	0.11921	0.905	1	0.963316
TRIM52-AS1	Brain_Amygdala	-0.11979	0.905	1	0.963316
RP3-477O4.16	Brain_Anterior_cingulate_cortex_BA24	0.1194	0.905	1	0.963316
RP11-433J8.1	Brain_Caudate_basal_ganglia	0.11952	0.905	1	0.963316
RMND1	Brain_Caudate_basal_ganglia	-0.1194	0.905	1	0.963316
SIL1	Brain_Caudate_basal_ganglia	-0.1195	0.905	1	0.963316
ANKLE1	Brain_Cerebellar_Hemisphere	-0.11915	0.905	1	0.963316
ITPK1	Brain_Cerebellar_Hemisphere	-0.1199	0.905	1	0.963316
MEF2B	Brain_Cerebellum	0.11995	0.905	1	0.963316
NSUN6	Brain_Cerebellum	0.1193	0.905	1	0.963316
PYCR2	Brain_Cerebellum	0.11909	0.905	1	0.963316
AC004985.12	Brain_Cerebellum	0.1189	0.905	1	0.963316
SCAI	Brain_Cerebellum	-0.1187	0.905	1	0.963316
SKOR1	Brain_Cerebellum	-0.1192	0.905	1	0.963316
RP11-339B21.8	Brain_Cortex	-0.1195	0.905	1	0.963316
AMIGO1	Brain_Frontal_Cortex_BA9	-0.119	0.905	1	0.963316
ICAM3	Brain_Hippocampus	-0.1199	0.905	1	0.963316
OR2L13	Brain_Hypothalamus	0.1196	0.905	1	0.963316
RP11-757G1.6	Brain_Nucleus_accumbens_basal_ganglia	0.11936	0.905	1	0.963316
ULK4	Brain_Nucleus_accumbens_basal_ganglia	-0.11896	0.905	1	0.963316
HEATR3	Brain_Nucleus_accumbens_basal_ganglia	-0.11959	0.905	1	0.963316
AC004893.10	Brain_Nucleus_accumbens_basal_ganglia	-0.11981	0.905	1	0.963316
FLVCR1	Brain_Substantia_nigra	0.1193	0.905	1	0.963316
LIPA	Cortex (PsychENCODE)	0.119385	0.905	1	0.963316
COX7A2L	Cortex (PsychENCODE)	0.11913	0.905	1	0.963316
SPG20	Cortex (PsychENCODE)	-0.1191	0.905	1	0.963316
SMEK2	Cortex (PsychENCODE)	0.11904	0.905	1	0.963316
SCCPDH	Cortex (PsychENCODE)	0.119864	0.905	1	0.963316
FAM101A	Cortex (PsychENCODE)	-0.11936	0.905	1	0.963316
ZNF527	Cortex (PsychENCODE)	-0.11905	0.905	1	0.963316
RP11-6N17.4	Cortex (PsychENCODE)	-0.11988	0.905	1	0.963316
ZNF197	Whole_Blood	0.1189	0.905	1	0.963316
LYPD4	Whole_Blood	-0.11906	0.905	1	0.963316
GSTT2	Brain_Amygdala	-0.1177	0.906	1	0.963517
CENPV	Brain_Anterior_cingulate_cortex_BA24	0.1181	0.906	1	0.963517
POU5F1P6	Brain_Anterior_cingulate_cortex_BA24	0.11746	0.906	1	0.963517
CTC-467M3.3	Brain_Anterior_cingulate_cortex_BA24	-0.1179	0.906	1	0.963517
RGS1	Brain_Caudate_basal_ganglia	0.11862	0.906	1	0.963517
AC068057.2	Brain_Caudate_basal_ganglia	-0.11785	0.906	1	0.963517
CCDC90B	Brain_Cerebellar_Hemisphere	0.1186	0.906	1	0.963517
POLR2J2	Brain_Cerebellar_Hemisphere	0.1184	0.906	1	0.963517
RP11-1299A16.3	Brain_Cerebellar_Hemisphere	0.1182	0.906	1	0.963517
NOC3L	Brain_Cerebellar_Hemisphere	-0.1179	0.906	1	0.963517
ESYT3	Brain_Cerebellar_Hemisphere	-0.1187	0.906	1	0.963517
WFDC2	Brain_Cerebellum	0.1187	0.906	1	0.963517
C22orf29	Brain_Cerebellum	0.11857	0.906	1	0.963517
SNRPC	Brain_Cerebellum	0.118	0.906	1	0.963517
SRD5A3	Brain_Cerebellum	0.11749	0.906	1	0.963517
SCRN2	Brain_Cortex	0.11845	0.906	1	0.963517
RP5-921G16.1	Brain_Cortex	0.1184	0.906	1	0.963517
HRAS	Brain_Cortex	0.11807	0.906	1	0.963517
RP11-395B7.4	Brain_Cortex	0.1179	0.906	1	0.963517
UNC5B	Brain_Cortex	-0.11806	0.906	1	0.963517
IFIT3	Brain_Cortex	-0.1183	0.906	1	0.963517
LEPR	Brain_Frontal_Cortex_BA9	-0.1176	0.906	1	0.963517
SLFN5	Brain_Frontal_Cortex_BA9	-0.1177	0.906	1	0.963517
SGCB	Brain_Frontal_Cortex_BA9	-0.1186	0.906	1	0.963517
ZNF780B	Brain_Hippocampus	-0.1175	0.906	1	0.963517
RP11-981G7.3	Brain_Hippocampus	-0.1177	0.906	1	0.963517
C12orf60	Brain_Hippocampus	-0.11803	0.906	1	0.963517
RP11-179A16.1	Brain_Hypothalamus	-0.1177	0.906	1	0.963517
SUOX	Brain_Nucleus_accumbens_basal_ganglia	0.1179	0.906	1	0.963517
SIRT3	Brain_Putamen_basal_ganglia	0.11838	0.906	1	0.963517
RUNX2	Brain_Putamen_basal_ganglia	0.1178	0.906	1	0.963517
MRPL19	Brain_Putamen_basal_ganglia	-0.1176	0.906	1	0.963517
AP000350.5	Brain_Substantia_nigra	0.1175	0.906	1	0.963517
RNF167	Cortex (PsychENCODE)	0.11817	0.906	1	0.963517
TBC1D30	Cortex (PsychENCODE)	0.11833	0.906	1	0.963517
HAPLN1	Cortex (PsychENCODE)	0.1176	0.906	1	0.963517
ELP6	Cortex (PsychENCODE)	0.11763	0.906	1	0.963517
PRDX3	Cortex (PsychENCODE)	0.117977	0.906	1	0.963517
RPS10P7	Cortex (PsychENCODE)	-0.118598	0.906	1	0.963517
RPL7L1P2	Cortex (PsychENCODE)	-0.117	0.906	1	0.963517
CORT	Cortex (PsychENCODE)	-0.117644	0.906	1	0.963517
RP11-266L9.4	Cortex (PsychENCODE)	0.11787	0.906	1	0.963517
SEMA4B	Whole_Blood	0.118	0.906	1	0.963517
LRWD1	Whole_Blood	0.11754	0.906	1	0.963517
RP11-217B7.2	Whole_Blood	-0.11767	0.906	1	0.963517
POLR2H	Whole_Blood	-0.1178	0.906	1	0.963517
RFT1	Whole_Blood	-0.1184	0.906	1	0.963517
RP3-462E2.3	Brain_Amygdala	-0.1162	0.907	1	0.963956
WEE2-AS1	Brain_Anterior_cingulate_cortex_BA24	0.11735	0.907	1	0.963956
CDA	Brain_Caudate_basal_ganglia	-0.11727	0.907	1	0.963956
PIP5K1C	Brain_Cerebellar_Hemisphere	0.11641	0.907	1	0.963956
FHL2	Brain_Cerebellum	0.11732	0.907	1	0.963956
CTD-2303H24.2	Brain_Cerebellum	0.1173	0.907	1	0.963956
CLDN15	Brain_Cerebellum	0.1172	0.907	1	0.963956
RP11-775C24.3	Brain_Cerebellum	0.1166	0.907	1	0.963956
ZNF718	Brain_Cortex	0.11642	0.907	1	0.963956
RP4-758J24.5	Brain_Cortex	-0.11676	0.907	1	0.963956
TIMD4	Brain_Frontal_Cortex_BA9	-0.1163	0.907	1	0.963956
NDUFA10	Brain_Hippocampus	-0.1166	0.907	1	0.963956
MUC20	Brain_Hypothalamus	0.11646	0.907	1	0.963956
TRIM52-AS1	Brain_Hypothalamus	-0.11697	0.907	1	0.963956
NUSAP1	Brain_Nucleus_accumbens_basal_ganglia	-0.1166	0.907	1	0.963956
TBC1D31	Brain_Nucleus_accumbens_basal_ganglia	-0.116903	0.907	1	0.963956
CD180	Brain_Putamen_basal_ganglia	0.1165	0.907	1	0.963956
TAS2R4	Brain_Putamen_basal_ganglia	0.1164	0.907	1	0.963956
RPS28	Brain_Putamen_basal_ganglia	-0.116407	0.907	1	0.963956
RP11-755B10.4	Brain_Substantia_nigra	-0.1164	0.907	1	0.963956
RMND5A	Brain_Substantia_nigra	-0.1171	0.907	1	0.963956
FAM110B	Cortex (PsychENCODE)	0.1168	0.907	1	0.963956
ZDHHC20	Cortex (PsychENCODE)	-0.1165	0.907	1	0.963956
FBLL1	Cortex (PsychENCODE)	-0.1169	0.907	1	0.963956
ASAH2B	Cortex (PsychENCODE)	0.116225	0.907	1	0.963956
RP11-576I22.2	Cortex (PsychENCODE)	0.116858	0.907	1	0.963956
SMLR1	Cortex (PsychENCODE)	0.116557	0.907	1	0.963956
ATP6V1E1	Whole_Blood	0.11737	0.907	1	0.963956
ZNF575	Whole_Blood	0.1171	0.907	1	0.963956
TRPC4AP	Whole_Blood	0.1163	0.907	1	0.963956
RASA4B	Whole_Blood	-0.11648	0.907	1	0.963956
AC079325.5	Whole_Blood	-0.11709	0.907	1	0.963956
TRBV9	Whole_Blood	-0.11728	0.907	1	0.963956
RP11-977G19.11	Whole_Blood	-0.1174	0.907	1	0.963956
WASF3	Brain_Amygdala	-0.1168	0.90702	1	0.963959
SMAD1	Brain_Amygdala	0.11608	0.907589	1	0.96423
AC195454.1	Brain_Amygdala	0.11601	0.907643	1	0.96423
LRAT	Brain_Amygdala	-0.11558	0.907988	1	0.96423
AC074289.1	Brain_Anterior_cingulate_cortex_BA24	0.11601	0.908	1	0.96423
TRIM52-AS1	Brain_Anterior_cingulate_cortex_BA24	0.1151	0.908	1	0.96423
MTG1	Brain_Caudate_basal_ganglia	0.115517	0.908	1	0.96423
DHDDS	Brain_Caudate_basal_ganglia	0.1155	0.908	1	0.96423
SCLY	Brain_Caudate_basal_ganglia	0.11535	0.908	1	0.96423
C2CD5	Brain_Cerebellum	0.1161	0.908	1	0.96423
AC004951.5	Brain_Cerebellum	0.116	0.908	1	0.96423
SCCPDH	Brain_Cerebellum	-0.11518	0.908	1	0.96423
DENND5B	Brain_Cortex	0.11605	0.908	1	0.96423
LOH12CR1	Brain_Cortex	-0.11515	0.908	1	0.96423
UBE2J1	Brain_Cortex	-0.11573	0.908	1	0.96423
MRPL23-AS1	Brain_Cortex	-0.11587	0.908	1	0.96423
ARHGEF26-AS1	Brain_Frontal_Cortex_BA9	0.11619	0.908	1	0.96423
ANKRD36B	Brain_Frontal_Cortex_BA9	-0.1151	0.908	1	0.96423
COCH	Brain_Frontal_Cortex_BA9	-0.11524	0.908	1	0.96423
HTR5A	Brain_Frontal_Cortex_BA9	-0.11537	0.908	1	0.96423
NT5C3B	Brain_Hippocampus	-0.115	0.908	1	0.96423
SDHAP1	Brain_Hippocampus	-0.1154	0.908	1	0.96423
RP11-245G13.2	Brain_Hypothalamus	0.11542	0.908	1	0.96423
EPM2A	Brain_Hypothalamus	-0.1156	0.908	1	0.96423
MESP2	Brain_Nucleus_accumbens_basal_ganglia	-0.1154	0.908	1	0.96423
RP11-326C3.12	Brain_Nucleus_accumbens_basal_ganglia	-0.11576	0.908	1	0.96423
SPAG1	Brain_Substantia_nigra	-0.1149	0.908	1	0.96423
CRBN	Brain_Substantia_nigra	-0.1159	0.908	1	0.96423
QPCTL	Cortex (PsychENCODE)	0.115725	0.908	1	0.96423
FLT4	Cortex (PsychENCODE)	0.115	0.908	1	0.96423
C22orf31	Cortex (PsychENCODE)	-0.11573	0.908	1	0.96423
NELFCD	Cortex (PsychENCODE)	0.11593	0.908	1	0.96423
APBA1	Cortex (PsychENCODE)	0.1156	0.908	1	0.96423
METTL17	Cortex (PsychENCODE)	-0.11518	0.908	1	0.96423
RINL	Cortex (PsychENCODE)	0.115135	0.908	1	0.96423
CPSF1P1	Cortex (PsychENCODE)	0.11561	0.908	1	0.96423
CYP2D8P	Cortex (PsychENCODE)	-0.11499	0.908	1	0.96423
LINC00865	Cortex (PsychENCODE)	-0.115142	0.908	1	0.96423
RP11-369E15.3	Cortex (PsychENCODE)	-0.1154	0.908	1	0.96423
MIPEP	Whole_Blood	0.1161	0.908	1	0.96423
RP11-314C9.2	Whole_Blood	0.11555	0.908	1	0.96423
TRBV24-1	Whole_Blood	0.115	0.908	1	0.96423
KDELR2	Whole_Blood	-0.116	0.908	1	0.96423
PRDM11	Brain_Anterior_cingulate_cortex_BA24	-0.11409	0.909	1	0.964613
GBP3	Brain_Caudate_basal_ganglia	0.11391	0.909	1	0.964613
UHRF1BP1	Brain_Caudate_basal_ganglia	-0.1139	0.909	1	0.964613
MCM8	Brain_Caudate_basal_ganglia	-0.1146	0.909	1	0.964613
RP5-828H9.1	Brain_Cerebellar_Hemisphere	0.115	0.909	1	0.964613
CCDC6	Brain_Cerebellar_Hemisphere	0.1142	0.909	1	0.964613
AC012309.5	Brain_Cerebellar_Hemisphere	0.11403	0.909	1	0.964613
NALCN	Brain_Cerebellum	0.1143	0.909	1	0.964613
NSFP1	Brain_Cortex	0.11454	0.909	1	0.964613
TRAPPC12	Brain_Cortex	0.1145	0.909	1	0.964613
AC159540.1	Brain_Cortex	-0.1143	0.909	1	0.964613
RP11-43F13.1	Brain_Frontal_Cortex_BA9	0.1147	0.909	1	0.964613
RP11-218F10.3	Brain_Frontal_Cortex_BA9	0.1146	0.909	1	0.964613
FBXW8	Brain_Frontal_Cortex_BA9	0.11394	0.909	1	0.964613
CLUL1	Brain_Frontal_Cortex_BA9	-0.11414	0.909	1	0.964613
TP53I3	Brain_Frontal_Cortex_BA9	-0.1144	0.909	1	0.964613
RP11-274B21.1	Brain_Hippocampus	0.11468	0.909	1	0.964613
NRG4	Brain_Hypothalamus	-0.1141	0.909	1	0.964613
EXO5	Brain_Nucleus_accumbens_basal_ganglia	0.113811	0.909	1	0.964613
RP11-572M11.4	Brain_Nucleus_accumbens_basal_ganglia	-0.11488	0.909	1	0.964613
RP11-486O12.2	Brain_Substantia_nigra	-0.1141	0.909	1	0.964613
MRPS9	Cortex (PsychENCODE)	0.11476	0.909	1	0.964613
STEAP2	Cortex (PsychENCODE)	-0.114	0.909	1	0.964613
KIAA1407	Cortex (PsychENCODE)	0.11423	0.909	1	0.964613
HNF4G	Cortex (PsychENCODE)	-0.1144	0.909	1	0.964613
CENPV	Cortex (PsychENCODE)	0.11375	0.909	1	0.964613
ZNF783	Cortex (PsychENCODE)	-0.115	0.909	1	0.964613
REPIN1	Cortex (PsychENCODE)	0.115	0.909	1	0.964613
AC062029.1	Cortex (PsychENCODE)	0.11478	0.909	1	0.964613
HMGN1P38	Cortex (PsychENCODE)	-0.11412	0.909	1	0.964613
SACM1L	Whole_Blood	-0.1138	0.909	1	0.964613
OR6K4P	Whole_Blood	-0.11382	0.909	1	0.964613
CTSZ	Whole_Blood	-0.1139	0.909	1	0.964613
ZYX	Whole_Blood	-0.11412	0.909	1	0.964613
MRPL9	Whole_Blood	-0.11431	0.909	1	0.964613
HSD17B7P2	Whole_Blood	-0.11456	0.909	1	0.964613
PVT1	Whole_Blood	-0.1146	0.909	1	0.964613
ETFDH	Brain_Amygdala	-0.11417	0.909106	1	0.964707
SLC35B3	Brain_Amygdala	-0.113	0.91	1	0.96516
C12orf73	Brain_Caudate_basal_ganglia	-0.11276	0.91	1	0.96516
FAM21A	Brain_Cerebellar_Hemisphere	0.113	0.91	1	0.96516
CCDC88A	Brain_Cerebellum	0.11358	0.91	1	0.96516
PCDHGA6	Brain_Cerebellum	-0.1125	0.91	1	0.96516
GGCT	Brain_Cerebellum	-0.1125	0.91	1	0.96516
SYCP2L	Brain_Cerebellum	-0.113	0.91	1	0.96516
SVIP	Brain_Cerebellum	-0.1135	0.91	1	0.96516
RPL23AP7	Brain_Cerebellum	-0.11352	0.91	1	0.96516
BAALC	Brain_Frontal_Cortex_BA9	-0.11278	0.91	1	0.96516
CTC-232P5.1	Brain_Frontal_Cortex_BA9	-0.11317	0.91	1	0.96516
CTC-498M16.4	Brain_Hippocampus	0.1137	0.91	1	0.96516
SPINK9	Brain_Hippocampus	-0.1126	0.91	1	0.96516
MRPS21	Brain_Hypothalamus	-0.11278	0.91	1	0.96516
AC074391.1	Brain_Putamen_basal_ganglia	0.1133	0.91	1	0.96516
ZNF880	Brain_Substantia_nigra	0.114	0.91	1	0.96516
PRDM11	Cortex (PsychENCODE)	0.11292	0.91	1	0.96516
TRIP13	Cortex (PsychENCODE)	0.1132	0.91	1	0.96516
CHMP2B	Cortex (PsychENCODE)	-0.11346	0.91	1	0.96516
F11R	Cortex (PsychENCODE)	-0.112837	0.91	1	0.96516
GPBP1L1	Cortex (PsychENCODE)	0.112652	0.91	1	0.96516
WASH3P	Cortex (PsychENCODE)	-0.11298	0.91	1	0.96516
RP11-761I4.4	Cortex (PsychENCODE)	-0.11354	0.91	1	0.96516
CROCCP2	Whole_Blood	0.11363	0.91	1	0.96516
BAIAP2L1	Whole_Blood	0.11352	0.91	1	0.96516
IL12RB1	Whole_Blood	0.11298	0.91	1	0.96516
ABCB8	Whole_Blood	0.11258	0.91	1	0.96516
C10orf67	Brain_Amygdala	-0.1129	0.910093	1	0.965241
C14orf178	Brain_Amygdala	0.112	0.911	1	0.965689
APOA1BP	Brain_Amygdala	-0.1116	0.911	1	0.965689
RPS28	Brain_Amygdala	-0.11179	0.911	1	0.965689
RP11-446E9.1	Brain_Amygdala	-0.11186	0.911	1	0.965689
GNPTAB	Brain_Anterior_cingulate_cortex_BA24	0.11191	0.911	1	0.965689
RP11-430B1.2	Brain_Anterior_cingulate_cortex_BA24	-0.112	0.911	1	0.965689
TRGC1	Brain_Caudate_basal_ganglia	0.1118	0.911	1	0.965689
GABRA1	Brain_Caudate_basal_ganglia	-0.1113	0.911	1	0.965689
NLRC3	Brain_Caudate_basal_ganglia	-0.1119	0.911	1	0.965689
KLRC2	Brain_Cerebellar_Hemisphere	0.1117	0.911	1	0.965689
CRYL1	Brain_Cerebellum	-0.1122	0.911	1	0.965689
RP11-745O10.2	Brain_Frontal_Cortex_BA9	0.11124	0.911	1	0.965689
MYSM1	Brain_Frontal_Cortex_BA9	-0.1123	0.911	1	0.965689
CTB-175P5.4	Brain_Hippocampus	0.1122	0.911	1	0.965689
STARD6	Brain_Hippocampus	-0.1122	0.911	1	0.965689
YARS2	Brain_Nucleus_accumbens_basal_ganglia	0.1116	0.911	1	0.965689
BCRP8	Brain_Nucleus_accumbens_basal_ganglia	0.11135	0.911	1	0.965689
DDX11L2	Brain_Nucleus_accumbens_basal_ganglia	-0.11171	0.911	1	0.965689
ISOC1	Brain_Nucleus_accumbens_basal_ganglia	-0.11233	0.911	1	0.965689
PCDH12	Brain_Putamen_basal_ganglia	0.1117	0.911	1	0.965689
CD6	Cortex (PsychENCODE)	0.11149	0.911	1	0.965689
FGF10	Cortex (PsychENCODE)	-0.1114	0.911	1	0.965689
CDCA7L	Cortex (PsychENCODE)	0.112	0.911	1	0.965689
RDM1	Cortex (PsychENCODE)	-0.11228	0.911	1	0.965689
CENPW	Cortex (PsychENCODE)	-0.112035	0.911	1	0.965689
CTD-2248H3.1	Cortex (PsychENCODE)	0.1118	0.911	1	0.965689
PCDHGA3	Cortex (PsychENCODE)	-0.112	0.911	1	0.965689
RBP7	Whole_Blood	-0.11131	0.911	1	0.965689
CPB2-AS1	Brain_Nucleus_accumbens_basal_ganglia	0.112	0.91119	1	0.965872
METTL21EP	Brain_Anterior_cingulate_cortex_BA24	0.1108	0.912	1	0.966235
ZNF514	Brain_Caudate_basal_ganglia	0.11105	0.912	1	0.966235
OGFOD3	Brain_Caudate_basal_ganglia	-0.1106	0.912	1	0.966235
LINC00658	Brain_Cerebellar_Hemisphere	0.111	0.912	1	0.966235
RP4-756H11.3	Brain_Cerebellar_Hemisphere	0.11048	0.912	1	0.966235
OR5K2	Brain_Cerebellum	0.11057	0.912	1	0.966235
RP11-141C7.3	Brain_Cerebellum	0.11016	0.912	1	0.966235
CTD-3232M19.2	Brain_Cerebellum	-0.1101	0.912	1	0.966235
POLR2J2	Brain_Cerebellum	-0.1106	0.912	1	0.966235
GIMAP4	Brain_Cortex	0.111	0.912	1	0.966235
GAPDHP58	Brain_Cortex	-0.11037	0.912	1	0.966235
NUSAP1	Brain_Frontal_Cortex_BA9	0.11039	0.912	1	0.966235
GNA15	Brain_Frontal_Cortex_BA9	-0.10995	0.912	1	0.966235
RP11-561C5.5	Brain_Hippocampus	0.11	0.912	1	0.966235
C19orf33	Brain_Hypothalamus	-0.1103	0.912	1	0.966235
KHDC1L	Brain_Nucleus_accumbens_basal_ganglia	-0.11037	0.912	1	0.966235
VPS11	Brain_Substantia_nigra	0.10989	0.912	1	0.966235
CDC27	Cortex (PsychENCODE)	0.11068	0.912	1	0.966235
ISOC1	Cortex (PsychENCODE)	0.1104	0.912	1	0.966235
USF2	Cortex (PsychENCODE)	-0.110149	0.912	1	0.966235
TPST2	Cortex (PsychENCODE)	-0.11042	0.912	1	0.966235
B3GNT7	Cortex (PsychENCODE)	-0.11104	0.912	1	0.966235
EIF1AD	Cortex (PsychENCODE)	-0.1108	0.912	1	0.966235
UNC5CL	Whole_Blood	0.1101	0.912	1	0.966235
RP11-661A12.5	Whole_Blood	-0.11	0.912	1	0.966235
LAMP5	Whole_Blood	-0.1103	0.912	1	0.966235
GNLY	Whole_Blood	-0.110746	0.912	1	0.966235
ACOT2	Brain_Anterior_cingulate_cortex_BA24	-0.10929	0.913	1	0.966891
TBC1D9B	Brain_Caudate_basal_ganglia	-0.1092	0.913	1	0.966891
EML2	Brain_Cerebellar_Hemisphere	0.10918	0.913	1	0.966891
HSDL1	Brain_Cerebellum	0.1096	0.913	1	0.966891
RP11-255C15.3	Brain_Cerebellum	0.10908	0.913	1	0.966891
HIST2H2BA	Brain_Cerebellum	-0.10937	0.913	1	0.966891
AC005154.7	Brain_Cerebellum	-0.1096	0.913	1	0.966891
SENP6	Brain_Cortex	0.10963	0.913	1	0.966891
CCNYL2	Brain_Cortex	0.10934	0.913	1	0.966891
RPL28	Brain_Frontal_Cortex_BA9	0.10935	0.913	1	0.966891
PCDHB2	Brain_Frontal_Cortex_BA9	-0.1096	0.913	1	0.966891
ARC	Brain_Hypothalamus	0.1087	0.913	1	0.966891
NID2	Cortex (PsychENCODE)	-0.10914	0.913	1	0.966891
FLOT2	Cortex (PsychENCODE)	0.1088	0.913	1	0.966891
TNS3	Cortex (PsychENCODE)	0.11	0.913	1	0.966891
EPHB1	Cortex (PsychENCODE)	0.10976	0.913	1	0.966891
C5orf51	Cortex (PsychENCODE)	-0.1096	0.913	1	0.966891
STEAP3-AS1	Cortex (PsychENCODE)	-0.10941	0.913	1	0.966891
LOC100421166	Cortex (PsychENCODE)	0.10956	0.913	1	0.966891
LINS	Whole_Blood	0.1094	0.913	1	0.966891
TRBV4-2	Whole_Blood	0.10906	0.913	1	0.966891
CCDC130	Whole_Blood	-0.10898	0.913	1	0.966891
RP4-813D12.3	Brain_Amygdala	-0.109	0.91353	1	0.967434
PTPN1	Brain_Hippocampus	0.10815	0.91388	1	0.967492
RP11-539L10.3	Brain_Putamen_basal_ganglia	-0.108	0.91397	1	0.967492
INPP5E	Brain_Anterior_cingulate_cortex_BA24	-0.1084	0.914	1	0.967492
RP11-245G13.2	Brain_Caudate_basal_ganglia	0.1079	0.914	1	0.967492
ROCK1P1	Brain_Caudate_basal_ganglia	0.10738	0.914	1	0.967492
TUBB6	Brain_Cerebellar_Hemisphere	-0.1074	0.914	1	0.967492
RP11-546B8.5	Brain_Cerebellar_Hemisphere	-0.1075	0.914	1	0.967492
PNOC	Brain_Cerebellar_Hemisphere	-0.1076	0.914	1	0.967492
TRAPPC12-AS1	Brain_Cerebellar_Hemisphere	-0.1077	0.914	1	0.967492
AGAP9	Brain_Cerebellar_Hemisphere	-0.1084	0.914	1	0.967492
WDR59	Brain_Cerebellar_Hemisphere	-0.1085	0.914	1	0.967492
EXOSC6	Brain_Cerebellum	0.10752	0.914	1	0.967492
G6PC3	Brain_Cerebellum	0.10739	0.914	1	0.967492
GORAB	Brain_Hypothalamus	0.10771	0.914	1	0.967492
NT5E	Brain_Nucleus_accumbens_basal_ganglia	0.10821	0.914	1	0.967492
SERBP1P5	Brain_Nucleus_accumbens_basal_ganglia	-0.1086	0.914	1	0.967492
RNF151	Brain_Putamen_basal_ganglia	0.1083	0.914	1	0.967492
FAM138B	Brain_Putamen_basal_ganglia	0.1082	0.914	1	0.967492
ZNF514	Brain_Putamen_basal_ganglia	-0.1082	0.914	1	0.967492
EVI2A	Cortex (PsychENCODE)	-0.108	0.914	1	0.967492
IQCF3	Cortex (PsychENCODE)	0.10798	0.914	1	0.967492
C16orf95	Cortex (PsychENCODE)	0.1078	0.914	1	0.967492
S100A12	Whole_Blood	-0.10739	0.914	1	0.967492
PIP5KL1	Whole_Blood	-0.10779	0.914	1	0.967492
TRPV2	Brain_Anterior_cingulate_cortex_BA24	-0.1064	0.915	1	0.967816
RPL32P3	Brain_Anterior_cingulate_cortex_BA24	-0.10679	0.915	1	0.967816
RP11-867G23.1	Brain_Anterior_cingulate_cortex_BA24	-0.10728	0.915	1	0.967816
RP11-410E4.1	Brain_Anterior_cingulate_cortex_BA24	-0.10732	0.915	1	0.967816
AMIGO1	Brain_Caudate_basal_ganglia	0.10724	0.915	1	0.967816
PPIL3	Brain_Caudate_basal_ganglia	-0.10655	0.915	1	0.967816
RHCE	Brain_Cerebellar_Hemisphere	0.1073	0.915	1	0.967816
RP11-247A12.1	Brain_Cerebellar_Hemisphere	0.1073	0.915	1	0.967816
RP11-682N22.1	Brain_Cerebellar_Hemisphere	0.10729	0.915	1	0.967816
ACTN1	Brain_Cerebellar_Hemisphere	0.1072	0.915	1	0.967816
ZNF90P1	Brain_Cerebellar_Hemisphere	0.107	0.915	1	0.967816
SORCS1	Brain_Cerebellar_Hemisphere	0.1068	0.915	1	0.967816
DHODH	Brain_Cerebellar_Hemisphere	-0.1062	0.915	1	0.967816
SYT3	Brain_Cerebellar_Hemisphere	-0.10628	0.915	1	0.967816
RFC1	Brain_Cerebellar_Hemisphere	-0.107	0.915	1	0.967816
NFRKB	Brain_Cerebellum	0.1068	0.915	1	0.967816
ZNF248	Brain_Cortex	0.107	0.915	1	0.967816
GLUD1P2	Brain_Cortex	0.10614	0.915	1	0.967816
ZFP1	Brain_Frontal_Cortex_BA9	-0.1067	0.915	1	0.967816
C8orf58	Brain_Hypothalamus	0.1061	0.915	1	0.967816
RP5-855D21.1	Brain_Hypothalamus	-0.1069	0.915	1	0.967816
CENPV	Brain_Substantia_nigra	-0.1068	0.915	1	0.967816
RP11-799D4.4	Brain_Substantia_nigra	-0.1069	0.915	1	0.967816
CPSF6	Cortex (PsychENCODE)	-0.10699	0.915	1	0.967816
PPP1R12C	Cortex (PsychENCODE)	-0.10692	0.915	1	0.967816
TRIM66	Cortex (PsychENCODE)	0.1071	0.915	1	0.967816
ZBTB5	Cortex (PsychENCODE)	-0.10619	0.915	1	0.967816
MAP2K1	Cortex (PsychENCODE)	-0.10617	0.915	1	0.967816
JRKL	Cortex (PsychENCODE)	-0.10685	0.915	1	0.967816
FAN1	Cortex (PsychENCODE)	-0.10693	0.915	1	0.967816
AC005224.2	Cortex (PsychENCODE)	-0.10647	0.915	1	0.967816
GHRLOS	Cortex (PsychENCODE)	-0.10648	0.915	1	0.967816
RP11-214K3.24	Cortex (PsychENCODE)	-0.10679	0.915	1	0.967816
KIAA1324	Whole_Blood	0.10701	0.915	1	0.967816
RBBP8	Whole_Blood	0.1065	0.915	1	0.967816
CCDC53	Whole_Blood	0.1064	0.915	1	0.967816
C1orf74	Whole_Blood	0.10637	0.915	1	0.967816
RP11-797H7.3	Whole_Blood	-0.10654	0.915	1	0.967816
AK5	Whole_Blood	-0.10705	0.915	1	0.967816
OXLD1	Whole_Blood	-0.10727	0.915	1	0.967816
AL133458.1	Brain_Anterior_cingulate_cortex_BA24	0.1059	0.9157	1	0.968232
LHPP	Brain_Amygdala	-0.1058	0.915771	1	0.968232
NOS2P3	Brain_Amygdala	0.1057	0.916	1	0.968232
TSPAN10	Brain_Anterior_cingulate_cortex_BA24	0.1054	0.916	1	0.968232
FGFR4	Brain_Anterior_cingulate_cortex_BA24	0.1054	0.916	1	0.968232
DHRS1	Brain_Anterior_cingulate_cortex_BA24	-0.10585	0.916	1	0.968232
SCN11A	Brain_Caudate_basal_ganglia	0.10589	0.916	1	0.968232
PPP1R2P5	Brain_Caudate_basal_ganglia	-0.10557	0.916	1	0.968232
PPIL3	Brain_Cerebellar_Hemisphere	0.1054	0.916	1	0.968232
NDUFV1	Brain_Cerebellar_Hemisphere	-0.106	0.916	1	0.968232
MRVI1	Brain_Cerebellum	-0.105	0.916	1	0.968232
KLF11	Brain_Cerebellum	-0.10558	0.916	1	0.968232
MYO6	Brain_Cerebellum	-0.106	0.916	1	0.968232
PLEKHH1	Brain_Cerebellum	-0.10607	0.916	1	0.968232
RBP1	Brain_Cortex	0.10605	0.916	1	0.968232
TTC9C	Brain_Cortex	0.10573	0.916	1	0.968232
HCCAT3	Brain_Frontal_Cortex_BA9	0.10497	0.916	1	0.968232
CCDC7	Brain_Hippocampus	-0.1056	0.916	1	0.968232
KCNIP2-AS1	Brain_Hippocampus	-0.1059	0.916	1	0.968232
TOR1B	Brain_Hypothalamus	-0.1061	0.916	1	0.968232
DFFB	Brain_Nucleus_accumbens_basal_ganglia	0.105011	0.916	1	0.968232
RPL36AL	Brain_Putamen_basal_ganglia	0.1055	0.916	1	0.968232
PITRM1	Brain_Putamen_basal_ganglia	0.10514	0.916	1	0.968232
AC004381.6	Cortex (PsychENCODE)	-0.1049	0.916	1	0.968232
PTGES3L-AARSD1	Cortex (PsychENCODE)	-0.10517	0.916	1	0.968232
PARD3B	Cortex (PsychENCODE)	0.1059	0.916	1	0.968232
ZNF890P	Cortex (PsychENCODE)	-0.105	0.916	1	0.968232
ZNF284	Cortex (PsychENCODE)	0.105921	0.916	1	0.968232
ZNF292	Cortex (PsychENCODE)	0.105457	0.916	1	0.968232
RP11-384P7.7	Cortex (PsychENCODE)	0.10609	0.916	1	0.968232
GTF2H5	Cortex (PsychENCODE)	0.105421	0.916	1	0.968232
SCCPDH	Whole_Blood	0.10538	0.916	1	0.968232
DECR2	Whole_Blood	0.10535	0.916	1	0.968232
SPAG1	Whole_Blood	-0.1053	0.916	1	0.968232
VAMP5	Whole_Blood	-0.105608	0.916	1	0.968232
NAPG	Brain_Anterior_cingulate_cortex_BA24	0.1044	0.91683	1	0.968684
RP11-173M11.2	Brain_Anterior_cingulate_cortex_BA24	-0.1043	0.916893	1	0.968684
RP11-274B21.1	Brain_Amygdala	-0.10484	0.917	1	0.968684
TTC9C	Brain_Anterior_cingulate_cortex_BA24	0.1037	0.917	1	0.968684
ADI1	Brain_Caudate_basal_ganglia	0.10369	0.917	1	0.968684
CCKBR	Brain_Cerebellar_Hemisphere	0.104	0.917	1	0.968684
AC007966.1	Brain_Cerebellar_Hemisphere	-0.1039	0.917	1	0.968684
CTD-2270L9.4	Brain_Cerebellar_Hemisphere	-0.104	0.917	1	0.968684
MANBAL	Brain_Cerebellum	0.1038	0.917	1	0.968684
RFT1	Brain_Cerebellum	-0.10414	0.917	1	0.968684
ITGBL1	Brain_Cerebellum	-0.1044	0.917	1	0.968684
RP11-1293J14.1	Brain_Cerebellum	-0.10478	0.917	1	0.968684
SQSTM1	Brain_Hippocampus	0.1036	0.917	1	0.968684
RP11-386M24.4	Brain_Hypothalamus	0.1043	0.917	1	0.968684
SLC35G1	Brain_Nucleus_accumbens_basal_ganglia	-0.1036	0.917	1	0.968684
ZNF257	Brain_Putamen_basal_ganglia	0.104412	0.917	1	0.968684
SUPT3H	Brain_Putamen_basal_ganglia	0.104	0.917	1	0.968684
ZNF211	Brain_Putamen_basal_ganglia	0.103934	0.917	1	0.968684
RNF40	Brain_Substantia_nigra	0.1043	0.917	1	0.968684
MLH1	Cortex (PsychENCODE)	-0.10414	0.917	1	0.968684
ADAM8	Cortex (PsychENCODE)	0.104494	0.917	1	0.968684
LMBRD1	Cortex (PsychENCODE)	-0.104288	0.917	1	0.968684
TRAPPC12	Cortex (PsychENCODE)	-0.10458	0.917	1	0.968684
SUSD5	Cortex (PsychENCODE)	-0.10361	0.917	1	0.968684
ANKRD36B	Cortex (PsychENCODE)	-0.10463	0.917	1	0.968684
IPO9	Cortex (PsychENCODE)	-0.103931	0.917	1	0.968684
RP4-814D15.2	Cortex (PsychENCODE)	-0.104	0.917	1	0.968684
KRT18P4	Cortex (PsychENCODE)	-0.10475	0.917	1	0.968684
C5orf27	Cortex (PsychENCODE)	-0.1046	0.917	1	0.968684
SERINC1	Whole_Blood	0.1043	0.917	1	0.968684
AKR1C1	Whole_Blood	-0.10363	0.917	1	0.968684
CTSE	Whole_Blood	-0.104	0.917	1	0.968684
ZNF595	Whole_Blood	-0.1043	0.917	1	0.968684
RNASEH2B-AS1	Brain_Amygdala	0.1039	0.91722	1	0.968898
RP1-60O19.2	Brain_Hippocampus	-0.103	0.91798	1	0.969007
RP11-3L8.3	Brain_Amygdala	0.1035	0.918	1	0.969007
LRRC1	Brain_Cerebellar_Hemisphere	0.10318	0.918	1	0.969007
SLC35G1	Brain_Cerebellar_Hemisphere	0.103	0.918	1	0.969007
MRPL43	Brain_Cerebellar_Hemisphere	0.1025	0.918	1	0.969007
OXCT2	Brain_Cerebellar_Hemisphere	-0.1024	0.918	1	0.969007
MET	Brain_Cerebellar_Hemisphere	-0.10336	0.918	1	0.969007
TTC9C	Brain_Cerebellum	-0.1025	0.918	1	0.969007
SMAD1	Brain_Cerebellum	-0.10251	0.918	1	0.969007
CTD-2651B20.3	Brain_Cortex	0.10307	0.918	1	0.969007
SNRPC	Brain_Cortex	0.10302	0.918	1	0.969007
SYNM	Brain_Cortex	-0.10242	0.918	1	0.969007
CNOT6L	Brain_Hippocampus	0.1031	0.918	1	0.969007
CLPP	Brain_Hippocampus	-0.1034	0.918	1	0.969007
CACFD1	Brain_Hypothalamus	0.1029	0.918	1	0.969007
PITRM1	Brain_Hypothalamus	0.1024	0.918	1	0.969007
OTUD7A	Brain_Hypothalamus	-0.103	0.918	1	0.969007
ZNF25	Brain_Nucleus_accumbens_basal_ganglia	0.10307	0.918	1	0.969007
GBP3	Brain_Nucleus_accumbens_basal_ganglia	0.102998	0.918	1	0.969007
CNDP2	Brain_Nucleus_accumbens_basal_ganglia	0.1028	0.918	1	0.969007
ALKBH3	Brain_Putamen_basal_ganglia	0.10354	0.918	1	0.969007
DDX11L2	Brain_Putamen_basal_ganglia	0.1033	0.918	1	0.969007
RP4-734G22.3	Brain_Putamen_basal_ganglia	0.1031	0.918	1	0.969007
MON1B	Brain_Putamen_basal_ganglia	-0.1032	0.918	1	0.969007
RP5-912I13.1	Brain_Putamen_basal_ganglia	-0.1034	0.918	1	0.969007
DAW1	Cortex (PsychENCODE)	0.10263	0.918	1	0.969007
MED4	Cortex (PsychENCODE)	-0.1023	0.918	1	0.969007
ITM2B	Cortex (PsychENCODE)	-0.1034	0.918	1	0.969007
STOM	Cortex (PsychENCODE)	-0.10313	0.918	1	0.969007
FAM13C	Cortex (PsychENCODE)	0.103131	0.918	1	0.969007
TTC12	Cortex (PsychENCODE)	0.10257	0.918	1	0.969007
A2M	Cortex (PsychENCODE)	-0.10297	0.918	1	0.969007
KHDC3L	Cortex (PsychENCODE)	-0.10302	0.918	1	0.969007
RP11-773D16.1	Cortex (PsychENCODE)	-0.103219	0.918	1	0.969007
AC006946.16	Cortex (PsychENCODE)	0.10344	0.918	1	0.969007
ACPP	Whole_Blood	0.1035	0.918	1	0.969007
GSTO1	Whole_Blood	0.10251	0.918	1	0.969007
MTG1	Whole_Blood	-0.10271	0.918	1	0.969007
CHRM3-AS2	Whole_Blood	-0.10326	0.918	1	0.969007
C21orf49	Whole_Blood	0.1028	0.918161	1	0.969158
ERCC6	Brain_Anterior_cingulate_cortex_BA24	0.1021	0.918711	1	0.969366
CCDC169	Brain_Hypothalamus	0.10186	0.91887	1	0.969366
TSPAN14	Brain_Substantia_nigra	-0.10178	0.918931	1	0.969366
ZP3	Brain_Anterior_cingulate_cortex_BA24	0.10171	0.919	1	0.969366
DNM1P46	Brain_Anterior_cingulate_cortex_BA24	-0.1012	0.919	1	0.969366
LINC00982	Brain_Caudate_basal_ganglia	-0.10158	0.919	1	0.969366
URAD	Brain_Cerebellar_Hemisphere	0.10224	0.919	1	0.969366
PRSS45	Brain_Cerebellar_Hemisphere	0.1015	0.919	1	0.969366
BLVRA	Brain_Cerebellar_Hemisphere	0.10136	0.919	1	0.969366
SPATA7	Brain_Cerebellum	0.10175	0.919	1	0.969366
RP11-439E19.10	Brain_Cortex	-0.10123	0.919	1	0.969366
FKBP11	Brain_Cortex	-0.10124	0.919	1	0.969366
AUNIP	Brain_Cortex	-0.10223	0.919	1	0.969366
RFT1	Brain_Frontal_Cortex_BA9	0.10215	0.919	1	0.969366
AC079341.1	Brain_Frontal_Cortex_BA9	0.1019	0.919	1	0.969366
RP11-148L24.1	Brain_Frontal_Cortex_BA9	0.1016	0.919	1	0.969366
GGPS1	Brain_Frontal_Cortex_BA9	0.1012	0.919	1	0.969366
TRIM52-AS1	Brain_Frontal_Cortex_BA9	-0.1011	0.919	1	0.969366
RP11-797A18.4	Brain_Hippocampus	0.1018	0.919	1	0.969366
SLC28A2	Brain_Hippocampus	0.1016	0.919	1	0.969366
EYA3	Brain_Hippocampus	-0.1015	0.919	1	0.969366
NKAIN1	Brain_Hypothalamus	0.10131	0.919	1	0.969366
CAPN8	Brain_Putamen_basal_ganglia	0.102	0.919	1	0.969366
PYCRL	Brain_Putamen_basal_ganglia	-0.10115	0.919	1	0.969366
PCYOX1L	Brain_Substantia_nigra	-0.1023	0.919	1	0.969366
PCYOX1	Cortex (PsychENCODE)	-0.10129	0.919	1	0.969366
DGCR6L	Cortex (PsychENCODE)	0.10158	0.919	1	0.969366
MPDU1	Cortex (PsychENCODE)	-0.102	0.919	1	0.969366
CKAP2	Cortex (PsychENCODE)	-0.1018	0.919	1	0.969366
MAPKBP1	Cortex (PsychENCODE)	-0.10131	0.919	1	0.969366
ENPP6	Cortex (PsychENCODE)	-0.10181	0.919	1	0.969366
ZWILCH	Cortex (PsychENCODE)	0.1015	0.919	1	0.969366
RN7SL256P	Cortex (PsychENCODE)	-0.10228	0.919	1	0.969366
CYP4F35P	Cortex (PsychENCODE)	-0.10171	0.919	1	0.969366
CTD-2286N8.2	Whole_Blood	0.1015	0.919	1	0.969366
TRIM58	Whole_Blood	0.10121	0.919	1	0.969366
TRABD	Whole_Blood	-0.10221	0.919	1	0.969366
ARFIP1	Brain_Putamen_basal_ganglia	-0.1016	0.91904	1	0.96939
RP11-1024P17.1	Brain_Amygdala	0.1009	0.92	1	0.969926
ABCA6	Brain_Amygdala	-0.1009	0.92	1	0.969926
RP11-745O10.2	Brain_Anterior_cingulate_cortex_BA24	0.10077	0.92	1	0.969926
KRTAP5-10	Brain_Anterior_cingulate_cortex_BA24	-0.10054	0.92	1	0.969926
HPCAL4	Brain_Caudate_basal_ganglia	-0.10016	0.92	1	0.969926
GLIPR1	Brain_Caudate_basal_ganglia	-0.10032	0.92	1	0.969926
CCDC88C	Brain_Cerebellum	0.10019	0.92	1	0.969926
ZNF273	Brain_Hypothalamus	-0.1005	0.92	1	0.969926
AMT	Brain_Hypothalamus	-0.10074	0.92	1	0.969926
CYP4F3	Brain_Nucleus_accumbens_basal_ganglia	0.1003	0.92	1	0.969926
RP11-647K16.1	Brain_Nucleus_accumbens_basal_ganglia	-0.09995	0.92	1	0.969926
FAM213A	Brain_Nucleus_accumbens_basal_ganglia	-0.10069	0.92	1	0.969926
AC006946.15	Brain_Putamen_basal_ganglia	-0.1009	0.92	1	0.969926
GCFC2	Cortex (PsychENCODE)	0.10079	0.92	1	0.969926
CYP24A1	Cortex (PsychENCODE)	0.10089	0.92	1	0.969926
TRAM1	Cortex (PsychENCODE)	0.1001	0.92	1	0.969926
SEMA3A	Cortex (PsychENCODE)	0.1	0.92	1	0.969926
CPEB3	Cortex (PsychENCODE)	0.101	0.92	1	0.969926
TP53I3	Cortex (PsychENCODE)	-0.10048	0.92	1	0.969926
FKBP15	Cortex (PsychENCODE)	-0.10008	0.92	1	0.969926
DNAJC15	Cortex (PsychENCODE)	-0.1009	0.92	1	0.969926
SECISBP2	Cortex (PsychENCODE)	-0.10088	0.92	1	0.969926
ZNF790	Cortex (PsychENCODE)	-0.1	0.92	1	0.969926
CTC-308K20.1	Cortex (PsychENCODE)	0.1005	0.92	1	0.969926
AF127936.5	Cortex (PsychENCODE)	-0.10014	0.92	1	0.969926
VAPA	Whole_Blood	-0.1007	0.92	1	0.969926
IL20RA	Brain_Anterior_cingulate_cortex_BA24	-0.1003	0.920078	1	0.96999
MGMT	Brain_Amygdala	-0.0996	0.920692	1	0.970504
RP11-861E21.2	Brain_Anterior_cingulate_cortex_BA24	0.0995	0.92071	1	0.970504
C1orf50	Brain_Amygdala	-0.0992	0.921	1	0.970504
CCDC3	Brain_Caudate_basal_ganglia	0.099759	0.921	1	0.970504
APOA1BP	Brain_Caudate_basal_ganglia	0.09923	0.921	1	0.970504
C19orf71	Brain_Cerebellar_Hemisphere	-0.09921	0.921	1	0.970504
NIT2	Brain_Cerebellum	0.09959	0.921	1	0.970504
ALG11	Brain_Cerebellum	0.0987	0.921	1	0.970504
IL10RB	Brain_Cortex	-0.09913	0.921	1	0.970504
RP11-175P19.2	Brain_Cortex	-0.09923	0.921	1	0.970504
RP11-362J17.1	Brain_Cortex	-0.09973	0.921	1	0.970504
CTD-2555K7.4	Brain_Hypothalamus	0.0996	0.921	1	0.970504
TRIOBP	Brain_Hypothalamus	-0.099	0.921	1	0.970504
AL133458.1	Brain_Nucleus_accumbens_basal_ganglia	0.09975	0.921	1	0.970504
GPR171	Brain_Nucleus_accumbens_basal_ganglia	0.0986	0.921	1	0.970504
RP11-889L3.1	Brain_Nucleus_accumbens_basal_ganglia	-0.09951	0.921	1	0.970504
AF131216.5	Brain_Putamen_basal_ganglia	0.0989	0.921	1	0.970504
E2F1	Brain_Substantia_nigra	0.0991	0.921	1	0.970504
MRE11A	Cortex (PsychENCODE)	-0.09954	0.921	1	0.970504
NEK9	Cortex (PsychENCODE)	0.09975	0.921	1	0.970504
SLC19A3	Cortex (PsychENCODE)	0.09949	0.921	1	0.970504
IGFBPL1	Cortex (PsychENCODE)	-0.09944	0.921	1	0.970504
KIAA0895L	Cortex (PsychENCODE)	-0.09868	0.921	1	0.970504
RP11-98D18.9	Cortex (PsychENCODE)	-0.098893	0.921	1	0.970504
RP11-63E9.1	Cortex (PsychENCODE)	0.099769	0.921	1	0.970504
FRA10AC1	Brain_Amygdala	0.0985	0.921548	1	0.97088
PABPC1P4	Brain_Anterior_cingulate_cortex_BA24	-0.09771	0.922	1	0.97088
RRM1	Brain_Anterior_cingulate_cortex_BA24	-0.09833	0.922	1	0.97088
SF3B3	Brain_Cerebellar_Hemisphere	0.0983	0.922	1	0.97088
TMEM135	Brain_Cerebellar_Hemisphere	-0.0979	0.922	1	0.97088
CAND2	Brain_Cerebellum	0.09782	0.922	1	0.97088
GINS3	Brain_Cerebellum	0.09776	0.922	1	0.97088
RTCA	Brain_Cerebellum	-0.09739	0.922	1	0.97088
RP3-402G11.26	Brain_Cortex	-0.0981	0.922	1	0.97088
RP11-114H24.2	Brain_Frontal_Cortex_BA9	0.09815	0.922	1	0.97088
GNAZ	Brain_Frontal_Cortex_BA9	-0.09758	0.922	1	0.97088
NOL6	Brain_Hypothalamus	0.0981	0.922	1	0.97088
PPIL3	Brain_Hypothalamus	-0.09831	0.922	1	0.97088
RP11-80A15.1	Brain_Nucleus_accumbens_basal_ganglia	0.0982	0.922	1	0.97088
IKBIP	Brain_Nucleus_accumbens_basal_ganglia	-0.0973	0.922	1	0.97088
METTL2B	Brain_Nucleus_accumbens_basal_ganglia	-0.09772	0.922	1	0.97088
TMEM98	Brain_Nucleus_accumbens_basal_ganglia	-0.098	0.922	1	0.97088
FAM227A	Brain_Nucleus_accumbens_basal_ganglia	-0.09845	0.922	1	0.97088
LHX4	Brain_Putamen_basal_ganglia	0.09841	0.922	1	0.97088
FOXRED1	Brain_Putamen_basal_ganglia	0.0975	0.922	1	0.97088
RP11-95O2.5	Brain_Putamen_basal_ganglia	-0.0973	0.922	1	0.97088
AC034243.1	Brain_Substantia_nigra	0.0985	0.922	1	0.97088
EED	Cortex (PsychENCODE)	0.09816	0.922	1	0.97088
F11	Cortex (PsychENCODE)	0.098	0.922	1	0.97088
CTSH	Cortex (PsychENCODE)	-0.09774	0.922	1	0.97088
CCDC61	Cortex (PsychENCODE)	-0.098291	0.922	1	0.97088
NOD1	Cortex (PsychENCODE)	0.098	0.922	1	0.97088
LOXL1	Cortex (PsychENCODE)	-0.09779	0.922	1	0.97088
LSM4	Cortex (PsychENCODE)	0.098503	0.922	1	0.97088
DBR1	Cortex (PsychENCODE)	-0.09771	0.922	1	0.97088
MMRN1	Cortex (PsychENCODE)	-0.09807	0.922	1	0.97088
NSMCE1	Cortex (PsychENCODE)	0.09834	0.922	1	0.97088
ENTPD5	Cortex (PsychENCODE)	0.09729	0.922	1	0.97088
LINC00924	Cortex (PsychENCODE)	0.09851	0.922	1	0.97088
CTD-2267D19.2	Cortex (PsychENCODE)	-0.09815	0.922	1	0.97088
ZNF559-ZNF177	Cortex (PsychENCODE)	0.09845	0.922	1	0.97088
RP11-467C18.1	Cortex (PsychENCODE)	0.09786	0.922	1	0.97088
PPP1R2P5	Brain_Amygdala	0.09706	0.923	1	0.971346
CENPV	Brain_Amygdala	0.0969	0.923	1	0.971346
TGFA	Brain_Amygdala	0.09663	0.923	1	0.971346
AC123768.4	Brain_Anterior_cingulate_cortex_BA24	0.0961	0.923	1	0.971346
GEN1	Brain_Caudate_basal_ganglia	0.09722	0.923	1	0.971346
TIGD6	Brain_Caudate_basal_ganglia	-0.0971	0.923	1	0.971346
CTD-3092A11.2	Brain_Cerebellar_Hemisphere	0.0972	0.923	1	0.971346
TSPAN14	Brain_Cerebellar_Hemisphere	0.0961	0.923	1	0.971346
RPL9	Brain_Cerebellum	-0.09609	0.923	1	0.971346
FAXC	Brain_Cerebellum	-0.0969	0.923	1	0.971346
TACC3	Brain_Cerebellum	-0.09703	0.923	1	0.971346
ADCY10P1	Brain_Cortex	0.09687	0.923	1	0.971346
TSTD1	Brain_Cortex	0.09625	0.923	1	0.971346
AC004985.12	Brain_Cortex	-0.0966	0.923	1	0.971346
RP11-572M11.4	Brain_Cortex	-0.09666	0.923	1	0.971346
OR13E1P	Brain_Frontal_Cortex_BA9	0.0964	0.923	1	0.971346
WDYHV1	Brain_Frontal_Cortex_BA9	-0.09649	0.923	1	0.971346
MRPS22	Brain_Hippocampus	0.0972	0.923	1	0.971346
EN1	Brain_Hippocampus	-0.097	0.923	1	0.971346
GUF1	Brain_Hypothalamus	0.09661	0.923	1	0.971346
RP11-368I23.2	Brain_Nucleus_accumbens_basal_ganglia	0.09704	0.923	1	0.971346
ADAMTS18	Brain_Substantia_nigra	0.0965	0.923	1	0.971346
MAP3K9	Cortex (PsychENCODE)	0.09693	0.923	1	0.971346
MPND	Cortex (PsychENCODE)	-0.097206	0.923	1	0.971346
CCDC91	Cortex (PsychENCODE)	0.0969	0.923	1	0.971346
ZNF92	Cortex (PsychENCODE)	-0.0962	0.923	1	0.971346
H2AFZP3	Cortex (PsychENCODE)	-0.097	0.923	1	0.971346
RP11-632K20.2	Cortex (PsychENCODE)	0.09656	0.923	1	0.971346
RP11-18J9.3	Cortex (PsychENCODE)	-0.09607	0.923	1	0.971346
TMED9	Whole_Blood	0.09669	0.923	1	0.971346
ATP13A3	Whole_Blood	0.0961	0.923	1	0.971346
CTD-2085J24.4	Whole_Blood	-0.09644	0.923	1	0.971346
ADCY10	Brain_Anterior_cingulate_cortex_BA24	0.095134	0.924	1	0.971575
C10orf112	Brain_Caudate_basal_ganglia	0.095369	0.924	1	0.971575
ELP3	Brain_Caudate_basal_ganglia	0.0952	0.924	1	0.971575
TUBA1C	Brain_Caudate_basal_ganglia	-0.095	0.924	1	0.971575
DPYSL4	Brain_Cerebellar_Hemisphere	-0.0951	0.924	1	0.971575
C5orf55	Brain_Cerebellar_Hemisphere	-0.0957	0.924	1	0.971575
CCT4	Brain_Cerebellar_Hemisphere	-0.096	0.924	1	0.971575
RP11-266L9.5	Brain_Cerebellum	0.09559	0.924	1	0.971575
SUPT3H	Brain_Cerebellum	-0.0951	0.924	1	0.971575
PREX1	Brain_Cerebellum	-0.0952	0.924	1	0.971575
PMS2	Brain_Cortex	0.0958	0.924	1	0.971575
TSLP	Brain_Cortex	0.09562	0.924	1	0.971575
ODF2L	Brain_Cortex	0.09548	0.924	1	0.971575
TDGF1	Brain_Frontal_Cortex_BA9	0.09528	0.924	1	0.971575
RHPN2	Brain_Frontal_Cortex_BA9	-0.09513	0.924	1	0.971575
EGLN2	Brain_Frontal_Cortex_BA9	-0.09577	0.924	1	0.971575
CTD-2651B20.3	Brain_Hippocampus	0.0959	0.924	1	0.971575
HHATL	Brain_Hippocampus	-0.0949	0.924	1	0.971575
ZNF404	Brain_Hypothalamus	0.0958	0.924	1	0.971575
CHST3	Brain_Hypothalamus	0.0955	0.924	1	0.971575
RIBC2	Brain_Hypothalamus	0.0949	0.924	1	0.971575
ROCK1P1	Brain_Nucleus_accumbens_basal_ganglia	0.096	0.924	1	0.971575
RP11-755B10.4	Brain_Nucleus_accumbens_basal_ganglia	0.09599	0.924	1	0.971575
TLK2P1	Brain_Nucleus_accumbens_basal_ganglia	0.0953	0.924	1	0.971575
GMDS	Brain_Nucleus_accumbens_basal_ganglia	0.09517	0.924	1	0.971575
EPG5	Brain_Nucleus_accumbens_basal_ganglia	-0.0948	0.924	1	0.971575
RP11-112L6.3	Brain_Nucleus_accumbens_basal_ganglia	-0.09546	0.924	1	0.971575
LIG3	Brain_Nucleus_accumbens_basal_ganglia	-0.09586	0.924	1	0.971575
PLA2G4B	Brain_Putamen_basal_ganglia	-0.095684	0.924	1	0.971575
TRPM1	Brain_Substantia_nigra	-0.0954	0.924	1	0.971575
GCN1L1	Cortex (PsychENCODE)	-0.09576	0.924	1	0.971575
MCCC2	Cortex (PsychENCODE)	0.096	0.924	1	0.971575
G6PC3	Cortex (PsychENCODE)	0.09493	0.924	1	0.971575
NIFK	Cortex (PsychENCODE)	-0.09601	0.924	1	0.971575
AGL	Cortex (PsychENCODE)	0.095056	0.924	1	0.971575
KCNJ3	Cortex (PsychENCODE)	-0.09577	0.924	1	0.971575
HDHD2	Cortex (PsychENCODE)	-0.09565	0.924	1	0.971575
E2F6	Cortex (PsychENCODE)	-0.09582	0.924	1	0.971575
IGFL4	Cortex (PsychENCODE)	-0.096017	0.924	1	0.971575
RP11-799D4.4	Cortex (PsychENCODE)	-0.09539	0.924	1	0.971575
SCML2P2	Cortex (PsychENCODE)	0.09563	0.924	1	0.971575
CTC-251D13.1	Cortex (PsychENCODE)	0.0951	0.924	1	0.971575
RP11-360F5.3	Whole_Blood	0.0957	0.924	1	0.971575
ABAT	Whole_Blood	0.09527	0.924	1	0.971575
RP5-1102E8.3	Whole_Blood	-0.09571	0.924	1	0.971575
UBAC1	Brain_Nucleus_accumbens_basal_ganglia	0.09521	0.924145	1	0.971709
FAM58DP	Brain_Nucleus_accumbens_basal_ganglia	0.095	0.92433	1	0.971885
ZNF25	Brain_Anterior_cingulate_cortex_BA24	0.0945	0.924702	1	0.971931
SORCS2	Brain_Substantia_nigra	-0.0943	0.92485	1	0.971931
MRPL21	Brain_Amygdala	0.094	0.925	1	0.971931
TCP11L1	Brain_Caudate_basal_ganglia	0.09447	0.925	1	0.971931
PXDN	Brain_Caudate_basal_ganglia	-0.09395	0.925	1	0.971931
TMEM155	Brain_Cerebellar_Hemisphere	0.0946	0.925	1	0.971931
CAPN9	Brain_Cortex	0.09396	0.925	1	0.971931
TNFRSF11A	Brain_Cortex	-0.0938	0.925	1	0.971931
U3	Brain_Cortex	-0.09422	0.925	1	0.971931
TRGJP2	Brain_Cortex	-0.0946	0.925	1	0.971931
RP11-690I21.2	Brain_Frontal_Cortex_BA9	0.0939	0.925	1	0.971931
BAIAP3	Brain_Hippocampus	0.0944	0.925	1	0.971931
PSMD5-AS1	Brain_Hippocampus	-0.09386	0.925	1	0.971931
IFT122	Brain_Hippocampus	-0.094	0.925	1	0.971931
CBY1	Brain_Hippocampus	-0.094295	0.925	1	0.971931
RP11-1055B8.3	Brain_Hippocampus	-0.0947	0.925	1	0.971931
RP11-861E21.1	Brain_Hypothalamus	0.094	0.925	1	0.971931
RP3-470B24.5	Brain_Putamen_basal_ganglia	-0.094	0.925	1	0.971931
AC079922.3	Brain_Substantia_nigra	0.0937	0.925	1	0.971931
HAVCR1	Cortex (PsychENCODE)	0.0947	0.925	1	0.971931
ELOVL4	Cortex (PsychENCODE)	0.09396	0.925	1	0.971931
AKAP12	Cortex (PsychENCODE)	-0.094753	0.925	1	0.971931
LOXL2	Cortex (PsychENCODE)	0.0943	0.925	1	0.971931
SLC14A1	Cortex (PsychENCODE)	0.09452	0.925	1	0.971931
GLUD1	Cortex (PsychENCODE)	-0.094026	0.925	1	0.971931
ABHD6	Cortex (PsychENCODE)	-0.09416	0.925	1	0.971931
DRD5	Cortex (PsychENCODE)	0.09436	0.925	1	0.971931
CFL1	Cortex (PsychENCODE)	0.09474	0.925	1	0.971931
FAM174A	Cortex (PsychENCODE)	-0.0946	0.925	1	0.971931
OR2L3	Cortex (PsychENCODE)	-0.094707	0.925	1	0.971931
CDC20P1	Cortex (PsychENCODE)	-0.09351	0.925	1	0.971931
RP3-449M8.6	Cortex (PsychENCODE)	-0.0937	0.925	1	0.971931
RP11-423G4.7	Cortex (PsychENCODE)	0.09401	0.925	1	0.971931
VN1R81P	Cortex (PsychENCODE)	0.094405	0.925	1	0.971931
POLR2J4	Cortex (PsychENCODE)	-0.0944	0.925	1	0.971931
LRPAP1	Whole_Blood	0.094	0.925	1	0.971931
SNHG17	Brain_Hippocampus	-0.0936	0.92543	1	0.972231
RP3-470B24.5	Brain_Hippocampus	0.0933	0.925652	1	0.972231
SRPK1	Brain_Caudate_basal_ganglia	0.093	0.926	1	0.972231
MIR181A2HG	Brain_Caudate_basal_ganglia	0.0925	0.926	1	0.972231
RPL23AP7	Brain_Caudate_basal_ganglia	0.09246	0.926	1	0.972231
SPATA7	Brain_Caudate_basal_ganglia	-0.09266	0.926	1	0.972231
AC005154.7	Brain_Cerebellar_Hemisphere	0.09298	0.926	1	0.972231
RP11-526I2.5	Brain_Cerebellar_Hemisphere	-0.093	0.926	1	0.972231
RP11-750H9.5	Brain_Cerebellar_Hemisphere	-0.0931	0.926	1	0.972231
EPCAM	Brain_Cerebellum	0.09294	0.926	1	0.972231
TNS3	Brain_Cerebellum	-0.0931	0.926	1	0.972231
ZNF713	Brain_Cerebellum	-0.0932	0.926	1	0.972231
IFT122	Brain_Cerebellum	-0.09325	0.926	1	0.972231
IL10RB	Brain_Cerebellum	-0.0934	0.926	1	0.972231
PCDHB12	Brain_Cerebellum	-0.0934	0.926	1	0.972231
FAN1	Brain_Cortex	0.09327	0.926	1	0.972231
AP000350.6	Brain_Cortex	0.0931	0.926	1	0.972231
HEATR3	Brain_Cortex	-0.0925	0.926	1	0.972231
RARS	Brain_Cortex	-0.09292	0.926	1	0.972231
NPRL3	Brain_Frontal_Cortex_BA9	-0.0933	0.926	1	0.972231
STK38L	Brain_Hippocampus	0.0926	0.926	1	0.972231
DGCR5	Brain_Hypothalamus	0.0934	0.926	1	0.972231
DZIP1L	Brain_Hypothalamus	-0.0928	0.926	1	0.972231
GPNMB	Brain_Nucleus_accumbens_basal_ganglia	-0.09247	0.926	1	0.972231
PPP2R1B	Brain_Putamen_basal_ganglia	0.0926	0.926	1	0.972231
DSG2	Brain_Putamen_basal_ganglia	0.0925	0.926	1	0.972231
CCDC8	Brain_Putamen_basal_ganglia	0.092277	0.926	1	0.972231
NT5C3B	Brain_Putamen_basal_ganglia	-0.0934	0.926	1	0.972231
C12orf43	Cortex (PsychENCODE)	0.0929	0.926	1	0.972231
AC003005.4	Cortex (PsychENCODE)	0.092816	0.926	1	0.972231
RP1-127C7.6	Cortex (PsychENCODE)	-0.093266	0.926	1	0.972231
ZNF257	Whole_Blood	0.0935	0.926	1	0.972231
AF131215.9	Whole_Blood	0.0931	0.926	1	0.972231
RP5-886K2.3	Whole_Blood	0.09276	0.926	1	0.972231
BLVRA	Whole_Blood	0.09274	0.926	1	0.972231
ACOT1	Whole_Blood	0.0927	0.926	1	0.972231
C19orf71	Whole_Blood	-0.09232	0.926	1	0.972231
YTHDC2	Whole_Blood	-0.09238	0.926	1	0.972231
RP11-685N10.1	Whole_Blood	-0.0925	0.926	1	0.972231
RP11-46A10.4	Whole_Blood	-0.09267	0.926	1	0.972231
KANK2	Whole_Blood	-0.09278	0.926	1	0.972231
RP11-689P11.2	Brain_Substantia_nigra	-0.0923	0.92644	1	0.972257
RP4-739H11.4	Brain_Amygdala	0.0922	0.927	1	0.972257
SLC5A9	Brain_Amygdala	0.0915	0.927	1	0.972257
OBSCN	Brain_Anterior_cingulate_cortex_BA24	0.09177	0.927	1	0.972257
MXRA7	Brain_Anterior_cingulate_cortex_BA24	0.0914	0.927	1	0.972257
LINC00421	Brain_Anterior_cingulate_cortex_BA24	-0.091	0.927	1	0.972257
RHCE	Brain_Caudate_basal_ganglia	0.09157	0.927	1	0.972257
RBM6	Brain_Caudate_basal_ganglia	0.09129	0.927	1	0.972257
ACOT6	Brain_Caudate_basal_ganglia	0.09113	0.927	1	0.972257
ANAPC4	Brain_Caudate_basal_ganglia	0.09103	0.927	1	0.972257
INPP5F	Brain_Caudate_basal_ganglia	-0.091146	0.927	1	0.972257
MRPL19	Brain_Caudate_basal_ganglia	-0.09146	0.927	1	0.972257
ZFP14	Brain_Caudate_basal_ganglia	-0.09209	0.927	1	0.972257
CDK5RAP3	Brain_Caudate_basal_ganglia	-0.0921	0.927	1	0.972257
TRIM52-AS1	Brain_Caudate_basal_ganglia	-0.0921	0.927	1	0.972257
RFT1	Brain_Cerebellar_Hemisphere	0.0914	0.927	1	0.972257
RHBDF1	Brain_Cerebellar_Hemisphere	-0.0912	0.927	1	0.972257
PRKXP1	Brain_Cerebellum	0.0921	0.927	1	0.972257
TECPR2	Brain_Cerebellum	0.09155	0.927	1	0.972257
CRLF3	Brain_Cerebellum	0.09115	0.927	1	0.972257
KLHL5	Brain_Cerebellum	-0.091	0.927	1	0.972257
ACADS	Brain_Cerebellum	-0.0913	0.927	1	0.972257
FRA10AC1	Brain_Cerebellum	-0.0917	0.927	1	0.972257
PAFAH2	Brain_Cerebellum	-0.09188	0.927	1	0.972257
APBB2	Brain_Cerebellum	-0.09195	0.927	1	0.972257
ZNF91	Brain_Cortex	0.0919	0.927	1	0.972257
POLR2J2	Brain_Cortex	0.0914	0.927	1	0.972257
C12orf73	Brain_Cortex	0.09103	0.927	1	0.972257
RP11-43F13.1	Brain_Cortex	-0.09111	0.927	1	0.972257
GS1-304P7.3	Brain_Cortex	-0.092	0.927	1	0.972257
RP11-540B6.2	Brain_Frontal_Cortex_BA9	0.09205	0.927	1	0.972257
ZNF585B	Brain_Frontal_Cortex_BA9	0.09178	0.927	1	0.972257
AC068057.2	Brain_Frontal_Cortex_BA9	0.0911	0.927	1	0.972257
RP11-339B21.8	Brain_Hippocampus	0.09173	0.927	1	0.972257
CYTL1	Brain_Hippocampus	0.0912	0.927	1	0.972257
RP11-169K16.8	Brain_Hippocampus	-0.0912	0.927	1	0.972257
NOC4L	Brain_Hypothalamus	0.0918	0.927	1	0.972257
RPL11	Brain_Nucleus_accumbens_basal_ganglia	0.091316	0.927	1	0.972257
SUCNR1	Brain_Nucleus_accumbens_basal_ganglia	0.09108	0.927	1	0.972257
AC069213.1	Brain_Putamen_basal_ganglia	0.09185	0.927	1	0.972257
CAHM	Brain_Putamen_basal_ganglia	-0.0918	0.927	1	0.972257
SUMF2	Brain_Putamen_basal_ganglia	-0.092	0.927	1	0.972257
TCF3	Cortex (PsychENCODE)	0.09116	0.927	1	0.972257
GCSH	Cortex (PsychENCODE)	-0.0919	0.927	1	0.972257
ADCY10P1	Cortex (PsychENCODE)	-0.091545	0.927	1	0.972257
OR2M4	Cortex (PsychENCODE)	-0.091053	0.927	1	0.972257
ZFAND4	Cortex (PsychENCODE)	0.09186	0.927	1	0.972257
KIAA1551	Cortex (PsychENCODE)	-0.09179	0.927	1	0.972257
ANO6	Cortex (PsychENCODE)	0.09152	0.927	1	0.972257
AJAP1	Cortex (PsychENCODE)	0.091878	0.927	1	0.972257
SUCNR1	Cortex (PsychENCODE)	-0.09197	0.927	1	0.972257
ERICH2	Cortex (PsychENCODE)	0.09205	0.927	1	0.972257
USP32P2	Cortex (PsychENCODE)	0.0921	0.927	1	0.972257
RP11-326I11.4	Cortex (PsychENCODE)	0.09103	0.927	1	0.972257
CCDC127	Whole_Blood	0.09218	0.927	1	0.972257
CCL4L2	Whole_Blood	0.09216	0.927	1	0.972257
LINC01003	Brain_Amygdala	0.0909	0.928	1	0.972612
RP11-190A12.8	Brain_Amygdala	0.0898	0.928	1	0.972612
HEATR3	Brain_Amygdala	-0.091	0.928	1	0.972612
TAF1C	Brain_Anterior_cingulate_cortex_BA24	0.0906	0.928	1	0.972612
CD6	Brain_Anterior_cingulate_cortex_BA24	-0.09018	0.928	1	0.972612
RAD52	Brain_Caudate_basal_ganglia	-0.09091	0.928	1	0.972612
FAM57A	Brain_Cerebellum	0.0903	0.928	1	0.972612
C15orf40	Brain_Cerebellum	0.0901	0.928	1	0.972612
RPS19	Brain_Cerebellum	-0.09056	0.928	1	0.972612
PIGH	Brain_Cortex	0.0909	0.928	1	0.972612
HPS1	Brain_Cortex	0.09029	0.928	1	0.972612
MRPL35	Brain_Cortex	-0.0901	0.928	1	0.972612
MRS2	Brain_Frontal_Cortex_BA9	-0.0908	0.928	1	0.972612
RP11-849F2.8	Brain_Hippocampus	0.0905	0.928	1	0.972612
C2orf76	Brain_Hypothalamus	0.09073	0.928	1	0.972612
RP11-379F4.4	Brain_Hypothalamus	0.08994	0.928	1	0.972612
MTMR3	Brain_Nucleus_accumbens_basal_ganglia	0.09002	0.928	1	0.972612
SNAP47	Brain_Nucleus_accumbens_basal_ganglia	-0.089968	0.928	1	0.972612
ZNF726	Brain_Putamen_basal_ganglia	-0.090797	0.928	1	0.972612
AC016683.6	Brain_Substantia_nigra	0.0905	0.928	1	0.972612
RFPL3S	Brain_Substantia_nigra	0.0905	0.928	1	0.972612
RP11-419C5.2	Brain_Substantia_nigra	0.0902	0.928	1	0.972612
RP11-252K23.2	Brain_Substantia_nigra	0.09	0.928	1	0.972612
N4BP1	Brain_Substantia_nigra	-0.0906	0.928	1	0.972612
MAGI3	Cortex (PsychENCODE)	-0.090714	0.928	1	0.972612
ARHGEF2	Cortex (PsychENCODE)	0.090132	0.928	1	0.972612
HABP4	Cortex (PsychENCODE)	0.09086	0.928	1	0.972612
WRN	Cortex (PsychENCODE)	0.0903	0.928	1	0.972612
PHYKPL	Cortex (PsychENCODE)	0.0898	0.928	1	0.972612
TMEM44-AS1	Cortex (PsychENCODE)	0.08985	0.928	1	0.972612
ITGB3	Cortex (PsychENCODE)	0.09086	0.928	1	0.972612
ALKBH4	Whole_Blood	0.09024	0.928	1	0.972612
LOXL4	Whole_Blood	0.09005	0.928	1	0.972612
NDUFAF1	Whole_Blood	0.0899	0.928	1	0.972612
NTAN1	Whole_Blood	-0.0898	0.928	1	0.972612
RMDN1	Whole_Blood	-0.0899	0.928	1	0.972612
ZNF561	Whole_Blood	-0.08999	0.928	1	0.972612
SNX15	Whole_Blood	-0.0908	0.928	1	0.972612
EFCAB13	Brain_Amygdala	0.0888	0.929	1	0.973002
RP11-645C24.5	Brain_Anterior_cingulate_cortex_BA24	0.089	0.929	1	0.973002
TBC1D2	Brain_Anterior_cingulate_cortex_BA24	0.0887	0.929	1	0.973002
CRNKL1	Brain_Cerebellar_Hemisphere	0.0894	0.929	1	0.973002
RPL39P3	Brain_Cerebellar_Hemisphere	0.08906	0.929	1	0.973002
NUPL2	Brain_Cerebellum	0.0897	0.929	1	0.973002
PTPN20B	Brain_Cerebellum	0.0896	0.929	1	0.973002
ZEB2P1	Brain_Cerebellum	-0.08878	0.929	1	0.973002
LRRC37A5P	Brain_Cerebellum	-0.0889	0.929	1	0.973002
TSPAN10	Brain_Cerebellum	-0.08969	0.929	1	0.973002
SLC39A4	Brain_Cerebellum	-0.0897	0.929	1	0.973002
SQSTM1	Brain_Cortex	0.08931	0.929	1	0.973002
MTG2	Brain_Cortex	0.08892	0.929	1	0.973002
AC002451.3	Brain_Frontal_Cortex_BA9	0.08897	0.929	1	0.973002
EXOSC6	Brain_Frontal_Cortex_BA9	0.0887	0.929	1	0.973002
MS4A14	Brain_Hippocampus	-0.0885	0.929	1	0.973002
SERBP1P3	Brain_Hippocampus	-0.0894	0.929	1	0.973002
IGLV5-52	Brain_Hypothalamus	0.0897	0.929	1	0.973002
SBDSP1	Brain_Hypothalamus	0.0896	0.929	1	0.973002
ZNF682	Brain_Nucleus_accumbens_basal_ganglia	0.0893	0.929	1	0.973002
RAB6A	Brain_Nucleus_accumbens_basal_ganglia	-0.08905	0.929	1	0.973002
PEX3	Cortex (PsychENCODE)	0.08906	0.929	1	0.973002
KIAA1107	Cortex (PsychENCODE)	0.089014	0.929	1	0.973002
OSBPL3	Cortex (PsychENCODE)	-0.0891	0.929	1	0.973002
GSDMB	Cortex (PsychENCODE)	-0.08938	0.929	1	0.973002
CHKB	Cortex (PsychENCODE)	-0.08951	0.929	1	0.973002
HIST1H1D	Cortex (PsychENCODE)	-0.08948	0.929	1	0.973002
ABCB10	Cortex (PsychENCODE)	-0.088868	0.929	1	0.973002
KIF2C	Cortex (PsychENCODE)	0.089692	0.929	1	0.973002
FAM129C	Cortex (PsychENCODE)	-0.088959	0.929	1	0.973002
UMODL1	Cortex (PsychENCODE)	0.08863	0.929	1	0.973002
SYN3	Cortex (PsychENCODE)	-0.08875	0.929	1	0.973002
LRRC66	Cortex (PsychENCODE)	-0.08881	0.929	1	0.973002
RP11-390P2.4	Cortex (PsychENCODE)	0.089112	0.929	1	0.973002
NSMAF	Whole_Blood	0.0896	0.929	1	0.973002
AGAP4	Whole_Blood	-0.08925	0.929	1	0.973002
FAM89A	Brain_Amygdala	0.0874	0.93	1	0.973319
AC005154.6	Brain_Amygdala	-0.08819	0.93	1	0.973319
ATP6V1G1P2	Brain_Anterior_cingulate_cortex_BA24	-0.0879	0.93	1	0.973319
RP11-16P6.1	Brain_Anterior_cingulate_cortex_BA24	-0.08824	0.93	1	0.973319
STAG3L4	Brain_Caudate_basal_ganglia	-0.0884	0.93	1	0.973319
SRRT	Brain_Cerebellar_Hemisphere	0.08769	0.93	1	0.973319
RP11-320P7.2	Brain_Cerebellar_Hemisphere	-0.0873	0.93	1	0.973319
KRT24	Brain_Cerebellar_Hemisphere	-0.08752	0.93	1	0.973319
LINC01003	Brain_Cerebellar_Hemisphere	-0.08847	0.93	1	0.973319
CTC-365E16.1	Brain_Cerebellum	0.0873	0.93	1	0.973319
PDCD11	Brain_Cerebellum	-0.0874	0.93	1	0.973319
STX2	Brain_Cerebellum	-0.0875	0.93	1	0.973319
LINC00493	Brain_Cerebellum	-0.088	0.93	1	0.973319
RP11-54D18.2	Brain_Cortex	-0.0877	0.93	1	0.973319
AC005154.6	Brain_Cortex	-0.0882	0.93	1	0.973319
ABHD11	Brain_Frontal_Cortex_BA9	-0.08763	0.93	1	0.973319
PNMA1	Brain_Hypothalamus	0.0882	0.93	1	0.973319
BAALC	Brain_Nucleus_accumbens_basal_ganglia	0.088036	0.93	1	0.973319
PDPN	Brain_Nucleus_accumbens_basal_ganglia	-0.087227	0.93	1	0.973319
AP000350.6	Brain_Nucleus_accumbens_basal_ganglia	-0.08831	0.93	1	0.973319
EYA4	Brain_Putamen_basal_ganglia	0.0877	0.93	1	0.973319
CTB-75G16.3	Brain_Putamen_basal_ganglia	-0.0872	0.93	1	0.973319
NUPL2	Brain_Substantia_nigra	0.08735	0.93	1	0.973319
ACTR6	Cortex (PsychENCODE)	-0.08787	0.93	1	0.973319
NDUFB5	Cortex (PsychENCODE)	0.08771	0.93	1	0.973319
PFKL	Cortex (PsychENCODE)	0.08819	0.93	1	0.973319
CYP4V2	Cortex (PsychENCODE)	0.088	0.93	1	0.973319
WDR64	Cortex (PsychENCODE)	-0.087361	0.93	1	0.973319
OGDHL	Cortex (PsychENCODE)	-0.087465	0.93	1	0.973319
RP11-211A18.1	Cortex (PsychENCODE)	-0.087937	0.93	1	0.973319
RP11-103J8.1	Cortex (PsychENCODE)	0.088	0.93	1	0.973319
RP4-673D20.6	Cortex (PsychENCODE)	-0.0878	0.93	1	0.973319
PRKXP1	Whole_Blood	0.0878	0.93	1	0.973319
AIFM2	Whole_Blood	0.08766	0.93	1	0.973319
RP1-153P14.5	Whole_Blood	0.0875	0.93	1	0.973319
CEP41	Whole_Blood	-0.08727	0.93	1	0.973319
FRA10AC1	Whole_Blood	-0.08729	0.93	1	0.973319
FASN	Whole_Blood	-0.08769	0.93	1	0.973319
TREML2	Whole_Blood	-0.0879	0.93	1	0.973319
TAF15	Whole_Blood	-0.08811	0.93	1	0.973319
OLIG1	Whole_Blood	-0.0868	0.93084	1	0.973709
TTC38	Brain_Amygdala	0.0866	0.931	1	0.973709
CROCCP2	Brain_Amygdala	-0.0866	0.931	1	0.973709
RP11-578O24.2	Brain_Amygdala	-0.08689	0.931	1	0.973709
PPP1R2P5	Brain_Anterior_cingulate_cortex_BA24	-0.08713	0.931	1	0.973709
RFWD3	Brain_Caudate_basal_ganglia	0.0862	0.931	1	0.973709
RP11-267A15.1	Brain_Caudate_basal_ganglia	-0.0861	0.931	1	0.973709
TMCC3	Brain_Cerebellar_Hemisphere	0.0865	0.931	1	0.973709
RNF168	Brain_Cerebellar_Hemisphere	0.0861	0.931	1	0.973709
RP11-538I12.3	Brain_Cerebellum	0.08669	0.931	1	0.973709
PRSS50	Brain_Cerebellum	-0.08596	0.931	1	0.973709
RP11-678G14.2	Brain_Cerebellum	-0.0862	0.931	1	0.973709
THBD	Brain_Cerebellum	-0.0862	0.931	1	0.973709
TIPIN	Brain_Cerebellum	-0.0864	0.931	1	0.973709
NUP107	Brain_Cerebellum	-0.0866	0.931	1	0.973709
SCGB1A1	Brain_Cortex	0.08635	0.931	1	0.973709
WDR5B	Brain_Frontal_Cortex_BA9	0.08611	0.931	1	0.973709
PMS2	Brain_Hippocampus	0.08677	0.931	1	0.973709
RP11-302B13.1	Brain_Hippocampus	0.08642	0.931	1	0.973709
ZEB2P1	Brain_Hippocampus	-0.0869	0.931	1	0.973709
TTC19	Brain_Hypothalamus	-0.08615	0.931	1	0.973709
MET	Brain_Hypothalamus	-0.0863	0.931	1	0.973709
MRPL19	Brain_Hypothalamus	-0.08645	0.931	1	0.973709
LSG1	Brain_Nucleus_accumbens_basal_ganglia	0.08598	0.931	1	0.973709
MRVI1	Brain_Substantia_nigra	0.08709	0.931	1	0.973709
XAB2	Cortex (PsychENCODE)	-0.08663	0.931	1	0.973709
OSTM1	Cortex (PsychENCODE)	0.086747	0.931	1	0.973709
EPDR1	Cortex (PsychENCODE)	-0.0869	0.931	1	0.973709
ABCC1	Cortex (PsychENCODE)	-0.08617	0.931	1	0.973709
PEPD	Cortex (PsychENCODE)	-0.086186	0.931	1	0.973709
GNAL	Cortex (PsychENCODE)	-0.08717	0.931	1	0.973709
RWDD4	Cortex (PsychENCODE)	0.08654	0.931	1	0.973709
AC006116.13	Cortex (PsychENCODE)	0.08646	0.931	1	0.973709
TRIM69	Whole_Blood	-0.087	0.931	1	0.973709
PRPSAP1	Whole_Blood	-0.0871	0.931	1	0.973709
TACR2	Whole_Blood	-0.08717	0.931	1	0.973709
ZNF880	Brain_Amygdala	0.08483	0.932	1	0.974062
ALKBH3	Brain_Anterior_cingulate_cortex_BA24	0.08558	0.932	1	0.974062
LARGE	Brain_Caudate_basal_ganglia	-0.0848	0.932	1	0.974062
ARL6IP5	Brain_Caudate_basal_ganglia	-0.0851	0.932	1	0.974062
SULT2B1	Brain_Cerebellar_Hemisphere	0.08518	0.932	1	0.974062
CDC16	Brain_Cerebellar_Hemisphere	-0.08564	0.932	1	0.974062
MTFR1L	Brain_Cerebellar_Hemisphere	-0.0859	0.932	1	0.974062
AGPAT4	Brain_Cerebellum	0.085	0.932	1	0.974062
TAS2R6	Brain_Cerebellum	-0.085	0.932	1	0.974062
DNM1P46	Brain_Cerebellum	-0.0857	0.932	1	0.974062
RRP15	Brain_Cortex	0.08574	0.932	1	0.974062
LARS2	Brain_Cortex	-0.08513	0.932	1	0.974062
SURF6	Brain_Cortex	-0.0856	0.932	1	0.974062
AC005532.5	Brain_Frontal_Cortex_BA9	0.08544	0.932	1	0.974062
LRP12	Brain_Frontal_Cortex_BA9	0.08494	0.932	1	0.974062
ZNF561	Brain_Hippocampus	0.0847	0.932	1	0.974062
TEX14	Brain_Hippocampus	-0.0851	0.932	1	0.974062
RP11-268J15.5	Brain_Hypothalamus	0.0852	0.932	1	0.974062
UHRF1BP1	Brain_Hypothalamus	-0.085	0.932	1	0.974062
RP11-314C16.1	Brain_Hypothalamus	-0.0855	0.932	1	0.974062
CTD-2651B20.4	Brain_Nucleus_accumbens_basal_ganglia	0.0852	0.932	1	0.974062
RP11-861E21.2	Brain_Nucleus_accumbens_basal_ganglia	0.0849	0.932	1	0.974062
C22orf29	Brain_Nucleus_accumbens_basal_ganglia	-0.08589	0.932	1	0.974062
RP11-1026M7.2	Brain_Putamen_basal_ganglia	0.0848	0.932	1	0.974062
AP1G1	Brain_Substantia_nigra	-0.0856	0.932	1	0.974062
TACC3	Cortex (PsychENCODE)	0.08541	0.932	1	0.974062
BRCA2	Cortex (PsychENCODE)	0.0858	0.932	1	0.974062
ADAMTS18	Cortex (PsychENCODE)	-0.08517	0.932	1	0.974062
NOM1	Cortex (PsychENCODE)	0.0856	0.932	1	0.974062
NEK10	Cortex (PsychENCODE)	0.08532	0.932	1	0.974062
AC011242.6	Cortex (PsychENCODE)	0.08533	0.932	1	0.974062
RP11-521O16.2	Cortex (PsychENCODE)	-0.08477	0.932	1	0.974062
RP11-214C8.2	Cortex (PsychENCODE)	0.08575	0.932	1	0.974062
GBP3	Whole_Blood	0.08541	0.932	1	0.974062
FBLN5	Whole_Blood	0.0851	0.932	1	0.974062
ODF2	Whole_Blood	-0.08514	0.932	1	0.974062
MFNG	Whole_Blood	-0.08557	0.932	1	0.974062
OSER1	Whole_Blood	-0.0859	0.932	1	0.974062
RAB11FIP3	Brain_Amygdala	0.0843	0.933	1	0.974505
TIPIN	Brain_Amygdala	-0.08369	0.933	1	0.974505
MCUR1	Brain_Amygdala	-0.08462	0.933	1	0.974505
RP11-218M22.1	Brain_Anterior_cingulate_cortex_BA24	-0.08378	0.933	1	0.974505
RTDR1	Brain_Anterior_cingulate_cortex_BA24	-0.0839	0.933	1	0.974505
PTPN20B	Brain_Caudate_basal_ganglia	-0.083537	0.933	1	0.974505
RP11-535M15.1	Brain_Cerebellar_Hemisphere	0.0846	0.933	1	0.974505
LINC00323	Brain_Cerebellar_Hemisphere	0.0843	0.933	1	0.974505
ODF2L	Brain_Cerebellar_Hemisphere	0.0835	0.933	1	0.974505
RP11-400L8.2	Brain_Cerebellum	0.08385	0.933	1	0.974505
AGAP4	Brain_Cerebellum	-0.0842	0.933	1	0.974505
NFYA	Brain_Cerebellum	-0.0844	0.933	1	0.974505
AMFR	Brain_Cerebellum	-0.08443	0.933	1	0.974505
SPINK9	Brain_Cortex	0.08378	0.933	1	0.974505
CTC-523E23.8	Brain_Cortex	0.0835	0.933	1	0.974505
FOXRED1	Brain_Cortex	0.08347	0.933	1	0.974505
FLG-AS1	Brain_Cortex	-0.08378	0.933	1	0.974505
ANKRD42	Brain_Hippocampus	0.0846	0.933	1	0.974505
HEATR3	Brain_Hippocampus	-0.0837	0.933	1	0.974505
RP11-141C7.4	Brain_Hypothalamus	0.08438	0.933	1	0.974505
HMGCLL1	Brain_Hypothalamus	-0.0844	0.933	1	0.974505
CNKSR1	Brain_Nucleus_accumbens_basal_ganglia	0.084665	0.933	1	0.974505
NOL10	Brain_Nucleus_accumbens_basal_ganglia	-0.08397	0.933	1	0.974505
RP11-218M22.1	Cortex (PsychENCODE)	-0.08415	0.933	1	0.974505
EMID1	Cortex (PsychENCODE)	0.08394	0.933	1	0.974505
RP11-738O11.13	Cortex (PsychENCODE)	-0.08415	0.933	1	0.974505
RP5-1085F17.3	Whole_Blood	0.0841	0.933	1	0.974505
RP11-426C22.4	Whole_Blood	0.08391	0.933	1	0.974505
GATC	Whole_Blood	0.0838	0.933	1	0.974505
FAM153A	Whole_Blood	-0.08411	0.933	1	0.974505
MIER1	Whole_Blood	-0.08439	0.933	1	0.974505
GRIK4	Whole_Blood	-0.0844	0.933	1	0.974505
CCRL2	Whole_Blood	-0.0846	0.933	1	0.974505
RP11-564C4.6	Brain_Substantia_nigra	-0.08341	0.933525	1	0.974966
ZNF404	Brain_Amygdala	0.08296	0.934	1	0.974966
RP11-572M11.4	Brain_Amygdala	-0.0834	0.934	1	0.974966
AMH	Brain_Caudate_basal_ganglia	0.0825	0.934	1	0.974966
KHDC1L	Brain_Cerebellum	0.0833	0.934	1	0.974966
UBA52P8	Brain_Cerebellum	0.08283	0.934	1	0.974966
CCDC144B	Brain_Cerebellum	-0.08262	0.934	1	0.974966
SETD4	Brain_Cortex	-0.08337	0.934	1	0.974966
OR7D2	Brain_Frontal_Cortex_BA9	0.08301	0.934	1	0.974966
CCDC163P	Brain_Hippocampus	0.083	0.934	1	0.974966
IMPA1	Brain_Hippocampus	0.0826	0.934	1	0.974966
RP3-322G13.5	Brain_Nucleus_accumbens_basal_ganglia	-0.08219	0.934	1	0.974966
SUGP2	Brain_Nucleus_accumbens_basal_ganglia	-0.0828	0.934	1	0.974966
NPIPA5	Brain_Putamen_basal_ganglia	-0.0823	0.934	1	0.974966
RBP1	Brain_Putamen_basal_ganglia	-0.08239	0.934	1	0.974966
FBN2	Brain_Putamen_basal_ganglia	-0.0826	0.934	1	0.974966
STK17B	Cortex (PsychENCODE)	0.0825	0.934	1	0.974966
FRG1	Cortex (PsychENCODE)	-0.08343	0.934	1	0.974966
ZNHIT6	Cortex (PsychENCODE)	-0.08254	0.934	1	0.974966
NUPL2	Cortex (PsychENCODE)	0.0829	0.934	1	0.974966
PDGFD	Cortex (PsychENCODE)	0.08312	0.934	1	0.974966
C17orf104	Cortex (PsychENCODE)	0.08337	0.934	1	0.974966
MAP10	Cortex (PsychENCODE)	0.083218	0.934	1	0.974966
ZNF611	Cortex (PsychENCODE)	0.082855	0.934	1	0.974966
RPS3AP35	Cortex (PsychENCODE)	0.0833	0.934	1	0.974966
KCTD10	Whole_Blood	0.0832	0.934	1	0.974966
NXPE3	Whole_Blood	0.0828	0.934	1	0.974966
AC093838.4	Whole_Blood	0.082386	0.934	1	0.974966
SEPW1	Whole_Blood	-0.08221	0.934	1	0.974966
DNAJC3	Whole_Blood	-0.0827	0.934	1	0.974966
CEACAM4	Whole_Blood	-0.08297	0.934	1	0.974966
POC5	Whole_Blood	-0.08334	0.934	1	0.974966
AF064858.10	Whole_Blood	-0.0826	0.934188	1	0.975144
PRRX1	Brain_Anterior_cingulate_cortex_BA24	0.081162	0.935	1	0.975371
ZNF880	Brain_Anterior_cingulate_cortex_BA24	-0.0812	0.935	1	0.975371
GSTM5	Brain_Anterior_cingulate_cortex_BA24	-0.08183	0.935	1	0.975371
CCDC169	Brain_Anterior_cingulate_cortex_BA24	-0.0821	0.935	1	0.975371
ZNF586	Brain_Caudate_basal_ganglia	-0.08105	0.935	1	0.975371
RP11-307C18.1	Brain_Cerebellar_Hemisphere	0.08212	0.935	1	0.975371
SORD	Brain_Cerebellar_Hemisphere	0.0821	0.935	1	0.975371
DRG2	Brain_Cerebellar_Hemisphere	0.08144	0.935	1	0.975371
GBP3	Brain_Cerebellar_Hemisphere	0.0812	0.935	1	0.975371
RNF115	Brain_Cerebellar_Hemisphere	-0.0815	0.935	1	0.975371
C12orf43	Brain_Cerebellum	0.082	0.935	1	0.975371
TSLP	Brain_Cerebellum	0.0819	0.935	1	0.975371
SAMD12	Brain_Cerebellum	0.0819	0.935	1	0.975371
CD55	Brain_Cerebellum	0.08119	0.935	1	0.975371
OXCT2P1	Brain_Cerebellum	-0.08167	0.935	1	0.975371
ZNF720	Brain_Cerebellum	-0.08207	0.935	1	0.975371
FGFR4	Brain_Cortex	0.08208	0.935	1	0.975371
CTC-344H19.4	Brain_Cortex	0.0811	0.935	1	0.975371
GGH	Brain_Cortex	0.081	0.935	1	0.975371
GXYLT2	Brain_Frontal_Cortex_BA9	-0.0821	0.935	1	0.975371
ARHGEF35	Brain_Hypothalamus	0.081	0.935	1	0.975371
NRIP2	Brain_Nucleus_accumbens_basal_ganglia	-0.0819	0.935	1	0.975371
AC007966.1	Brain_Putamen_basal_ganglia	0.0812	0.935	1	0.975371
OR2L13	Brain_Substantia_nigra	0.0815	0.935	1	0.975371
TPM2	Brain_Substantia_nigra	-0.0822	0.935	1	0.975371
MAT2B	Cortex (PsychENCODE)	-0.0811	0.935	1	0.975371
SPEN	Cortex (PsychENCODE)	-0.08116	0.935	1	0.975371
MLC1	Cortex (PsychENCODE)	0.08192	0.935	1	0.975371
TUSC3	Cortex (PsychENCODE)	0.0819	0.935	1	0.975371
CPVL	Cortex (PsychENCODE)	-0.0817	0.935	1	0.975371
HABP2	Cortex (PsychENCODE)	-0.081458	0.935	1	0.975371
MTBP	Cortex (PsychENCODE)	0.0815	0.935	1	0.975371
SNX18	Cortex (PsychENCODE)	0.0819	0.935	1	0.975371
RIC8A	Whole_Blood	-0.0812	0.935	1	0.975371
C19orf12	Brain_Anterior_cingulate_cortex_BA24	-0.08006	0.936	1	0.97594
ZBTB11-AS1	Brain_Caudate_basal_ganglia	-0.08009	0.936	1	0.97594
RP11-339B21.8	Brain_Caudate_basal_ganglia	-0.0807	0.936	1	0.97594
RRN3	Brain_Caudate_basal_ganglia	-0.0809	0.936	1	0.97594
RP1-223B1.1	Brain_Cerebellar_Hemisphere	0.08022	0.936	1	0.97594
CTD-2297D10.2	Brain_Cerebellar_Hemisphere	0.0798	0.936	1	0.97594
RP11-538I12.3	Brain_Cerebellar_Hemisphere	-0.0797	0.936	1	0.97594
PPP1R2P5	Brain_Cerebellar_Hemisphere	-0.0797	0.936	1	0.97594
ANGPTL5	Brain_Cerebellar_Hemisphere	-0.0799	0.936	1	0.97594
RP11-643G16.3	Brain_Cerebellum	0.08074	0.936	1	0.97594
RP11-535M15.2	Brain_Cerebellum	0.08	0.936	1	0.97594
ULK4	Brain_Cerebellum	-0.0798	0.936	1	0.97594
ACOT2	Brain_Cortex	0.0799	0.936	1	0.97594
GSTA1	Brain_Cortex	-0.08012	0.936	1	0.97594
AP001062.7	Brain_Frontal_Cortex_BA9	0.08017	0.936	1	0.97594
RP11-797H7.3	Brain_Hippocampus	-0.07986	0.936	1	0.97594
SCN11A	Brain_Hypothalamus	-0.0806	0.936	1	0.97594
LAYN	Brain_Nucleus_accumbens_basal_ganglia	0.07991	0.936	1	0.97594
PRR4	Brain_Nucleus_accumbens_basal_ganglia	-0.0808	0.936	1	0.97594
CSNK1G3	Brain_Nucleus_accumbens_basal_ganglia	-0.08092	0.936	1	0.97594
PTPN20B	Brain_Putamen_basal_ganglia	-0.08054	0.936	1	0.97594
ZNF528	Brain_Substantia_nigra	-0.08	0.936	1	0.97594
LYZ	Cortex (PsychENCODE)	-0.08057	0.936	1	0.97594
CD200	Cortex (PsychENCODE)	0.08027	0.936	1	0.97594
DNAJC3-AS1	Cortex (PsychENCODE)	0.0799	0.936	1	0.97594
URM1	Whole_Blood	-0.08044	0.936	1	0.97594
WDR27	Brain_Anterior_cingulate_cortex_BA24	0.0798	0.936407	1	0.976345
AGAP8	Brain_Amygdala	-0.0794	0.936729	1	0.976345
PROM1	Brain_Caudate_basal_ganglia	0.0793	0.937	1	0.976345
ZNF667	Brain_Caudate_basal_ganglia	-0.07868	0.937	1	0.976345
TMEM230	Brain_Caudate_basal_ganglia	-0.0792	0.937	1	0.976345
RP11-423G4.7	Brain_Cerebellar_Hemisphere	0.0786	0.937	1	0.976345
SPAG1	Brain_Cerebellar_Hemisphere	-0.07924	0.937	1	0.976345
AP000351.10	Brain_Cerebellar_Hemisphere	-0.0794	0.937	1	0.976345
REEP3	Brain_Cortex	-0.07865	0.937	1	0.976345
MRPL19	Brain_Frontal_Cortex_BA9	0.0796	0.937	1	0.976345
RP11-6N17.4	Brain_Frontal_Cortex_BA9	-0.0786	0.937	1	0.976345
LINC01003	Brain_Frontal_Cortex_BA9	-0.07913	0.937	1	0.976345
RAD52	Brain_Frontal_Cortex_BA9	-0.07931	0.937	1	0.976345
DHRS1	Brain_Hippocampus	0.0789	0.937	1	0.976345
NUP107	Brain_Hippocampus	0.07888	0.937	1	0.976345
ARHGEF39	Brain_Hippocampus	0.07882	0.937	1	0.976345
RP5-1024N4.4	Brain_Hippocampus	-0.0788	0.937	1	0.976345
RMDN1	Brain_Hippocampus	-0.0795	0.937	1	0.976345
CTD-2012J19.1	Brain_Hypothalamus	0.07902	0.937	1	0.976345
PPP6C	Brain_Hypothalamus	0.0787	0.937	1	0.976345
RP11-797H7.3	Brain_Hypothalamus	0.0786	0.937	1	0.976345
GEMIN7	Brain_Hypothalamus	-0.0791	0.937	1	0.976345
RP11-430B1.2	Brain_Nucleus_accumbens_basal_ganglia	0.0785	0.937	1	0.976345
PEAK1	Brain_Nucleus_accumbens_basal_ganglia	-0.0789	0.937	1	0.976345
DHODH	Brain_Nucleus_accumbens_basal_ganglia	-0.07909	0.937	1	0.976345
CBY1	Cortex (PsychENCODE)	-0.07857	0.937	1	0.976345
AP000679.2	Cortex (PsychENCODE)	-0.07948	0.937	1	0.976345
PAWR	Cortex (PsychENCODE)	-0.07924	0.937	1	0.976345
TSTD1	Cortex (PsychENCODE)	0.079655	0.937	1	0.976345
RBM26-AS1	Cortex (PsychENCODE)	0.0788	0.937	1	0.976345
AC093899.3	Cortex (PsychENCODE)	0.079	0.937	1	0.976345
LINC00987	Cortex (PsychENCODE)	0.0793	0.937	1	0.976345
CTD-2260A17.1	Cortex (PsychENCODE)	0.079	0.937	1	0.976345
RP11-629O1.2	Cortex (PsychENCODE)	-0.0788	0.937	1	0.976345
SMCR8	Whole_Blood	0.07845	0.937	1	0.976345
IFIT1	Brain_Substantia_nigra	-0.07867	0.937292	1	0.976631
SNRPC	Brain_Anterior_cingulate_cortex_BA24	0.0785	0.937406	1	0.976731
C12orf60	Brain_Amygdala	-0.0775	0.938	1	0.976803
PLK1	Brain_Caudate_basal_ganglia	0.078	0.938	1	0.976803
RHPN2	Brain_Caudate_basal_ganglia	-0.07728	0.938	1	0.976803
TMPRSS5	Brain_Caudate_basal_ganglia	-0.07732	0.938	1	0.976803
PACS1	Brain_Caudate_basal_ganglia	-0.07808	0.938	1	0.976803
STRADA	Brain_Cerebellum	0.07791	0.938	1	0.976803
CCDC88B	Brain_Cerebellum	-0.0774	0.938	1	0.976803
C19orf71	Brain_Cerebellum	-0.0777	0.938	1	0.976803
AGTPBP1	Brain_Cerebellum	-0.0778	0.938	1	0.976803
RP11-572M11.3	Brain_Cortex	0.07792	0.938	1	0.976803
TCP10L	Brain_Frontal_Cortex_BA9	0.07786	0.938	1	0.976803
PLEC	Brain_Frontal_Cortex_BA9	-0.0776	0.938	1	0.976803
ADAMTS18	Brain_Hippocampus	-0.0773	0.938	1	0.976803
RP5-901A4.1	Brain_Hippocampus	-0.0778	0.938	1	0.976803
AF064860.7	Brain_Nucleus_accumbens_basal_ganglia	0.0777	0.938	1	0.976803
SEMA4D	Brain_Putamen_basal_ganglia	0.078	0.938	1	0.976803
ATP6V1E1	Brain_Putamen_basal_ganglia	0.0773	0.938	1	0.976803
HSD17B6	Cortex (PsychENCODE)	0.07781	0.938	1	0.976803
LAMA3	Cortex (PsychENCODE)	0.07827	0.938	1	0.976803
LYPLAL1	Cortex (PsychENCODE)	0.078096	0.938	1	0.976803
MICU3	Cortex (PsychENCODE)	0.0774	0.938	1	0.976803
NAGS	Cortex (PsychENCODE)	-0.07789	0.938	1	0.976803
KCNA4	Cortex (PsychENCODE)	-0.07763	0.938	1	0.976803
CTC-428G20.3	Cortex (PsychENCODE)	-0.0784	0.938	1	0.976803
RP11-439E19.10	Cortex (PsychENCODE)	-0.077312	0.938	1	0.976803
RMDN2	Whole_Blood	0.07728	0.938	1	0.976803
SIRPB2	Whole_Blood	-0.0777	0.938	1	0.976803
RSU1	Whole_Blood	-0.07771	0.938	1	0.976803
LPAR3	Whole_Blood	-0.07822	0.938	1	0.976803
CCDC30	Whole_Blood	-0.07833	0.938	1	0.976803
SULT1C2	Brain_Amygdala	-0.07674	0.939	1	0.977116
NBPF3	Brain_Amygdala	-0.0769	0.939	1	0.977116
CTC-340D7.1	Brain_Anterior_cingulate_cortex_BA24	0.0767	0.939	1	0.977116
PNPO	Brain_Caudate_basal_ganglia	0.076	0.939	1	0.977116
RP11-180N14.1	Brain_Caudate_basal_ganglia	-0.07604	0.939	1	0.977116
RP11-321E2.3	Brain_Caudate_basal_ganglia	-0.0768	0.939	1	0.977116
PRSS50	Brain_Cerebellar_Hemisphere	0.0768	0.939	1	0.977116
NUDC	Brain_Cerebellar_Hemisphere	-0.0764	0.939	1	0.977116
SORBS3	Brain_Cerebellar_Hemisphere	-0.07706	0.939	1	0.977116
RP11-477N3.1	Brain_Cerebellum	0.07711	0.939	1	0.977116
RP5-901A4.1	Brain_Cerebellum	0.0768	0.939	1	0.977116
NDUFV1	Brain_Cerebellum	0.0759	0.939	1	0.977116
MESDC2	Brain_Cortex	0.07707	0.939	1	0.977116
ZNF221	Brain_Cortex	0.0769	0.939	1	0.977116
NT5E	Brain_Cortex	-0.07616	0.939	1	0.977116
ZNRF2P2	Brain_Cortex	-0.0771	0.939	1	0.977116
ST8SIA2	Brain_Frontal_Cortex_BA9	0.07635	0.939	1	0.977116
TRIM68	Brain_Frontal_Cortex_BA9	-0.076623	0.939	1	0.977116
CRCP	Brain_Frontal_Cortex_BA9	-0.07701	0.939	1	0.977116
SLC16A8	Brain_Hippocampus	0.077079	0.939	1	0.977116
NPRL3	Brain_Hippocampus	-0.0767	0.939	1	0.977116
WWTR1-AS1	Brain_Hypothalamus	0.07609	0.939	1	0.977116
KIF25-AS1	Brain_Hypothalamus	-0.0763	0.939	1	0.977116
RP11-797H7.1	Brain_Nucleus_accumbens_basal_ganglia	-0.07626	0.939	1	0.977116
KRTAP5-9	Brain_Putamen_basal_ganglia	0.07635	0.939	1	0.977116
AC068057.2	Brain_Substantia_nigra	-0.0765	0.939	1	0.977116
SERPINF2	Brain_Substantia_nigra	-0.0768	0.939	1	0.977116
PPIL3	Brain_Substantia_nigra	-0.0771	0.939	1	0.977116
INTS2	Cortex (PsychENCODE)	0.077	0.939	1	0.977116
HELQ	Cortex (PsychENCODE)	0.0766	0.939	1	0.977116
RP11-67L3.4	Cortex (PsychENCODE)	0.076445	0.939	1	0.977116
FAM90A20P	Cortex (PsychENCODE)	0.0766	0.939	1	0.977116
RP11-250B2.6	Cortex (PsychENCODE)	-0.076413	0.939	1	0.977116
PIGM	Whole_Blood	0.07673	0.939	1	0.977116
LINC00174	Whole_Blood	0.07622	0.939	1	0.977116
PPT1	Whole_Blood	-0.07592	0.939	1	0.977116
EIF2B2	Whole_Blood	-0.0763	0.939	1	0.977116
RXFP2	Whole_Blood	-0.0767	0.939	1	0.977116
CRIM1	Whole_Blood	-0.077038	0.939	1	0.977116
PVR	Whole_Blood	-0.07712	0.939	1	0.977116
HTATIP2	Brain_Caudate_basal_ganglia	0.07513	0.94	1	0.977664
ADCY10P1	Brain_Caudate_basal_ganglia	-0.0751	0.94	1	0.977664
LINC00663	Brain_Caudate_basal_ganglia	-0.07583	0.94	1	0.977664
DMPK	Brain_Cerebellar_Hemisphere	-0.07578	0.94	1	0.977664
FDX1L	Brain_Cerebellum	0.07541	0.94	1	0.977664
CACUL1	Brain_Cerebellum	-0.0752	0.94	1	0.977664
AC105344.2	Brain_Cortex	0.0754	0.94	1	0.977664
MYO9B	Brain_Cortex	-0.075	0.94	1	0.977664
RP11-745O10.2	Brain_Cortex	-0.07546	0.94	1	0.977664
PDE4C	Brain_Nucleus_accumbens_basal_ganglia	-0.0757	0.94	1	0.977664
EFCAB13	Brain_Putamen_basal_ganglia	0.0755	0.94	1	0.977664
PRSS45	Brain_Putamen_basal_ganglia	0.07495	0.94	1	0.977664
DECR2	Brain_Substantia_nigra	0.0751	0.94	1	0.977664
UHRF1BP1	Brain_Substantia_nigra	-0.0757	0.94	1	0.977664
IRAK3	Cortex (PsychENCODE)	-0.07516	0.94	1	0.977664
NFATC1	Cortex (PsychENCODE)	0.07486	0.94	1	0.977664
MPC2	Cortex (PsychENCODE)	0.075197	0.94	1	0.977664
CEP19	Cortex (PsychENCODE)	-0.07577	0.94	1	0.977664
SNRPE	Cortex (PsychENCODE)	-0.075597	0.94	1	0.977664
AP000974.1	Cortex (PsychENCODE)	-0.07503	0.94	1	0.977664
TRIM16	Cortex (PsychENCODE)	0.0747	0.94	1	0.977664
CTD-3099C6.9	Cortex (PsychENCODE)	-0.074854	0.94	1	0.977664
TMEM144	Whole_Blood	0.0755	0.94	1	0.977664
HSF4	Whole_Blood	0.07476	0.94	1	0.977664
YEATS4	Whole_Blood	-0.0753	0.94	1	0.977664
BCAT1	Whole_Blood	-0.0755	0.94	1	0.977664
SLC7A9	Whole_Blood	-0.07569	0.94	1	0.977664
RP11-54D18.2	Brain_Nucleus_accumbens_basal_ganglia	-0.07488	0.940313	1	0.977972
TBC1D9B	Brain_Anterior_cingulate_cortex_BA24	-0.0734	0.941	1	0.978012
RP11-423G4.7	Brain_Anterior_cingulate_cortex_BA24	-0.07377	0.941	1	0.978012
KLRC2	Brain_Anterior_cingulate_cortex_BA24	-0.07389	0.941	1	0.978012
JAK3	Brain_Cerebellar_Hemisphere	0.07453	0.941	1	0.978012
PLGLB1	Brain_Cerebellar_Hemisphere	0.0738	0.941	1	0.978012
NPIPA1	Brain_Cerebellar_Hemisphere	0.0734	0.941	1	0.978012
EFTUD2	Brain_Cerebellar_Hemisphere	-0.0738	0.941	1	0.978012
NMUR1	Brain_Cerebellar_Hemisphere	-0.0739	0.941	1	0.978012
AC009404.2	Brain_Cerebellar_Hemisphere	-0.0744	0.941	1	0.978012
CDKL2	Brain_Cerebellum	0.07351	0.941	1	0.978012
SSBP2	Brain_Cerebellum	-0.0738	0.941	1	0.978012
ZNF507	Brain_Cerebellum	-0.07404	0.941	1	0.978012
CTD-2310F14.1	Brain_Cerebellum	-0.0741	0.941	1	0.978012
PXMP2	Brain_Cortex	-0.07398	0.941	1	0.978012
MYL9	Brain_Cortex	-0.07464	0.941	1	0.978012
UHRF1BP1	Brain_Frontal_Cortex_BA9	0.074	0.941	1	0.978012
ADCY10P1	Brain_Frontal_Cortex_BA9	0.0735	0.941	1	0.978012
METAP1D	Brain_Frontal_Cortex_BA9	-0.0746	0.941	1	0.978012
OPN4	Brain_Hippocampus	0.0743	0.941	1	0.978012
RP11-6N17.4	Brain_Nucleus_accumbens_basal_ganglia	0.07405	0.941	1	0.978012
RFPL1S	Brain_Nucleus_accumbens_basal_ganglia	0.074	0.941	1	0.978012
CTDSP1	Brain_Nucleus_accumbens_basal_ganglia	-0.0742	0.941	1	0.978012
FAM21A	Brain_Putamen_basal_ganglia	0.07402	0.941	1	0.978012
GNAZ	Brain_Substantia_nigra	-0.0744	0.941	1	0.978012
USP28	Cortex (PsychENCODE)	-0.0736	0.941	1	0.978012
PAK1IP1	Cortex (PsychENCODE)	-0.073906	0.941	1	0.978012
ACTR3	Cortex (PsychENCODE)	0.07437	0.941	1	0.978012
EMC1	Cortex (PsychENCODE)	-0.07446	0.941	1	0.978012
SNX7	Cortex (PsychENCODE)	0.074442	0.941	1	0.978012
ICT1	Cortex (PsychENCODE)	0.07353	0.941	1	0.978012
ADAMTSL2	Cortex (PsychENCODE)	0.07441	0.941	1	0.978012
SNX18P7	Cortex (PsychENCODE)	-0.07437	0.941	1	0.978012
ARHGEF7-AS2	Cortex (PsychENCODE)	-0.0742	0.941	1	0.978012
DAPK1-IT1	Cortex (PsychENCODE)	-0.07419	0.941	1	0.978012
CTD-2047H16.4	Cortex (PsychENCODE)	-0.07382	0.941	1	0.978012
TRBV7-3	Whole_Blood	0.07412	0.941	1	0.978012
RP11-460N20.7	Whole_Blood	0.0741	0.941	1	0.978012
MTMR3	Brain_Anterior_cingulate_cortex_BA24	0.0722	0.942	1	0.978505
CCDC88B	Brain_Caudate_basal_ganglia	0.07326	0.942	1	0.978505
DUSP19	Brain_Caudate_basal_ganglia	-0.07237	0.942	1	0.978505
RP11-379F4.9	Brain_Caudate_basal_ganglia	-0.0728	0.942	1	0.978505
FGFBP3	Brain_Cerebellar_Hemisphere	0.0722	0.942	1	0.978505
RP11-309L24.4	Brain_Cerebellum	-0.0728	0.942	1	0.978505
PLD1	Brain_Cortex	0.0728	0.942	1	0.978505
AC004951.5	Brain_Cortex	0.0726	0.942	1	0.978505
DMRT3	Brain_Cortex	-0.0732	0.942	1	0.978505
SNORA42	Brain_Frontal_Cortex_BA9	-0.07219	0.942	1	0.978505
RPL23AP7	Brain_Hippocampus	0.0722	0.942	1	0.978505
ZNF195	Brain_Hippocampus	-0.0727	0.942	1	0.978505
CDH23	Brain_Nucleus_accumbens_basal_ganglia	0.07266	0.942	1	0.978505
MRE11A	Brain_Nucleus_accumbens_basal_ganglia	0.07253	0.942	1	0.978505
ARTN	Brain_Nucleus_accumbens_basal_ganglia	-0.072444	0.942	1	0.978505
RP11-566E18.3	Brain_Nucleus_accumbens_basal_ganglia	-0.07336	0.942	1	0.978505
RP11-433A10.3	Brain_Putamen_basal_ganglia	0.07259	0.942	1	0.978505
GON4L	Brain_Substantia_nigra	0.0722	0.942	1	0.978505
MAPK6	Cortex (PsychENCODE)	-0.07264	0.942	1	0.978505
NDUFB2	Cortex (PsychENCODE)	0.0722	0.942	1	0.978505
IL1RL2	Cortex (PsychENCODE)	-0.07235	0.942	1	0.978505
CLCC1	Cortex (PsychENCODE)	0.072254	0.942	1	0.978505
RPS10	Cortex (PsychENCODE)	0.07336	0.942	1	0.978505
SLFN5	Cortex (PsychENCODE)	-0.07333	0.942	1	0.978505
DMBT1P1	Cortex (PsychENCODE)	0.073157	0.942	1	0.978505
ANKRD18A	Cortex (PsychENCODE)	-0.07228	0.942	1	0.978505
RPL10A	Cortex (PsychENCODE)	-0.072254	0.942	1	0.978505
SRXN1	Cortex (PsychENCODE)	-0.07288	0.942	1	0.978505
LRRC47	Whole_Blood	-0.07224	0.942	1	0.978505
NME7	Whole_Blood	-0.07273	0.942	1	0.978505
LYRM2	Brain_Hippocampus	0.0722	0.942414	1	0.978797
CCDC170	Brain_Anterior_cingulate_cortex_BA24	0.0722	0.942438	1	0.978797
MARK2P9	Brain_Anterior_cingulate_cortex_BA24	-0.0715	0.942965	1	0.978797
ZNF266	Brain_Amygdala	0.07113	0.943	1	0.978797
RPH3AL	Brain_Caudate_basal_ganglia	0.0715	0.943	1	0.978797
CCDC77	Brain_Caudate_basal_ganglia	0.07132	0.943	1	0.978797
PARVA	Brain_Caudate_basal_ganglia	-0.07098	0.943	1	0.978797
SYCE3	Brain_Caudate_basal_ganglia	-0.07153	0.943	1	0.978797
TSPAN14	Brain_Caudate_basal_ganglia	-0.071884	0.943	1	0.978797
CTD-2130F23.1	Brain_Cerebellar_Hemisphere	0.0721	0.943	1	0.978797
DUSP3	Brain_Cerebellar_Hemisphere	-0.07124	0.943	1	0.978797
DOCK4	Brain_Cerebellum	-0.0709	0.943	1	0.978797
RP11-674N23.4	Brain_Cerebellum	-0.0715	0.943	1	0.978797
CENPV	Brain_Cortex	0.07204	0.943	1	0.978797
F2RL2	Brain_Cortex	0.07187	0.943	1	0.978797
SMIM1	Brain_Cortex	0.07119	0.943	1	0.978797
IFRD1	Brain_Frontal_Cortex_BA9	0.07139	0.943	1	0.978797
APOA1BP	Brain_Frontal_Cortex_BA9	0.0712	0.943	1	0.978797
THNSL2	Brain_Frontal_Cortex_BA9	-0.0709	0.943	1	0.978797
NIPSNAP3A	Brain_Hippocampus	-0.07088	0.943	1	0.978797
FNBP1P1	Brain_Hippocampus	-0.0717	0.943	1	0.978797
VPS11	Brain_Nucleus_accumbens_basal_ganglia	0.07186	0.943	1	0.978797
MYRFL	Brain_Nucleus_accumbens_basal_ganglia	0.0718	0.943	1	0.978797
STRN3	Brain_Nucleus_accumbens_basal_ganglia	-0.0711	0.943	1	0.978797
POMGNT2	Brain_Nucleus_accumbens_basal_ganglia	-0.07131	0.943	1	0.978797
GGCT	Brain_Putamen_basal_ganglia	0.0719	0.943	1	0.978797
RP11-745O10.2	Brain_Putamen_basal_ganglia	0.0716	0.943	1	0.978797
NBPF3	Brain_Putamen_basal_ganglia	-0.07156	0.943	1	0.978797
BARD1	Brain_Substantia_nigra	0.0712	0.943	1	0.978797
MRE11A	Brain_Substantia_nigra	0.071	0.943	1	0.978797
CTSZ	Cortex (PsychENCODE)	-0.07162	0.943	1	0.978797
P2RX1	Cortex (PsychENCODE)	0.07103	0.943	1	0.978797
MCM9	Cortex (PsychENCODE)	-0.071081	0.943	1	0.978797
RRP1	Cortex (PsychENCODE)	-0.07175	0.943	1	0.978797
FADS6	Cortex (PsychENCODE)	-0.07194	0.943	1	0.978797
HMSD	Cortex (PsychENCODE)	0.07153	0.943	1	0.978797
LINC01119	Cortex (PsychENCODE)	-0.07135	0.943	1	0.978797
AC017116.11	Cortex (PsychENCODE)	0.072	0.943	1	0.978797
KRT222	Cortex (PsychENCODE)	-0.07146	0.943	1	0.978797
RP11-15H20.5	Cortex (PsychENCODE)	0.072073	0.943	1	0.978797
GHRLOS	Whole_Blood	-0.0712	0.943	1	0.978797
LEPROT	Brain_Anterior_cingulate_cortex_BA24	-0.069702	0.944	1	0.979271
C1orf50	Brain_Caudate_basal_ganglia	-0.07015	0.944	1	0.979271
G6PC3	Brain_Cerebellar_Hemisphere	0.06967	0.944	1	0.979271
WIPF1	Brain_Cerebellar_Hemisphere	0.0696	0.944	1	0.979271
CEP19	Brain_Cerebellum	0.07048	0.944	1	0.979271
ZNF681	Brain_Cerebellum	0.07021	0.944	1	0.979271
AC005154.6	Brain_Cerebellum	-0.0696	0.944	1	0.979271
LLNLR-249E10.1	Brain_Cerebellum	-0.06988	0.944	1	0.979271
SCYL3	Brain_Cerebellum	-0.07037	0.944	1	0.979271
SYPL2	Brain_Cortex	-0.07067	0.944	1	0.979271
E2F1	Brain_Frontal_Cortex_BA9	0.0708	0.944	1	0.979271
PAX8	Brain_Frontal_Cortex_BA9	0.0703	0.944	1	0.979271
RP13-198D9.3	Brain_Hippocampus	0.07029	0.944	1	0.979271
SCD5	Brain_Nucleus_accumbens_basal_ganglia	-0.07	0.944	1	0.979271
ZFP82	Brain_Putamen_basal_ganglia	0.0703	0.944	1	0.979271
RP11-217B7.2	Brain_Putamen_basal_ganglia	-0.07	0.944	1	0.979271
DDX51	Brain_Substantia_nigra	0.0701	0.944	1	0.979271
TTC19	Cortex (PsychENCODE)	0.07058	0.944	1	0.979271
LETMD1	Cortex (PsychENCODE)	0.07029	0.944	1	0.979271
ITGAE	Cortex (PsychENCODE)	0.06967	0.944	1	0.979271
TULP2	Cortex (PsychENCODE)	0.070232	0.944	1	0.979271
CAMSAP2	Cortex (PsychENCODE)	0.069652	0.944	1	0.979271
CD93	Cortex (PsychENCODE)	0.07052	0.944	1	0.979271
PCBD2	Cortex (PsychENCODE)	0.0702	0.944	1	0.979271
PCTP	Cortex (PsychENCODE)	0.06979	0.944	1	0.979271
MCMDC2	Cortex (PsychENCODE)	0.0699	0.944	1	0.979271
GAS1	Cortex (PsychENCODE)	-0.07	0.944	1	0.979271
CTD-3214H19.4	Cortex (PsychENCODE)	0.070207	0.944	1	0.979271
PM20D2	Whole_Blood	0.0704	0.944	1	0.979271
AC011513.4	Whole_Blood	0.06968	0.944	1	0.979271
TOMM7	Whole_Blood	-0.07081	0.944	1	0.979271
AGAP4	Brain_Amygdala	-0.07	0.944169	1	0.979428
C19orf47	Brain_Amygdala	-0.06889	0.945	1	0.97978
STAG3L4	Brain_Amygdala	-0.06928	0.945	1	0.97978
C2orf80	Brain_Anterior_cingulate_cortex_BA24	-0.06921	0.945	1	0.97978
RP11-109E12.1	Brain_Caudate_basal_ganglia	-0.06908	0.945	1	0.97978
ETFDH	Brain_Cerebellar_Hemisphere	-0.0696	0.945	1	0.97978
STX4	Brain_Cerebellum	0.06934	0.945	1	0.97978
PIBF1	Brain_Cerebellum	0.069	0.945	1	0.97978
SRGAP1	Brain_Cerebellum	-0.0684	0.945	1	0.97978
IFT80	Brain_Cerebellum	-0.06897	0.945	1	0.97978
UTS2	Brain_Cerebellum	-0.06918	0.945	1	0.97978
FAM230B	Brain_Cerebellum	-0.06947	0.945	1	0.97978
[truncated: 8,007,953 more chars]
