## Supplementary Tables 23-40 for "Directional anchor genes refine polygenic informed treatment selection in schizophrenia and bipolar disorder" (part 1 of 2)

### Sheet: ST23
Supplementary Table 23: MAGMA gene-set association of gene-sets enriched amongst the members of the CACNA1C network after multiple-testing correction
VARIABLE	source	term_name	BETA	BETA_STD	SE	P	FDR	FWER	TEST
GO:0043005	GO:CC	neuron projection	0.26154	0.066879	0.03454	1.9473e-14	6.64399e-10	6.64399e-10	SZ liberal
GO:0036477	GO:CC	somatodendritic compartment	0.29124	0.060176	0.042235	2.7925e-12	3.17591e-08	9.52773e-08	SZ liberal
GO:0030425	GO:CC	dendrite	0.33801	0.060059	0.049863	6.2949e-12	5.36939e-08	2.14776e-07	SZ liberal
GO:0097447	GO:CC	dendritic tree	0.33567	0.059739	0.049773	8.0006e-12	5.45945e-08	2.72972e-07	SZ liberal
GO:0045202	GO:CC	synapse	0.2265	0.057009	0.035069	5.4445e-11	2.32201e-07	1.85761e-06	SZ liberal
GO:0034703	GO:CC	cation channel complex	0.53628	0.057722	0.085186	1.5777e-10	4.4858e-07	5.38295e-06	SZ liberal
GO:0005891	GO:CC	voltage-gated calcium channel complex	1.3144	0.061603	0.21181	2.8024e-10	6.82965e-07	9.56151e-06	SZ liberal
GO:0086056	GO:MF	voltage-gated calcium channel activity involved in AV node cell action potential	4.4897	0.057685	0.72294	2.7158e-10	6.82965e-07	9.26604e-06	SZ liberal
GO:0098984	GO:CC	neuron to neuron synapse	0.40285	0.054431	0.065616	4.2468e-10	9.05604e-07	1.44897e-05	SZ liberal
GO:0099572	GO:CC	postsynaptic specialization	0.40297	0.054051	0.065534	4.0028e-10	9.05604e-07	1.36572e-05	SZ liberal
GO:0014069	GO:CC	postsynaptic density	0.41779	0.054189	0.068369	5.087e-10	1.02096e-06	1.73563e-05	SZ liberal
GO:0043005	GO:CC	neuron projection	0.20599	0.052796	0.031473	3.06e-11	1.05e-06	1.05e-06	SZ conservative
GO:0032279	GO:CC	asymmetric synapse	0.41373	0.054085	0.06798	5.9333e-10	1.06782e-06	2.02438e-05	SZ liberal
GO:0036477	GO:CC	somatodendritic compartment	0.2463	0.05099	0.038582	8.87e-11	1.51e-06	3.02e-06	SZ conservative
GO:0022843	GO:MF	voltage-gated cation channel activity	0.65738	0.056036	0.1099	1.132e-09	1.67925e-06	3.86227e-05	SZ liberal
GO:0034702	GO:CC	ion channel complex	0.45042	0.055481	0.075075	1.013e-09	1.67925e-06	3.45625e-05	SZ liberal
GO:0050804	GO:BP	modulation of chemical synaptic transmission	0.36093	0.053473	0.060424	1.191e-09	1.69316e-06	4.06357e-05	SZ liberal
GO:1902495	GO:CC	transmembrane transporter complex	0.42951	0.054912	0.071998	1.247e-09	1.70186e-06	4.25464e-05	SZ liberal
GO:0098794	GO:CC	postsynapse	0.29319	0.052009	0.04949	1.6048e-09	2.10593e-06	5.47542e-05	SZ liberal
GO:0034704	GO:CC	calcium channel complex	0.95185	0.056392	0.16218	2.2414e-09	2.55699e-06	7.64743e-05	SZ liberal
GO:0099177	GO:BP	regulation of trans-synaptic signaling	0.35476	0.052624	0.060368	2.1388e-09	2.55699e-06	7.29737e-05	SZ liberal
GO:0086056	GO:MF	voltage-gated calcium channel activity involved in AV node cell action potential	4.3997	0.056714	0.71466	3.81e-10	4.33e-06	1.3e-05	SZ conservative
GO:0008331	GO:MF	high voltage-gated calcium channel activity	2.5263	0.056211	0.44437	6.6653e-09	7.10667e-06	0.000227413	SZ liberal
GO:1990351	GO:CC	transporter complex	0.39796	0.052104	0.070189	7.2825e-09	7.52944e-06	0.000248472	SZ liberal
GO:0086007	GO:MF	voltage-gated calcium channel activity involved in cardiac muscle cell action potential	3.238	0.053707	0.57296	8.1073e-09	8.13568e-06	0.000276613	SZ liberal
GO:0099537	GO:BP	trans-synaptic signaling	0.26295	0.049907	0.047358	1.435e-08	1.2554e-05	0.000489608	SZ liberal
GO:0007268	GO:BP	chemical synaptic transmission	0.26174	0.049431	0.047551	1.8845e-08	1.53089e-05	0.000642973	SZ liberal
GO:0044297	GO:CC	cell body	0.27758	0.047808	0.050425	1.8799e-08	1.53089e-05	0.000641403	SZ liberal
GO:0098916	GO:BP	anterograde trans-synaptic signaling	0.26174	0.049431	0.047551	1.8845e-08	1.53089e-05	0.000642973	SZ liberal
GO:0120025	GO:CC	plasma membrane bounded cell projection	0.14947	0.047147	0.027572	3.0091e-08	2.2815e-05	0.00102667	SZ liberal
GO:0042995	GO:CC	cell projection	0.14622	0.047074	0.027001	3.1109e-08	2.30741e-05	0.00106141	SZ liberal
GO:0030425	GO:CC	dendrite	0.26077	0.046442	0.045201	4.06e-09	2.4e-05	0.000138521	SZ conservative
GO:0097447	GO:CC	dendritic tree	0.25918	0.046234	0.045142	4.78e-09	2.4e-05	0.000163115	SZ conservative
GO:0099536	GO:BP	synaptic signaling	0.25049	0.048209	0.046599	3.8815e-08	2.81772e-05	0.00132433	SZ liberal
GO:0030054	GO:CC	cell junction	0.15208	0.04687	0.028562	5.1369e-08	3.57685e-05	0.00175266	SZ liberal
GO:0005244	GO:MF	voltage-gated ion channel activity	0.49699	0.049624	0.094815	8.0697e-08	5.29481e-05	0.0027533	SZ liberal
GO:0022832	GO:MF	voltage-gated channel activity	0.49699	0.049624	0.094815	8.0697e-08	5.29481e-05	0.0027533	SZ liberal
GO:0008331	GO:MF	high voltage-gated calcium channel activity	2.1847	0.048768	0.39565	1.71e-08	5.82e-05	0.000581678	SZ conservative
GO:0099572	GO:CC	postsynaptic specialization	0.33325	0.044842	0.060316	1.67e-08	5.82e-05	0.000570897	SZ conservative
GO:0098984	GO:CC	neuron to neuron synapse	0.32868	0.044552	0.060197	2.42e-08	6.87e-05	0.00082397	SZ conservative
GO:0045202	GO:CC	synapse	0.17384	0.043853	0.031952	2.69e-08	7.07e-05	0.000918983	SZ conservative
GO:0014069	GO:CC	postsynaptic density	0.33687	0.043833	0.062478	3.54e-08	8.11e-05	0.00120699	SZ conservative
GO:0032279	GO:CC	asymmetric synapse	0.33495	0.043926	0.062137	3.56e-08	8.11e-05	0.00121593	SZ conservative
GO:0034765	GO:BP	regulation of ion transmembrane transport	0.29347	0.0461	0.057276	1.5169e-07	9.24198e-05	0.00517551	SZ liberal
GO:0086007	GO:MF	voltage-gated calcium channel activity involved in cardiac muscle cell action potential	2.9585	0.04923	0.56279	7.42e-08	0.0001333	0.0025327	SZ conservative
REAC:R-HSA-112316	REAC	Neuronal System	0.31482	0.044641	0.063018	2.9655e-07	0.000168633	0.010118	SZ liberal
GO:0097060	GO:CC	synaptic membrane	0.3226	0.044527	0.064856	3.3147e-07	0.00018241	0.0113094	SZ liberal
GO:0060341	GO:BP	regulation of cellular localization	0.20654	0.041839	0.042751	6.8539e-07	0.00032034	0.0233848	SZ liberal
GO:0098794	GO:CC	postsynapse	0.23407	0.041653	0.046512	2.45e-07	0.000347969	0.00835126	SZ conservative
GO:1990454	GO:CC	L-type voltage-gated calcium channel complex	1.812	0.046552	0.37927	8.9523e-07	0.000391594	0.0305444	SZ liberal
GO:0034762	GO:BP	regulation of transmembrane transport	0.25113	0.042797	0.0533	1.2406e-06	0.000503905	0.042328	SZ liberal
GO:0022843	GO:MF	voltage-gated cation channel activity	0.49429	0.04227	0.10115	5.18e-07	0.000570375	0.0176816	SZ conservative
GO:0086010	GO:BP	membrane depolarization during action potential	1.0029	0.043972	0.21628	1.7841e-06	0.000688054	0.0608717	SZ liberal
GO:0070588	GO:BP	calcium ion transmembrane transport	0.32439	0.040859	0.070274	1.9728e-06	0.000747888	0.06731	SZ liberal
GO:0005245	GO:MF	voltage-gated calcium channel activity	0.9673	0.046452	0.21017	2.1052e-06	0.000780732	0.0718273	SZ liberal
GO:0044297	GO:CC	cell body	0.21928	0.03782	0.045715	8.14e-07	0.000793168	0.0277609	SZ conservative
GO:0098839	GO:CC	postsynaptic density membrane	0.60739	0.042168	0.13259	2.335e-06	0.000838609	0.0796679	SZ liberal
GO:0098797	GO:CC	plasma membrane protein complex	0.24317	0.04077	0.05345	2.7111e-06	0.000925	0.0925	SZ liberal
GO:0098655	GO:BP	cation transmembrane transport	0.19593	0.040317	0.043596	3.5176e-06	0.00115401	0.120017	SZ liberal
GO:0098662	GO:BP	inorganic cation transmembrane transport	0.21194	0.040734	0.047157	3.5163e-06	0.00115401	0.119973	SZ liberal
GO:0022836	GO:MF	gated channel activity	0.31876	0.041475	0.071843	4.597e-06	0.00136713	0.156845	SZ liberal
GO:0098793	GO:CC	presynapse	0.24864	0.039468	0.056045	4.608e-06	0.00136713	0.15722	SZ liberal
GO:0050804	GO:BP	modulation of chemical synaptic transmission	0.25161	0.037397	0.054185	1.73e-06	0.00143545	0.0588535	SZ conservative
GO:0005891	GO:CC	voltage-gated calcium channel complex	0.82409	0.038749	0.17804	1.85e-06	0.00147111	0.0632579	SZ conservative
GO:0007267	GO:BP	cell-cell signaling	0.13783	0.039046	0.031307	5.3929e-06	0.00154622	0.184	SZ liberal
GO:0099177	GO:BP	regulation of trans-synaptic signaling	0.24784	0.03688	0.05414	2.37e-06	0.00179556	0.0808003	SZ conservative
GO:0098978	GO:CC	glutamatergic synapse	0.29541	0.039036	0.06779	6.6148e-06	0.00187054	0.22569	SZ liberal
GO:0022890	GO:MF	inorganic cation transmembrane transporter activity	0.23432	0.039396	0.053978	7.1365e-06	0.00199582	0.24349	SZ liberal
GO:0042391	GO:BP	regulation of membrane potential	0.26718	0.039251	0.061774	7.675e-06	0.00207828	0.261863	SZ liberal
GO:0005261	GO:MF	cation channel activity	0.3083	0.039479	0.071398	7.9247e-06	0.002129	0.270383	SZ liberal
GO:0034703	GO:CC	cation channel complex	0.35045	0.037842	0.077903	3.45e-06	0.00220775	0.11755	SZ conservative
GO:0097060	GO:CC	synaptic membrane	0.27524	0.038111	0.060839	3.05e-06	0.00220775	0.104218	SZ conservative
HP:0011198	HP	EEG with generalized epileptiform discharges	0.3359	0.036103	0.074384	3.18e-06	0.00220775	0.108373	SZ conservative
GO:0008324	GO:MF	cation transmembrane transporter activity	0.22158	0.038625	0.051702	9.164e-06	0.00238677	0.312667	SZ liberal
GO:0086010	GO:BP	membrane depolarization during action potential	0.90087	0.039629	0.20299	4.57e-06	0.00247373	0.155845	SZ conservative
GO:0032991	GO:CC	protein-containing complex	0.086444	0.037507	0.020303	1.0389e-05	0.00262565	0.354462	SZ liberal
GO:0099537	GO:BP	trans-synaptic signaling	0.18815	0.035823	0.042816	5.59e-06	0.00293387	0.190702	SZ conservative
GO:1990454	GO:CC	L-type voltage-gated calcium channel complex	1.602	0.041289	0.3655	5.89e-06	0.00304563	0.201011	SZ conservative
GO:0046873	GO:MF	metal ion transmembrane transporter activity	0.26132	0.038296	0.062092	1.2932e-05	0.00310723	0.441227	SZ liberal
REAC:R-HSA-163685	REAC	Integration of energy metabolism	0.50593	0.037984	0.12046	1.3434e-05	0.00318302	0.458355	SZ liberal
GO:0098796	GO:CC	membrane protein complex	0.15636	0.036616	0.037505	1.5376e-05	0.00345141	0.524614	SZ liberal
GO:0034704	GO:CC	calcium channel complex	0.61945	0.036818	0.14245	6.9e-06	0.00345991	0.235274	SZ conservative
REAC:R-HSA-112316	REAC	Neuronal System	0.25159	0.035789	0.058011	7.27e-06	0.00349189	0.247924	SZ conservative
REAC:R-HSA-422356	REAC	Regulation of insulin secretion	0.58017	0.037444	0.13991	1.695e-05	0.00361448	0.578317	SZ liberal
GO:0007268	GO:BP	chemical synaptic transmission	0.18612	0.03526	0.043065	7.79e-06	0.0036384	0.265603	SZ conservative
GO:0098916	GO:BP	anterograde trans-synaptic signaling	0.18612	0.03526	0.043065	7.79e-06	0.0036384	0.265603	SZ conservative
GO:0032409	GO:BP	regulation of transporter activity	0.30385	0.036427	0.073342	1.7238e-05	0.00365306	0.588143	SZ liberal
GO:0098839	GO:CC	postsynaptic density membrane	0.51965	0.036193	0.12068	8.36e-06	0.00378104	0.285288	SZ conservative
GO:0099536	GO:BP	synaptic signaling	0.18161	0.035061	0.042292	8.82e-06	0.00385835	0.300951	SZ conservative
GO:2001257	GO:BP	regulation of cation channel activity	0.3738	0.035671	0.090642	1.8729e-05	0.00389643	0.639015	SZ liberal
GO:0015085	GO:MF	calcium ion transmembrane transporter activity	0.45026	0.037512	0.11022	2.2138e-05	0.00436605	0.755326	SZ liberal
GO:0099699	GO:CC	integral component of synaptic membrane	0.429	0.03804	0.10516	2.2671e-05	0.00444547	0.773512	SZ liberal
GO:0034702	GO:CC	ion channel complex	0.28709	0.035477	0.067968	1.21e-05	0.00502212	0.411814	SZ conservative
GO:0032412	GO:BP	regulation of ion transmembrane transporter activity	0.3082	0.035402	0.076437	2.7793e-05	0.00515364	0.948269	SZ liberal
GO:0022898	GO:BP	regulation of transmembrane transporter activity	0.30207	0.035326	0.075198	2.9626e-05	0.0053482	1	SZ liberal
GO:0030054	GO:CC	cell junction	0.10873	0.033591	0.025911	1.36e-05	0.00547462	0.465342	SZ conservative
GO:0099634	GO:CC	postsynaptic specialization membrane	0.45259	0.03558	0.11454	3.9054e-05	0.00676388	1	SZ liberal
GO:1902495	GO:CC	transmembrane transporter complex	0.26927	0.034535	0.065492	1.98e-05	0.0071698	0.673962	SZ conservative
GO:0086012	GO:BP	membrane depolarization during cardiac muscle cell action potential	1.0361	0.035202	0.26326	4.1696e-05	0.00717488	1	SZ liberal
GO:1904062	GO:BP	regulation of cation transmembrane transport	0.25819	0.035137	0.065661	4.2294e-05	0.00717925	1	SZ liberal
GO:0035637	GO:BP	multicellular organismal signaling	0.3504	0.035458	0.089379	4.4407e-05	0.00742707	1	SZ liberal
GO:0032991	GO:CC	protein-containing complex	0.074241	0.032254	0.018146	2.16e-05	0.00744923	0.73537	SZ conservative
GO:0098660	GO:BP	inorganic ion transmembrane transport	0.17611	0.035213	0.04512	4.7677e-05	0.00761619	1	SZ liberal
GO:0034765	GO:BP	regulation of ion transmembrane transport	0.21144	0.033319	0.051899	2.32e-05	0.0076164	0.792105	SZ conservative
GO:0005244	GO:MF	voltage-gated ion channel activity	0.3474	0.0348	0.085589	2.48e-05	0.00789514	0.84478	SZ conservative
GO:0022832	GO:MF	voltage-gated channel activity	0.3474	0.0348	0.085589	2.48e-05	0.00789514	0.84478	SZ conservative
HP:0011198	HP	EEG with generalized epileptiform discharges	0.31589	0.033842	0.081305	5.1349e-05	0.00799989	1	SZ liberal
GO:0099055	GO:CC	integral component of postsynaptic membrane	0.45664	0.035741	0.1177	5.2502e-05	0.00804443	1	SZ liberal
REAC:R-HSA-5576893	REAC	Phase 2 - plateau phase	1.2185	0.03381	0.31397	5.2249e-05	0.00804443	1	SZ liberal
GO:0099240	GO:CC	intrinsic component of synaptic membrane	0.38776	0.035888	0.10065	5.8729e-05	0.0088272	1	SZ liberal
GO:0099634	GO:CC	postsynaptic specialization membrane	0.42453	0.033483	0.1055	2.88e-05	0.00892133	0.981347	SZ conservative
GO:0050806	GO:BP	positive regulation of synaptic transmission	0.37514	0.033378	0.097695	6.1792e-05	0.00920647	1	SZ liberal
GO:0051049	GO:BP	regulation of transport	0.11822	0.033977	0.030824	6.3012e-05	0.00926684	1	SZ liberal
GO:0030315	GO:CC	T-tubule	0.63769	0.03439	0.16709	6.7965e-05	0.00986765	1	SZ liberal
GO:1990351	GO:CC	transporter complex	0.25103	0.032973	0.06328	3.65e-05	0.0106556	1	SZ conservative
GO:0030001	GO:BP	metal ion transport	0.20847	0.033092	0.055555	8.788e-05	0.0119457	1	SZ liberal
GO:0017158	GO:BP	regulation of calcium ion-dependent exocytosis	0.6962	0.03222	0.18675	9.6868e-05	0.01267	1	SZ liberal
GO:0006816	GO:BP	calcium ion transport	0.22391	0.032652	0.060413	0.00010559	0.0134371	1	SZ liberal
GO:1902494	GO:CC	catalytic complex	0.12518	0.031365	0.034307	0.00013217	0.015658	1	SZ liberal
GO:0061577	GO:BP	calcium ion transmembrane transport via high voltage-gated calcium channel	1.2113	0.032494	0.31902	7.35e-05	0.0176692	1	SZ conservative
WP:WP382	WP	MAPK Signaling Pathway	0.29086	0.032586	0.08141	0.00017722	0.0186048	1	SZ liberal
GO:0060401	GO:BP	cytosolic calcium ion transport	0.32867	0.031364	0.092634	0.00019468	0.0199866	1	SZ liberal
GO:0005245	GO:MF	voltage-gated calcium channel activity	0.65759	0.031682	0.17557	9.04e-05	0.02041	1	SZ conservative
GO:0034762	GO:BP	regulation of transmembrane transport	0.17932	0.030657	0.047879	9.04e-05	0.02041	1	SZ conservative
GO:0008328	GO:CC	ionotropic glutamate receptor complex	0.63101	0.031014	0.179	0.00021222	0.0208667	1	SZ liberal
GO:0061337	GO:BP	cardiac conduction	0.37436	0.031672	0.10669	0.00022579	0.0218236	1	SZ liberal
GO:0098878	GO:CC	neurotransmitter receptor complex	0.6163	0.03097	0.17599	0.00023162	0.0220376	1	SZ liberal
GO:0098793	GO:CC	presynapse	0.18306	0.029151	0.049391	0.00010548	0.0225763	1	SZ conservative
REAC:R-HSA-400042	REAC	Adrenaline,noradrenaline inhibits insulin secretion	0.84769	0.033251	0.24311	0.00024509	0.0231641	1	SZ liberal
HP:0004751	HP	Paroxysmal ventricular tachycardia	0.8219	0.029223	0.23632	0.00025337	0.0236736	1	SZ liberal
GO:0005262	GO:MF	calcium channel activity	0.40456	0.031664	0.11694	0.00027151	0.0245153	1	SZ liberal
GO:0086012	GO:BP	membrane depolarization during cardiac muscle cell action potential	0.93745	0.031955	0.25526	0.00012048	0.0251657	1	SZ conservative
GO:0032409	GO:BP	regulation of transporter activity	0.24773	0.029794	0.067588	0.00012394	0.0253194	1	SZ conservative
GO:0007267	GO:BP	cell-cell signaling	0.10377	0.029485	0.028454	0.00013313	0.0265606	1	SZ conservative
GO:0010882	GO:BP	regulation of cardiac muscle contraction by calcium ion signaling	0.8422	0.030588	0.24634	0.00031534	0.027101	1	SZ liberal
GO:0008076	GO:CC	voltage-gated potassium channel complex	0.43271	0.029699	0.12678	0.00032201	0.0275272	1	SZ liberal
GO:0001508	GO:BP	action potential	0.37921	0.031468	0.11143	0.00033418	0.0282225	1	SZ liberal
GO:0030315	GO:CC	T-tubule	0.54348	0.029405	0.15035	0.0001508	0.0290661	1	SZ conservative
GO:0097553	GO:BP	calcium ion transmembrane import into cytosol	0.35385	0.029937	0.10461	0.00035991	0.029672	1	SZ liberal
GO:0008287	GO:CC	protein serine/threonine phosphatase complex	0.6071	0.029839	0.17977	0.00036738	0.0297029	1	SZ liberal
GO:1903293	GO:CC	phosphatase complex	0.6071	0.029839	0.17977	0.00036738	0.0297029	1	SZ liberal
GO:1903169	GO:BP	regulation of calcium ion transmembrane transport	0.3303	0.029085	0.098005	0.00037659	0.0300207	1	SZ liberal
GO:0043269	GO:BP	regulation of ion transport	0.16237	0.030134	0.048255	0.00038387	0.0303103	1	SZ liberal
GO:0051899	GO:BP	membrane depolarization	0.46276	0.030829	0.13796	0.00039879	0.0309234	1	SZ liberal
GO:0086056	GO:MF	voltage-gated calcium channel activity involved in AV node cell action potential	2.8514	0.036549	0.59804	9.4e-07	0.0320782	0.0320782	BIP liberal
GO:0060341	GO:BP	regulation of cellular localization	0.13354	0.027136	0.037637	0.00019447	0.0336301	1	SZ conservative
REAC:R-HSA-163685	REAC	Integration of energy metabolism	0.38064	0.02867	0.10762	0.00020295	0.0344335	1	SZ conservative
GO:0120025	GO:CC	plasma membrane bounded cell projection	0.089497	0.028299	0.025334	0.00020622	0.0346571	1	SZ conservative
GO:0034220	GO:BP	ion transmembrane transport	0.1286	0.029561	0.038818	0.00046283	0.0348594	1	SZ liberal
GO:0099061	GO:CC	integral component of postsynaptic density membrane	0.61442	0.031864	0.186	0.00047895	0.035602	1	SZ liberal
GO:2001257	GO:BP	regulation of cation channel activity	0.29594	0.028333	0.084577	0.00023404	0.0373108	1	SZ conservative
GO:0034705	GO:CC	potassium channel complex	0.39676	0.028763	0.12102	0.00052297	0.0379643	1	SZ liberal
REAC:R-HSA-422356	REAC	Regulation of insulin secretion	0.44622	0.028892	0.12829	0.0002529	0.0392179	1	SZ conservative
GO:0099055	GO:CC	integral component of postsynaptic membrane	0.37184	0.029198	0.10702	0.00025665	0.0395638	1	SZ conservative
GO:0098662	GO:BP	inorganic cation transmembrane transport	0.14542	0.028036	0.041947	0.0002642	0.0402386	1	SZ conservative
HP:0001663	HP	Ventricular fibrillation	0.6038	0.028649	0.18654	0.00060587	0.0425547	1	SZ liberal
GO:0015075	GO:MF	ion transmembrane transporter activity	0.14535	0.028987	0.045025	0.0006245	0.0432197	1	SZ liberal
GO:0005261	GO:MF	cation channel activity	0.2264	0.029085	0.065938	0.00029862	0.043352	1	SZ conservative
GO:0086007	GO:MF	voltage-gated calcium channel activity involved in cardiac muscle cell action potential	2.1654	0.035831	0.47475	2.57e-06	0.043767	0.087534	BIP liberal
GO:0051050	GO:BP	positive regulation of transport	0.13196	0.028404	0.040987	0.00064351	0.0440882	1	SZ liberal
WP:WP2059	WP	Alzheimers Disease	0.45423	0.029507	0.14166	0.00067343	0.0449338	1	SZ liberal
GO:0042995	GO:CC	cell projection	0.084654	0.027321	0.024774	0.00031727	0.0450999	1	SZ conservative
GO:0086001	GO:BP	cardiac muscle cell action potential	0.47543	0.028816	0.14857	0.00068865	0.045636	1	SZ liberal
GO:0017156	GO:BP	calcium-ion regulated exocytosis	0.48723	0.02864	0.15249	0.00070035	0.046219	1	SZ liberal
GO:0060402	GO:BP	calcium ion transport into cytosol	0.31273	0.028204	0.097997	0.00070976	0.0467496	1	SZ liberal
GO:0006812	GO:BP	cation transport	0.12078	0.028245	0.037875	0.00071581	0.0468871	1	SZ liberal
GO:0061577	GO:BP	calcium ion transmembrane transport via high voltage-gated calcium channel	0.98056	0.026219	0.30876	0.00074878	0.0485696	1	SZ liberal
GO:0032880	GO:BP	regulation of protein localization	0.13354	0.027947	0.042118	0.00076189	0.049047	1	SZ liberal
GO:0022898	GO:BP	regulation of transmembrane transporter activity	0.23212	0.027233	0.069095	0.00039143	0.0503926	1	SZ conservative
REAC:R-HSA-1296071	REAC	Potassium Channels	0.38113	0.028336	0.12084	0.00080721	0.0515753	1	SZ liberal
GO:0015318	GO:MF	inorganic molecular entity transmembrane transporter activity	0.15426	0.028523	0.048946	0.00081328	0.0517128	1	SZ liberal
REAC:R-HSA-5576892	REAC	Phase 0 - rapid depolarisation	0.78172	0.032261	0.249	0.00084813	0.0530076	1	SZ liberal
REAC:R-HSA-5576893	REAC	Phase 2 - plateau phase	1.075	0.029926	0.32202	0.00042227	0.0535545	1	SZ conservative
GO:0017158	GO:BP	regulation of calcium ion-dependent exocytosis	0.55242	0.025649	0.16586	0.00043416	0.0538611	1	SZ conservative
GO:0099601	GO:BP	regulation of neurotransmitter receptor activity	0.43083	0.027438	0.13773	0.00088129	0.0545712	1	SZ liberal
GO:1901843	GO:BP	positive regulation of high voltage-gated calcium channel activity	1.9723	0.029355	0.59361	0.00044709	0.0552642	1	SZ conservative
GO:0099146	GO:CC	intrinsic component of postsynaptic density membrane	0.56244	0.030332	0.18033	0.00090919	0.0560555	1	SZ liberal
GO:1904062	GO:BP	regulation of cation transmembrane transport	0.19616	0.026782	0.059803	0.00051979	0.062004	1	SZ conservative
GO:0070588	GO:BP	calcium ion transmembrane transport	0.20481	0.02588	0.063235	0.00060139	0.067713	1	SZ conservative
REAC:R-HSA-112308	REAC	Presynaptic depolarization and calcium channel opening	1.2079	0.029711	0.39865	0.0012254	0.0677356	1	SZ liberal
GO:0032412	GO:BP	regulation of ion transmembrane transporter activity	0.22634	0.026083	0.070022	0.00061503	0.0677863	1	SZ conservative
HP:0001649	HP	Tachycardia	0.36279	0.02684	0.12	0.0012527	0.0689369	1	SZ liberal
GO:0098978	GO:CC	glutamatergic synapse	0.1971	0.026128	0.061398	0.00066445	0.0717354	1	SZ conservative
GO:0099699	GO:CC	integral component of synaptic membrane	0.30179	0.026846	0.094372	0.0006935	0.0739358	1	SZ conservative
GO:0000149	GO:MF	SNARE binding	0.34675	0.026407	0.11571	0.0013665	0.0740057	1	SZ liberal
GO:0005516	GO:MF	calmodulin binding	0.26987	0.027595	0.090319	0.0014064	0.0754534	1	SZ liberal
GO:0051223	GO:BP	regulation of protein transport	0.15828	0.026464	0.053001	0.0014143	0.0755157	1	SZ liberal
GO:0098655	GO:BP	cation transmembrane transport	0.12555	0.025915	0.039372	0.00071573	0.075597	1	SZ conservative
GO:0032281	GO:CC	AMPA glutamate receptor complex	0.68516	0.024362	0.22958	0.001423	0.0756437	1	SZ liberal
GO:0022890	GO:MF	inorganic cation transmembrane transporter activity	0.15729	0.026528	0.049495	0.00074328	0.0780238	1	SZ conservative
GO:1901019	GO:BP	regulation of calcium ion transmembrane transporter activity	0.38669	0.025525	0.12186	0.00075546	0.0784197	1	SZ conservative
GO:0065008	GO:BP	regulation of biological quality	0.065975	0.026507	0.022272	0.0015294	0.0785867	1	SZ liberal
GO:0046873	GO:MF	metal ion transmembrane transporter activity	0.17681	0.025995	0.056131	0.00081788	0.0805226	1	SZ conservative
GO:0050806	GO:BP	positive regulation of synaptic transmission	0.2856	0.025493	0.090941	0.00084486	0.0816522	1	SZ conservative
HP:0005150	HP	Abnormal atrioventricular conduction	0.45319	0.027057	0.1544	0.0016693	0.0837571	1	SZ liberal
GO:0005216	GO:MF	ion channel activity	0.18452	0.026674	0.062989	0.001701	0.0849728	1	SZ liberal
GO:0099146	GO:CC	intrinsic component of postsynaptic density membrane	0.49085	0.026558	0.15758	0.00092133	0.0853617	1	SZ conservative
GO:0008324	GO:MF	cation transmembrane transporter activity	0.14782	0.025849	0.047563	0.00094389	0.085643	1	SZ conservative
GO:0098660	GO:BP	inorganic ion transmembrane transport	0.12515	0.025101	0.040514	0.0010056	0.0870737	1	SZ conservative
HP:0011704	HP	Sick sinus syndrome	0.69759	0.024259	0.23984	0.0018185	0.0895316	1	SZ liberal
GO:1901019	GO:BP	regulation of calcium ion transmembrane transporter activity	0.38263	0.025175	0.13192	0.0018662	0.0905731	1	SZ liberal
GO:0061337	GO:BP	cardiac conduction	0.31066	0.026368	0.10116	0.0010689	0.091395	1	SZ conservative
GO:0042383	GO:CC	sarcolemma	0.30121	0.026056	0.104	0.0018915	0.0914109	1	SZ liberal
GO:0099061	GO:CC	integral component of postsynaptic density membrane	0.49641	0.025828	0.1622	0.0011066	0.0926065	1	SZ conservative
REAC:R-HSA-112308	REAC	Presynaptic depolarization and calcium channel opening	1.0603	0.026165	0.347	0.0011248	0.0933463	1	SZ conservative
GO:0030072	GO:BP	peptide hormone secretion	0.22417	0.025698	0.077667	0.0019519	0.0934038	1	SZ liberal
WP:WP1602	WP	Nicotine Activity on Dopaminergic Neurons	0.75459	0.025722	0.24764	0.0011571	0.0943768	1	SZ conservative
GO:0010881	GO:BP	regulation of cardiac muscle contraction by regulation of the release of sequestered calcium ion	0.80898	0.026146	0.28106	0.0020019	0.0953286	1	SZ liberal
GO:0070201	GO:BP	regulation of establishment of protein localization	0.15001	0.025587	0.052206	0.0020336	0.0960098	1	SZ liberal
GO:0051282	GO:BP	regulation of sequestering of calcium ion	0.32003	0.024937	0.11161	0.0020723	0.0967514	1	SZ liberal
GO:0051283	GO:BP	negative regulation of sequestering of calcium ion	0.32039	0.024853	0.11173	0.0020714	0.0967514	1	SZ liberal
HPA:0090992	HPA	cerebellum; molecular layer - neuropil[‚â•Medium]	0.29328	0.024799	0.096855	0.0012326	0.0968926	1	SZ conservative
GO:0099240	GO:CC	intrinsic component of synaptic membrane	0.27315	0.025363	0.090302	0.0012457	0.0974732	1	SZ conservative
GO:0022836	GO:MF	gated channel activity	0.19758	0.02579	0.065348	0.0012516	0.0977107	1	SZ conservative
GO:0051208	GO:BP	sequestering of calcium ion	0.31365	0.024874	0.10954	0.0020996	0.0977302	1	SZ liberal
GO:1903169	GO:BP	regulation of calcium ion transmembrane transport	0.27562	0.024349	0.091189	0.0012554	0.0977836	1	SZ conservative
GO:0006470	GO:BP	protein dephosphorylation	0.19451	0.024542	0.068254	0.0021901	0.101189	1	SZ liberal
GO:0035254	GO:MF	glutamate receptor binding	0.45363	0.022041	0.15958	0.0022402	0.10232	1	SZ liberal
HP:0004755	HP	Supraventricular tachycardia	0.53429	0.025351	0.18829	0.0022758	0.103393	1	SZ liberal
GO:0030672	GO:CC	synaptic vesicle membrane	0.33647	0.025139	0.11883	0.0023204	0.104861	1	SZ liberal
GO:0099501	GO:CC	exocytic vesicle membrane	0.33647	0.025139	0.11883	0.0023204	0.104861	1	SZ liberal
GO:0010880	GO:BP	regulation of release of sequestered calcium ion into cytosol by sarcoplasmic reticulum	0.66617	0.025181	0.23609	0.0023925	0.107266	1	SZ liberal
GO:0098796	GO:CC	membrane protein complex	0.10012	0.023508	0.033642	0.0014613	0.107443	1	SZ conservative
GO:0042383	GO:CC	sarcolemma	0.28388	0.024636	0.095444	0.0014706	0.107881	1	SZ conservative
GO:0010522	GO:BP	regulation of calcium ion transport into cytosol	0.34241	0.024694	0.12164	0.0024427	0.109002	1	SZ liberal
GO:0051209	GO:BP	release of sequestered calcium ion into cytosol	0.3162	0.024417	0.11234	0.002444	0.109002	1	SZ liberal
HP:0004751	HP	Paroxysmal ventricular tachycardia	0.69994	0.024968	0.23864	0.0016804	0.11796	1	SZ conservative
GO:0015085	GO:MF	calcium ion transmembrane transporter activity	0.28795	0.024067	0.098499	0.0017338	0.120224	1	SZ conservative
GO:0008328	GO:CC	ionotropic glutamate receptor complex	0.49345	0.024332	0.16937	0.0017896	0.121186	1	SZ conservative
GO:0002790	GO:BP	peptide secretion	0.21161	0.024552	0.076573	0.0028633	0.121358	1	SZ liberal
GO:0007269	GO:BP	neurotransmitter secretion	0.26742	0.023793	0.096752	0.0028591	0.121358	1	SZ liberal
GO:0060627	GO:BP	regulation of vesicle-mediated transport	0.14817	0.023954	0.053586	0.0028488	0.121358	1	SZ liberal
GO:0099643	GO:BP	signal release from synapse	0.26742	0.023793	0.096752	0.0028591	0.121358	1	SZ liberal
HP:0001663	HP	Ventricular fibrillation	0.50809	0.024187	0.17579	0.0019271	0.125467	1	SZ conservative
HP:0011706	HP	Second degree atrioventricular block	1.9267	0.024755	0.70074	0.0029876	0.125844	1	SZ liberal
GO:0042391	GO:BP	regulation of membrane potential	0.15992	0.023568	0.05582	0.0020888	0.128577	1	SZ conservative
GO:0086056	GO:MF	voltage-gated calcium channel activity involved in AV node cell action potential	2.3324	0.029978	0.6123	7e-05	0.130262	1	BIP conservative
REAC:R-HSA-112316	REAC	Neuronal System	0.2018	0.028625	0.049737	2.49e-05	0.130262	0.850707	BIP conservative
GO:1901843	GO:BP	positive regulation of high voltage-gated calcium channel activity	1.8985	0.028166	0.69585	0.0031864	0.130318	1	SZ liberal
GO:0035418	GO:BP	protein localization to synapse	0.42277	0.024254	0.1558	0.0033331	0.13185	1	SZ liberal
GO:0051899	GO:BP	membrane depolarization	0.37663	0.025172	0.13209	0.0021793	0.132162	1	SZ conservative
GO:0010959	GO:BP	regulation of metal ion transport	0.20668	0.023596	0.076346	0.0033977	0.133425	1	SZ liberal
GO:0098878	GO:CC	neurotransmitter receptor complex	0.47311	0.023852	0.1664	0.0022354	0.134266	1	SZ conservative
REAC:R-HSA-422356	REAC	Regulation of insulin secretion	0.49854	0.032099	0.11791	1.19e-05	0.13488	0.404641	BIP liberal
HP:0001678	HP	Atrioventricular block	0.42922	0.024624	0.15925	0.0035198	0.134935	1	SZ liberal
GO:0060047	GO:BP	heart contraction	0.20263	0.023819	0.071413	0.0022771	0.13629	1	SZ conservative
GO:0032879	GO:BP	regulation of localization	0.068063	0.023633	0.025351	0.003632	0.138458	1	SZ liberal
GO:0014808	GO:BP	release of sequestered calcium ion into cytosol by sarcoplasmic reticulum	0.59501	0.024157	0.222	0.0036832	0.139785	1	SZ liberal
GO:0035637	GO:BP	multicellular organismal signaling	0.2359	0.023948	0.08365	0.0024033	0.140724	1	SZ conservative
GO:1903514	GO:BP	release of sequestered calcium ion into cytosol by endoplasmic reticulum	0.57784	0.023847	0.21621	0.0037687	0.14131	1	SZ liberal
GO:0051279	GO:BP	regulation of release of sequestered calcium ion into cytosol	0.36412	0.023346	0.13652	0.003829	0.142622	1	SZ liberal
GO:0030001	GO:BP	metal ion transport	0.14014	0.022317	0.049851	0.0024705	0.14282	1	SZ conservative
GO:0023051	GO:BP	regulation of signaling	0.060565	0.023178	0.022768	0.0039096	0.144553	1	SZ liberal
GO:0005246	GO:MF	calcium channel regulator activity	0.49434	0.023739	0.18587	0.0039158	0.144592	1	SZ liberal
HP:0004755	HP	Supraventricular tachycardia	0.52409	0.024949	0.1875	0.0025965	0.147424	1	SZ conservative
GO:1901385	GO:BP	regulation of voltage-gated calcium channel activity	0.52658	0.022151	0.18925	0.0027003	0.151309	1	SZ conservative
GO:1902494	GO:CC	catalytic complex	0.08425	0.021149	0.030362	0.0027642	0.15309	1	SZ conservative
GO:0098797	GO:CC	plasma membrane protein complex	0.13538	0.022748	0.048841	0.0027907	0.153786	1	SZ conservative
GO:0050794	GO:BP	regulation of cellular process	0.046789	0.0233	0.017825	0.0043382	0.155969	1	SZ liberal
WP:WP536	WP	Calcium Regulation in the Cardiac Cell	0.27024	0.024126	0.10298	0.004349	0.15608	1	SZ liberal
GO:0001505	GO:BP	regulation of neurotransmitter levels	0.21826	0.023053	0.083419	0.0044467	0.157631	1	SZ liberal
GO:0035249	GO:BP	synaptic transmission, glutamatergic	0.34878	0.024214	0.1333	0.0044449	0.157631	1	SZ liberal
GO:0070509	GO:BP	calcium ion import	0.36382	0.023786	0.13903	0.0044414	0.157631	1	SZ liberal
REAC:R-HSA-1296071	REAC	Potassium Channels	0.31729	0.023667	0.11537	0.0029819	0.158459	1	SZ conservative
GO:0060047	GO:BP	heart contraction	0.19831	0.023237	0.075899	0.0044952	0.15877	1	SZ liberal
GO:0055085	GO:BP	transmembrane transport	0.08659	0.023435	0.033177	0.0045327	0.159599	1	SZ liberal
GO:0044325	GO:MF	ion channel binding	0.29549	0.024618	0.11373	0.0046899	0.162948	1	SZ liberal
REAC:R-HSA-112315	REAC	Transmission across Chemical Synapses	0.20479	0.023429	0.078992	0.0047678	0.164367	1	SZ liberal
CORUM:7031	CORUM	GNAI1-GNB1-GNG4 complex	2.2977	0.029521	0.88999	0.0049207	0.165605	1	SZ liberal
GO:0010646	GO:BP	regulation of cell communication	0.059098	0.022523	0.022874	0.0048935	0.165605	1	SZ liberal
GO:0099106	GO:MF	ion channel regulator activity	0.27597	0.023436	0.10703	0.0049683	0.16655	1	SZ liberal
GO:0015267	GO:MF	channel activity	0.15605	0.02372	0.060631	0.005036	0.168125	1	SZ liberal
GO:0022803	GO:MF	passive transmembrane transporter activity	0.15605	0.02372	0.060631	0.005036	0.168125	1	SZ liberal
REAC:R-HSA-419037	REAC	NCAM1 interactions	0.49797	0.023628	0.19379	0.0050954	0.169775	1	SZ liberal
GO:0015267	GO:MF	channel activity	0.1725	0.026259	0.047489	0.00014086	0.171633	1	BIP conservative
GO:0022803	GO:MF	passive transmembrane transporter activity	0.1725	0.026259	0.047489	0.00014086	0.171633	1	BIP conservative
GO:0086007	GO:MF	voltage-gated calcium channel activity involved in cardiac muscle cell action potential	1.7482	0.029007	0.48126	0.0001407	0.171633	1	BIP conservative
GO:0099504	GO:BP	synaptic vesicle cycle	0.22641	0.022299	0.088424	0.0052318	0.173642	1	SZ liberal
GO:0035249	GO:BP	synaptic transmission, glutamatergic	0.32996	0.022981	0.12184	0.0033875	0.173714	1	SZ conservative
HP:0011704	HP	Sick sinus syndrome	0.67681	0.023613	0.25018	0.0034152	0.173714	1	SZ conservative
CORUM:7066	CORUM	GNAI1-GNB1-GNG7 complex	2.3104	0.029685	0.90294	0.005257	0.173911	1	SZ liberal
WP:WP2636	WP	Common Pathways Underlying Drug Addiction	0.50185	0.023301	0.18624	0.0035274	0.175937	1	SZ conservative
CORUM:7026	CORUM	GNAI1-GNB3-GNG3 complex	1.6806	0.021663	0.62775	0.0037167	0.178401	1	SZ conservative
GO:0003015	GO:BP	heart process	0.1882	0.02255	0.070109	0.0036367	0.178401	1	SZ conservative
GO:0030672	GO:CC	synaptic vesicle membrane	0.27593	0.020683	0.10276	0.0036294	0.178401	1	SZ conservative
GO:0099501	GO:CC	exocytic vesicle membrane	0.27593	0.020683	0.10276	0.0036294	0.178401	1	SZ conservative
GO:0055117	GO:BP	regulation of cardiac muscle contraction	0.37732	0.02304	0.14921	0.0057287	0.184114	1	SZ liberal
HPA:0090992	HPA	cerebellum; molecular layer - neuropil[‚â•Medium]	0.26071	0.021973	0.10313	0.0057432	0.184118	1	SZ liberal
GO:0010880	GO:BP	regulation of release of sequestered calcium ion into cytosol by sarcoplasmic reticulum	0.56166	0.0213	0.21208	0.0040482	0.185962	1	SZ conservative
GO:0034764	GO:BP	positive regulation of transmembrane transport	0.19862	0.021526	0.078806	0.0058677	0.18658	1	SZ liberal
GO:0051049	GO:BP	regulation of transport	0.072936	0.021025	0.027596	0.0041134	0.186613	1	SZ conservative
GO:0044325	GO:MF	ion channel binding	0.25747	0.02152	0.097721	0.004214	0.187518	1	SZ conservative
GO:0098900	GO:BP	regulation of action potential	0.48405	0.024846	0.19246	0.0059554	0.188665	1	SZ liberal
GO:0006941	GO:BP	striated muscle contraction	0.23481	0.021937	0.093687	0.0061044	0.19143	1	SZ liberal
CORUM:7092	CORUM	GNAI1-GNB1-GNG13 complex	2.036	0.026159	0.81372	0.0061794	0.193072	1	SZ liberal
GO:0006816	GO:BP	calcium ion transport	0.14068	0.02058	0.054047	0.004627	0.196337	1	SZ conservative
GO:0034767	GO:BP	positive regulation of ion transmembrane transport	0.21967	0.021024	0.088091	0.0063282	0.196641	1	SZ liberal
REAC:R-HSA-112315	REAC	Transmission across Chemical Synapses	0.18407	0.021126	0.070756	0.0046451	0.19686	1	SZ conservative
GO:0051588	GO:BP	regulation of neurotransmitter transport	0.29832	0.021739	0.11975	0.0063696	0.197558	1	SZ liberal
GO:0006836	GO:BP	neurotransmitter transport	0.2052	0.021881	0.082522	0.006454	0.198203	1	SZ liberal
GO:1901387	GO:BP	positive regulation of voltage-gated calcium channel activity	0.85559	0.022052	0.3296	0.0047226	0.199155	1	SZ conservative
GO:1903305	GO:BP	regulation of regulated secretory pathway	0.24873	0.021281	0.10058	0.0067053	0.202914	1	SZ liberal
WP:WP2636	WP	Common Pathways Underlying Drug Addiction	0.48113	0.022266	0.19527	0.0068768	0.205455	1	SZ liberal
REAC:R-HSA-2025928	REAC	Calcineurin activates NFAT	0.88557	0.019704	0.3599	0.0069416	0.206089	1	SZ liberal
GO:0008016	GO:BP	regulation of heart contraction	0.19839	0.021649	0.080894	0.0070994	0.208869	1	SZ liberal
GO:0047485	GO:MF	protein N-terminus binding	0.28823	0.021743	0.11762	0.0071386	0.209066	1	SZ liberal
REAC:R-HSA-5576891	REAC	Cardiac conduction	0.27568	0.02233	0.11267	0.0072134	0.209816	1	SZ liberal
GO:0097553	GO:BP	calcium ion transmembrane import into cytosol	0.24532	0.020822	0.095758	0.0052098	0.210061	1	SZ conservative
GO:0070296	GO:BP	sarcoplasmic reticulum calcium ion transport	0.50425	0.022423	0.20637	0.0072805	0.211227	1	SZ liberal
WP:WP1602	WP	Nicotine Activity on Dopaminergic Neurons	0.63612	0.021613	0.26046	0.0073035	0.21152	1	SZ liberal
GO:0008104	GO:BP	protein localization	0.063084	0.021378	0.025883	0.0074042	0.21308	1	SZ liberal
HP:0004756	HP	Ventricular tachycardia	0.41582	0.021344	0.1707	0.0074319	0.213442	1	SZ liberal
REAC:R-HSA-400042	REAC	Adrenaline,noradrenaline inhibits insulin secretion	0.51138	0.020124	0.20052	0.0053857	0.214899	1	SZ conservative
GO:0034705	GO:CC	potassium channel complex	0.29031	0.021114	0.11411	0.0054841	0.216546	1	SZ conservative
GO:0016311	GO:BP	dephosphorylation	0.13796	0.020994	0.05694	0.0077048	0.218226	1	SZ liberal
REAC:R-HSA-375165	REAC	NCAM signaling for neurite out-growth	0.38246	0.021574	0.15786	0.0077072	0.218226	1	SZ liberal
GO:0030073	GO:BP	insulin secretion	0.20611	0.021611	0.085092	0.0077187	0.21837	1	SZ liberal
REAC:R-HSA-392517	REAC	Rap1 signalling	0.80849	0.02322	0.33419	0.0077819	0.219794	1	SZ liberal
GO:2001258	GO:BP	negative regulation of cation channel activity	0.46923	0.021716	0.1948	0.0080088	0.223794	1	SZ liberal
GO:0023061	GO:BP	signal release	0.1345	0.021038	0.055924	0.0080928	0.225552	1	SZ liberal
GO:0051480	GO:BP	regulation of cytosolic calcium ion concentration	0.16037	0.021288	0.066875	0.0082459	0.227439	1	SZ liberal
GO:1904064	GO:BP	positive regulation of cation transmembrane transport	0.22581	0.0207	0.09005	0.0060827	0.228041	1	SZ conservative
GO:0051924	GO:BP	regulation of calcium ion transport	0.18496	0.020766	0.077472	0.0084906	0.232124	1	SZ liberal
GO:0006942	GO:BP	regulation of striated muscle contraction	0.3194	0.021538	0.13398	0.0085705	0.233469	1	SZ liberal
GO:0043269	GO:BP	regulation of ion transport	0.10767	0.020046	0.043299	0.0064505	0.234487	1	SZ conservative
GO:0051966	GO:BP	regulation of synaptic transmission, glutamatergic	0.35081	0.021332	0.1419	0.0067188	0.240966	1	SZ conservative
REAC:R-HSA-112316	REAC	Neuronal System	0.19923	0.028185	0.05266	7.77e-05	0.242731	1	BIP liberal
GO:1901385	GO:BP	regulation of voltage-gated calcium channel activity	0.46856	0.019646	0.19903	0.0092871	0.244685	1	SZ liberal
HP:0031546	HP	Cardiac conduction abnormality	0.28741	0.020944	0.12212	0.0093056	0.244794	1	SZ liberal
GO:0097120	GO:BP	receptor localization to synapse	0.38122	0.020169	0.16229	0.0094185	0.246245	1	SZ liberal
GO:0010882	GO:BP	regulation of cardiac muscle contraction by calcium ion signaling	0.518	0.018875	0.21088	0.0070225	0.247756	1	SZ conservative
REAC:R-HSA-163685	REAC	Integration of energy metabolism	0.37089	0.02778	0.098785	8.72e-05	0.247861	1	BIP liberal
GO:0003015	GO:BP	heart process	0.17539	0.020948	0.074873	0.0095832	0.249976	1	SZ liberal
GO:0010881	GO:BP	regulation of cardiac muscle contraction by regulation of the release of sequestered calcium ion	0.58548	0.018984	0.24061	0.0074855	0.256765	1	SZ conservative
GO:1901021	GO:BP	positive regulation of calcium ion transmembrane transporter activity	0.45227	0.020455	0.18592	0.0075016	0.256779	1	SZ conservative
GO:0051966	GO:BP	regulation of synaptic transmission, glutamatergic	0.35096	0.021272	0.15115	0.010126	0.259182	1	SZ liberal
GO:0045184	GO:BP	establishment of protein localization	0.070053	0.020352	0.030307	0.01041	0.264073	1	SZ liberal
GO:0022857	GO:MF	transmembrane transporter activity	0.093157	0.02085	0.040455	0.010654	0.266965	1	SZ liberal
GO:0015267	GO:MF	channel activity	0.18667	0.028341	0.051031	0.00012758	0.267148	1	BIP liberal
GO:0022803	GO:MF	passive transmembrane transporter activity	0.18667	0.028341	0.051031	0.00012758	0.267148	1	BIP liberal
GO:0034702	GO:CC	ion channel complex	0.22993	0.028306	0.063301	0.00014093	0.267148	1	BIP liberal
GO:1902495	GO:CC	transmembrane transporter complex	0.22582	0.02885	0.060847	0.00010349	0.267148	1	BIP liberal
GO:0006811	GO:BP	ion transport	0.076744	0.020592	0.03334	0.010679	0.267162	1	SZ liberal
GO:0015833	GO:BP	peptide transport	0.16899	0.020334	0.073726	0.010958	0.2682	1	SZ liberal
GO:2001259	GO:BP	positive regulation of cation channel activity	0.3219	0.020006	0.13386	0.0080977	0.26887	1	SZ conservative
GO:0034767	GO:BP	positive regulation of ion transmembrane transport	0.20512	0.019695	0.085477	0.0082107	0.270905	1	SZ conservative
GO:0032414	GO:BP	positive regulation of ion transmembrane transporter activity	0.26243	0.019478	0.10944	0.0082491	0.271446	1	SZ conservative
GO:0032411	GO:BP	positive regulation of transporter activity	0.25183	0.019509	0.10519	0.0083397	0.273574	1	SZ conservative
HP:0011712	HP	Right bundle branch block	0.42095	0.019481	0.18496	0.011432	0.275458	1	SZ liberal
GO:0017156	GO:BP	calcium-ion regulated exocytosis	0.3069	0.018098	0.12859	0.0085093	0.276479	1	SZ conservative
GO:1901386	GO:BP	negative regulation of voltage-gated calcium channel activity	0.67634	0.018143	0.2836	0.0085495	0.277257	1	SZ conservative
GO:0019226	GO:BP	transmission of nerve impulse	0.33603	0.020518	0.14834	0.011754	0.279857	1	SZ liberal
GO:0005216	GO:MF	ion channel activity	0.18913	0.027312	0.052866	0.00017402	0.280077	1	BIP liberal
GO:0043005	GO:CC	neuron projection	0.098239	0.025075	0.02759	0.00018557	0.280077	1	BIP liberal
GO:2000311	GO:BP	regulation of AMPA receptor activity	0.52746	0.019552	0.23302	0.011807	0.280727	1	SZ liberal
GO:0006812	GO:BP	cation transport	0.081631	0.019149	0.03449	0.0089768	0.283896	1	SZ conservative
GO:0099003	GO:BP	vesicle-mediated transport in synapse	0.18896	0.019667	0.084164	0.012387	0.286336	1	SZ liberal
GO:0016247	GO:MF	channel regulator activity	0.26068	0.020403	0.1167	0.012757	0.290866	1	SZ liberal
HPA:0090991	HPA	cerebellum; molecular layer - neuropil[‚â•Low]	0.17002	0.01941	0.076112	0.012758	0.290866	1	SZ liberal
CORUM:7095	CORUM	GNAI1-GNB4-GNG13 complex	1.3475	0.017313	0.6054	0.013022	0.293239	1	SZ liberal
CORUM:7034	CORUM	GNAI1-GNB4-GNG4 complex	1.4119	0.018141	0.63491	0.013089	0.293917	1	SZ liberal
GO:0005261	GO:MF	cation channel activity	0.19261	0.024674	0.056378	0.000318	0.294706	1	BIP conservative
GO:1904064	GO:BP	positive regulation of cation transmembrane transport	0.20526	0.018756	0.092917	0.013592	0.299257	1	SZ liberal
GO:1902514	GO:BP	regulation of calcium ion transmembrane transport via high voltage-gated calcium channel	0.8122	0.020043	0.34749	0.0097169	0.29973	1	SZ conservative
CORUM:7069	CORUM	GNAI1-GNB4-GNG7 complex	1.4053	0.018055	0.63956	0.01401	0.304206	1	SZ liberal
GO:0008076	GO:CC	voltage-gated potassium channel complex	0.28322	0.019502	0.12217	0.010224	0.308276	1	SZ conservative
GO:0051651	GO:BP	maintenance of location in cell	0.18078	0.018862	0.082741	0.014457	0.309447	1	SZ liberal
GO:0022836	GO:MF	gated channel activity	0.20495	0.026647	0.058619	0.0002365	0.31037	1	BIP liberal
HP:0003115	HP	Abnormal EKG	0.27691	0.019286	0.1205	0.010787	0.316703	1	SZ conservative
GO:0046879	GO:BP	hormone secretion	0.1506	0.019033	0.069385	0.014994	0.317937	1	SZ liberal
GO:0008016	GO:BP	regulation of heart contraction	0.17874	0.019567	0.077903	0.01089	0.318631	1	SZ conservative
GO:0035254	GO:MF	glutamate receptor binding	0.35162	0.017141	0.15358	0.011032	0.321133	1	SZ conservative
GO:0005262	GO:MF	calcium channel activity	0.24036	0.018874	0.10518	0.011155	0.323059	1	SZ conservative
GO:1901841	GO:BP	regulation of high voltage-gated calcium channel activity	0.75262	0.020124	0.34892	0.01551	0.323382	1	SZ liberal
HPA:0090991	HPA	cerebellum; molecular layer - neuropil[‚â•Low]	0.16	0.018325	0.07067	0.011793	0.329835	1	SZ conservative
GO:0009914	GO:BP	hormone transport	0.14658	0.01877	0.068463	0.016148	0.331301	1	SZ liberal
GO:0060314	GO:BP	regulation of ryanodine-sensitive calcium-release channel activity	0.57291	0.020808	0.26876	0.016526	0.335625	1	SZ liberal
CORUM:7086	CORUM	GNAI1-GNB1-GNG12 complex	2.6387	0.027682	1.2382	0.016547	0.335652	1	SZ liberal
GO:0099601	GO:BP	regulation of neurotransmitter receptor activity	0.29472	0.018831	0.13113	0.01231	0.336084	1	SZ conservative
REAC:R-HSA-180024	REAC	DARPP-32 events	0.55901	0.020303	0.26262	0.016653	0.336801	1	SZ liberal
HP:0003115	HP	Abnormal EKG	0.27893	0.019364	0.13175	0.017133	0.342228	1	SZ liberal
GO:0005216	GO:MF	ion channel activity	0.166	0.024035	0.049922	0.00044288	0.343123	1	BIP conservative
GO:0005215	GO:MF	transporter activity	0.08095	0.018956	0.038353	0.017409	0.344614	1	SZ liberal
GO:0005246	GO:MF	calcium channel regulator activity	0.35469	0.017089	0.15934	0.013013	0.347157	1	SZ conservative
GO:1901021	GO:BP	positive regulation of calcium ion transmembrane transporter activity	0.36947	0.016656	0.17553	0.017658	0.348452	1	SZ liberal
GO:0006810	GO:BP	transport	0.043105	0.018709	0.020496	0.017738	0.348619	1	SZ liberal
GO:0005262	GO:MF	calcium channel activity	0.29526	0.023118	0.090325	0.00054113	0.349509	1	BIP conservative
GO:0042391	GO:BP	regulation of membrane potential	0.15541	0.022866	0.048094	0.00061745	0.349509	1	BIP conservative
GO:0106306	GO:MF	protein serine phosphatase activity	0.28327	0.017297	0.13501	0.017955	0.350461	1	SZ liberal
GO:0106307	GO:MF	protein threonine phosphatase activity	0.28327	0.017297	0.13501	0.017955	0.350461	1	SZ liberal
GO:0072657	GO:BP	protein localization to membrane	0.091063	0.016802	0.041151	0.013459	0.352934	1	SZ conservative
GO:0042886	GO:BP	amide transport	0.14559	0.018583	0.069515	0.018124	0.352946	1	SZ liberal
GO:0060048	GO:BP	cardiac muscle contraction	0.23294	0.019023	0.11133	0.018218	0.353773	1	SZ liberal
CORUM:7024	CORUM	GNAI1-GNB1-GNG3 complex	1.1134	0.014352	0.50428	0.013632	0.356102	1	SZ conservative
WP:WP2355	WP	Corticotropin-releasing hormone signaling pathway	0.34753	0.02407	0.10214	0.0003346	0.356778	1	BIP liberal
GO:0051668	GO:BP	localization within membrane	0.08748	0.016912	0.039811	0.014004	0.358949	1	SZ conservative
GO:0051050	GO:BP	positive regulation of transport	0.079793	0.017229	0.036372	0.014132	0.360065	1	SZ conservative
GO:1901841	GO:BP	regulation of high voltage-gated calcium channel activity	0.62692	0.016818	0.28576	0.014129	0.360065	1	SZ conservative
HP:0001649	HP	Tachycardia	0.24444	0.018143	0.11138	0.014102	0.360065	1	SZ conservative
GO:0005216	GO:MF	ion channel activity	0.12741	0.018478	0.058198	0.014296	0.363295	1	SZ conservative
GO:0051279	GO:BP	regulation of release of sequestered calcium ion into cytosol	0.27773	0.017864	0.12687	0.014303	0.363295	1	SZ conservative
GO:0010644	GO:BP	cell communication by electrical coupling	0.43396	0.019028	0.20906	0.018965	0.363521	1	SZ liberal
GO:0050804	GO:BP	modulation of chemical synaptic transmission	0.1476	0.021901	0.04596	0.00066178	0.36416	1	BIP conservative
GO:0034762	GO:BP	regulation of transmembrane transport	0.14078	0.023958	0.042483	0.0004613	0.365287	1	BIP liberal
GO:1990351	GO:CC	transporter complex	0.19385	0.02536	0.059037	0.00051387	0.365287	1	BIP liberal
GO:0010243	GO:BP	response to organonitrogen compound	0.080399	0.018404	0.038794	0.019119	0.365373	1	SZ liberal
GO:0045202	GO:CC	synapse	0.08644	0.021764	0.027438	0.00081677	0.367606	1	BIP conservative
GO:0099177	GO:BP	regulation of trans-synaptic signaling	0.14616	0.021714	0.045923	0.00073084	0.367606	1	BIP conservative
GO:0086001	GO:BP	cardiac muscle cell action potential	0.3115	0.018942	0.14349	0.01498	0.371678	1	SZ conservative
GO:0016079	GO:BP	synaptic vesicle exocytosis	0.27341	0.020731	0.087133	0.00085242	0.372846	1	BIP conservative
GO:0050789	GO:BP	regulation of biological process	0.036754	0.018184	0.01795	0.020307	0.379646	1	SZ liberal
GO:0008331	GO:MF	high voltage-gated calcium channel activity	1.0563	0.023512	0.33769	0.00088143	0.380131	1	BIP conservative
GO:0051342	GO:BP	regulation of cyclic-nucleotide phosphodiesterase activity	0.76658	0.016134	0.35608	0.015674	0.380594	1	SZ conservative
GO:0015318	GO:MF	inorganic molecular entity transmembrane transporter activity	0.096525	0.017903	0.045072	0.016121	0.382631	1	SZ conservative
CORUM:7154	CORUM	GNAS-L-GNB1-GNG3 complex	1.3352	0.017211	0.6266	0.016558	0.385353	1	SZ conservative
GO:0022843	GO:MF	voltage-gated cation channel activity	0.28754	0.024453	0.088334	0.00056799	0.385761	1	BIP liberal
GO:0086065	GO:BP	cell communication involved in cardiac conduction	0.34055	0.018877	0.16761	0.021098	0.38722	1	SZ liberal
GO:0062237	GO:BP	protein localization to postsynapse	0.40204	0.017118	0.19818	0.021253	0.38741	1	SZ liberal
GO:1901386	GO:BP	negative regulation of voltage-gated calcium channel activity	0.77618	0.020754	0.38239	0.021197	0.38741	1	SZ liberal
GO:1903539	GO:BP	protein localization to postsynaptic membrane	0.40204	0.017118	0.19818	0.021253	0.38741	1	SZ liberal
HP:0011702	HP	Abnormal electrophysiology of sinoatrial node origin	0.30715	0.017911	0.15142	0.021262	0.38741	1	SZ liberal
GO:0004692	GO:MF	cGMP-dependent protein kinase activity	1.9035	0.019969	0.94081	0.021534	0.389774	1	SZ liberal
GO:1901020	GO:BP	negative regulation of calcium ion transmembrane transporter activity	0.44994	0.018569	0.22237	0.021525	0.389774	1	SZ liberal
GO:0055082	GO:BP	cellular chemical homeostasis	0.088486	0.017925	0.043766	0.021607	0.390264	1	SZ liberal
GO:0036477	GO:CC	somatodendritic compartment	0.11059	0.0228	0.03423	0.00061835	0.391766	1	BIP liberal
HP:0011712	HP	Right bundle branch block	0.36448	0.016923	0.17194	0.017021	0.391828	1	SZ conservative
GO:1901020	GO:BP	negative regulation of calcium ion transmembrane transporter activity	0.3839	0.015895	0.18136	0.017145	0.392563	1	SZ conservative
GO:0060402	GO:BP	calcium ion transport into cytosol	0.18438	0.016682	0.087251	0.017297	0.395247	1	SZ conservative
GO:0090276	GO:BP	regulation of peptide hormone secretion	0.17015	0.017927	0.084642	0.022212	0.396194	1	SZ liberal
GO:0032414	GO:BP	positive regulation of ion transmembrane transporter activity	0.22645	0.016753	0.1127	0.022261	0.396624	1	SZ liberal
GO:0034220	GO:BP	ion transmembrane transport	0.074753	0.017236	0.035505	0.017634	0.398676	1	SZ conservative
GO:1901698	GO:BP	response to nitrogen compound	0.075528	0.017843	0.037789	0.02283	0.400894	1	SZ liberal
GO:0022836	GO:MF	gated channel activity	0.17301	0.022555	0.056402	0.0010811	0.4029	1	BIP conservative
GO:0046873	GO:MF	metal ion transmembrane transporter activity	0.14809	0.02171	0.048056	0.0010311	0.4029	1	BIP conservative
GO:0060401	GO:BP	cytosolic calcium ion transport	0.17247	0.016512	0.082337	0.018105	0.403706	1	SZ conservative
HP:0005150	HP	Abnormal atrioventricular conduction	0.29817	0.01786	0.14244	0.018169	0.40434	1	SZ conservative
CORUM:7033	CORUM	GNAI1-GNB3-GNG4 complex	1.5351	0.019724	0.77301	0.023531	0.40754	1	SZ liberal
CORUM:7094	CORUM	GNAI1-GNB3-GNG13 complex	1.4278	0.018344	0.72145	0.023917	0.410028	1	SZ liberal
CORUM:7036	CORUM	GNAI1-GNB1-GNG5 complex	2.0812	0.02674	1.0524	0.023993	0.41066	1	SZ liberal
REAC:R-HSA-1266738	REAC	Developmental Biology	0.0811	0.018512	0.041069	0.024158	0.41233	1	SZ liberal
GO:0004722	GO:MF	protein serine/threonine phosphatase activity	0.2303	0.016434	0.11692	0.024441	0.414498	1	SZ liberal
REAC:R-HSA-5576892	REAC	Phase 0 - rapid depolarisation	0.43834	0.018149	0.21173	0.019223	0.417715	1	SZ conservative
HP:0001678	HP	Atrioventricular block	0.30446	0.017523	0.14736	0.019417	0.417852	1	SZ conservative
GO:0051480	GO:BP	regulation of cytosolic calcium ion concentration	0.12628	0.016816	0.061418	0.019898	0.41841	1	SZ conservative
REAC:R-HSA-375165	REAC	NCAM signaling for neurite out-growth	0.28958	0.016388	0.14096	0.019976	0.419253	1	SZ conservative
GO:1901387	GO:BP	positive regulation of voltage-gated calcium channel activity	0.53963	0.013863	0.27583	0.025221	0.419354	1	SZ liberal
CORUM:7068	CORUM	GNAI1-GNB3-GNG7 complex	1.5279	0.019631	0.78145	0.025286	0.419579	1	SZ liberal
GO:0002791	GO:BP	regulation of peptide secretion	0.16326	0.017367	0.083731	0.025612	0.421673	1	SZ liberal
GO:1990425	GO:CC	ryanodine receptor complex	1.4691	0.018875	0.75334	0.025595	0.421673	1	SZ liberal
GO:0050794	GO:BP	regulation of cellular process	0.032817	0.016337	0.016006	0.020174	0.421984	1	SZ conservative
GO:0002027	GO:BP	regulation of heart rate	0.25373	0.018299	0.13031	0.025772	0.422951	1	SZ liberal
GO:0062237	GO:BP	protein localization to postsynapse	0.39127	0.016714	0.19129	0.020415	0.424165	1	SZ conservative
GO:1903539	GO:BP	protein localization to postsynaptic membrane	0.39127	0.016714	0.19129	0.020415	0.424165	1	SZ conservative
CORUM:6374	CORUM	Calcineurin-FKBP12 complex	1.7763	0.022823	0.91675	0.026343	0.427257	1	SZ liberal
CORUM:7024	CORUM	GNAI1-GNB1-GNG3 complex	2.3359	0.030013	1.2054	0.026331	0.427257	1	SZ liberal
GO:0006941	GO:BP	striated muscle contraction	0.17536	0.016436	0.086302	0.021091	0.428188	1	SZ conservative
GO:0051588	GO:BP	regulation of neurotransmitter transport	0.22631	0.016545	0.11136	0.021076	0.428188	1	SZ conservative
HP:0500015	HP	Abnormal cardiac test	0.23518	0.017193	0.11577	0.021112	0.428188	1	SZ conservative
GO:0051283	GO:BP	negative regulation of sequestering of calcium ion	0.20691	0.016102	0.10223	0.021501	0.430562	1	SZ conservative
GO:0044057	GO:BP	regulation of system process	0.10116	0.017362	0.052422	0.026829	0.431675	1	SZ liberal
GO:0099106	GO:MF	ion channel regulator activity	0.18604	0.01585	0.092083	0.02168	0.431746	1	SZ conservative
GO:0017157	GO:BP	regulation of exocytosis	0.16458	0.01661	0.085537	0.027184	0.433812	1	SZ liberal
GO:0007528	GO:BP	neuromuscular junction development	0.32726	0.016266	0.17013	0.027212	0.433853	1	SZ liberal
GO:0034764	GO:BP	positive regulation of transmembrane transport	0.15055	0.01637	0.075004	0.022368	0.436256	1	SZ conservative
GO:1903514	GO:BP	release of sequestered calcium ion into cytosol by endoplasmic reticulum	0.37063	0.015346	0.18493	0.022534	0.437547	1	SZ conservative
WP:WP2267	WP	Synaptic Vesicle Pathway	0.33489	0.017367	0.17484	0.027732	0.439883	1	SZ liberal
GO:0032281	GO:CC	AMPA glutamate receptor complex	0.47079	0.016794	0.23604	0.023054	0.442529	1	SZ conservative
GO:0051209	GO:BP	release of sequestered calcium ion into cytosol	0.20447	0.015841	0.10256	0.023098	0.442722	1	SZ conservative
GO:0032411	GO:BP	positive regulation of transporter activity	0.20752	0.016025	0.10897	0.028439	0.443609	1	SZ liberal
GO:0090087	GO:BP	regulation of peptide transport	0.15872	0.016964	0.083503	0.028677	0.445551	1	SZ liberal
GO:0099504	GO:BP	synaptic vesicle cycle	0.15748	0.015561	0.079144	0.023312	0.445841	1	SZ conservative
GO:2001259	GO:BP	positive regulation of cation channel activity	0.24812	0.015371	0.13066	0.028791	0.446712	1	SZ liberal
GO:0086019	GO:BP	cell-cell signaling involved in cardiac conduction	0.41857	0.017049	0.21092	0.023608	0.447067	1	SZ conservative
GO:0072657	GO:BP	protein localization to membrane	0.089274	0.016432	0.047042	0.028874	0.447796	1	SZ liberal
HP:0500015	HP	Abnormal cardiac test	0.23727	0.01729	0.1252	0.029052	0.448924	1	SZ liberal
GO:1902514	GO:BP	regulation of calcium ion transmembrane transport via high voltage-gated calcium channel	0.61401	0.015103	0.32464	0.029299	0.450754	1	SZ liberal
GO:0050796	GO:BP	regulation of insulin secretion	0.17167	0.016766	0.091026	0.029661	0.4524	1	SZ liberal
GO:0014808	GO:BP	release of sequestered calcium ion into cytosol by sarcoplasmic reticulum	0.3694	0.015047	0.18727	0.02428	0.452643	1	SZ conservative
GO:0004692	GO:MF	cGMP-dependent protein kinase activity	1.8013	0.018959	0.9144	0.02443	0.453791	1	SZ conservative
GO:0022843	GO:MF	voltage-gated cation channel activity	0.25693	0.021909	0.086103	0.0014249	0.45433	1	BIP conservative
REAC:R-HSA-419037	REAC	NCAM1 interactions	0.35786	0.017035	0.18207	0.024689	0.455512	1	SZ conservative
GO:0086065	GO:BP	cell communication involved in cardiac conduction	0.30344	0.016874	0.15518	0.02528	0.460311	1	SZ conservative
GO:0065009	GO:BP	regulation of molecular function	0.045343	0.016461	0.024274	0.030893	0.461286	1	SZ liberal
GO:0010959	GO:BP	regulation of metal ion transport	0.13474	0.015432	0.069018	0.025465	0.461499	1	SZ conservative
GO:0060627	GO:BP	regulation of vesicle-mediated transport	0.093535	0.015169	0.047957	0.025573	0.461864	1	SZ conservative
GO:0097718	GO:MF	disordered domain specific binding	0.42133	0.017939	0.22584	0.031055	0.463299	1	SZ liberal
GO:0086064	GO:BP	cell communication by electrical coupling involved in cardiac conduction	0.42763	0.016472	0.22979	0.031388	0.465952	1	SZ liberal
GO:0035418	GO:BP	protein localization to synapse	0.26732	0.015386	0.13812	0.026482	0.467846	1	SZ conservative
WP:WP536	WP	Calcium Regulation in the Cardiac Cell	0.18107	0.016218	0.093639	0.026581	0.468892	1	SZ conservative
CORUM:7028	CORUM	GNAI1-GNB5-GNG3 complex	1.0673	0.013758	0.55268	0.026737	0.469736	1	SZ conservative
CORUM:1137	CORUM	SNARE complex (VAMP2, SNAP25, STX1a, CPLX1, CPLX3)	0.97828	0.016226	0.52877	0.03216	0.471047	1	SZ liberal
GO:0070509	GO:BP	calcium ion import	0.24147	0.015838	0.12575	0.027422	0.471795	1	SZ conservative
GO:0033192	GO:MF	calmodulin-dependent protein phosphatase activity	0.85344	0.014155	0.46258	0.032533	0.473345	1	SZ liberal
GO:0046883	GO:BP	regulation of hormone secretion	0.13834	0.016305	0.075061	0.032669	0.474025	1	SZ liberal
HP:0011706	HP	Second degree atrioventricular block	1.3954	0.017987	0.72885	0.02779	0.474042	1	SZ conservative
REAC:R-HSA-112314	REAC	Neurotransmitter receptors and postsynaptic signal transmission	0.16249	0.01618	0.088543	0.033255	0.476164	1	SZ liberal
CORUM:7093	CORUM	GNAI1-GNB2-GNG13 complex	1.2043	0.015473	0.65763	0.033545	0.47865	1	SZ liberal
GO:0010856	GO:MF	adenylate cyclase activator activity	1.0355	0.017175	0.56554	0.033557	0.47865	1	SZ liberal
GO:0034765	GO:BP	regulation of ion transmembrane transport	0.14157	0.02221	0.046208	0.0010952	0.479094	1	BIP liberal
GO:0051234	GO:BP	establishment of localization	0.037123	0.016258	0.020345	0.034036	0.481058	1	SZ liberal
GO:0001505	GO:BP	regulation of neurotransmitter levels	0.14588	0.015457	0.076876	0.028881	0.482283	1	SZ conservative
CORUM:7032	CORUM	GNAI1-GNB2-GNG4 complex	1.2645	0.016246	0.69597	0.034632	0.48406	1	SZ liberal
GO:0001508	GO:BP	action potential	0.19317	0.016082	0.10206	0.029207	0.484656	1	SZ conservative
GO:0070201	GO:BP	regulation of establishment of protein localization	0.086893	0.014868	0.04602	0.029513	0.486174	1	SZ conservative
GO:1903170	GO:BP	negative regulation of calcium ion transmembrane transport	0.31063	0.014049	0.16459	0.029572	0.486441	1	SZ conservative
GO:0031997	GO:MF	N-terminal myristoylation domain binding	1.3198	0.016957	0.72935	0.035196	0.486766	1	SZ liberal
HP:0004308	HP	Ventricular arrhythmia	0.24131	0.016466	0.13341	0.03525	0.486775	1	SZ liberal
GO:0099003	GO:BP	vesicle-mediated transport in synapse	0.18636	0.019403	0.063477	0.0016653	0.487844	1	BIP conservative
WP:WP382	WP	MAPK Signaling Pathway	0.13395	0.015055	0.071093	0.02978	0.488057	1	SZ conservative
GO:0006936	GO:BP	muscle contraction	0.11912	0.016001	0.066099	0.03577	0.491517	1	SZ liberal
GO:0051282	GO:BP	regulation of sequestering of calcium ion	0.18972	0.014831	0.10115	0.030363	0.492825	1	SZ conservative
GO:0016079	GO:BP	synaptic vesicle exocytosis	0.20442	0.015494	0.11387	0.036326	0.494855	1	SZ liberal
REAC:R-HSA-397014	REAC	Muscle contraction	0.15573	0.015633	0.086768	0.036358	0.494855	1	SZ liberal
GO:0097120	GO:BP	receptor localization to synapse	0.28208	0.014972	0.15064	0.030572	0.494932	1	SZ conservative
GO:0000149	GO:MF	SNARE binding	0.19252	0.014709	0.10301	0.030827	0.495405	1	SZ conservative
GO:0060314	GO:BP	regulation of ryanodine-sensitive calcium-release channel activity	0.41631	0.015169	0.22312	0.031041	0.496703	1	SZ conservative
REAC:R-HSA-381676	REAC	Glucagon-like Peptide-1 (GLP1) regulates insulin secretion	0.33458	0.015927	0.17944	0.031133	0.497253	1	SZ conservative
CORUM:7067	CORUM	GNAI1-GNB2-GNG7 complex	1.2539	0.01611	0.70211	0.037072	0.498325	1	SZ liberal
GO:1990778	GO:BP	protein localization to cell periphery	0.11968	0.015621	0.067049	0.037138	0.498325	1	SZ liberal
GO:0034762	GO:BP	regulation of transmembrane transport	0.11808	0.020148	0.040411	0.0017421	0.49862	1	BIP conservative
WP:WP2267	WP	Synaptic Vesicle Pathway	0.28611	0.014886	0.15402	0.031616	0.500891	1	SZ conservative
GO:0048878	GO:BP	chemical homeostasis	0.066351	0.015938	0.037287	0.037591	0.501194	1	SZ liberal
GO:0015267	GO:MF	channel activity	0.10272	0.015663	0.055486	0.032076	0.50336	1	SZ conservative
GO:0022803	GO:MF	passive transmembrane transporter activity	0.10272	0.015663	0.055486	0.032076	0.50336	1	SZ conservative
REAC:R-HSA-381676	REAC	Glucagon-like Peptide-1 (GLP1) regulates insulin secretion	0.34411	0.016328	0.19531	0.039056	0.508413	1	SZ liberal
HP:0004308	HP	Ventricular arrhythmia	0.22927	0.015695	0.1243	0.032563	0.508958	1	SZ conservative
GO:0015075	GO:MF	ion transmembrane transporter activity	0.07613	0.015231	0.041313	0.03269	0.510071	1	SZ conservative
GO:0060316	GO:BP	positive regulation of ryanodine-sensitive calcium-release channel activity	0.66292	0.014798	0.3599	0.03275	0.510649	1	SZ conservative
REAC:R-HSA-5576891	REAC	Cardiac conduction	0.19249	0.015642	0.10487	0.033227	0.513161	1	SZ conservative
GO:0099504	GO:BP	synaptic vesicle cycle	0.19489	0.019202	0.067084	0.0018373	0.513796	1	BIP conservative
GO:0008287	GO:CC	protein serine/threonine phosphatase complex	0.28179	0.013895	0.15392	0.033577	0.515532	1	SZ conservative
GO:1903293	GO:CC	phosphatase complex	0.28179	0.013895	0.15392	0.033577	0.515532	1	SZ conservative
GO:1903530	GO:BP	regulation of secretion by cell	0.090099	0.0153	0.051503	0.040121	0.515589	1	SZ liberal
GO:0004723	GO:MF	calcium-dependent protein serine/threonine phosphatase activity	0.7897	0.015497	0.45205	0.040335	0.516782	1	SZ liberal
HP:0011702	HP	Abnormal electrophysiology of sinoatrial node origin	0.26288	0.015379	0.14447	0.034423	0.520382	1	SZ conservative
GO:0019905	GO:MF	syntaxin binding	0.2511	0.015665	0.14455	0.041201	0.522191	1	SZ liberal
GO:0051668	GO:BP	localization within membrane	0.07759	0.014964	0.044822	0.041733	0.525226	1	SZ liberal
GO:1904427	GO:BP	positive regulation of calcium ion transmembrane transport	0.22625	0.013815	0.13077	0.041818	0.525629	1	SZ liberal
GO:0005980	GO:BP	glycogen catabolic process	0.49465	0.016402	0.28646	0.042114	0.527423	1	SZ liberal
GO:0060316	GO:BP	positive regulation of ryanodine-sensitive calcium-release channel activity	0.69191	0.015395	0.40063	0.042091	0.527423	1	SZ liberal
GO:0006942	GO:BP	regulation of striated muscle contraction	0.21942	0.014844	0.12177	0.035789	0.528894	1	SZ conservative
GO:2000311	GO:BP	regulation of AMPA receptor activity	0.43244	0.016082	0.24	0.035796	0.528894	1	SZ conservative
HP:0031547	HP	Abnormal QT interval	0.32988	0.016756	0.19134	0.042359	0.529007	1	SZ liberal
GO:0065008	GO:BP	regulation of biological quality	0.03561	0.01433	0.019792	0.036	0.529806	1	SZ conservative
GO:0043005	GO:CC	neuron projection	0.076935	0.019687	0.026801	0.0020509	0.53008	1	BIP conservative
CORUM:1139	CORUM	SNARE complex (VAMP2, SNAP25, STX1a, STX3, CPLX1, CPLX3, CPLX4)	0.70924	0.013918	0.41264	0.042837	0.531924	1	SZ liberal
GO:0019211	GO:MF	phosphatase activator activity	0.53997	0.015559	0.30195	0.036873	0.53553	1	SZ conservative
GO:0051223	GO:BP	regulation of protein transport	0.083645	0.01403	0.046811	0.036987	0.536044	1	SZ conservative
GO:1901699	GO:BP	cellular response to nitrogen compound	0.080734	0.015127	0.047346	0.044091	0.537073	1	SZ liberal
CORUM:7060	CORUM	GNAI1-GNB4-GNG5 complex	1.1697	0.015029	0.68663	0.044242	0.537362	1	SZ liberal
GO:0071417	GO:BP	cellular response to organonitrogen compound	0.083075	0.015082	0.048838	0.04448	0.538161	1	SZ liberal
CORUM:1138	CORUM	SNARE complex (VAMP2, SNAP25, STX1a, CPLX3, CPLX4)	0.81801	0.013568	0.48139	0.044645	0.53901	1	SZ liberal
HPA:0090993	HPA	cerebellum; molecular layer - neuropil[High]	0.34153	0.014367	0.19215	0.037761	0.54059	1	SZ conservative
GO:0065007	GO:BP	biological regulation	0.030806	0.015058	0.0182	0.045269	0.541305	1	SZ liberal
GO:0005955	GO:CC	calcineurin complex	0.89552	0.014853	0.52966	0.045455	0.541782	1	SZ liberal
HP:0012722	HP	Heart block	0.2212	0.015094	0.13107	0.045757	0.542266	1	SZ liberal
GO:1903305	GO:BP	regulation of regulated secretory pathway	0.16053	0.013779	0.090549	0.03814	0.54291	1	SZ conservative
CORUM:7152	CORUM	GNAS-L-GNB1-GNG3 complex	0.89168	0.011494	0.50369	0.038347	0.544269	1	SZ conservative
GO:0060048	GO:BP	cardiac muscle contraction	0.17987	0.014737	0.10164	0.038395	0.544269	1	SZ conservative
HP:0031547	HP	Abnormal QT interval	0.29795	0.015183	0.16906	0.039011	0.54587	1	SZ conservative
GO:1903170	GO:BP	negative regulation of calcium ion transmembrane transport	0.3417	0.015404	0.20317	0.046314	0.546589	1	SZ liberal
GO:0031997	GO:MF	N-terminal myristoylation domain binding	1.2764	0.016453	0.72545	0.039264	0.547641	1	SZ conservative
GO:0086019	GO:BP	cell-cell signaling involved in cardiac conduction	0.38506	0.015633	0.22963	0.046794	0.548836	1	SZ liberal
GO:0010522	GO:BP	regulation of calcium ion transport into cytosol	0.19047	0.013781	0.10879	0.04	0.549384	1	SZ conservative
GO:0072542	GO:MF	protein phosphatase activator activity	0.56563	0.014579	0.32303	0.039979	0.549384	1	SZ conservative
HP:0001688	HP	Sinus bradycardia	0.44973	0.015639	0.26888	0.047212	0.551086	1	SZ liberal
GO:0070296	GO:BP	sarcoplasmic reticulum calcium ion transport	0.30148	0.01345	0.17355	0.041186	0.551669	1	SZ conservative
GO:0007528	GO:BP	neuromuscular junction development	0.26636	0.013282	0.15339	0.041243	0.552026	1	SZ conservative
GO:0005261	GO:MF	cation channel activity	0.17958	0.022942	0.059682	0.0013132	0.553181	1	BIP liberal
HP:0004756	HP	Ventricular tachycardia	0.29093	0.014982	0.16845	0.042088	0.556888	1	SZ conservative
GO:0099072	GO:BP	regulation of postsynaptic membrane neurotransmitter receptor levels	0.23881	0.013814	0.14401	0.048645	0.557835	1	SZ liberal
CORUM:7081	CORUM	GNAI1-GNB1-GNG11 complex	1.9577	0.025154	1.1831	0.048992	0.559611	1	SZ liberal
GO:1990425	GO:CC	ryanodine receptor complex	1.263	0.01628	0.73555	0.042994	0.561058	1	SZ conservative
CORUM:7076	CORUM	GNAI1-GNB1-GNG10 complex	1.1661	0.014983	0.70645	0.049414	0.561424	1	SZ liberal
CORUM:7014	CORUM	GNAI1-GNGT1-GNB1 complex	1.9497	0.02505	1.1827	0.049641	0.562924	1	SZ liberal
GO:0007269	GO:BP	neurotransmitter secretion	0.15329	0.013683	0.089674	0.043696	0.562966	1	SZ conservative
GO:0099643	GO:BP	signal release from synapse	0.15329	0.013683	0.089674	0.043696	0.562966	1	SZ conservative
GO:0065009	GO:BP	regulation of molecular function	0.036933	0.013432	0.021749	0.044749	0.568084	1	SZ conservative
GO:0010646	GO:BP	regulation of cell communication	0.03564	0.013611	0.021004	0.044877	0.56814	1	SZ conservative
GO:0023051	GO:BP	regulation of signaling	0.035459	0.013598	0.020943	0.045225	0.56814	1	SZ conservative
GO:0098900	GO:BP	regulation of action potential	0.28033	0.014436	0.16539	0.045051	0.56814	1	SZ conservative
GO:1903522	GO:BP	regulation of blood circulation	0.1223	0.014608	0.074687	0.050769	0.569799	1	SZ liberal
CORUM:7079	CORUM	GNAI1-GNB4-GNG10 complex	0.91205	0.011718	0.55712	0.050817	0.569962	1	SZ liberal
GO:0051924	GO:BP	regulation of calcium ion transport	0.11835	0.01333	0.070145	0.045791	0.57139	1	SZ conservative
WP:WP2059	WP	Alzheimers Disease	0.1949	0.012702	0.11568	0.046021	0.571968	1	SZ conservative
GO:0007204	GO:BP	positive regulation of cytosolic calcium ion concentration	0.11456	0.014479	0.070287	0.051568	0.574045	1	SZ liberal
GO:0042391	GO:BP	regulation of membrane potential	0.14628	0.021467	0.04953	0.0015736	0.574392	1	BIP liberal
REAC:R-HSA-422356	REAC	Regulation of insulin secretion	0.30453	0.019661	0.10766	0.0023398	0.578212	1	BIP conservative
GO:0051208	GO:BP	sequestering of calcium ion	0.16401	0.013049	0.098078	0.047247	0.580648	1	SZ conservative
GO:0055117	GO:BP	regulation of cardiac muscle contraction	0.23135	0.014173	0.13858	0.047517	0.58107	1	SZ conservative
GO:0006937	GO:BP	regulation of muscle contraction	0.15745	0.014293	0.097597	0.053359	0.581483	1	SZ liberal
GO:0044057	GO:BP	regulation of system process	0.079242	0.013643	0.04759	0.047956	0.581797	1	SZ conservative
GO:0099072	GO:BP	regulation of postsynaptic membrane neurotransmitter receptor levels	0.23209	0.013469	0.13962	0.048237	0.581797	1	SZ conservative
HP:0001688	HP	Sinus bradycardia	0.46244	0.016134	0.27789	0.048055	0.581797	1	SZ conservative
REAC:R-HSA-5682910	REAC	LGI-ADAM interactions	0.43638	0.012108	0.27166	0.054111	0.582585	1	SZ liberal
GO:0050789	GO:BP	regulation of biological process	0.026592	0.013149	0.016059	0.048879	0.583385	1	SZ conservative
GO:0044247	GO:BP	cellular polysaccharide catabolic process	0.43897	0.015265	0.27403	0.054602	0.584656	1	SZ liberal
CORUM:7027	CORUM	GNAI1-GNB4-GNG3 complex	1.159	0.014891	0.72427	0.054787	0.585045	1	SZ liberal
CORUM:2266	CORUM	PPP3CA-PPP3CA-RCAN1 complex	0.98613	0.01267	0.61706	0.055021	0.585729	1	SZ liberal
GO:2001258	GO:BP	negative regulation of cation channel activity	0.26907	0.012493	0.16291	0.049316	0.586225	1	SZ conservative
GO:0036477	GO:CC	somatodendritic compartment	0.092095	0.019035	0.032992	0.0026268	0.588287	1	BIP conservative
HP:0001664	HP	Torsade de pointes	0.45956	0.015238	0.28917	0.056016	0.589513	1	SZ liberal
HP:0005184	HP	Prolonged QTc interval	0.44474	0.015466	0.28051	0.056443	0.590006	1	SZ liberal
GO:0032880	GO:BP	regulation of protein localization	0.060788	0.01276	0.03707	0.050534	0.591566	1	SZ conservative
REAC:R-HSA-397014	REAC	Muscle contraction	0.13475	0.013571	0.082256	0.050698	0.592011	1	SZ conservative
GO:0099003	GO:BP	vesicle-mediated transport in synapse	0.12318	0.012861	0.075315	0.050983	0.592343	1	SZ conservative
GO:0097447	GO:CC	dendritic tree	0.10737	0.019115	0.038617	0.0027185	0.594532	1	BIP conservative
REAC:R-HSA-1296065	REAC	Inwardly rectifying K+ channels	0.30351	0.013159	0.18636	0.051708	0.595953	1	SZ conservative
GO:0008104	GO:BP	protein localization	0.037527	0.012737	0.023077	0.051969	0.59601	1	SZ conservative
GO:0043270	GO:BP	positive regulation of ion transport	0.10658	0.013031	0.065648	0.052243	0.597842	1	SZ conservative
GO:0005891	GO:CC	voltage-gated calcium channel complex	0.4195	0.019668	0.15292	0.0030446	0.599178	1	BIP conservative
GO:0034702	GO:CC	ion channel complex	0.16224	0.020026	0.058727	0.0028703	0.599178	1	BIP conservative
GO:1902495	GO:CC	transmembrane transporter complex	0.15389	0.019713	0.056301	0.0031388	0.599178	1	BIP conservative
REAC:R-HSA-9010642	REAC	ROBO receptors bind AKAP5	0.97526	0.020467	0.35216	0.0028112	0.599178	1	BIP conservative
CORUM:7025	CORUM	GNAI1-GNB2-GNG3 complex	0.78014	0.010056	0.48213	0.052829	0.600183	1	SZ conservative
GO:0017157	GO:BP	regulation of exocytosis	0.12335	0.01249	0.076392	0.053192	0.602071	1	SZ conservative
GO:0006836	GO:BP	neurotransmitter transport	0.12261	0.013116	0.076016	0.053395	0.60368	1	SZ conservative
GO:0015085	GO:MF	calcium ion transmembrane transporter activity	0.22454	0.018713	0.083105	0.0034509	0.607001	1	BIP conservative
WP:WP536	WP	Calcium Regulation in the Cardiac Cell	0.21385	0.019099	0.07902	0.0034054	0.607001	1	BIP conservative
HPA:0090992	HPA	cerebellum; molecular layer - neuropil[‚â•Medium]	0.22394	0.018881	0.082963	0.0034778	0.608472	1	BIP conservative
HPA:0090991	HPA	cerebellum; molecular layer - neuropil[‚â•Low]	0.16257	0.018567	0.06034	0.0035304	0.608818	1	BIP conservative
REAC:R-HSA-1296071	REAC	Potassium Channels	0.30584	0.022686	0.10669	0.0020766	0.610328	1	BIP liberal
REAC:R-HSA-9675108	REAC	Nervous system development	0.082608	0.013952	0.053416	0.061003	0.611121	1	SZ liberal
CORUM:7033	CORUM	GNAI1-GNB3-GNG4 complex	1.3526	0.017435	0.84681	0.05511	0.611227	1	SZ conservative
GO:0072507	GO:BP	divalent inorganic cation homeostasis	0.086721	0.013823	0.056113	0.061129	0.611272	1	SZ liberal
GO:0086064	GO:BP	cell communication by electrical coupling involved in cardiac conduction	0.3444	0.013309	0.21574	0.055208	0.611717	1	SZ conservative
GO:0005262	GO:MF	calcium channel activity	0.2724	0.021271	0.096323	0.002345	0.61365	1	BIP liberal
GO:0015318	GO:MF	inorganic molecular entity transmembrane transporter activity	0.11439	0.021118	0.040804	0.0025311	0.61365	1	BIP liberal
GO:0033192	GO:MF	calmodulin-dependent protein phosphatase activity	1.1098	0.018364	0.39505	0.0024867	0.61365	1	BIP liberal
GO:0034703	GO:CC	cation channel complex	0.20253	0.021748	0.072093	0.0024863	0.61365	1	BIP liberal
GO:0044297	GO:CC	cell body	0.11416	0.019616	0.040736	0.0025402	0.61365	1	BIP liberal
GO:0045202	GO:CC	synapse	0.081536	0.020485	0.028906	0.002399	0.61365	1	BIP liberal
GO:0046873	GO:MF	metal ion transmembrane transporter activity	0.14557	0.021284	0.051891	0.0025167	0.61365	1	BIP liberal
GO:0086010	GO:BP	membrane depolarization during action potential	0.50737	0.022194	0.18212	0.0026722	0.61365	1	BIP liberal
HP:0031546	HP	Cardiac conduction abnormality	0.17873	0.013067	0.11267	0.056347	0.615374	1	SZ conservative
GO:0019932	GO:BP	second-messenger-mediated signaling	0.10026	0.012691	0.063571	0.057389	0.619321	1	SZ conservative
GO:0047485	GO:MF	protein N-terminus binding	0.16211	0.012211	0.10303	0.057817	0.621326	1	SZ conservative
GO:0005891	GO:CC	voltage-gated calcium channel complex	0.43592	0.020383	0.15799	0.0029012	0.624374	1	BIP liberal
WP:WP35	WP	G Protein Signaling Pathways	0.29476	0.020645	0.10666	0.0028634	0.624374	1	BIP liberal
CORUM:7027	CORUM	GNAI1-GNB4-GNG3 complex	0.7439	0.009589	0.47827	0.059935	0.628433	1	SZ conservative
GO:1903522	GO:BP	regulation of blood circulation	0.10966	0.01314	0.070555	0.060071	0.628433	1	SZ conservative
GO:0007268	GO:BP	chemical synaptic transmission	0.098003	0.018528	0.036773	0.003852	0.628971	1	BIP conservative
GO:0098916	GO:BP	anterograde trans-synaptic signaling	0.098003	0.018528	0.036773	0.003852	0.628971	1	BIP conservative
GO:0031800	GO:MF	type 3 metabotropic glutamate receptor binding	0.70601	0.010508	0.45736	0.061344	0.630854	1	SZ conservative
HP:0012722	HP	Heart block	0.18501	0.012665	0.12013	0.061776	0.631789	1	SZ conservative
GO:0023061	GO:BP	signal release	0.12531	0.019556	0.04602	0.0032383	0.632945	1	BIP liberal
GO:0099003	GO:BP	vesicle-mediated transport in synapse	0.18663	0.019379	0.06898	0.0034131	0.632945	1	BIP liberal
GO:0005981	GO:BP	regulation of glycogen catabolic process	0.72984	0.014322	0.48721	0.067078	0.633444	1	SZ liberal
REAC:R-HSA-5576892	REAC	Phase 0 - rapid depolarisation	0.53338	0.021961	0.19771	0.0034935	0.636673	1	BIP liberal
GO:0032501	GO:BP	multicellular organismal process	0.027031	0.013177	0.0184	0.07092	0.645044	1	SZ liberal
REAC:R-HSA-180024	REAC	DARPP-32 events	0.32034	0.011672	0.21261	0.065958	0.6453	1	SZ conservative
GO:0065007	GO:BP	biological regulation	0.02438	0.011907	0.01625	0.066786	0.646839	1	SZ conservative
WP:WP2118	WP	Arrhythmogenic Right Ventricular Cardiomyopathy	0.20546	0.01286	0.13687	0.066674	0.646839	1	SZ conservative
GO:0055085	GO:BP	transmembrane transport	0.045163	0.01226	0.030153	0.067101	0.647577	1	SZ conservative
GO:0072542	GO:MF	protein phosphatase activator activity	0.49059	0.012603	0.33542	0.071796	0.647864	1	SZ liberal
CORUM:7089	CORUM	GNAI1-GNB4-GNG12 complex	0.93065	0.011957	0.64119	0.073338	0.654517	1	SZ liberal
GO:0004723	GO:MF	calcium-dependent protein serine/threonine phosphatase activity	0.99943	0.019567	0.37316	0.0037039	0.658855	1	BIP liberal
GO:0072666	GO:BP	establishment of protein localization to vacuole	0.2244	0.011794	0.15238	0.070433	0.658872	1	SZ conservative
GO:0006936	GO:BP	muscle contraction	0.08904	0.011999	0.060636	0.071005	0.659288	1	SZ conservative
GO:0009251	GO:BP	glucan catabolic process	0.40311	0.013696	0.28005	0.075025	0.660077	1	SZ liberal
CORUM:7084	CORUM	GNAI1-GNB4-GNG11 complex	1.0352	0.013301	0.71934	0.075069	0.660124	1	SZ liberal
CORUM:7017	CORUM	GNAI1-GNB4-GNGT1 complex	1.0324	0.013265	0.71927	0.075602	0.661963	1	SZ liberal
GO:0000272	GO:BP	polysaccharide catabolic process	0.3575	0.012984	0.24894	0.075503	0.661963	1	SZ liberal
GO:0006874	GO:BP	cellular calcium ion homeostasis	0.0853	0.012818	0.059419	0.075576	0.661963	1	SZ liberal
CORUM:793	CORUM	SNARE complex (VAMP2, SNAP25, STX1a, CPLX1)	0.82027	0.012169	0.57177	0.07571	0.662176	1	SZ liberal
GO:0070032	GO:CC	synaptobrevin 2-SNAP-25-syntaxin-1a-complexin I complex	0.82027	0.012169	0.57177	0.07571	0.662176	1	SZ liberal
GO:0072503	GO:BP	cellular divalent inorganic cation homeostasis	0.081647	0.012771	0.056959	0.075877	0.663127	1	SZ liberal
GO:0010644	GO:BP	cell communication by electrical coupling	0.2685	0.011811	0.18398	0.072245	0.663523	1	SZ conservative
GO:0072357	GO:CC	PTW/PP1 phosphatase complex	0.66334	0.012052	0.46321	0.076075	0.663763	1	SZ liberal
GO:0016079	GO:BP	synaptic vesicle exocytosis	0.15045	0.011441	0.1034	0.072836	0.664582	1	SZ conservative
GO:0048488	GO:BP	synaptic vesicle endocytosis	0.23094	0.013027	0.16151	0.076384	0.665172	1	SZ liberal
GO:0140238	GO:BP	presynaptic endocytosis	0.23094	0.013027	0.16151	0.076384	0.665172	1	SZ liberal
CORUM:794	CORUM	SNARE complex (VAMP2, SNAP25, STX1a, CPLX2)	0.88159	0.013079	0.61725	0.076621	0.666084	1	SZ liberal
CORUM:7156	CORUM	GNAS-L-GNB5-GNG3 complex	0.80128	0.010329	0.55188	0.073274	0.666262	1	SZ conservative
GO:0019725	GO:BP	cellular homeostasis	0.057622	0.012496	0.040476	0.077287	0.668005	1	SZ liberal
GO:0032879	GO:BP	regulation of localization	0.032883	0.011449	0.022698	0.073716	0.668123	1	SZ conservative
GO:0002790	GO:BP	peptide secretion	0.10102	0.011759	0.069878	0.074142	0.668447	1	SZ conservative
GO:0030425	GO:CC	dendrite	0.10126	0.017999	0.038669	0.0044167	0.669709	1	BIP conservative
GO:0030072	GO:BP	peptide hormone secretion	0.10131	0.011651	0.070626	0.075739	0.672046	1	SZ conservative
GO:0009416	GO:BP	response to light stimulus	0.085446	0.010923	0.059729	0.076287	0.673216	1	SZ conservative
GO:0043270	GO:BP	positive regulation of ion transport	0.099979	0.012185	0.070873	0.07918	0.675893	1	SZ liberal
REAC:R-HSA-4086398	REAC	Ca2+ pathway	0.22889	0.012911	0.16248	0.079462	0.676516	1	SZ liberal
GO:0050804	GO:BP	modulation of chemical synaptic transmission	0.12855	0.019024	0.048536	0.0040469	0.676884	1	BIP liberal
GO:0098797	GO:CC	plasma membrane protein complex	0.11648	0.019503	0.043954	0.0040279	0.676884	1	BIP liberal
GO:0099504	GO:BP	synaptic vesicle cycle	0.19285	0.01895	0.072796	0.0040381	0.676884	1	BIP liberal
GO:0099177	GO:BP	regulation of trans-synaptic signaling	0.12796	0.01896	0.048492	0.0041645	0.677415	1	BIP liberal
GO:1990778	GO:BP	protein localization to cell periphery	0.082425	0.010793	0.058255	0.07856	0.677491	1	SZ conservative
GO:0051050	GO:BP	positive regulation of transport	0.080818	0.017402	0.031067	0.0046462	0.681524	1	BIP conservative
REAC:R-HSA-418597	REAC	G alpha (z) signalling events	0.38721	0.019829	0.14723	0.0042729	0.683261	1	BIP liberal
GO:0048488	GO:BP	synaptic vesicle endocytosis	0.18817	0.010649	0.13457	0.081023	0.684457	1	SZ conservative
GO:0140238	GO:BP	presynaptic endocytosis	0.18817	0.010649	0.13457	0.081023	0.684457	1	SZ conservative
GO:0006470	GO:BP	protein dephosphorylation	0.085986	0.010884	0.062067	0.08298	0.687494	1	SZ conservative
HP:0001662	HP	Bradycardia	0.22331	0.012378	0.16477	0.087683	0.694415	1	SZ liberal
GO:0098794	GO:CC	postsynapse	0.1039	0.018453	0.040164	0.0048466	0.694574	1	BIP conservative
GO:0045184	GO:BP	establishment of protein localization	0.036871	0.010723	0.026926	0.085453	0.695201	1	SZ conservative
REAC:R-HSA-418346	REAC	Platelet homeostasis	0.17027	0.01131	0.12448	0.085694	0.695523	1	SZ conservative
CORUM:7059	CORUM	GNAI1-GNB3-GNG5 complex	1.1779	0.015134	0.87236	0.088478	0.695936	1	SZ liberal
GO:0055074	GO:BP	calcium ion homeostasis	0.07935	0.012089	0.058737	0.088369	0.695936	1	SZ liberal
GO:0070588	GO:BP	calcium ion transmembrane transport	0.13624	0.017167	0.052908	0.005016	0.697152	1	BIP conservative
WP:WP2118	WP	Arrhythmogenic Right Ventricular Cardiomyopathy	0.20123	0.012554	0.14948	0.089131	0.697294	1	SZ liberal
REAC:R-HSA-2025928	REAC	Calcineurin activates NFAT	0.424	0.0094648	0.31139	0.086665	0.698553	1	SZ conservative
GO:0098772	GO:MF	molecular function regulator	0.048257	0.011029	0.035496	0.087002	0.699213	1	SZ conservative
GO:0098953	GO:BP	receptor diffusion trapping	0.4815	0.010748	0.35489	0.08744	0.699602	1	SZ conservative
GO:0098970	GO:BP	postsynaptic neurotransmitter receptor diffusion trapping	0.4815	0.010748	0.35489	0.08744	0.699602	1	SZ conservative
GO:0099628	GO:BP	neurotransmitter receptor diffusion trapping	0.4815	0.010748	0.35489	0.08744	0.699602	1	SZ conservative
HP:0001664	HP	Torsade de pointes	0.37436	0.012454	0.27646	0.087857	0.701117	1	SZ conservative
GO:0034703	GO:CC	cation channel complex	0.17051	0.018359	0.066996	0.0054675	0.702285	1	BIP conservative
GO:0099537	GO:BP	trans-synaptic signaling	0.093709	0.017805	0.036513	0.0051422	0.702285	1	BIP conservative
GO:0106306	GO:MF	protein serine phosphatase activity	0.1725	0.010567	0.12803	0.088935	0.702416	1	SZ conservative
GO:0106307	GO:MF	protein threonine phosphatase activity	0.1725	0.010567	0.12803	0.088935	0.702416	1	SZ conservative
GO:0019722	GO:BP	calcium-mediated signaling	0.10634	0.010767	0.079358	0.090138	0.704465	1	SZ conservative
GO:0010523	GO:BP	negative regulation of calcium ion transport into cytosol	0.35616	0.010889	0.26929	0.092992	0.70674	1	SZ liberal
GO:0007223	GO:BP	Wnt signaling pathway, calcium modulating pathway	0.26854	0.012268	0.20322	0.093191	0.706888	1	SZ liberal
GO:0016247	GO:MF	channel regulator activity	0.13518	0.010615	0.10153	0.091535	0.708763	1	SZ conservative
GO:0098953	GO:BP	receptor diffusion trapping	0.45518	0.010128	0.34611	0.094244	0.709423	1	SZ liberal
GO:0098970	GO:BP	postsynaptic neurotransmitter receptor diffusion trapping	0.45518	0.010128	0.34611	0.094244	0.709423	1	SZ liberal
GO:0099628	GO:BP	neurotransmitter receptor diffusion trapping	0.45518	0.010128	0.34611	0.094244	0.709423	1	SZ liberal
WP:WP1528	WP	Physiological and Pathological Hypertrophy of the Heart	0.30486	0.0113	0.23214	0.094559	0.709423	1	SZ liberal
GO:0070033	GO:CC	synaptobrevin 2-SNAP-25-syntaxin-1a-complexin II complex	0.91361	0.011738	0.69664	0.094862	0.709862	1	SZ liberal
GO:0015085	GO:MF	calcium ion transmembrane transporter activity	0.22991	0.019109	0.089695	0.0051903	0.710796	1	BIP liberal
GO:0030072	GO:BP	peptide hormone secretion	0.16862	0.019285	0.065262	0.0048923	0.710796	1	BIP liberal
GO:0006873	GO:BP	cellular ion homeostasis	0.063512	0.011646	0.048697	0.096091	0.712104	1	SZ liberal
REAC:R-HSA-112314	REAC	Neurotransmitter receptors and postsynaptic signal transmission	0.10696	0.010686	0.080725	0.092592	0.71242	1	SZ conservative
GO:0019855	GO:MF	calcium channel inhibitor activity	0.48054	0.01127	0.36956	0.096755	0.713769	1	SZ liberal
GO:0030054	GO:CC	cell junction	0.055392	0.017077	0.022083	0.0060685	0.714939	1	BIP conservative
REAC:R-HSA-8939211	REAC	ESR-mediated signaling	0.12559	0.011475	0.096812	0.09729	0.715102	1	SZ liberal
GO:0005244	GO:MF	voltage-gated ion channel activity	0.18512	0.018491	0.07429	0.0063594	0.715625	1	BIP conservative
GO:0022832	GO:MF	voltage-gated channel activity	0.18512	0.018491	0.07429	0.0063594	0.715625	1	BIP conservative
GO:0023061	GO:BP	signal release	0.10759	0.016834	0.043561	0.0067651	0.715625	1	BIP conservative
GO:0055085	GO:BP	transmembrane transport	0.062359	0.016888	0.025356	0.0069639	0.715625	1	BIP conservative
GO:0099536	GO:BP	synaptic signaling	0.089629	0.017268	0.036081	0.0064985	0.715625	1	BIP conservative
GO:0007267	GO:BP	cell-cell signaling	0.064021	0.018104	0.025471	0.0059824	0.71601	1	BIP liberal
WP:WP1602	WP	Nicotine Activity on Dopaminergic Neurons	0.52273	0.017767	0.21318	0.0071074	0.716127	1	BIP conservative
CORUM:6374	CORUM	Calcineurin-FKBP12 complex	0.91894	0.011845	0.69925	0.094402	0.717285	1	SZ conservative
GO:0005516	GO:MF	calmodulin binding	0.10246	0.01051	0.077952	0.094365	0.717285	1	SZ conservative
CORUM:7078	CORUM	GNAI1-GNB3-GNG10 complex	0.83041	0.010669	0.64352	0.098464	0.717344	1	SZ liberal
GO:1990454	GO:CC	L-type voltage-gated calcium channel complex	0.76217	0.019587	0.31137	0.0071928	0.717534	1	BIP conservative
GO:0017156	GO:BP	calcium-ion regulated exocytosis	0.2815	0.016553	0.11595	0.0076026	0.719516	1	BIP conservative
GO:0061577	GO:BP	calcium ion transmembrane transport via high voltage-gated calcium channel	0.66823	0.017874	0.27466	0.0074931	0.719516	1	BIP conservative
WP:WP35	WP	G Protein Signaling Pathways	0.24875	0.017469	0.10194	0.0073469	0.719516	1	BIP conservative
CORUM:7068	CORUM	GNAI1-GNB3-GNG7 complex	1.1047	0.01424	0.84758	0.096234	0.720298	1	SZ conservative
GO:0015318	GO:MF	inorganic molecular entity transmembrane transporter activity	0.092319	0.017088	0.038278	0.0079423	0.722276	1	BIP conservative
GO:0007269	GO:BP	neurotransmitter secretion	0.18079	0.016091	0.075646	0.0084323	0.722826	1	BIP conservative
GO:0099643	GO:BP	signal release from synapse	0.18079	0.016091	0.075646	0.0084323	0.722826	1	BIP conservative
GO:0005215	GO:MF	transporter activity	0.06875	0.016112	0.029821	0.010577	0.722932	1	BIP conservative
GO:0005245	GO:MF	voltage-gated calcium channel activity	0.3372	0.016199	0.14856	0.011615	0.722932	1	BIP conservative
GO:0007267	GO:BP	cell-cell signaling	0.054974	0.015579	0.024462	0.012318	0.722932	1	BIP conservative
GO:0014069	GO:CC	postsynaptic density	0.11829	0.015348	0.054142	0.014458	0.722932	1	BIP conservative
GO:0022890	GO:MF	inorganic cation transmembrane transporter activity	0.092404	0.015541	0.042052	0.014004	0.722932	1	BIP conservative
GO:0030072	GO:BP	peptide hormone secretion	0.13779	0.015801	0.059503	0.010295	0.722932	1	BIP conservative
GO:0030073	GO:BP	insulin secretion	0.14999	0.015732	0.066356	0.011907	0.722932	1	BIP conservative
GO:0032879	GO:BP	regulation of localization	0.046298	0.016086	0.019584	0.009043	0.722932	1	BIP conservative
GO:0034220	GO:BP	ion transmembrane transport	0.067736	0.015583	0.029976	0.011928	0.722932	1	BIP conservative
GO:0034704	GO:CC	calcium channel complex	0.27212	0.016128	0.12297	0.013461	0.722932	1	BIP conservative
GO:0034764	GO:BP	positive regulation of transmembrane transport	0.13934	0.015107	0.061859	0.012152	0.722932	1	BIP conservative
GO:0034765	GO:BP	regulation of ion transmembrane transport	0.1022	0.016076	0.04412	0.010278	0.722932	1	BIP conservative
GO:0051223	GO:BP	regulation of protein transport	0.08935	0.014944	0.040517	0.013725	0.722932	1	BIP conservative
GO:0070201	GO:BP	regulation of establishment of protein localization	0.093343	0.015927	0.039881	0.0096338	0.722932	1	BIP conservative
GO:0070509	GO:BP	calcium ion import	0.24947	0.016316	0.10678	0.0097456	0.722932	1	BIP conservative
GO:0098660	GO:BP	inorganic ion transmembrane transport	0.081053	0.016211	0.034256	0.0089951	0.722932	1	BIP conservative
GO:0098793	GO:CC	presynapse	0.097162	0.015429	0.042655	0.011374	0.722932	1	BIP conservative
GO:0098978	GO:CC	glutamatergic synapse	0.11713	0.015483	0.052657	0.013065	0.722932	1	BIP conservative
GO:0099572	GO:CC	postsynaptic specialization	0.11987	0.016084	0.052418	0.011111	0.722932	1	BIP conservative
GO:1990351	GO:CC	transporter complex	0.12886	0.016903	0.05461	0.0091524	0.722932	1	BIP conservative
REAC:R-HSA-112315	REAC	Transmission across Chemical Synapses	0.1403	0.016057	0.060484	0.010186	0.722932	1	BIP conservative
REAC:R-HSA-1296071	REAC	Potassium Channels	0.23079	0.017165	0.099204	0.010004	0.722932	1	BIP conservative
REAC:R-HSA-163685	REAC	Integration of energy metabolism	0.20187	0.015161	0.090005	0.012458	0.722932	1	BIP conservative
REAC:R-HSA-977443	REAC	GABA receptor activation	0.28869	0.016008	0.12535	0.010641	0.722932	1	BIP conservative
WP:WP2355	WP	Corticotropin-releasing hormone signaling pathway	0.20484	0.014226	0.091021	0.012216	0.722932	1	BIP conservative
HP:0500018	HP	Abnormal cardiac exercise stress test	0.38181	0.012011	0.29919	0.10096	0.723819	1	SZ liberal
REAC:R-HSA-111996	REAC	Ca-dependent events	0.36157	0.015859	0.16608	0.014745	0.723823	1	BIP conservative
GO:0005244	GO:MF	voltage-gated ion channel activity	0.19107	0.019034	0.077334	0.0067471	0.725431	1	BIP liberal
GO:0008331	GO:MF	high voltage-gated calcium channel activity	0.73178	0.016244	0.29503	0.0065686	0.725431	1	BIP liberal
GO:0022832	GO:MF	voltage-gated channel activity	0.19107	0.019034	0.077334	0.0067471	0.725431	1	BIP liberal
HP:0011198	HP	EEG with generalized epileptiform discharges	0.16577	0.017718	0.066913	0.006623	0.725431	1	BIP liberal
WP:WP289	WP	Myometrial Relaxation and Contraction Pathways	0.20936	0.0189	0.083995	0.0063464	0.725431	1	BIP liberal
HP:0005184	HP	Prolonged QTc interval	0.34721	0.012114	0.26875	0.098197	0.725599	1	SZ conservative
GO:0046879	GO:BP	hormone secretion	0.14036	0.017697	0.05744	0.0072777	0.726089	1	BIP liberal
GO:0016079	GO:BP	synaptic vesicle exocytosis	0.23338	0.017649	0.095731	0.0073925	0.728254	1	BIP liberal
GO:0097447	GO:CC	dendritic tree	0.097616	0.017333	0.040086	0.0074488	0.728254	1	BIP liberal
GO:0046879	GO:BP	hormone secretion	0.11684	0.014772	0.05437	0.015825	0.728596	1	BIP conservative
GO:0005509	GO:MF	calcium ion binding	0.060729	0.011502	0.048279	0.10423	0.728884	1	SZ liberal
GO:0051049	GO:BP	regulation of transport	0.050703	0.014582	0.023634	0.01597	0.729201	1	BIP conservative
GO:0010243	GO:BP	response to organonitrogen compound	0.044243	0.010154	0.034469	0.099657	0.729819	1	SZ conservative
GO:0002790	GO:BP	peptide secretion	0.12546	0.014562	0.058886	0.016568	0.730298	1	BIP conservative
REAC:R-HSA-422475	REAC	Axon guidance	0.068294	0.01128	0.054491	0.10506	0.730347	1	SZ liberal
GO:1903305	GO:BP	regulation of regulated secretory pathway	0.16359	0.014001	0.07696	0.016776	0.730365	1	BIP conservative
GO:0016020	GO:CC	membrane	0.02251	0.01122	0.018017	0.10577	0.731486	1	SZ liberal
CORUM:7059	CORUM	GNAI1-GNB3-GNG5 complex	1.2471	0.016075	0.98587	0.10295	0.735513	1	SZ conservative
GO:0009914	GO:BP	hormone transport	0.11324	0.014506	0.053774	0.017617	0.736011	1	BIP conservative
GO:0032279	GO:CC	asymmetric synapse	0.11324	0.014808	0.053834	0.017721	0.736011	1	BIP conservative
GO:0098662	GO:BP	inorganic cation transmembrane transport	0.07456	0.014335	0.035468	0.017776	0.736011	1	BIP conservative
REAC:R-HSA-109582	REAC	Hemostasis	0.081944	0.014265	0.038971	0.017754	0.736011	1	BIP conservative
GO:0072666	GO:BP	establishment of protein localization to vacuole	0.19218	0.010068	0.15526	0.10791	0.736471	1	SZ liberal
GO:0031800	GO:MF	type 3 metabotropic glutamate receptor binding	0.69919	0.010373	0.57013	0.11004	0.738087	1	SZ liberal
GO:0051342	GO:BP	regulation of cyclic-nucleotide phosphodiesterase activity	0.56975	0.011952	0.46577	0.11063	0.738377	1	SZ liberal
CORUM:7077	CORUM	GNAI1-GNB2-GNG10 complex	0.72948	0.0093727	0.597	0.11088	0.738513	1	SZ liberal
HPA:0090993	HPA	cerebellum; molecular layer - neuropil[High]	0.27288	0.011442	0.2235	0.11107	0.738559	1	SZ liberal
GO:0006937	GO:BP	regulation of muscle contraction	0.11035	0.01005	0.088034	0.10503	0.738574	1	SZ conservative
GO:0055082	GO:BP	cellular chemical homeostasis	0.049577	0.010062	0.039619	0.10541	0.738574	1	SZ conservative
GO:0002790	GO:BP	peptide secretion	0.15492	0.017933	0.064217	0.00793	0.738632	1	BIP liberal
GO:0034220	GO:BP	ion transmembrane transport	0.076313	0.017511	0.031681	0.0080099	0.738664	1	BIP liberal
CORUM:7026	CORUM	GNAI1-GNB3-GNG3 complex	1.1609	0.014916	0.95377	0.11178	0.739234	1	SZ liberal
CORUM:7037	CORUM	GNAI1-GNB2-GNG5 complex	0.93215	0.011977	0.76583	0.11178	0.739234	1	SZ liberal
GO:0043269	GO:BP	regulation of ion transport	0.093824	0.017386	0.039045	0.0081372	0.740398	1	BIP liberal
GO:0023061	GO:BP	signal release	0.063751	0.010004	0.051301	0.107	0.741803	1	SZ conservative
GO:0007204	GO:BP	positive regulation of cytosolic calcium ion concentration	0.079318	0.010056	0.063975	0.10753	0.74261	1	SZ conservative
GO:0002027	GO:BP	regulation of heart rate	0.15271	0.011049	0.12323	0.10764	0.742975	1	SZ conservative
GO:0051928	GO:BP	positive regulation of calcium ion transport	0.12792	0.0101	0.10613	0.11406	0.743096	1	SZ liberal
GO:1904427	GO:BP	positive regulation of calcium ion transmembrane transport	0.16605	0.010172	0.13497	0.1093	0.746074	1	SZ conservative
HP:0500018	HP	Abnormal cardiac exercise stress test	0.36436	0.0115	0.29619	0.10933	0.74613	1	SZ conservative
GO:0005516	GO:MF	calmodulin binding	0.17416	0.017766	0.072927	0.0084747	0.746903	1	BIP liberal
GO:0014069	GO:CC	postsynaptic density	0.13226	0.017115	0.055421	0.0085131	0.746903	1	BIP liberal
GO:0017156	GO:BP	calcium-ion regulated exocytosis	0.29841	0.0175	0.12518	0.0085718	0.746903	1	BIP liberal
WP:WP536	WP	Calcium Regulation in the Cardiac Cell	0.20028	0.017839	0.084038	0.0085871	0.746903	1	BIP liberal
GO:0007268	GO:BP	chemical synaptic transmission	0.09081	0.017123	0.038475	0.0091387	0.74883	1	BIP liberal
GO:0051899	GO:BP	membrane depolarization	0.26919	0.017891	0.11367	0.0089441	0.74883	1	BIP liberal
GO:0098916	GO:BP	anterograde trans-synaptic signaling	0.09081	0.017123	0.038475	0.0091387	0.74883	1	BIP liberal
GO:0099572	GO:CC	postsynaptic specialization	0.1272	0.017022	0.053643	0.0088707	0.74883	1	BIP liberal
GO:0042886	GO:BP	amide transport	0.078773	0.010087	0.064483	0.11094	0.749755	1	SZ conservative
GO:0005516	GO:MF	calmodulin binding	0.13918	0.014237	0.06723	0.019222	0.750231	1	BIP conservative
GO:0098984	GO:CC	neuron to neuron synapse	0.10759	0.014542	0.052186	0.019629	0.750231	1	BIP conservative
WP:WP2636	WP	Common Pathways Underlying Drug Addiction	0.31782	0.014714	0.15382	0.019412	0.750231	1	BIP conservative
GO:0006457	GO:BP	protein folding	0.096039	0.010192	0.08166	0.11979	0.75117	1	SZ liberal
WP:WP35	WP	G Protein Signaling Pathways	0.14521	0.010227	0.1196	0.11236	0.753517	1	SZ conservative
GO:0022890	GO:MF	inorganic cation transmembrane transporter activity	0.10516	0.01764	0.044868	0.0095514	0.753556	1	BIP liberal
GO:0098660	GO:BP	inorganic ion transmembrane transport	0.086269	0.01721	0.036912	0.0097222	0.753556	1	BIP liberal
GO:0003012	GO:BP	muscle system process	0.070228	0.010492	0.059886	0.12047	0.754186	1	SZ liberal
GO:0048878	GO:BP	chemical homeostasis	0.040661	0.0097884	0.033591	0.11306	0.754234	1	SZ conservative
GO:0030003	GO:BP	cellular cation homeostasis	0.057594	0.01044	0.049199	0.12088	0.754674	1	SZ liberal
GO:0048306	GO:MF	calcium-dependent protein binding	0.1495	0.0098683	0.12404	0.11407	0.7558	1	SZ conservative
GO:0098772	GO:MF	molecular function regulator	0.045534	0.010389	0.039054	0.12183	0.756002	1	SZ liberal
GO:0060315	GO:BP	negative regulation of ryanodine-sensitive calcium-release channel activity	0.44791	0.010505	0.38577	0.12282	0.75628	1	SZ liberal
GO:0140352	GO:BP	export from cell	0.038894	0.009996	0.03349	0.12276	0.75628	1	SZ liberal
WP:WP289	WP	Myometrial Relaxation and Contraction Pathways	0.11836	0.01071	0.10194	0.12281	0.75628	1	SZ liberal
CORUM:7153	CORUM	GNAS-L-GNB2-GNG3 complex	0.5782	0.0074531	0.4816	0.11497	0.758199	1	SZ conservative
GO:0099537	GO:BP	trans-synaptic signaling	0.089182	0.0169	0.038305	0.0099566	0.758324	1	BIP liberal
CORUM:7031	CORUM	GNAI1-GNB1-GNG4 complex	0.71719	0.0092448	0.59876	0.11551	0.759785	1	SZ conservative
GO:1901698	GO:BP	response to nitrogen compound	0.04012	0.0095027	0.033616	0.11635	0.760974	1	SZ conservative
GO:0051046	GO:BP	regulation of secretion	0.056293	0.010035	0.049132	0.12596	0.761641	1	SZ liberal
CORUM:1137	CORUM	SNARE complex (VAMP2, SNAP25, STX1a, CPLX1, CPLX3)	0.67298	0.011166	0.33072	0.02094	0.762043	1	BIP conservative
GO:0006816	GO:BP	calcium ion transport	0.092749	0.01353	0.04537	0.02047	0.762043	1	BIP conservative
GO:0065009	GO:BP	regulation of molecular function	0.037807	0.013733	0.018599	0.021046	0.762043	1	BIP conservative
REAC:R-HSA-418597	REAC	G alpha (z) signalling events	0.26654	0.013686	0.13011	0.020262	0.762043	1	BIP conservative
GO:0019211	GO:MF	phosphatase activator activity	0.34784	0.0099902	0.30439	0.12658	0.762766	1	SZ liberal
REAC:R-HSA-76002	REAC	Platelet activation, signaling and aggregation	0.11601	0.01333	0.057226	0.021332	0.764479	1	BIP conservative
CORUM:7094	CORUM	GNAI1-GNB3-GNG13 complex	0.71889	0.0092667	0.60581	0.11769	0.764848	1	SZ conservative
REAC:R-HSA-112043	REAC	PLC beta mediated events	0.2791	0.014626	0.13776	0.021393	0.765058	1	BIP conservative
GO:0070296	GO:BP	sarcoplasmic reticulum calcium ion transport	0.29034	0.012915	0.14382	0.021767	0.766385	1	BIP conservative
CORUM:793	CORUM	SNARE complex (VAMP2, SNAP25, STX1a, CPLX1)	0.56921	0.0084721	0.48085	0.11826	0.766735	1	SZ conservative
GO:0070032	GO:CC	synaptobrevin 2-SNAP-25-syntaxin-1a-complexin I complex	0.56921	0.0084721	0.48085	0.11826	0.766735	1	SZ conservative
GO:0044297	GO:CC	cell body	0.077995	0.013438	0.038689	0.02191	0.767702	1	BIP conservative
GO:0033192	GO:MF	calmodulin-dependent protein phosphatase activity	0.48013	0.0079896	0.40646	0.11876	0.768079	1	SZ conservative
CORUM:7074	CORUM	GNAI1-GNB4-GNG8 complex	0.60205	0.0077353	0.54048	0.13267	0.770611	1	SZ liberal
CORUM:794	CORUM	SNARE complex (VAMP2, SNAP25, STX1a, CPLX2)	0.86419	0.012825	0.43215	0.022774	0.771403	1	BIP conservative
GO:0009898	GO:CC	cytoplasmic side of plasma membrane	0.10348	0.0096976	0.09354	0.13431	0.772668	1	SZ liberal
HP:0001657	HP	Prolonged QT interval	0.22714	0.010512	0.20524	0.13422	0.772668	1	SZ liberal
CORUM:1139	CORUM	SNARE complex (VAMP2, SNAP25, STX1a, STX3, CPLX1, CPLX3, CPLX4)	0.41453	0.0081613	0.3563	0.12233	0.774288	1	SZ conservative
GO:0007269	GO:BP	neurotransmitter secretion	0.18384	0.016319	0.079817	0.010639	0.774684	1	BIP liberal
GO:0099643	GO:BP	signal release from synapse	0.18384	0.016319	0.079817	0.010639	0.774684	1	BIP liberal
GO:0019898	GO:CC	extrinsic component of membrane	0.07751	0.0097466	0.070557	0.13599	0.775116	1	SZ liberal
GO:0030001	GO:BP	metal ion transport	0.082007	0.013022	0.041902	0.025177	0.775492	1	BIP conservative
GO:0030672	GO:CC	synaptic vesicle membrane	0.17945	0.013412	0.093467	0.027439	0.775492	1	BIP conservative
GO:0050708	GO:BP	regulation of protein secretion	0.11575	0.013959	0.058355	0.023656	0.775492	1	BIP conservative
GO:0050796	GO:BP	regulation of insulin secretion	0.1391	0.01359	0.071107	0.025231	0.775492	1	BIP conservative
GO:0070044	GO:CC	synaptobrevin 2-SNAP-25-syntaxin-1a complex	0.95048	0.014106	0.48186	0.024284	0.775492	1	BIP conservative
GO:0090276	GO:BP	regulation of peptide hormone secretion	0.12966	0.013666	0.065498	0.023883	0.775492	1	BIP conservative
GO:0097060	GO:CC	synaptic membrane	0.099834	0.013784	0.051681	0.026706	0.775492	1	BIP conservative
GO:0099501	GO:CC	exocytic vesicle membrane	0.17945	0.013412	0.093467	0.027439	0.775492	1	BIP conservative
WP:WP382	WP	MAPK Signaling Pathway	0.11891	0.013326	0.059706	0.023219	0.775492	1	BIP conservative
WP:WP3929	WP	Chemokine signaling pathway	0.14609	0.013611	0.075803	0.026988	0.775492	1	BIP conservative
GO:0008324	GO:MF	cation transmembrane transporter activity	0.077189	0.01346	0.040326	0.02781	0.776908	1	BIP conservative
REAC:R-HSA-112314	REAC	Neurotransmitter receptors and postsynaptic signal transmission	0.13251	0.0132	0.069137	0.027652	0.776908	1	BIP conservative
WP:WP1528	WP	Physiological and Pathological Hypertrophy of the Heart	0.24823	0.0092313	0.21568	0.12489	0.777998	1	SZ conservative
CORUM:7155	CORUM	GNAS-L-GNB4-GNG3 complex	0.54525	0.0070284	0.47775	0.12688	0.778764	1	SZ conservative
GO:0010033	GO:BP	response to organic substance	0.025402	0.009536	0.023398	0.13882	0.780128	1	SZ liberal
GO:0043112	GO:BP	receptor metabolic process	0.10217	0.009575	0.094336	0.1394	0.78111	1	SZ liberal
CORUM:7025	CORUM	GNAI1-GNB2-GNG3 complex	0.88421	0.011361	0.81915	0.14021	0.782438	1	SZ liberal
GO:0051049	GO:BP	regulation of transport	0.056928	0.016332	0.024849	0.010989	0.783643	1	BIP liberal
CORUM:7096	CORUM	GNAI1-GNB5-GNG13 complex	0.71685	0.0092104	0.66945	0.14214	0.784356	1	SZ liberal
GO:0098562	GO:CC	cytoplasmic side of membrane	0.092403	0.009301	0.086926	0.1439	0.784955	1	SZ liberal
GO:0030073	GO:BP	insulin secretion	0.16111	0.016854	0.070483	0.011138	0.785206	1	BIP liberal
GO:0032279	GO:CC	asymmetric synapse	0.12578	0.016404	0.055094	0.011225	0.785406	1	BIP liberal
GO:0061577	GO:BP	calcium ion transmembrane transport via high voltage-gated calcium channel	0.58257	0.01554	0.25539	0.011277	0.785406	1	BIP liberal
REAC:R-HSA-5250971	REAC	Toxicity of botulinum toxin type C (botC)	0.73912	0.0094965	0.69636	0.14426	0.78551	1	SZ liberal
GO:0015833	GO:BP	peptide transport	0.10802	0.013002	0.056888	0.028808	0.785646	1	BIP conservative
GO:0050801	GO:BP	ion homeostasis	0.046052	0.0091309	0.040844	0.12977	0.786365	1	SZ conservative
GO:0030425	GO:CC	dendrite	0.091054	0.016142	0.040162	0.011697	0.786731	1	BIP liberal
GO:0060401	GO:BP	cytosolic calcium ion transport	0.13172	0.012574	0.069452	0.028953	0.787083	1	BIP conservative
CORUM:7022	CORUM	GNAI1-GNB4-GNG2 complex	0.67699	0.0086982	0.64082	0.14539	0.787283	1	SZ liberal
HP:0001657	HP	Prolonged QT interval	0.20839	0.0096758	0.18588	0.13112	0.787859	1	SZ conservative
CORUM:7088	CORUM	GNAI1-GNB3-GNG12 complex	0.8186	0.010518	0.78438	0.14834	0.789264	1	SZ liberal
CORUM:7212	CORUM	GNAS-L-GNB4-GNG13 complex	0.63305	0.0081337	0.60534	0.14784	0.789264	1	SZ liberal
REAC:R-HSA-418346	REAC	Platelet homeostasis	0.14213	0.0094104	0.13596	0.14793	0.789264	1	SZ liberal
CORUM:1137	CORUM	SNARE complex (VAMP2, SNAP25, STX1a, CPLX1, CPLX3)	0.43931	0.0073103	0.39655	0.13398	0.792105	1	SZ conservative
GO:0009914	GO:BP	hormone transport	0.069902	0.0089799	0.063068	0.13386	0.792105	1	SZ conservative
GO:0072507	GO:BP	divalent inorganic cation homeostasis	0.056676	0.0090626	0.051115	0.13377	0.792105	1	SZ conservative
CORUM:793	CORUM	SNARE complex (VAMP2, SNAP25, STX1a, CPLX1)	0.8146	0.012089	0.43127	0.029466	0.792192	1	BIP conservative
GO:0070032	GO:CC	synaptobrevin 2-SNAP-25-syntaxin-1a-complexin I complex	0.8146	0.012089	0.43127	0.029466	0.792192	1	BIP conservative
GO:0030017	GO:CC	sarcomere	0.085872	0.0090107	0.077714	0.13459	0.792487	1	SZ conservative
GO:0006875	GO:BP	cellular metal ion homeostasis	0.054254	0.0092542	0.052548	0.15094	0.792657	1	SZ liberal
GO:0090257	GO:BP	regulation of muscle system process	0.086198	0.0093636	0.083689	0.15152	0.792657	1	SZ liberal
GO:0097718	GO:MF	disordered domain specific binding	0.23047	0.0098448	0.20978	0.13598	0.793498	1	SZ conservative
REAC:R-HSA-5250971	REAC	Toxicity of botulinum toxin type C (botC)	0.9264	0.011907	0.49581	0.030858	0.797343	1	BIP conservative
CORUM:7035	CORUM	GNAI1- GNB5-GNG4 complex	0.71864	0.0092334	0.71003	0.15575	0.799598	1	SZ liberal
CORUM:7083	CORUM	GNAI1-GNB3-GNG11 complex	0.94837	0.012185	0.94258	0.15718	0.800285	1	SZ liberal
GO:0006873	GO:BP	cellular ion homeostasis	0.047434	0.0087119	0.04414	0.14128	0.800401	1	SZ conservative
CORUM:7016	CORUM	GNAI1-GNB3-GNGT1 complex	0.94359	0.012124	0.94242	0.15836	0.800641	1	SZ liberal
GO:0048306	GO:MF	calcium-dependent protein binding	0.14735	0.0096951	0.14865	0.16079	0.800641	1	SZ liberal
REAC:R-HSA-2173789	REAC	TGF-beta receptor signaling activates SMADs	0.22361	0.009108	0.20869	0.14199	0.801281	1	SZ conservative
CORUM:7163	CORUM	GNAS-L-GNB4-GNG4 complex	0.62612	0.0080446	0.63484	0.16201	0.801508	1	SZ liberal
GO:0009416	GO:BP	response to light stimulus	0.068435	0.0087349	0.069294	0.16168	0.801508	1	SZ liberal
CORUM:7071	CORUM	GNAI1-GNB1-GNG8 complex	0.66166	0.0085012	0.67341	0.16292	0.8016	1	SZ liberal
GO:0086012	GO:BP	membrane depolarization during cardiac muscle cell action potential	0.4937	0.016735	0.21954	0.012271	0.801746	1	BIP liberal
GO:0070033	GO:CC	synaptobrevin 2-SNAP-25-syntaxin-1a-complexin II complex	0.86989	0.011181	0.46953	0.031972	0.802704	1	BIP conservative
REAC:R-HSA-112040	REAC	G-protein mediated events	0.25265	0.013371	0.13671	0.032303	0.802704	1	BIP conservative
REAC:R-HSA-5339562	REAC	Uptake and actions of bacterial toxins	0.31623	0.011726	0.17266	0.03352	0.802704	1	BIP conservative
GO:0005215	GO:MF	transporter activity	0.0712	0.016644	0.031776	0.012531	0.802989	1	BIP liberal
GO:0006816	GO:BP	calcium ion transport	0.11033	0.016052	0.049494	0.012913	0.802989	1	BIP liberal
GO:0009914	GO:BP	hormone transport	0.12707	0.016235	0.05672	0.012541	0.802989	1	BIP liberal
GO:0015075	GO:MF	ion transmembrane transporter activity	0.083564	0.016639	0.037329	0.012599	0.802989	1	BIP liberal
GO:0098796	GO:CC	membrane protein complex	0.070173	0.016404	0.031321	0.012538	0.802989	1	BIP liberal
GO:0010856	GO:MF	adenylate cyclase activator activity	0.5084	0.00846	0.47998	0.14476	0.80316	1	SZ conservative
GO:0046879	GO:BP	hormone secretion	0.067542	0.0085634	0.063767	0.14476	0.80316	1	SZ conservative
GO:0022898	GO:BP	regulation of transmembrane transporter activity	0.13332	0.015585	0.060054	0.013219	0.803792	1	BIP liberal
GO:0051050	GO:BP	positive regulation of transport	0.072401	0.01555	0.03268	0.013372	0.803792	1	BIP liberal
REAC:R-HSA-400042	REAC	Adrenaline,noradrenaline inhibits insulin secretion	0.47501	0.018588	0.21474	0.013489	0.803792	1	BIP liberal
CORUM:7070	CORUM	GNAI1-GNB5-GNG7 complex	0.69753	0.0089622	0.71655	0.16517	0.803907	1	SZ liberal
GO:0009306	GO:BP	protein secretion	0.06308	0.0086702	0.064915	0.1656	0.804053	1	SZ liberal
GO:0035592	GO:BP	establishment of protein localization to extracellular region	0.062749	0.0086367	0.064649	0.16588	0.804254	1	SZ liberal
GO:0072503	GO:BP	cellular divalent inorganic cation homeostasis	0.054898	0.0086143	0.052105	0.14604	0.804485	1	SZ conservative
CORUM:7087	CORUM	GNAI1-GNB2-GNG12 complex	0.68045	0.0087427	0.70423	0.16697	0.804869	1	SZ liberal
CORUM:7173	CORUM	GNAS-L-GNB4-GNG7 complex	0.60795	0.0078111	0.63949	0.17089	0.804869	1	SZ liberal
GO:0051968	GO:BP	positive regulation of synaptic transmission, glutamatergic	0.20818	0.0085916	0.21888	0.17078	0.804869	1	SZ liberal
REAC:R-HSA-1296065	REAC	Inwardly rectifying K+ channels	0.20461	0.0088427	0.21192	0.16715	0.804869	1	SZ liberal
CORUM:7019	CORUM	GNAI1-GNB1-GNG2 complex	0.85997	0.011049	0.90643	0.17138	0.805176	1	SZ liberal
WP:WP35	WP	G Protein Signaling Pathways	0.12481	0.0087625	0.13153	0.17133	0.805176	1	SZ liberal
GO:0036128	GO:CC	CatSper complex	0.46076	0.0096661	0.48923	0.17315	0.805718	1	SZ liberal
GO:0051343	GO:BP	positive regulation of cyclic-nucleotide phosphodiesterase activity	0.67429	0.010036	0.65362	0.15113	0.807384	1	SZ conservative
GO:0051342	GO:BP	regulation of cyclic-nucleotide phosphodiesterase activity	0.53107	0.011145	0.29544	0.036133	0.807525	1	BIP conservative
REAC:R-HSA-5682910	REAC	LGI-ADAM interactions	0.26451	0.0073635	0.25654	0.15125	0.807645	1	SZ conservative
GO:0036465	GO:BP	synaptic vesicle recycling	0.13307	0.0082435	0.14267	0.17549	0.808021	1	SZ liberal
CORUM:707	CORUM	SNARE complex (VAMP2, SNAP25, STX13)	0.75442	0.0096931	0.82429	0.18004	0.809583	1	SZ liberal
CORUM:7209	CORUM	GNAS-L-GNB1-GNG13 complex	0.74504	0.0095726	0.81354	0.17989	0.809583	1	SZ liberal
GO:0050801	GO:BP	ion homeostasis	0.041189	0.0081518	0.044973	0.17988	0.809583	1	SZ liberal
GO:0051343	GO:BP	positive regulation of cyclic-nucleotide phosphodiesterase activity	0.63316	0.0093934	0.69423	0.18088	0.809583	1	SZ liberal
WP:WP3932	WP	Focal Adhesion-PI3K-Akt-mTOR-signaling pathway	0.063643	0.0079759	0.06969	0.18057	0.809583	1	SZ liberal
CORUM:7092	CORUM	GNAI1-GNB1-GNG13 complex	0.50324	0.0064869	0.4927	0.15354	0.810321	1	SZ conservative
GO:0019905	GO:MF	syntaxin binding	0.12843	0.0080384	0.12701	0.15597	0.811647	1	SZ conservative
GO:0071417	GO:BP	cellular response to organonitrogen compound	0.044161	0.0080361	0.043716	0.15621	0.811647	1	SZ conservative
GO:0098943	GO:BP	neurotransmitter receptor transport, postsynaptic endosome to lysosome	0.45725	0.0090023	0.45132	0.15551	0.811647	1	SZ conservative
CORUM:7082	CORUM	GNAI1-GNB2-GNG11 complex	0.73162	0.0094001	0.81223	0.18387	0.814298	1	SZ liberal
GO:0072357	GO:CC	PTW/PP1 phosphatase complex	0.39202	0.0071458	0.39266	0.15905	0.81438	1	SZ conservative
GO:0044057	GO:BP	regulation of system process	0.071755	0.01233	0.040166	0.037021	0.814459	1	BIP conservative
GO:0098655	GO:BP	cation transmembrane transport	0.059209	0.012195	0.033193	0.037238	0.814459	1	BIP conservative
GO:1903530	GO:BP	regulation of secretion by cell	0.071256	0.012104	0.039965	0.037306	0.814833	1	BIP conservative
CORUM:7066	CORUM	GNAI1-GNB1-GNG7 complex	0.59281	0.0076415	0.59904	0.16119	0.815518	1	SZ conservative
GO:0006811	GO:BP	ion transport	0.029863	0.0080367	0.030193	0.16133	0.815518	1	SZ conservative
GO:0051926	GO:BP	negative regulation of calcium ion transport	0.13666	0.0075995	0.13803	0.16108	0.815518	1	SZ conservative
REAC:R-HSA-1474165	REAC	Reproduction	0.11112	0.0072883	0.11229	0.16121	0.815518	1	SZ conservative
GO:0099536	GO:BP	synaptic signaling	0.08279	0.015909	0.037746	0.014149	0.815922	1	BIP liberal
CORUM:7015	CORUM	GNAI1-GNB2-GNGT1 complex	0.72726	0.0093441	0.81164	0.18512	0.816142	1	SZ liberal
GO:0015833	GO:BP	peptide transport	0.066864	0.0080714	0.067829	0.16213	0.81675	1	SZ conservative
GO:0030003	GO:BP	cellular cation homeostasis	0.044014	0.0079905	0.044659	0.16219	0.81675	1	SZ conservative
GO:0006874	GO:BP	cellular calcium ion homeostasis	0.052499	0.0079141	0.053936	0.16519	0.817191	1	SZ conservative
GO:0098771	GO:BP	inorganic ion homeostasis	0.041176	0.0079386	0.04192	0.163	0.817191	1	SZ conservative
GO:0008324	GO:MF	cation transmembrane transporter activity	0.093947	0.016339	0.042952	0.01437	0.817263	1	BIP liberal
GO:0001505	GO:BP	regulation of neurotransmitter levels	0.11464	0.012112	0.065096	0.039123	0.817346	1	BIP conservative
GO:0010882	GO:BP	regulation of cardiac muscle contraction by calcium ion signaling	0.30828	0.011201	0.1745	0.038654	0.817346	1	BIP conservative
GO:0033192	GO:MF	calmodulin-dependent protein phosphatase activity	0.77418	0.012845	0.43877	0.03884	0.817346	1	BIP conservative
GO:0090087	GO:BP	regulation of peptide transport	0.11283	0.012063	0.064279	0.039617	0.817346	1	BIP conservative
CORUM:1138	CORUM	SNARE complex (VAMP2, SNAP25, STX1a, CPLX3, CPLX4)	0.55397	0.0091916	0.3188	0.041145	0.81837	1	BIP conservative
CORUM:7161	CORUM	GNAS-L-GNB2-GNG4 complex	0.79195	0.010179	0.46316	0.043654	0.81837	1	BIP conservative
GO:0000149	GO:MF	SNARE binding	0.14612	0.011132	0.088074	0.048559	0.81837	1	BIP conservative
GO:0002791	GO:BP	regulation of peptide secretion	0.10874	0.011571	0.064923	0.046991	0.81837	1	BIP conservative
GO:0004723	GO:MF	calcium-dependent protein serine/threonine phosphatase activity	0.47435	0.0093119	0.29109	0.051606	0.81837	1	BIP conservative
GO:0009306	GO:BP	protein secretion	0.082499	0.011311	0.050106	0.049842	0.81837	1	BIP conservative
GO:0010880	GO:BP	regulation of release of sequestered calcium ion into cytosol by sarcoplasmic reticulum	0.3063	0.011582	0.17816	0.0428	0.81837	1	BIP conservative
GO:0015075	GO:MF	ion transmembrane transporter activity	0.061079	0.012193	0.035103	0.04094	0.81837	1	BIP conservative
GO:0017158	GO:BP	regulation of calcium ion-dependent exocytosis	0.24983	0.011566	0.14537	0.042856	0.81837	1	BIP conservative
GO:0019897	GO:CC	extrinsic component of plasma membrane	0.12102	0.011552	0.073952	0.050886	0.81837	1	BIP conservative
GO:0032414	GO:BP	positive regulation of ion transmembrane transporter activity	0.15768	0.01167	0.091425	0.042296	0.81837	1	BIP conservative
GO:0035592	GO:BP	establishment of protein localization to extracellular region	0.084018	0.011536	0.050011	0.046489	0.81837	1	BIP conservative
GO:0035637	GO:BP	multicellular organismal signaling	0.12384	0.012536	0.071726	0.042129	0.81837	1	BIP conservative
GO:0042886	GO:BP	amide transport	0.091874	0.011731	0.053844	0.043987	0.81837	1	BIP conservative
GO:0044093	GO:BP	positive regulation of molecular function	0.041024	0.011701	0.023551	0.040774	0.81837	1	BIP conservative
GO:0044325	GO:MF	ion channel binding	0.14251	0.011876	0.085483	0.04776	0.81837	1	BIP conservative
GO:0046883	GO:BP	regulation of hormone secretion	0.10099	0.011907	0.058481	0.042096	0.81837	1	BIP conservative
GO:0051588	GO:BP	regulation of neurotransmitter transport	0.15885	0.011579	0.092669	0.043259	0.81837	1	BIP conservative
GO:0051899	GO:BP	membrane depolarization	0.18249	0.012161	0.11213	0.051837	0.81837	1	BIP conservative
GO:0071692	GO:BP	protein localization to extracellular region	0.0856	0.011868	0.049614	0.042243	0.81837	1	BIP conservative
GO:1903169	GO:BP	regulation of calcium ion transmembrane transport	0.12409	0.010931	0.075645	0.050465	0.81837	1	BIP conservative
REAC:R-HSA-168799	REAC	Neurotoxicity of clostridium toxins	0.44564	0.010456	0.26471	0.046147	0.81837	1	BIP conservative
WP:WP2059	WP	Alzheimers Disease	0.1648	0.010709	0.097155	0.04493	0.81837	1	BIP conservative
WP:WP4223	WP	Ras Signaling	0.12528	0.012206	0.071576	0.040037	0.81837	1	BIP conservative
GO:0048878	GO:BP	chemical homeostasis	0.04635	0.011128	0.028669	0.052975	0.819377	1	BIP conservative
GO:0086010	GO:BP	membrane depolarization during action potential	0.27496	0.01206	0.17016	0.053074	0.819377	1	BIP conservative
REAC:R-HSA-397795	REAC	G-protein beta:gamma signalling	0.1963	0.0079699	0.22289	0.18924	0.819427	1	SZ liberal
GO:0001508	GO:BP	action potential	0.14046	0.01166	0.08738	0.053987	0.819807	1	BIP conservative
GO:0070509	GO:BP	calcium ion import	0.2426	0.015824	0.11131	0.014658	0.820236	1	BIP liberal
GO:0034767	GO:BP	positive regulation of ion transmembrane transport	0.11442	0.010955	0.071377	0.054468	0.821523	1	BIP conservative
GO:0051926	GO:BP	negative regulation of calcium ion transport	0.13906	0.0077082	0.1609	0.19373	0.822318	1	SZ liberal
GO:1901844	GO:BP	regulation of cell communication by electrical coupling involved in cardiac conduction	0.3255	0.0083622	0.37443	0.19234	0.822318	1	SZ liberal
REAC:R-HSA-977443	REAC	GABA receptor activation	0.15191	0.0084206	0.17512	0.19285	0.822318	1	SZ liberal
GO:0006836	GO:BP	neurotransmitter transport	0.10048	0.010718	0.064384	0.059317	0.822656	1	BIP conservative
GO:0017157	GO:BP	regulation of exocytosis	0.10073	0.01017	0.064553	0.059334	0.822656	1	BIP conservative
REAC:R-HSA-111933	REAC	Calmodulin induced events	0.26861	0.011441	0.16996	0.057011	0.822656	1	BIP conservative
REAC:R-HSA-111997	REAC	CaM pathway	0.26861	0.011441	0.16996	0.057011	0.822656	1	BIP conservative
REAC:R-HSA-112308	REAC	Presynaptic depolarization and calcium channel opening	0.44176	0.01087	0.28309	0.059334	0.822656	1	BIP conservative
REAC:R-HSA-5576892	REAC	Phase 0 - rapid depolarisation	0.26719	0.011031	0.16996	0.057982	0.822656	1	BIP conservative
REAC:R-HSA-5576893	REAC	Phase 2 - plateau phase	0.4123	0.011444	0.26436	0.059437	0.822656	1	BIP conservative
GO:0032411	GO:BP	positive regulation of transporter activity	0.13504	0.010432	0.087991	0.062437	0.822819	1	BIP conservative
CORUM:1139	CORUM	SNARE complex (VAMP2, SNAP25, STX1a, STX3, CPLX1, CPLX3, CPLX4)	0.43378	0.0085155	0.29531	0.070943	0.823539	1	BIP conservative
CORUM:7143	CORUM	GNAS-L-GNB2-GNG1 complex	0.61399	0.0078916	0.41187	0.068026	0.823539	1	BIP conservative
CORUM:7160	CORUM	GNAS-L-GNB1-GNG4 complex	0.87826	0.011288	0.60663	0.073852	0.823539	1	BIP conservative
CORUM:7171	CORUM	GNAS-L-GNB2-GNG7 complex	0.67819	0.0087167	0.46347	0.071703	0.823539	1	BIP conservative
GO:0005886	GO:CC	plasma membrane	0.022873	0.010139	0.01595	0.075798	0.823539	1	BIP conservative
GO:0006812	GO:BP	cation transport	0.040924	0.009578	0.029002	0.079119	0.823539	1	BIP conservative
GO:0010644	GO:BP	cell communication by electrical coupling	0.20937	0.0091835	0.15124	0.083136	0.823539	1	BIP conservative
GO:0010646	GO:BP	regulation of cell communication	0.025095	0.0095688	0.017921	0.080722	0.823539	1	BIP conservative
GO:0022857	GO:MF	transmembrane transporter activity	0.045687	0.010234	0.030933	0.069847	0.823539	1	BIP conservative
GO:0023051	GO:BP	regulation of signaling	0.025854	0.0098994	0.017865	0.073933	0.823539	1	BIP conservative
GO:0032501	GO:BP	multicellular organismal process	0.019647	0.0095784	0.014138	0.082336	0.823539	1	BIP conservative
GO:0043269	GO:BP	regulation of ion transport	0.052253	0.0097081	0.036745	0.077516	0.823539	1	BIP conservative
GO:0060402	GO:BP	calcium ion transport into cytosol	0.10376	0.0093606	0.073569	0.079227	0.823539	1	BIP conservative
GO:0072507	GO:BP	divalent inorganic cation homeostasis	0.064915	0.010351	0.043552	0.068054	0.823539	1	BIP conservative
GO:0097553	GO:BP	calcium ion transmembrane import into cytosol	0.11946	0.01011	0.079502	0.06648	0.823539	1	BIP conservative
GO:0120025	GO:CC	plasma membrane bounded cell projection	0.030932	0.009762	0.021429	0.074453	0.823539	1	BIP conservative
GO:1901843	GO:BP	positive regulation of high voltage-gated calcium channel activity	0.71311	0.010583	0.50933	0.080751	0.823539	1	BIP conservative
GO:1903514	GO:BP	release of sequestered calcium ion into cytosol by endoplasmic reticulum	0.21974	0.009072	0.15642	0.080043	0.823539	1	BIP conservative
GO:1904062	GO:BP	regulation of cation transmembrane transport	0.072952	0.0099459	0.050445	0.074075	0.823539	1	BIP conservative
GO:1904064	GO:BP	positive regulation of cation transmembrane transport	0.11256	0.010289	0.07512	0.067021	0.823539	1	BIP conservative
REAC:R-HSA-400042	REAC	Adrenaline,noradrenaline inhibits insulin secretion	0.25035	0.0098236	0.16719	0.06715	0.823539	1	BIP conservative
WP:WP2197	WP	Endothelin Pathways	0.24593	0.010315	0.16249	0.065083	0.823539	1	BIP conservative
GO:0002791	GO:BP	regulation of peptide secretion	0.07263	0.0077511	0.07689	0.17244	0.824394	1	SZ conservative
GO:0044093	GO:BP	positive regulation of molecular function	0.026014	0.0074248	0.027663	0.17351	0.825454	1	SZ conservative
CORUM:7164	CORUM	GNAS-L-GNB5-GNG4 complex	0.77301	0.0099354	0.56081	0.084054	0.825845	1	BIP conservative
CORUM:7160	CORUM	GNAS-L-GNB1-GNG4 complex	0.75337	0.0096796	0.88973	0.19858	0.825859	1	SZ liberal
GO:0098771	GO:BP	inorganic ion homeostasis	0.039338	0.0075711	0.046412	0.19834	0.825859	1	SZ liberal
CORUM:7016	CORUM	GNAI1-GNB3-GNGT1 complex	0.64637	0.0083319	0.69094	0.17477	0.825939	1	SZ conservative
GO:1902514	GO:BP	regulation of calcium ion transmembrane transport via high voltage-gated calcium channel	0.41157	0.010127	0.29954	0.084727	0.826041	1	BIP conservative
GO:0019722	GO:BP	calcium-mediated signaling	0.073582	0.0074459	0.087543	0.20031	0.827189	1	SZ liberal
GO:0098943	GO:BP	neurotransmitter receptor transport, postsynaptic endosome to lysosome	0.30064	0.0058997	0.36141	0.20276	0.828996	1	SZ liberal
GO:0006811	GO:BP	ion transport	0.034633	0.0092989	0.025502	0.087234	0.829146	1	BIP conservative
GO:0051924	GO:BP	regulation of calcium ion transport	0.08071	0.0090648	0.059489	0.087445	0.829219	1	BIP conservative
GO:0055080	GO:BP	cation homeostasis	0.039023	0.0074612	0.042282	0.17803	0.82985	1	SZ conservative
REAC:R-HSA-4086398	REAC	Ca2+ pathway	0.13043	0.0073811	0.14112	0.17769	0.82985	1	SZ conservative
GO:0055080	GO:BP	cation homeostasis	0.038717	0.0073899	0.046753	0.20381	0.830325	1	SZ liberal
REAC:R-HSA-9009391	REAC	Extra-nuclear estrogen signaling	0.11825	0.0074289	0.14359	0.20512	0.830325	1	SZ liberal
GO:0032412	GO:BP	regulation of ion transmembrane transporter activity	0.13175	0.01513	0.060788	0.01511	0.831562	1	BIP liberal
GO:0014808	GO:BP	release of sequestered calcium ion into cytosol by sarcoplasmic reticulum	0.21324	0.0086606	0.15843	0.089171	0.831838	1	BIP conservative
GO:0098794	GO:CC	postsynapse	0.087802	0.015553	0.040563	0.015217	0.832161	1	BIP liberal
REAC:R-HSA-5576893	REAC	Phase 2 - plateau phase	0.58629	0.016229	0.27075	0.015185	0.832161	1	BIP liberal
GO:0019932	GO:BP	second-messenger-mediated signaling	0.057492	0.0072659	0.070839	0.20852	0.832738	1	SZ liberal
GO:0090276	GO:BP	regulation of peptide hormone secretion	0.071049	0.0075101	0.077561	0.17983	0.832779	1	SZ conservative
HP:0011198	HP	EEG with generalized epileptiform discharges	0.084712	0.0090787	0.063516	0.091159	0.833673	1	BIP conservative
REAC:R-HSA-111885	REAC	Opioid Signalling	0.13128	0.0090652	0.09846	0.09123	0.833673	1	BIP conservative
GO:0007041	GO:BP	lysosomal transport	0.089662	0.0067534	0.098409	0.18112	0.834336	1	SZ conservative
REAC:R-HSA-5663205	REAC	Infectious disease	0.03508	0.0069248	0.043752	0.21134	0.834669	1	SZ liberal
GO:0055065	GO:BP	metal ion homeostasis	0.03989	0.0072023	0.049774	0.21145	0.834757	1	SZ liberal
CORUM:2266	CORUM	PPP3CA-PPP3CA-RCAN1 complex	0.45027	0.0058041	0.49539	0.1817	0.834845	1	SZ conservative
GO:0035254	GO:MF	glutamate receptor binding	0.17318	0.0084179	0.13025	0.091825	0.835634	1	BIP conservative
CORUM:7170	CORUM	GNAS-L-GNB1-GNG7 complex	0.72089	0.0092623	0.90266	0.21226	0.83587	1	SZ liberal
CORUM:7205	CORUM	GNAS-L-GNB2-GNG12 complex	0.6137	0.0078879	0.4638	0.092895	0.836461	1	BIP conservative
GO:1901844	GO:BP	regulation of cell communication by electrical coupling involved in cardiac conduction	0.30311	0.0078123	0.33538	0.18307	0.836653	1	SZ conservative
REAC:R-HSA-195721	REAC	Signaling by WNT	0.059367	0.0069834	0.074635	0.21319	0.836789	1	SZ liberal
REAC:R-HSA-1643685	REAC	Disease	0.026121	0.0069658	0.033037	0.21458	0.837559	1	SZ liberal
GO:0050708	GO:BP	regulation of protein secretion	0.058787	0.0070867	0.074514	0.21508	0.837576	1	SZ liberal
CORUM:7036	CORUM	GNAI1-GNB1-GNG5 complex	0.57657	0.0074322	0.64235	0.18471	0.838271	1	SZ conservative
REAC:R-HSA-163560	REAC	Triglyceride catabolism	0.23855	0.008485	0.18306	0.096274	0.840061	1	BIP conservative
GO:1901699	GO:BP	cellular response to nitrogen compound	0.037782	0.0070961	0.042367	0.18626	0.840205	1	SZ conservative
GO:0051209	GO:BP	release of sequestered calcium ion into cytosol	0.11037	0.0085258	0.085077	0.097273	0.840574	1	BIP conservative
GO:0086019	GO:BP	cell-cell signaling involved in cardiac conduction	0.23074	0.0093715	0.17859	0.098183	0.840574	1	BIP conservative
CORUM:7166	CORUM	GNAS-L-GNB2-GNG5 complex	0.63294	0.0081352	0.49029	0.098371	0.840577	1	BIP conservative
REAC:R-HSA-5250971	REAC	Toxicity of botulinum toxin type C (botC)	1.3185	0.0169	0.61463	0.01598	0.840794	1	BIP liberal
CORUM:7148	CORUM	GNAS-L-GNB2-GNG2 complex	0.59531	0.0076515	0.46361	0.099567	0.841182	1	BIP conservative
CORUM:7188	CORUM	GNAS-L-GNB2-GNG10 complex	0.57231	0.0073558	0.45739	0.10543	0.841182	1	BIP conservative
CORUM:7210	CORUM	GNAS-L-GNB2-GNG13 complex	0.51092	0.0065669	0.40296	0.10242	0.841182	1	BIP conservative
GO:0019722	GO:BP	calcium-mediated signaling	0.084896	0.0085712	0.068571	0.10785	0.841182	1	BIP conservative
GO:0050806	GO:BP	positive regulation of synaptic transmission	0.097634	0.00869	0.07586	0.099053	0.841182	1	BIP conservative
GO:0051208	GO:BP	sequestering of calcium ion	0.10154	0.0080551	0.081493	0.1064	0.841182	1	BIP conservative
GO:0051282	GO:BP	regulation of sequestering of calcium ion	0.10788	0.008409	0.084078	0.09974	0.841182	1	BIP conservative
GO:0051283	GO:BP	negative regulation of sequestering of calcium ion	0.10746	0.0083387	0.084823	0.10261	0.841182	1	BIP conservative
GO:2001259	GO:BP	positive regulation of cation channel activity	0.14237	0.008823	0.11065	0.099112	0.841182	1	BIP conservative
GO:0010959	GO:BP	regulation of metal ion transport	0.072147	0.0082397	0.058554	0.10895	0.841342	1	BIP conservative
CORUM:707	CORUM	SNARE complex (VAMP2, SNAP25, STX13)	0.70233	0.009027	0.5711	0.1094	0.841369	1	BIP conservative
GO:0043471	GO:BP	regulation of cellular carbohydrate catabolic process	0.26608	0.0068357	0.34257	0.21867	0.841446	1	SZ liberal
GO:0071692	GO:BP	protein localization to extracellular region	0.049656	0.006901	0.063843	0.21836	0.841446	1	SZ liberal
GO:0006457	GO:BP	protein folding	0.060717	0.0064644	0.069585	0.19146	0.841636	1	SZ conservative
GO:0030073	GO:BP	insulin secretion	0.068344	0.007189	0.077242	0.18814	0.841636	1	SZ conservative
GO:0031432	GO:MF	titin binding	0.28609	0.0076745	0.32751	0.1912	0.841636	1	SZ conservative
GO:0051651	GO:BP	maintenance of location in cell	0.063652	0.0066626	0.072344	0.18948	0.841636	1	SZ conservative
GO:0051968	GO:BP	positive regulation of synaptic transmission, glutamatergic	0.18374	0.0076077	0.21047	0.19133	0.841636	1	SZ conservative
REAC:R-HSA-1296041	REAC	Activation of G protein gated Potassium channels	0.18456	0.0072632	0.20935	0.189	0.841636	1	SZ conservative
REAC:R-HSA-1296059	REAC	G protein gated Potassium channels	0.18456	0.0072632	0.20935	0.189	0.841636	1	SZ conservative
REAC:R-HSA-997272	REAC	Inhibition of voltage gated Ca2+ channels via Gbeta/gamma subunits	0.18456	0.0072632	0.20935	0.189	0.841636	1	SZ conservative
WP:WP289	WP	Myometrial Relaxation and Contraction Pathways	0.076977	0.0069877	0.088263	0.19158	0.841636	1	SZ conservative
REAC:R-HSA-442720	REAC	CREB1 phosphorylation through the activation of Adenylate Cyclase	0.30698	0.0075755	0.35546	0.19391	0.842559	1	SZ conservative
CORUM:7162	CORUM	GNAS-L-GNB3-GNG4 complex	0.72852	0.0093908	0.84389	0.194	0.842799	1	SZ conservative
CORUM:1138	CORUM	SNARE complex (VAMP2, SNAP25, STX1a, CPLX3, CPLX4)	0.33025	0.0054954	0.38646	0.19641	0.842916	1	SZ conservative
GO:0016311	GO:BP	dephosphorylation	0.043	0.0065644	0.050993	0.19955	0.842916	1	SZ conservative
GO:0036465	GO:BP	synaptic vesicle recycling	0.10347	0.0064308	0.12104	0.19632	0.842916	1	SZ conservative
GO:0043112	GO:BP	receptor metabolic process	0.072944	0.0068368	0.085444	0.19664	0.842916	1	SZ conservative
GO:0090087	GO:BP	regulation of peptide transport	0.06561	0.0070352	0.076596	0.19584	0.842916	1	SZ conservative
GO:0023052	GO:BP	signaling	0.014294	0.0067324	0.018928	0.22507	0.845259	1	SZ liberal
GO:0001505	GO:BP	regulation of neurotransmitter levels	0.14608	0.015392	0.068974	0.017102	0.84593	1	BIP liberal
GO:0070588	GO:BP	calcium ion transmembrane transport	0.12264	0.015411	0.058064	0.017347	0.84593	1	BIP liberal
GO:0097060	GO:CC	synaptic membrane	0.1165	0.016042	0.054871	0.016879	0.84593	1	BIP liberal
REAC:R-HSA-977443	REAC	GABA receptor activation	0.30045	0.016615	0.14323	0.017976	0.84593	1	BIP liberal
GO:0042995	GO:CC	cell projection	0.025524	0.0082236	0.020985	0.11194	0.846047	1	BIP conservative
GO:0055074	GO:BP	calcium ion homeostasis	0.043528	0.0066525	0.053135	0.20635	0.846108	1	SZ conservative
GO:0014802	GO:CC	terminal cisterna	0.45859	0.0068256	0.56346	0.20786	0.846466	1	SZ conservative
GO:0007154	GO:BP	cell communication	0.014065	0.0066299	0.018903	0.22842	0.84727	1	SZ liberal
CORUM:2266	CORUM	PPP3CA-PPP3CA-RCAN1 complex	0.63426	0.0081521	0.54354	0.12164	0.847586	1	BIP conservative
CORUM:7097	CORUM	GNAS-L-GNB1-GNG1 complex	0.58582	0.0075295	0.50313	0.12215	0.847586	1	BIP conservative
CORUM:7162	CORUM	GNAS-L-GNB3-GNG4 complex	0.63454	0.0081557	0.53361	0.1172	0.847586	1	BIP conservative
GO:0019226	GO:BP	transmission of nerve impulse	0.14275	0.0087196	0.11864	0.11446	0.847586	1	BIP conservative
GO:0051279	GO:BP	regulation of release of sequestered calcium ion into cytosol	0.12482	0.0080059	0.10453	0.11623	0.847586	1	BIP conservative
REAC:R-HSA-381676	REAC	Glucagon-like Peptide-1 (GLP1) regulates insulin secretion	0.17882	0.0084878	0.14958	0.11596	0.847586	1	BIP conservative
REAC:R-HSA-5607763	REAC	CLEC7A (Dectin-1) induces NFAT activation	0.28554	0.0070236	0.38498	0.22913	0.847614	1	SZ liberal
GO:0044093	GO:BP	positive regulation of molecular function	0.022886	0.0065237	0.030895	0.22942	0.847979	1	SZ liberal
GO:0034764	GO:BP	positive regulation of transmembrane transport	0.13124	0.014191	0.063116	0.018798	0.848082	1	BIP liberal
GO:0051588	GO:BP	regulation of neurotransmitter transport	0.20092	0.014606	0.09644	0.01862	0.848082	1	BIP liberal
REAC:R-HSA-9675108	REAC	Nervous system development	0.038565	0.0065341	0.047957	0.21066	0.848409	1	SZ conservative
GO:0006873	GO:BP	cellular ion homeostasis	0.043958	0.008051	0.037841	0.12269	0.848533	1	BIP conservative
GO:0051046	GO:BP	regulation of secretion	0.044224	0.0078862	0.03816	0.12326	0.848533	1	BIP conservative
GO:0061337	GO:BP	cardiac conduction	0.098954	0.0083748	0.085422	0.12336	0.848533	1	BIP conservative
GO:0098797	GO:CC	plasma membrane protein complex	0.047977	0.0080541	0.04147	0.12366	0.848533	1	BIP conservative
GO:1903530	GO:BP	regulation of secretion by cell	0.037398	0.0063706	0.046766	0.21195	0.848621	1	SZ conservative
REAC:R-HSA-5576891	REAC	Cardiac conduction	0.10168	0.0082391	0.088209	0.12451	0.849072	1	BIP conservative
CORUM:7199	CORUM	GNAS-L-GNB2-GNG11 complex	0.47135	0.0060583	0.41193	0.12627	0.849645	1	BIP conservative
CORUM:7014	CORUM	GNAI1-GNGT1-GNB1 complex	0.42077	0.0054239	0.53533	0.21594	0.849752	1	SZ conservative
REAC:R-HSA-8939211	REAC	ESR-mediated signaling	0.067494	0.0061873	0.086038	0.21639	0.850444	1	SZ conservative
GO:0019725	GO:BP	cellular homeostasis	0.028608	0.0062133	0.036823	0.21861	0.851018	1	SZ conservative
GO:0031954	GO:BP	positive regulation of protein autophosphorylation	0.17264	0.0064203	0.22259	0.219	0.851018	1	SZ conservative
GO:0051592	GO:BP	response to calcium ion	0.071327	0.0063896	0.097925	0.2332	0.851606	1	SZ liberal
CORUM:7146	CORUM	GNAS-L-GNB1-GNG1 complex	0.54061	0.0069485	0.47605	0.12807	0.851695	1	BIP conservative
GO:1901387	GO:BP	positive regulation of voltage-gated calcium channel activity	0.32579	0.0083727	0.28697	0.12814	0.851695	1	BIP conservative
GO:0031623	GO:BP	receptor internalization	0.08067	0.0061923	0.1052	0.2216	0.852323	1	SZ conservative
GO:0050896	GO:BP	response to stimulus	0.01288	0.006407	0.017816	0.23487	0.852395	1	SZ liberal
CORUM:7035	CORUM	GNAI1- GNB5-GNG4 complex	0.52407	0.0067554	0.68504	0.22214	0.852536	1	SZ conservative
CORUM:7170	CORUM	GNAS-L-GNB1-GNG7 complex	0.68312	0.0087801	0.60731	0.13034	0.852575	1	BIP conservative
GO:0008076	GO:CC	voltage-gated potassium channel complex	0.11838	0.0081276	0.10619	0.1325	0.852575	1	BIP conservative
GO:0030315	GO:CC	T-tubule	0.15274	0.00824	0.13646	0.13152	0.852575	1	BIP conservative
GO:0031234	GO:CC	extrinsic component of cytoplasmic side of plasma membrane	0.10431	0.0076036	0.093207	0.13156	0.852575	1	BIP conservative
GO:0072503	GO:BP	cellular divalent inorganic cation homeostasis	0.04991	0.0078095	0.044437	0.13069	0.852575	1	BIP conservative
REAC:R-HSA-382551	REAC	Transport of small molecules	0.040012	0.0075645	0.035977	0.13305	0.852575	1	BIP conservative
GO:0045184	GO:BP	establishment of protein localization	0.025245	0.0073327	0.02281	0.13421	0.853115	1	BIP conservative
CORUM:7174	CORUM	GNAS-L-GNB5-GNG7 complex	0.60609	0.0077901	0.56135	0.14014	0.854083	1	BIP conservative
GO:0055074	GO:BP	calcium ion homeostasis	0.049774	0.0075856	0.045216	0.1355	0.854083	1	BIP conservative
GO:0098796	GO:CC	membrane protein complex	0.031042	0.007275	0.028551	0.13847	0.854083	1	BIP conservative
REAC:R-HSA-8963896	REAC	HDL assembly	0.47448	0.0093145	0.43004	0.13495	0.854083	1	BIP conservative
REAC:R-HSA-977444	REAC	GABA B receptor activation	0.1519	0.0072972	0.14225	0.1428	0.854083	1	BIP conservative
REAC:R-HSA-991365	REAC	Activation of GABAB receptors	0.1519	0.0072972	0.14225	0.1428	0.854083	1	BIP conservative
WP:WP2436	WP	Dopamine metabolism	0.28392	0.0069862	0.25945	0.13692	0.854083	1	BIP conservative
REAC:R-HSA-422475	REAC	Axon guidance	0.037022	0.0061342	0.048981	0.22488	0.854248	1	SZ conservative
REAC:R-HSA-9006931	REAC	Signaling by Nuclear Receptors	0.056195	0.0061871	0.079382	0.23951	0.854526	1	SZ liberal
GO:0031234	GO:CC	extrinsic component of cytoplasmic side of plasma membrane	0.087042	0.0063427	0.12359	0.24064	0.855366	1	SZ liberal
GO:0032409	GO:BP	regulation of transporter activity	0.11983	0.014358	0.058659	0.020546	0.856866	1	BIP liberal
REAC:R-HSA-9010642	REAC	ROBO receptors bind AKAP5	0.64503	0.0135	0.31633	0.020729	0.856866	1	BIP liberal
GO:0030003	GO:BP	cellular cation homeostasis	0.040333	0.0073019	0.038287	0.14608	0.856883	1	BIP conservative
CORUM:7073	CORUM	GNAI1-GNB3-GNG8 complex	0.4311	0.0055389	0.61825	0.24281	0.856987	1	SZ liberal
GO:0051179	GO:BP	localization	0.013007	0.006131	0.018891	0.24557	0.858076	1	SZ liberal
GO:0019897	GO:CC	extrinsic component of plasma membrane	0.06287	0.0059995	0.091428	0.24585	0.858517	1	SZ liberal
GO:0022857	GO:MF	transmembrane transporter activity	0.027008	0.0060634	0.036638	0.23052	0.859292	1	SZ conservative
CORUM:7072	CORUM	GNAI1-GNB2-GNG8 complex	0.38887	0.0049964	0.57666	0.25005	0.85935	1	SZ liberal
REAC:R-HSA-392451	REAC	G beta:gamma signalling through PI3Kgamma	0.1677	0.0062162	0.24938	0.25065	0.85935	1	SZ liberal
GO:0010522	GO:BP	regulation of calcium ion transport into cytosol	0.096053	0.0069297	0.09217	0.14868	0.85938	1	BIP conservative
GO:0010881	GO:BP	regulation of cardiac muscle contraction by regulation of the release of sequestered calcium ion	0.21053	0.0068068	0.20146	0.14801	0.85938	1	BIP conservative
GO:0060341	GO:BP	regulation of cellular localization	0.033738	0.0068367	0.032619	0.1505	0.859422	1	BIP conservative
GO:0055065	GO:BP	metal ion homeostasis	0.032841	0.0059389	0.045049	0.233	0.859928	1	SZ conservative
GO:0007223	GO:BP	Wnt signaling pathway, calcium modulating pathway	0.12509	0.005733	0.17201	0.23355	0.860081	1	SZ conservative
CORUM:7160	CORUM	GNAS-L-GNB1-GNG4 complex	1.2148	0.015571	0.5989	0.02127	0.860132	1	BIP liberal
GO:0005245	GO:MF	voltage-gated calcium channel activity	0.3065	0.014684	0.15115	0.021301	0.860132	1	BIP liberal
WP:WP2355	WP	Corticotropin-releasing hormone signaling pathway	0.082858	0.0057523	0.12383	0.25171	0.86034	1	SZ liberal
GO:0046883	GO:BP	regulation of hormone secretion	0.049895	0.0058995	0.068755	0.23402	0.860406	1	SZ conservative
GO:0005246	GO:MF	calcium channel regulator activity	0.1398	0.0067159	0.13571	0.15148	0.860618	1	BIP conservative
GO:0031982	GO:CC	vesicle	0.014936	0.0058986	0.022412	0.25257	0.860755	1	SZ liberal
CORUM:7144	CORUM	GNAS-L-GNB3-GNG1 complex	0.45442	0.0058406	0.45908	0.16113	0.861121	1	BIP conservative
CORUM:7163	CORUM	GNAS-L-GNB4-GNG4 complex	0.48683	0.0062571	0.4804	0.15545	0.861121	1	BIP conservative
GO:0006875	GO:BP	cellular metal ion homeostasis	0.040278	0.0068605	0.040945	0.16263	0.861121	1	BIP conservative
GO:0019932	GO:BP	second-messenger-mediated signaling	0.054896	0.0069286	0.054837	0.15841	0.861121	1	BIP conservative
GO:0032940	GO:BP	secretion by cell	0.026602	0.0067129	0.026526	0.15797	0.861121	1	BIP conservative
GO:0051234	GO:BP	establishment of localization	0.015627	0.0068444	0.01555	0.15746	0.861121	1	BIP conservative
GO:0051651	GO:BP	maintenance of location in cell	0.063035	0.0065792	0.062042	0.15482	0.861121	1	BIP conservative
GO:0060316	GO:BP	positive regulation of ryanodine-sensitive calcium-release channel activity	0.30088	0.006697	0.30277	0.16018	0.861121	1	BIP conservative
GO:0098562	GO:CC	cytoplasmic side of membrane	0.066791	0.0067254	0.066267	0.15676	0.861121	1	BIP conservative
GO:1901021	GO:BP	positive regulation of calcium ion transmembrane transporter activity	0.15489	0.0069847	0.1562	0.16071	0.861121	1	BIP conservative
REAC:R-HSA-111931	REAC	PKA-mediated phosphorylation of CREB	0.22649	0.0073228	0.22712	0.15934	0.861121	1	BIP conservative
REAC:R-HSA-1474165	REAC	Reproduction	0.1025	0.0067038	0.10038	0.15361	0.861121	1	BIP conservative
REAC:R-HSA-392517	REAC	Rap1 signalling	0.22293	0.0064048	0.21862	0.15395	0.861121	1	BIP conservative
GO:0060627	GO:BP	regulation of vesicle-mediated transport	0.040107	0.0064863	0.040838	0.16303	0.861237	1	BIP conservative
GO:0006875	GO:BP	cellular metal ion homeostasis	0.03445	0.0058844	0.047938	0.23619	0.861434	1	SZ conservative
GO:0032940	GO:BP	secretion by cell	0.02259	0.0057028	0.034169	0.25427	0.862463	1	SZ liberal
REAC:R-HSA-391251	REAC	Protein folding	0.073832	0.0053419	0.10344	0.2377	0.862716	1	SZ conservative
REAC:R-HSA-109582	REAC	Hemostasis	0.033769	0.0058765	0.051398	0.25559	0.862901	1	SZ liberal
WP:WP2267	WP	Synaptic Vesicle Pathway	0.12831	0.0066567	0.13155	0.16468	0.862907	1	BIP conservative
GO:0004691	GO:MF	cAMP-dependent protein kinase activity	0.41262	0.0074996	0.42454	0.16555	0.863696	1	BIP conservative
GO:0032880	GO:BP	regulation of protein localization	0.031055	0.0065011	0.032099	0.16666	0.864656	1	BIP conservative
REAC:R-HSA-445717	REAC	Aquaporin-mediated transport	0.12774	0.0067608	0.13211	0.1668	0.864656	1	BIP conservative
REAC:R-HSA-451326	REAC	Activation of kainate receptors upon glutamate binding	0.15343	0.0061249	0.23655	0.2583	0.865657	1	SZ liberal
GO:0055082	GO:BP	cellular chemical homeostasis	0.032734	0.006625	0.034076	0.16838	0.865711	1	BIP conservative
GO:0014802	GO:CC	terminal cisterna	0.35079	0.0052041	0.54391	0.25949	0.866126	1	SZ liberal
GO:0050801	GO:BP	ion homeostasis	0.033017	0.0065282	0.034845	0.17169	0.866197	1	BIP conservative
GO:0099634	GO:CC	postsynaptic specialization membrane	0.08663	0.0068129	0.09178	0.17262	0.866197	1	BIP conservative
GO:0010523	GO:BP	negative regulation of calcium ion transport into cytosol	0.16171	0.0049601	0.23575	0.24639	0.866224	1	SZ conservative
CORUM:1138	CORUM	SNARE complex (VAMP2, SNAP25, STX1a, CPLX3, CPLX4)	0.8563	0.014169	0.42517	0.022012	0.866288	1	BIP liberal
GO:0032879	GO:BP	regulation of localization	0.041249	0.014299	0.020486	0.022038	0.866312	1	BIP liberal
CORUM:7204	CORUM	GNAS-L-GNB1-GNG12 complex	0.5723	0.0073557	0.60807	0.17331	0.866316	1	BIP conservative
GO:0050796	GO:BP	regulation of insulin secretion	0.056978	0.0055827	0.083219	0.24678	0.866381	1	SZ conservative
CORUM:7175	CORUM	GNAS-L-GNB1-GNG8 complex	1.2436	0.015941	0.62181	0.022757	0.866598	1	BIP liberal
GO:0120025	GO:CC	plasma membrane bounded cell projection	0.044632	0.014053	0.022323	0.022794	0.866598	1	BIP liberal
CORUM:7160	CORUM	GNAS-L-GNB1-GNG4 complex	0.40633	0.0052377	0.59773	0.24832	0.866611	1	SZ conservative
REAC:R-HSA-9658195	REAC	Leishmania infection	0.056501	0.0064396	0.060075	0.17349	0.866612	1	BIP conservative
GO:0034705	GO:CC	potassium channel complex	0.091541	0.0066386	0.098854	0.17722	0.867017	1	BIP conservative
GO:0036465	GO:BP	synaptic vesicle recycling	0.094395	0.0058498	0.10224	0.17795	0.867017	1	BIP conservative
GO:0009719	GO:BP	response to endogenous stimulus	0.019882	0.0055701	0.031155	0.26168	0.86705	1	SZ liberal
REAC:R-HSA-163359	REAC	Glucagon signaling in metabolic regulation	0.13937	0.005934	0.21775	0.26108	0.86705	1	SZ liberal
REAC:R-HSA-6814122	REAC	Cooperation of PDCL (PhLP1) and TRiC/CCT in G-protein beta folding	0.12591	0.0059742	0.19632	0.26065	0.86705	1	SZ liberal
GO:0006874	GO:BP	cellular calcium ion homeostasis	0.042211	0.0063453	0.046007	0.17945	0.867743	1	BIP conservative
CORUM:7208	CORUM	GNAS-L-GNB5-GNG12 complex	0.51129	0.0065715	0.56195	0.18146	0.868571	1	BIP conservative
GO:0140352	GO:BP	export from cell	0.023669	0.0060807	0.026082	0.18208	0.868571	1	BIP conservative
CORUM:7172	CORUM	GNAS-L-GNB3-GNG7 complex	0.48322	0.0062109	0.53407	0.1828	0.868983	1	BIP conservative
GO:0051716	GO:BP	cellular response to stimulus	0.011548	0.0055948	0.018347	0.26455	0.869594	1	SZ liberal
REAC:R-HSA-390466	REAC	Chaperonin-mediated protein folding	0.079118	0.0055237	0.12569	0.26453	0.869594	1	SZ liberal
CORUM:7209	CORUM	GNAS-L-GNB1-GNG13 complex	0.43694	0.005616	0.48712	0.18487	0.869667	1	BIP conservative
GO:0010817	GO:BP	regulation of hormone levels	0.037567	0.0061476	0.041816	0.1845	0.869667	1	BIP conservative
GO:0006810	GO:BP	transport	0.014024	0.0060875	0.015671	0.18543	0.869714	1	BIP conservative
CORUM:7165	CORUM	GNAS-L-GNB1-GNG5 complex	0.59928	0.0077026	0.67179	0.18618	0.869825	1	BIP conservative
CORUM:1612	CORUM	GNAS-GNB1-GNG2 complex	0.54077	0.0069505	0.60764	0.18675	0.870424	1	BIP conservative
CORUM:7147	CORUM	GNAS-L-GNB1-GNG2 complex	0.54077	0.0069505	0.60764	0.18675	0.870424	1	BIP conservative
CORUM:7211	CORUM	GNAS-L-GNB3-GNG13 complex	0.4007	0.0051651	0.60474	0.2538	0.870581	1	SZ conservative
GO:0008179	GO:MF	adenylate cyclase binding	0.19894	0.0053194	0.3215	0.26804	0.871017	1	SZ liberal
CORUM:7145	CORUM	GNAS-L-GNB4-GNG1 complex	0.366	0.0047042	0.42386	0.19394	0.871436	1	BIP conservative
CORUM:7151	CORUM	GNAS-L-GNB4-GNG2 complex	0.48443	0.0062263	0.56161	0.19419	0.871436	1	BIP conservative
CORUM:7213	CORUM	GNAS-L-GNB5-GNG13 complex	0.409	0.0052569	0.46242	0.18823	0.871436	1	BIP conservative
HPA:0090993	HPA	cerebellum; molecular layer - neuropil[High]	0.1468	0.0061575	0.16543	0.18744	0.871436	1	BIP conservative
REAC:R-HSA-375165	REAC	NCAM signaling for neurite out-growth	0.10887	0.0061436	0.12498	0.19185	0.871436	1	BIP conservative
GO:0099590	GO:BP	neurotransmitter receptor internalization	0.14078	0.005522	0.22928	0.26962	0.871637	1	SZ liberal
CORUM:794	CORUM	SNARE complex (VAMP2, SNAP25, STX1a, CPLX2)	0.31663	0.0047127	0.48227	0.25574	0.871872	1	SZ conservative
GO:0019898	GO:CC	extrinsic component of membrane	0.04142	0.0051987	0.063242	0.25625	0.872144	1	SZ conservative
CORUM:7169	CORUM	GNAS-L-GNB5-GNG5 complex	0.52247	0.0067153	0.61107	0.19628	0.872646	1	BIP conservative
CORUM:7187	CORUM	GNAS-L-GNB1-GNG10 complex	0.50445	0.0064837	0.59382	0.19781	0.872646	1	BIP conservative
GO:0005887	GO:CC	integral component of plasma membrane	0.021841	0.006022	0.025793	0.19856	0.872646	1	BIP conservative
GO:0032409	GO:BP	regulation of transporter activity	0.04827	0.0057995	0.057182	0.1993	0.872646	1	BIP conservative
GO:0060314	GO:BP	regulation of ryanodine-sensitive calcium-release channel activity	0.15832	0.005752	0.18815	0.20006	0.872646	1	BIP conservative
GO:1901019	GO:BP	regulation of calcium ion transmembrane transporter activity	0.083728	0.0055108	0.10077	0.20303	0.872939	1	BIP conservative
CORUM:7194	CORUM	GNAS-L-GNB5-GNG10 complex	0.45537	0.0058528	0.55064	0.20413	0.873285	1	BIP conservative
GO:0065008	GO:BP	regulation of biological quality	0.013983	0.0056172	0.016919	0.20428	0.873285	1	BIP conservative
CORUM:7078	CORUM	GNAI1-GNB3-GNG10 complex	0.54309	0.0070006	0.83924	0.25878	0.873432	1	SZ conservative
GO:0006457	GO:BP	protein folding	0.047744	0.0050807	0.058311	0.20647	0.873906	1	BIP conservative
CORUM:7086	CORUM	GNAI1-GNB1-GNG12 complex	0.43427	0.0045708	0.67614	0.26035	0.873977	1	SZ conservative
GO:0016021	GO:CC	integral component of membrane	0.012311	0.0054784	0.020595	0.27499	0.874733	1	SZ liberal
CORUM:7096	CORUM	GNAI1-GNB5-GNG13 complex	0.34365	0.0044297	0.53751	0.26131	0.874758	1	SZ conservative
REAC:R-HSA-5663205	REAC	Infectious disease	0.025415	0.0050293	0.040079	0.26301	0.874862	1	SZ conservative
GO:0048488	GO:BP	synaptic vesicle endocytosis	0.093003	0.005248	0.1149	0.20914	0.875811	1	BIP conservative
GO:0140238	GO:BP	presynaptic endocytosis	0.093003	0.005248	0.1149	0.20914	0.875811	1	BIP conservative
REAC:R-HSA-451326	REAC	Activation of kainate receptors upon glutamate binding	0.11911	0.0047703	0.19033	0.26572	0.875992	1	SZ conservative
GO:0019226	GO:BP	transmission of nerve impulse	0.083951	0.0051428	0.13553	0.26782	0.877432	1	SZ conservative
GO:0055065	GO:BP	metal ion homeostasis	0.030734	0.0055423	0.038409	0.21181	0.878337	1	BIP conservative
CORUM:7209	CORUM	GNAS-L-GNB1-GNG13 complex	0.29304	0.0037773	0.49212	0.27577	0.878729	1	SZ conservative
REAC:R-HSA-9010642	REAC	ROBO receptors bind AKAP5	0.22749	0.0047879	0.37601	0.27259	0.878729	1	SZ conservative
REAC:R-HSA-1643685	REAC	Disease	0.019599	0.0052265	0.024745	0.21418	0.878792	1	BIP conservative
REAC:R-HSA-418594	REAC	G alpha (i) signalling events	0.039133	0.0055945	0.049258	0.21347	0.878792	1	BIP conservative
GO:0031680	GO:CC	G-protein beta/gamma-subunit complex	0.2206	0.0054438	0.37234	0.27678	0.878827	1	SZ conservative
GO:0031681	GO:MF	G-protein beta-subunit binding	0.15417	0.0051289	0.25965	0.27634	0.878827	1	SZ conservative
REAC:R-HSA-391251	REAC	Protein folding	0.070819	0.0051073	0.12177	0.28043	0.87892	1	SZ liberal
REAC:R-HSA-9634600	REAC	Regulation of glycolysis by fructose 2,6-bisphosphate metabolism	0.22161	0.0054529	0.28086	0.21505	0.879087	1	BIP conservative
GO:0060315	GO:BP	negative regulation of ryanodine-sensitive calcium-release channel activity	0.18683	0.0043961	0.31709	0.27787	0.879094	1	SZ conservative
GO:0022898	GO:BP	regulation of transmembrane transporter activity	0.045243	0.0053032	0.058436	0.21941	0.879322	1	BIP conservative
GO:0086012	GO:BP	membrane depolarization during cardiac muscle cell action potential	0.16461	0.005595	0.21326	0.2201	0.879322	1	BIP conservative
HP:0011706	HP	Second degree atrioventricular block	0.47661	0.0061259	0.62069	0.22129	0.879322	1	BIP conservative
REAC:R-HSA-163359	REAC	Glucagon signaling in metabolic regulation	0.12265	0.0052242	0.15665	0.21683	0.879322	1	BIP conservative
REAC:R-HSA-372790	REAC	Signaling by GPCR	0.025072	0.0058888	0.032302	0.21883	0.879322	1	BIP conservative
REAC:R-HSA-397014	REAC	Muscle contraction	0.053898	0.0054127	0.069042	0.21751	0.879322	1	BIP conservative
WP:WP1528	WP	Physiological and Pathological Hypertrophy of the Heart	0.14345	0.0053192	0.18296	0.21651	0.879322	1	BIP conservative
CORUM:1620	CORUM	G protein complex (HDAC4, GNB1, GNG2)	0.4507	0.0057928	0.60886	0.22958	0.879507	1	BIP conservative
CORUM:7149	CORUM	GNAS-L-GNB3-GNG2 complex	0.37301	0.0047942	0.53429	0.24255	0.879507	1	BIP conservative
CORUM:7167	CORUM	GNAS-L-GNB3-GNG5 complex	0.38863	0.004995	0.57635	0.25007	0.879507	1	BIP conservative
CORUM:7173	CORUM	GNAS-L-GNB4-GNG7 complex	0.36402	0.0046788	0.48073	0.22446	0.879507	1	BIP conservative
CORUM:7189	CORUM	GNAS-L-GNB3-GNG10 complex	0.35053	0.0045053	0.52483	0.2521	0.879507	1	BIP conservative
CORUM:7195	CORUM	GNAS-L-GNB1-GNG11 complex	0.37293	0.0047932	0.5032	0.22932	0.879507	1	BIP conservative
CORUM:7203	CORUM	GNAS-L-GNB5-GNG11 complex	0.35001	0.0044987	0.47611	0.23113	0.879507	1	BIP conservative
CORUM:7206	CORUM	GNAS-L-GNB3-GNG12 complex	0.39719	0.0051051	0.53459	0.22875	0.879507	1	BIP conservative
CORUM:7211	CORUM	GNAS-L-GNB3-GNG13 complex	0.33609	0.0043197	0.44682	0.22598	0.879507	1	BIP conservative
CORUM:7212	CORUM	GNAS-L-GNB4-GNG13 complex	0.26834	0.003449	0.41415	0.25852	0.879507	1	BIP conservative
GO:0003008	GO:BP	system process	0.015045	0.0048005	0.022768	0.25438	0.879507	1	BIP conservative
GO:0006897	GO:BP	endocytosis	0.027851	0.0047943	0.039622	0.24106	0.879507	1	BIP conservative
GO:0032412	GO:BP	regulation of ion transmembrane transporter activity	0.045002	0.0051816	0.059226	0.22368	0.879507	1	BIP conservative
GO:0036128	GO:CC	CatSper complex	0.19187	0.0040265	0.29105	0.25488	0.879507	1	BIP conservative
GO:0050877	GO:BP	nervous system process	0.018821	0.0049138	0.028466	0.25426	0.879507	1	BIP conservative
GO:0051480	GO:BP	regulation of cytosolic calcium ion concentration	0.034223	0.0045444	0.052642	0.25781	0.879507	1	BIP conservative
GO:0051592	GO:BP	response to calcium ion	0.054462	0.0048969	0.075804	0.23624	0.879507	1	BIP conservative
GO:0051716	GO:BP	cellular response to stimulus	0.009363	0.0045365	0.014167	0.25434	0.879507	1	BIP conservative
GO:0055080	GO:BP	cation homeostasis	0.026881	0.0051253	0.036172	0.22871	0.879507	1	BIP conservative
GO:0071944	GO:CC	cell periphery	0.011342	0.0051675	0.015422	0.23103	0.879507	1	BIP conservative
GO:0090257	GO:BP	regulation of muscle system process	0.045556	0.0049504	0.062975	0.23472	0.879507	1	BIP conservative
GO:0098771	GO:BP	inorganic ion homeostasis	0.027091	0.0052086	0.035868	0.22504	0.879507	1	BIP conservative
GO:0099106	GO:MF	ion channel regulator activity	0.051292	0.0043575	0.078073	0.2556	0.879507	1	BIP conservative
GO:0099240	GO:CC	intrinsic component of synaptic membrane	0.057261	0.0053015	0.076619	0.22743	0.879507	1	BIP conservative
GO:1990425	GO:CC	ryanodine receptor complex	0.43265	0.0055609	0.62698	0.24508	0.879507	1	BIP conservative
HP:0004751	HP	Paroxysmal ventricular tachycardia	0.14461	0.0051434	0.20123	0.2362	0.879507	1	BIP conservative
REAC:R-HSA-1266738	REAC	Developmental Biology	0.023729	0.0054183	0.031979	0.22905	0.879507	1	BIP conservative
REAC:R-HSA-162582	REAC	Signal Transduction	0.014104	0.0048624	0.020509	0.24582	0.879507	1	BIP conservative
REAC:R-HSA-195721	REAC	Signaling by WNT	0.039812	0.0046848	0.057029	0.24256	0.879507	1	BIP conservative
REAC:R-HSA-432040	REAC	Vasopressin regulates renal water homeostasis via Aquaporins	0.10915	0.0052433	0.14611	0.22754	0.879507	1	BIP conservative
REAC:R-HSA-9009391	REAC	Extra-nuclear estrogen signaling	0.077289	0.0048237	0.10881	0.23877	0.879507	1	BIP conservative
REAC:R-HSA-9662851	REAC	Anti-inflammatory response favouring Leishmania parasite infection	0.049706	0.0046454	0.072422	0.24626	0.879507	1	BIP conservative
REAC:R-HSA-9664433	REAC	Leishmania parasite growth and survival	0.049706	0.0046454	0.072422	0.24626	0.879507	1	BIP conservative
WP:WP289	WP	Myometrial Relaxation and Contraction Pathways	0.047641	0.0043123	0.073123	0.25736	0.879507	1	BIP conservative
GO:0019898	GO:CC	extrinsic component of membrane	0.035499	0.0044655	0.054953	0.25915	0.879516	1	BIP conservative
GO:0032991	GO:CC	protein-containing complex	0.0098445	0.0042715	0.015417	0.26156	0.879516	1	BIP conservative
GO:0086065	GO:BP	cell communication involved in cardiac conduction	0.083301	0.0046191	0.12929	0.2597	0.879516	1	BIP conservative
REAC:R-HSA-1296065	REAC	Inwardly rectifying K+ channels	0.10024	0.0043335	0.15724	0.26192	0.879516	1	BIP conservative
GO:0007154	GO:BP	cell communication	0.0093287	0.0043976	0.014674	0.26249	0.87953	1	BIP conservative
GO:0050877	GO:BP	nervous system process	0.021179	0.0055258	0.036675	0.28182	0.879547	1	SZ liberal
CORUM:7211	CORUM	GNAS-L-GNB3-GNG13 complex	0.41338	0.0053113	0.7213	0.28329	0.880004	1	SZ liberal
GO:0000164	GO:CC	protein phosphatase type 1 complex	0.18747	0.0052017	0.32695	0.2832	0.880004	1	SZ liberal
REAC:R-HSA-112315	REAC	Transmission across Chemical Synapses	0.12853	0.014669	0.064909	0.023857	0.880182	1	BIP liberal
REAC:R-HSA-392517	REAC	Rap1 signalling	0.15012	0.0043255	0.25989	0.28177	0.880827	1	SZ conservative
CORUM:7021	CORUM	GNAI1-GNB3-GNG2 complex	0.43945	0.0056462	0.7837	0.28749	0.880916	1	SZ liberal
GO:1901700	GO:BP	response to oxygen-containing compound	0.01735	0.0049319	0.031008	0.2879	0.880916	1	SZ liberal
GO:0097718	GO:MF	disordered domain specific binding	0.11474	0.004887	0.18174	0.26391	0.880975	1	BIP conservative
GO:0035418	GO:BP	protein localization to synapse	0.076288	0.0043782	0.12093	0.26407	0.881017	1	BIP conservative
WP:WP4172	WP	PI3K-Akt Signaling Pathway	0.037039	0.0049314	0.066605	0.28907	0.881025	1	SZ liberal
REAC:R-HSA-977443	REAC	GABA receptor activation	0.085096	0.0047322	0.14811	0.28281	0.881343	1	SZ conservative
CORUM:7172	CORUM	GNAS-L-GNB3-GNG7 complex	0.48127	0.0062037	0.84464	0.28441	0.881433	1	SZ conservative
CORUM:7193	CORUM	GNAS-L-GNB4-GNG10 complex	0.30725	0.0039476	0.55705	0.29063	0.881435	1	SZ liberal
CORUM:7207	CORUM	GNAS-L-GNB4-GNG12 complex	0.29416	0.0037808	0.48111	0.27046	0.881473	1	BIP conservative
GO:0043270	GO:BP	positive regulation of ion transport	0.034239	0.0041742	0.055622	0.26909	0.881473	1	BIP conservative
CORUM:7210	CORUM	GNAS-L-GNB2-GNG13 complex	0.36147	0.0046443	0.65752	0.29125	0.881541	1	SZ liberal
REAC:R-HSA-416476	REAC	G alpha (q) signalling events	0.041228	0.0042925	0.067828	0.27165	0.882023	1	BIP conservative
CORUM:7020	CORUM	GNAI1-GNB2-GNG2 complex	0.37493	0.0048172	0.70373	0.2971	0.88253	1	SZ liberal
CORUM:7080	CORUM	GNAI1-GNB5-GNG10 complex	0.31636	0.0040647	0.60579	0.30076	0.88253	1	SZ liberal
GO:0006897	GO:BP	endocytosis	0.026304	0.0045264	0.050436	0.301	0.88253	1	SZ liberal
GO:0031224	GO:CC	intrinsic component of membrane	0.010479	0.0047037	0.020416	0.30388	0.88253	1	SZ liberal
GO:0031432	GO:MF	titin binding	0.16765	0.0044828	0.33943	0.31068	0.88253	1	SZ liberal
REAC:R-HSA-399719	REAC	Trafficking of AMPA receptors	0.10461	0.0038777	0.20838	0.30783	0.88253	1	SZ liberal
REAC:R-HSA-399721	REAC	Glutamate binding, activation of AMPA receptors and synaptic plasticity	0.10461	0.0038777	0.20838	0.30783	0.88253	1	SZ liberal
WP:WP4685	WP	Melanoma	0.072656	0.0043044	0.14496	0.30811	0.88253	1	SZ liberal
GO:0008328	GO:CC	ionotropic glutamate receptor complex	0.086766	0.0042661	0.14332	0.27246	0.88256	1	BIP conservative
CORUM:7032	CORUM	GNAI1-GNB2-GNG4 complex	0.30985	0.003994	0.56262	0.29091	0.88278	1	SZ conservative
CORUM:7201	CORUM	GNAS-L-GNB3-GNG11 complex	0.27716	0.0035623	0.45913	0.27304	0.883053	1	BIP conservative
REAC:R-HSA-202040	REAC	G-protein activation	0.11731	0.0046016	0.24031	0.31272	0.883075	1	SZ liberal
GO:1901654	GO:BP	response to ketone	0.03884	0.0039728	0.064848	0.27461	0.88345	1	BIP conservative
HP:0011042	HP	Abnormal blood potassium concentration	0.060529	0.0040585	0.10073	0.27395	0.88345	1	BIP conservative
CORUM:7076	CORUM	GNAI1-GNB1-GNG10 complex	0.31458	0.004055	0.59607	0.29884	0.883911	1	SZ conservative
CORUM:7161	CORUM	GNAS-L-GNB2-GNG4 complex	0.32057	0.0041188	0.69583	0.32251	0.883991	1	SZ liberal
CORUM:7162	CORUM	GNAS-L-GNB3-GNG4 complex	0.37061	0.0047617	0.77282	0.31578	0.883991	1	SZ liberal
GO:0031623	GO:BP	receptor internalization	0.05502	0.0042292	0.11904	0.32197	0.883991	1	SZ liberal
GO:0043271	GO:BP	negative regulation of ion transport	0.048984	0.0041442	0.10572	0.32156	0.883991	1	SZ liberal
REAC:R-HSA-9010642	REAC	ROBO receptors bind AKAP5	0.18992	0.0039842	0.40536	0.31971	0.883991	1	SZ liberal
REAC:R-HSA-163615	REAC	PKA activation	0.14179	0.0044621	0.23859	0.27617	0.884188	1	BIP conservative
CORUM:7070	CORUM	GNAI1-GNB5-GNG7 complex	0.361	0.0046534	0.68545	0.29922	0.884439	1	SZ conservative
CORUM:7172	CORUM	GNAS-L-GNB3-GNG7 complex	0.33788	0.0043412	0.78125	0.3327	0.884862	1	SZ liberal
GO:0031954	GO:BP	positive regulation of protein autophosphorylation	0.10288	0.0038135	0.23443	0.33039	0.884862	1	SZ liberal
GO:0007204	GO:BP	positive regulation of cytosolic calcium ion concentration	0.032461	0.0041038	0.054804	0.27683	0.88499	1	BIP conservative
CORUM:7171	CORUM	GNAS-L-GNB2-GNG7 complex	0.29327	0.003768	0.70197	0.33806	0.885758	1	SZ liberal
REAC:R-HSA-977444	REAC	GABA B receptor activation	0.083645	0.0040169	0.20048	0.33826	0.885818	1	SZ liberal
REAC:R-HSA-991365	REAC	Activation of GABAB receptors	0.083645	0.0040169	0.20048	0.33826	0.885818	1	SZ liberal
GO:0005955	GO:CC	calcineurin complex	0.20033	0.0033336	0.38593	0.30185	0.885902	1	SZ conservative
GO:0099699	GO:CC	integral component of synaptic membrane	0.04731	0.0041965	0.080318	0.27792	0.885984	1	BIP conservative
GO:0009719	GO:BP	response to endogenous stimulus	0.014765	0.0041463	0.028541	0.30247	0.886137	1	SZ conservative
GO:0016020	GO:CC	membrane	0.0081399	0.0040579	0.013965	0.27998	0.886303	1	BIP conservative
REAC:R-HSA-8939211	REAC	ESR-mediated signaling	0.044453	0.0040502	0.075791	0.27876	0.886303	1	BIP conservative
REAC:R-HSA-1300642	REAC	Sperm Motility And Taxes	0.1776	0.0039517	0.43784	0.34251	0.887006	1	SZ liberal
CORUM:7150	CORUM	GNAS-L-GNB4-GNG2 complex	0.27466	0.0035302	0.48089	0.28395	0.887211	1	BIP conservative
GO:1903170	GO:BP	negative regulation of calcium ion transmembrane transport	0.076317	0.0034416	0.13367	0.28402	0.887211	1	BIP conservative
GO:0010523	GO:BP	negative regulation of calcium ion transport into cytosol	0.11615	0.0035523	0.20435	0.2849	0.888014	1	BIP conservative
GO:0014802	GO:CC	terminal cisterna	0.2908	0.0043157	0.51216	0.28509	0.888014	1	BIP conservative
GO:0004690	GO:MF	cyclic nucleotide-dependent protein kinase activity	0.21106	0.0044292	0.37289	0.2857	0.888535	1	BIP conservative
REAC:R-HSA-111885	REAC	Opioid Signalling	0.052769	0.0036426	0.13385	0.34671	0.888841	1	SZ liberal
GO:0090257	GO:BP	regulation of muscle system process	0.037284	0.0040631	0.074449	0.30826	0.889842	1	SZ conservative
CORUM:7093	CORUM	GNAI1-GNB2-GNG13 complex	0.23423	0.0030193	0.47196	0.30985	0.8904	1	SZ conservative
CORUM:7153	CORUM	GNAS-L-GNB2-GNG3 complex	0.21655	0.0027834	0.39395	0.29126	0.891125	1	BIP conservative
CORUM:7193	CORUM	GNAS-L-GNB4-GNG10 complex	0.25914	0.0033308	0.47395	0.29227	0.891125	1	BIP conservative
GO:0098878	GO:CC	neurotransmitter receptor complex	0.077431	0.0038924	0.14104	0.2915	0.891125	1	BIP conservative
REAC:R-HSA-180024	REAC	DARPP-32 events	0.098636	0.0035837	0.17879	0.29058	0.891125	1	BIP conservative
WP:WP4685	WP	Melanoma	0.064027	0.0037946	0.11662	0.2915	0.891125	1	BIP conservative
GO:0070033	GO:CC	synaptobrevin 2-SNAP-25-syntaxin-1a-complexin II complex	0.25524	0.0032901	0.51959	0.31164	0.891299	1	SZ conservative
REAC:R-HSA-109582	REAC	Hemostasis	0.022578	0.0039414	0.045943	0.31157	0.891299	1	SZ conservative
GO:0005981	GO:BP	regulation of glycogen catabolic process	0.22463	0.0044226	0.45831	0.31202	0.891484	1	SZ conservative
CORUM:7168	CORUM	GNAS-L-GNB4-GNG5 complex	0.27428	0.0035254	0.51087	0.29567	0.89182	1	BIP conservative
GO:0050896	GO:BP	response to stimulus	0.007257	0.0036101	0.0137	0.29816	0.892061	1	BIP conservative
GO:1901841	GO:BP	regulation of high voltage-gated calcium channel activity	0.13021	0.0034828	0.24603	0.29833	0.892061	1	BIP conservative
REAC:R-HSA-1296041	REAC	Activation of G protein gated Potassium channels	0.09231	0.0036222	0.17662	0.30062	0.892061	1	BIP conservative
REAC:R-HSA-1296059	REAC	G protein gated Potassium channels	0.09231	0.0036222	0.17662	0.30062	0.892061	1	BIP conservative
REAC:R-HSA-399719	REAC	Trafficking of AMPA receptors	0.092757	0.0034395	0.17801	0.30116	0.892061	1	BIP conservative
REAC:R-HSA-399721	REAC	Glutamate binding, activation of AMPA receptors and synaptic plasticity	0.092757	0.0034395	0.17801	0.30116	0.892061	1	BIP conservative
REAC:R-HSA-9675108	REAC	Nervous system development	0.021106	0.003566	0.040511	0.30119	0.892061	1	BIP conservative
REAC:R-HSA-997272	REAC	Inhibition of voltage gated Ca2+ channels via Gbeta/gamma subunits	0.09231	0.0036222	0.17662	0.30062	0.892061	1	BIP conservative
CORUM:7034	CORUM	GNAI1-GNB4-GNG4 complex	0.27096	0.0034927	0.5565	0.31317	0.892085	1	SZ conservative
REAC:R-HSA-1266738	REAC	Developmental Biology	0.018267	0.0041786	0.037556	0.31335	0.892085	1	SZ conservative
CORUM:7170	CORUM	GNAS-L-GNB1-GNG7 complex	0.28211	0.0036365	0.598	0.31855	0.892136	1	SZ conservative
GO:0099590	GO:BP	neurotransmitter receptor internalization	0.10477	0.0041229	0.2192	0.31635	0.892136	1	SZ conservative
REAC:R-HSA-390466	REAC	Chaperonin-mediated protein folding	0.050624	0.0035458	0.10688	0.31787	0.892136	1	SZ conservative
REAC:R-HSA-388396	REAC	GPCR downstream signalling	0.017339	0.0039519	0.033444	0.30207	0.892348	1	BIP conservative
GO:0072657	GO:BP	protein localization to membrane	0.018232	0.0033571	0.035388	0.30321	0.893304	1	BIP conservative
CORUM:7202	CORUM	GNAS-L-GNB4-GNG11 complex	0.21489	0.0027619	0.4239	0.30611	0.893454	1	BIP conservative
GO:0008287	GO:CC	protein serine/threonine phosphatase complex	0.069712	0.0034276	0.13789	0.30659	0.893463	1	BIP conservative
GO:1903293	GO:CC	phosphatase complex	0.069712	0.0034276	0.13789	0.30659	0.893463	1	BIP conservative
GO:0001917	GO:CC	photoreceptor inner segment	0.059398	0.0033804	0.11773	0.30695	0.89347	1	BIP conservative
GO:1990778	GO:BP	protein localization to cell periphery	0.026172	0.0034172	0.051916	0.30709	0.89347	1	BIP conservative
REAC:R-HSA-442720	REAC	CREB1 phosphorylation through the activation of Adenylate Cyclase	0.13456	0.0033097	0.36519	0.35627	0.893555	1	SZ liberal
CORUM:7168	CORUM	GNAS-L-GNB4-GNG5 complex	0.25106	0.0032257	0.68649	0.35729	0.893963	1	SZ liberal
GO:0007041	GO:BP	lysosomal transport	0.04076	0.0030602	0.11089	0.35659	0.893963	1	SZ liberal
GO:0099072	GO:BP	regulation of postsynaptic membrane neurotransmitter receptor levels	0.059496	0.0034427	0.11925	0.30893	0.894036	1	BIP conservative
GO:0042221	GO:BP	response to chemical	0.008061	0.0034292	0.016312	0.31059	0.89424	1	BIP conservative
GO:0098839	GO:CC	postsynaptic density membrane	0.051377	0.0035681	0.10435	0.31124	0.894446	1	BIP conservative
REAC:R-HSA-9660821	REAC	ADORA2B mediated anti-inflammatory cytokines production	0.039882	0.0033754	0.08109	0.31142	0.894446	1	BIP conservative
GO:0032570	GO:BP	response to progesterone	0.068886	0.0033081	0.19156	0.35958	0.894455	1	SZ liberal
GO:0023052	GO:BP	signaling	0.0071786	0.0033813	0.014697	0.31262	0.894824	1	BIP conservative
CORUM:7088	CORUM	GNAI1-GNB3-GNG12 complex	0.38142	0.0049166	0.84831	0.3265	0.894836	1	SZ conservative
REAC:R-HSA-2173789	REAC	TGF-beta receptor signaling activates SMADs	0.075168	0.0030518	0.21266	0.36187	0.894938	1	SZ liberal
REAC:R-HSA-1296041	REAC	Activation of G protein gated Potassium channels	0.085869	0.0033682	0.24977	0.3655	0.895208	1	SZ liberal
REAC:R-HSA-1296059	REAC	G protein gated Potassium channels	0.085869	0.0033682	0.24977	0.3655	0.895208	1	SZ liberal
REAC:R-HSA-418217	REAC	G beta:gamma signalling through PLC beta	0.10218	0.0033883	0.29795	0.36582	0.895208	1	SZ liberal
REAC:R-HSA-997272	REAC	Inhibition of voltage gated Ca2+ channels via Gbeta/gamma subunits	0.085869	0.0033682	0.24977	0.3655	0.895208	1	SZ liberal
GO:0005215	GO:MF	transporter activity	0.01564	0.0036738	0.035135	0.32811	0.895255	1	SZ conservative
CORUM:7095	CORUM	GNAI1-GNB4-GNG13 complex	0.20785	0.0026792	0.46833	0.3286	0.895259	1	SZ conservative
GO:0106306	GO:MF	protein serine phosphatase activity	0.05135	0.0031366	0.10783	0.31697	0.89561	1	BIP conservative
GO:0106307	GO:MF	protein threonine phosphatase activity	0.05135	0.0031366	0.10783	0.31697	0.89561	1	BIP conservative
GO:0008015	GO:BP	blood circulation	0.022007	0.003601	0.050773	0.33235	0.895795	1	SZ conservative
GO:0051928	GO:BP	positive regulation of calcium ion transport	0.043494	0.0034454	0.10106	0.33346	0.895795	1	SZ conservative
REAC:R-HSA-399719	REAC	Trafficking of AMPA receptors	0.089682	0.0033351	0.2078	0.33303	0.895795	1	SZ conservative
REAC:R-HSA-399721	REAC	Glutamate binding, activation of AMPA receptors and synaptic plasticity	0.089682	0.0033351	0.2078	0.33303	0.895795	1	SZ conservative
WP:WP2355	WP	Corticotropin-releasing hormone signaling pathway	0.046906	0.003267	0.11046	0.33555	0.895835	1	SZ conservative
HP:0010930	HP	Abnormal blood monovalent inorganic cation concentration	0.041756	0.0031662	0.088196	0.31795	0.895849	1	BIP conservative
GO:0086001	GO:BP	cardiac muscle cell action potential	0.057057	0.0034596	0.12082	0.31837	0.896196	1	BIP conservative
REAC:R-HSA-392851	REAC	Prostacyclin signalling through prostacyclin receptor	0.098778	0.0031936	0.20957	0.3187	0.896196	1	BIP conservative
REAC:R-HSA-163560	REAC	Triglyceride catabolism	0.083248	0.0029599	0.24999	0.36957	0.896292	1	SZ liberal
GO:0014070	GO:BP	response to organic cyclic compound	0.014427	0.0031527	0.031972	0.32592	0.896303	1	BIP conservative
GO:0006810	GO:BP	transport	0.0077046	0.0033492	0.018433	0.33798	0.896785	1	SZ conservative
GO:0098984	GO:CC	neuron to neuron synapse	0.10366	0.013974	0.053396	0.026115	0.897351	1	BIP liberal
GO:0051668	GO:BP	localization within membrane	0.015206	0.0029335	0.034079	0.32773	0.897553	1	BIP conservative
CORUM:7167	CORUM	GNAS-L-GNB3-GNG5 complex	0.40439	0.0052127	0.98125	0.34013	0.897837	1	SZ conservative
GO:0007165	GO:BP	signal transduction	0.006535	0.003014	0.014982	0.33136	0.898368	1	BIP conservative
GO:0072666	GO:BP	establishment of protein localization to vacuole	0.052201	0.0027356	0.12371	0.33652	0.898368	1	BIP conservative
GO:1901385	GO:BP	regulation of voltage-gated calcium channel activity	0.066678	0.0027968	0.1527	0.33118	0.898368	1	BIP conservative
REAC:R-HSA-5663205	REAC	Infectious disease	0.014429	0.0028492	0.033408	0.33291	0.898368	1	BIP conservative
REAC:R-HSA-392851	REAC	Prostacyclin signalling through prostacyclin receptor	0.10086	0.0032703	0.25002	0.34333	0.898722	1	SZ conservative
REAC:R-HSA-8964616	REAC	G beta:gamma signalling through CDC42	0.087412	0.0028252	0.2731	0.37446	0.898816	1	SZ liberal
GO:0007041	GO:BP	lysosomal transport	0.034548	0.0025947	0.084092	0.3406	0.898931	1	BIP conservative
GO:0086064	GO:BP	cell communication by electrical coupling involved in cardiac conduction	0.071226	0.0027446	0.17694	0.34365	0.898931	1	BIP conservative
REAC:R-HSA-422475	REAC	Axon guidance	0.016486	0.002724	0.041337	0.34501	0.898931	1	BIP conservative
CORUM:7061	CORUM	GNAI1-GNB5-GNG5 complex	0.24912	0.0032008	0.78464	0.37543	0.89934	1	SZ liberal
GO:0031681	GO:MF	G-protein beta-subunit binding	0.092323	0.0030613	0.28953	0.37491	0.89934	1	SZ liberal
GO:1904427	GO:BP	positive regulation of calcium ion transmembrane transport	0.04271	0.0026089	0.11131	0.3506	0.899474	1	BIP conservative
REAC:R-HSA-420092	REAC	Glucagon-type ligand receptors	0.059289	0.0025253	0.15388	0.35002	0.899474	1	BIP conservative
GO:0031680	GO:CC	G-protein beta/gamma-subunit complex	0.1227	0.003018	0.41318	0.38325	0.899623	1	SZ liberal
GO:0099637	GO:BP	neurotransmitter receptor transport	0.061379	0.0022752	0.21383	0.38704	0.899623	1	SZ liberal
GO:2000969	GO:BP	positive regulation of AMPA receptor activity	0.12906	0.0025327	0.41602	0.3782	0.899623	1	SZ liberal
REAC:R-HSA-500657	REAC	Presynaptic function of Kainate receptors	0.090656	0.0030802	0.2908	0.37762	0.899623	1	SZ liberal
WP:WP4756	WP	Renin Angiotensin Aldosterone System (RAAS)	0.059805	0.0028029	0.20082	0.38293	0.899623	1	SZ liberal
CORUM:7176	CORUM	GNAS-L-GNB2-GNG8 complex	0.16281	0.0020925	0.42678	0.35143	0.899641	1	BIP conservative
GO:0009898	GO:CC	cytoplasmic side of plasma membrane	0.027158	0.002546	0.071615	0.35226	0.899641	1	BIP conservative
CORUM:7187	CORUM	GNAS-L-GNB1-GNG10 complex	0.1937	0.0024887	0.70629	0.39195	0.899696	1	SZ liberal
GO:0030017	GO:CC	sarcomere	0.023017	0.0024134	0.08315	0.39096	0.899696	1	SZ liberal
GO:0097228	GO:CC	sperm principal piece	0.071286	0.0023638	0.25667	0.39061	0.899696	1	SZ liberal
GO:0060315	GO:BP	negative regulation of ryanodine-sensitive calcium-release channel activity	0.09832	0.0023068	0.26178	0.35362	0.900534	1	BIP conservative
GO:0055085	GO:BP	transmembrane transport	0.052509	0.014185	0.027175	0.026674	0.900548	1	BIP liberal
REAC:R-HSA-6814122	REAC	Cooperation of PDCL (PhLP1) and TRiC/CCT in G-protein beta folding	0.065834	0.0031339	0.16579	0.34565	0.900624	1	SZ conservative
CORUM:7061	CORUM	GNAI1-GNB5-GNG5 complex	0.29102	0.0037513	0.75264	0.3495	0.900735	1	SZ conservative
CORUM:794	CORUM	SNARE complex (VAMP2, SNAP25, STX1a, CPLX2)	0.87287	0.012919	0.45388	0.027241	0.901448	1	BIP liberal
REAC:R-HSA-3858494	REAC	Beta-catenin independent WNT signaling	0.025791	0.0022391	0.10101	0.39924	0.901695	1	SZ liberal
GO:0031954	GO:BP	positive regulation of protein autophosphorylation	0.06916	0.0025645	0.18739	0.35604	0.901826	1	BIP conservative
REAC:R-HSA-168799	REAC	Neurotoxicity of clostridium toxins	0.093112	0.0021838	0.37374	0.40163	0.902017	1	SZ liberal
GO:0004679	GO:MF	AMP-activated protein kinase activity	0.14311	0.003012	0.38301	0.35434	0.902206	1	SZ conservative
CORUM:7162	CORUM	GNAS-L-GNB3-GNG4 complex	1.3005	0.01667	0.67741	0.027447	0.902635	1	BIP liberal
GO:0006836	GO:BP	neurotransmitter transport	0.12967	0.013795	0.067574	0.027501	0.902635	1	BIP liberal
GO:0070033	GO:CC	synaptobrevin 2-SNAP-25-syntaxin-1a-complexin II complex	0.95358	0.012223	0.49762	0.027673	0.902635	1	BIP liberal
CORUM:7067	CORUM	GNAI1-GNB2-GNG7 complex	0.19973	0.0025746	0.56284	0.36135	0.902786	1	SZ conservative
HP:0001662	HP	Bradycardia	0.059259	0.0032954	0.16654	0.36099	0.902786	1	SZ conservative
CORUM:7018	CORUM	GNAI1-GNB5-GNGT1 complex	0.20651	0.0026619	0.59432	0.36412	0.902851	1	SZ conservative
GO:0005834	GO:CC	heterotrimeric G-protein complex	0.056661	0.0024496	0.164	0.36486	0.90308	1	BIP conservative
GO:0035249	GO:BP	synaptic transmission, glutamatergic	0.036372	0.002526	0.10481	0.36429	0.90308	1	BIP conservative
GO:0050794	GO:BP	regulation of cellular process	0.0047623	0.0023715	0.013712	0.36418	0.90308	1	BIP conservative
GO:0051966	GO:BP	regulation of synaptic transmission, glutamatergic	0.043749	0.0026527	0.12123	0.3591	0.90308	1	BIP conservative
GO:1905360	GO:CC	GTPase complex	0.056661	0.0024496	0.164	0.36486	0.90308	1	BIP conservative
REAC:R-HSA-1430728	REAC	Metabolism	0.0078834	0.0024114	0.021855	0.35916	0.90308	1	BIP conservative
CORUM:7165	CORUM	GNAS-L-GNB1-GNG5 complex	0.21958	0.0028304	0.64107	0.36598	0.903269	1	SZ conservative
GO:0098900	GO:BP	regulation of action potential	0.047139	0.0024205	0.13914	0.36738	0.903884	1	BIP conservative
REAC:R-HSA-3858494	REAC	Beta-catenin independent WNT signaling	0.026132	0.0022696	0.07713	0.36738	0.903884	1	BIP conservative
GO:0099590	GO:BP	neurotransmitter receptor internalization	0.060081	0.0023575	0.1785	0.36821	0.903887	1	BIP conservative
CORUM:7032	CORUM	GNAI1-GNB2-GNG4 complex	0.12355	0.001588	0.46396	0.39501	0.904074	1	BIP conservative
GO:0006470	GO:BP	protein dephosphorylation	0.016446	0.0020827	0.053351	0.37894	0.904074	1	BIP conservative
GO:0019905	GO:MF	syntaxin binding	0.030633	0.0019118	0.1107	0.391	0.904074	1	BIP conservative
GO:0097228	GO:CC	sperm principal piece	0.066248	0.0021975	0.20535	0.3735	0.904074	1	BIP conservative
GO:1901020	GO:BP	negative regulation of calcium ion transmembrane transporter activity	0.039305	0.0016227	0.14571	0.39368	0.904074	1	BIP conservative
REAC:R-HSA-5607763	REAC	CLEC7A (Dectin-1) induces NFAT activation	0.078208	0.0019244	0.28057	0.39022	0.904074	1	BIP conservative
REAC:R-HSA-392518	REAC	Signal amplification	0.03976	0.0016677	0.15466	0.39856	0.904207	1	BIP conservative
CORUM:7144	CORUM	GNAS-L-GNB3-GNG1 complex	0.23326	0.0030068	0.68934	0.36754	0.904298	1	SZ conservative
GO:0004679	GO:MF	AMP-activated protein kinase activity	0.092931	0.0019495	0.45287	0.41871	0.904597	1	SZ liberal
CORUM:7207	CORUM	GNAS-L-GNB4-GNG12 complex	0.12967	0.001666	0.64107	0.41985	0.904611	1	SZ liberal
CORUM:7155	CORUM	GNAS-L-GNB4-GNG3 complex	0.13693	0.0017593	0.7241	0.42501	0.904909	1	SZ liberal
HP:0011704	HP	Sick sinus syndrome	0.052624	0.0018307	0.20868	0.40046	0.905101	1	BIP conservative
WP:WP4223	WP	Ras Signaling	0.016179	0.0015712	0.090912	0.42938	0.905279	1	SZ liberal
GO:0007528	GO:BP	neuromuscular junction development	0.031868	0.0015845	0.13542	0.40698	0.905476	1	BIP conservative
GO:0008179	GO:MF	adenylate cyclase binding	0.063546	0.0016997	0.2716	0.40751	0.905476	1	BIP conservative
REAC:R-HSA-418346	REAC	Platelet homeostasis	0.024963	0.0016533	0.10473	0.4058	0.905476	1	BIP conservative
GO:0043271	GO:BP	negative regulation of ion transport	0.03149	0.0026728	0.094182	0.36906	0.905646	1	SZ conservative
GO:0005887	GO:CC	integral component of plasma membrane	0.0057714	0.0015903	0.033323	0.43125	0.905723	1	SZ liberal
GO:0051234	GO:BP	establishment of localization	0.0060659	0.0026605	0.018276	0.36998	0.905748	1	SZ conservative
CORUM:7015	CORUM	GNAI1-GNB2-GNGT1 complex	0.085348	0.001097	0.41244	0.41803	0.906081	1	BIP conservative
GO:0005955	GO:CC	calcineurin complex	0.075484	0.0012525	0.34293	0.41289	0.906081	1	BIP conservative
GO:0019725	GO:BP	cellular homeostasis	0.0066791	0.0014474	0.031412	0.41581	0.906081	1	BIP conservative
GO:2001257	GO:BP	regulation of cation channel activity	0.014376	0.0013765	0.070656	0.41938	0.906081	1	BIP conservative
GO:0003015	GO:BP	heart process	0.011577	0.0013832	0.059019	0.42224	0.906113	1	BIP conservative
REAC:R-HSA-8964315	REAC	G beta:gamma signalling through BTK	0.051799	0.0015837	0.31142	0.43395	0.906422	1	SZ liberal
REAC:R-HSA-9009391	REAC	Extra-nuclear estrogen signaling	0.039898	0.0025147	0.12275	0.37258	0.906629	1	SZ conservative
CORUM:7021	CORUM	GNAI1-GNB3-GNG2 complex	0.27182	0.0035038	0.84767	0.37423	0.906716	1	SZ conservative
CORUM:7097	CORUM	GNAS-L-GNB1-GNG1 complex	0.17295	0.0022294	0.53459	0.37315	0.906716	1	SZ conservative
REAC:R-HSA-456926	REAC	Thrombin signalling through proteinase activated receptors (PARs)	0.061868	0.0025616	0.19341	0.37453	0.906793	1	SZ conservative
GO:1904062	GO:BP	regulation of cation transmembrane transport	0.10045	0.013658	0.052679	0.028283	0.907183	1	BIP liberal
REAC:R-HSA-382551	REAC	Transport of small molecules	0.0067901	0.0012833	0.046172	0.44154	0.907362	1	SZ liberal
CORUM:7019	CORUM	GNAI1-GNB1-GNG2 complex	0.17678	0.0022788	0.59907	0.38396	0.907523	1	SZ conservative
CORUM:7069	CORUM	GNAI1-GNB4-GNG7 complex	0.1632	0.0021036	0.55672	0.38471	0.907523	1	SZ conservative
REAC:R-HSA-163359	REAC	Glucagon signaling in metabolic regulation	0.055108	0.002354	0.18656	0.38385	0.907523	1	SZ conservative
REAC:R-HSA-1643685	REAC	Disease	0.0086505	0.002313	0.029015	0.3828	0.907523	1	SZ conservative
REAC:R-HSA-5339562	REAC	Uptake and actions of bacterial toxins	0.055826	0.0020761	0.18721	0.38277	0.907523	1	SZ conservative
GO:0006937	GO:BP	regulation of muscle contraction	0.013163	0.0011954	0.073852	0.42927	0.907536	1	BIP conservative
GO:0016462	GO:MF	pyrophosphatase activity	0.0079554	0.0011986	0.044371	0.42885	0.907536	1	BIP conservative
GO:0031800	GO:MF	type 3 metabotropic glutamate receptor binding	0.069257	0.0010278	0.39047	0.42961	0.907536	1	BIP conservative
GO:0004722	GO:MF	protein serine/threonine phosphatase activity	0.030442	0.0021794	0.10944	0.39044	0.907748	1	SZ conservative
GO:0072665	GO:BP	protein localization to vacuole	0.037863	0.0023024	0.13088	0.38618	0.907748	1	SZ conservative
GO:0098562	GO:CC	cytoplasmic side of membrane	0.021669	0.0021882	0.077145	0.3894	0.907748	1	SZ conservative
GO:0000164	GO:CC	protein phosphatase type 1 complex	0.078689	0.0021905	0.28746	0.39214	0.907997	1	SZ conservative
GO:1900242	GO:BP	regulation of synaptic vesicle endocytosis	0.04386	0.0013798	0.30675	0.44315	0.908324	1	SZ liberal
CORUM:7090	CORUM	GNAI1-GNB5-GNG12 complex	0.096837	0.0012442	0.71877	0.44642	0.908464	1	SZ liberal
GO:0016020	GO:CC	membrane	0.0042468	0.0021174	0.016348	0.39752	0.908476	1	SZ conservative
GO:0030016	GO:CC	myofibril	0.019011	0.0020999	0.073379	0.39779	0.908476	1	SZ conservative
GO:0060047	GO:BP	heart contraction	0.0099682	0.0011684	0.060084	0.43412	0.908642	1	BIP conservative
REAC:R-HSA-420092	REAC	Glucagon-type ligand receptors	0.046821	0.002	0.18536	0.40029	0.908875	1	SZ conservative
GO:0016818	GO:MF	hydrolase activity, acting on acid anhydrides, in phosphorus-containing anhydrides	0.005973	0.00090927	0.044002	0.44601	0.908877	1	BIP conservative
GO:0032570	GO:BP	response to progesterone	0.01688	0.00081092	0.12622	0.44681	0.908877	1	BIP conservative
GO:0050789	GO:BP	regulation of biological process	0.0018258	0.00090332	0.013739	0.44714	0.908877	1	BIP conservative
GO:0051928	GO:BP	positive regulation of calcium ion transport	0.013665	0.0010794	0.085529	0.43653	0.908877	1	BIP conservative
GO:0062237	GO:BP	protein localization to postsynapse	0.025075	0.001068	0.16888	0.44098	0.908877	1	BIP conservative
GO:1901700	GO:BP	response to oxygen-containing compound	0.0038726	0.0011005	0.023941	0.43575	0.908877	1	BIP conservative
GO:1903539	GO:BP	protein localization to postsynaptic membrane	0.025075	0.001068	0.16888	0.44098	0.908877	1	BIP conservative
REAC:R-HSA-442720	REAC	CREB1 phosphorylation through the activation of Adenylate Cyclase	0.039799	0.00097929	0.31258	0.44934	0.908877	1	BIP conservative
REAC:R-HSA-8979227	REAC	Triglyceride metabolism	0.021281	0.00093344	0.1478	0.44276	0.908877	1	BIP conservative
WP:WP4756	WP	Renin Angiotensin Aldosterone System (RAAS)	0.023462	0.0011	0.14445	0.43549	0.908877	1	BIP conservative
REAC:R-HSA-8964616	REAC	G beta:gamma signalling through CDC42	0.059694	0.0019356	0.23962	0.40164	0.908999	1	SZ conservative
GO:0061462	GO:BP	protein localization to lysosome	0.039588	0.0019073	0.16692	0.40626	0.909454	1	SZ conservative
GO:0008016	GO:BP	regulation of heart contraction	0.0073694	0.00080445	0.065241	0.45503	0.909548	1	BIP conservative
HP:0002900	HP	Hypokalemia	0.013035	0.00074805	0.11825	0.45611	0.909548	1	BIP conservative
CORUM:7015	CORUM	GNAI1-GNB2-GNGT1 complex	0.11576	0.0014922	0.50901	0.41005	0.909644	1	SZ conservative
CORUM:7037	CORUM	GNAI1-GNB2-GNG5 complex	0.13455	0.0017344	0.5983	0.41103	0.909644	1	SZ conservative
GO:0031224	GO:CC	intrinsic component of membrane	0.0040423	0.0018162	0.018433	0.41321	0.909644	1	SZ conservative
REAC:R-HSA-202040	REAC	G-protein activation	0.047543	0.001871	0.20573	0.40862	0.909644	1	SZ conservative
GO:0008179	GO:MF	adenylate cyclase binding	0.065212	0.0017494	0.31094	0.41694	0.909753	1	SZ conservative
REAC:R-HSA-8964315	REAC	G beta:gamma signalling through BTK	0.052696	0.0016163	0.25108	0.41688	0.909753	1	SZ conservative
GO:0070044	GO:CC	synaptobrevin 2-SNAP-25-syntaxin-1a complex	0.081063	0.0012026	0.65968	0.4511	0.909847	1	SZ liberal
GO:0031982	GO:CC	vesicle	0.0016161	0.00063812	0.016796	0.46167	0.909892	1	BIP conservative
REAC:R-HSA-9006931	REAC	Signaling by Nuclear Receptors	0.0060724	0.00066733	0.061834	0.46089	0.909892	1	BIP conservative
CORUM:7028	CORUM	GNAI1-GNB5-GNG3 complex	0.094408	0.001213	0.84228	0.45538	0.909893	1	SZ liberal
GO:0001917	GO:CC	photoreceptor inner segment	0.014058	0.00079975	0.15902	0.46478	0.910123	1	SZ liberal
HP:0011042	HP	Abnormal blood potassium concentration	0.011328	0.00075928	0.13556	0.4667	0.910123	1	SZ liberal
WP:WP3929	WP	Chemokine signaling pathway	0.0080725	0.00075183	0.096441	0.46665	0.910123	1	SZ liberal
CORUM:1617	CORUM	G protein complex (CACNA1A, GNB1, GNG2)	0.084896	0.0010943	0.59867	0.44362	0.910408	1	SZ conservative
CORUM:7017	CORUM	GNAI1-GNB4-GNGT1 complex	0.087255	0.0011247	0.50448	0.43134	0.910408	1	SZ conservative
CORUM:7060	CORUM	GNAI1-GNB4-GNG5 complex	0.094974	0.0012242	0.59096	0.43616	0.910408	1	SZ conservative
CORUM:7164	CORUM	GNAS-L-GNB5-GNG4 complex	0.11851	0.0015277	0.68348	0.43117	0.910408	1	SZ conservative
CORUM:7213	CORUM	GNAS-L-GNB5-GNG13 complex	0.094038	0.0012122	0.53676	0.43046	0.910408	1	SZ conservative
GO:0003012	GO:BP	muscle system process	0.0084896	0.0012723	0.054431	0.43803	0.910408	1	SZ conservative
GO:0009898	GO:CC	cytoplasmic side of plasma membrane	0.010569	0.0009937	0.084345	0.45014	0.910408	1	SZ conservative
GO:0010817	GO:BP	regulation of hormone levels	0.0054854	0.00090018	0.049275	0.45568	0.910408	1	SZ conservative
GO:0016021	GO:CC	integral component of membrane	0.0036948	0.0016457	0.018558	0.4211	0.910408	1	SZ conservative
GO:0019897	GO:CC	extrinsic component of plasma membrane	0.011583	0.0011089	0.086372	0.44666	0.910408	1	SZ conservative
GO:0043292	GO:CC	contractile fiber	0.013444	0.001511	0.072199	0.42614	0.910408	1	SZ conservative
GO:0043471	GO:BP	regulation of cellular carbohydrate catabolic process	0.048905	0.0012605	0.32392	0.44	0.910408	1	SZ conservative
GO:0050877	GO:BP	nervous system process	0.0062291	0.0016262	0.033368	0.42596	0.910408	1	SZ conservative
GO:0051046	GO:BP	regulation of secretion	0.0048895	0.00087436	0.04487	0.45661	0.910408	1	SZ conservative
GO:2000969	GO:BP	positive regulation of AMPA receptor activity	0.063214	0.0012446	0.45107	0.44427	0.910408	1	SZ conservative
HP:0011042	HP	Abnormal blood potassium concentration	0.018127	0.0012189	0.11979	0.43986	0.910408	1	SZ conservative
REAC:R-HSA-1187000	REAC	Fertilization	0.024822	0.00094136	0.1843	0.44643	0.910408	1	SZ conservative
REAC:R-HSA-428930	REAC	Thromboxane signalling through TP receptor	0.020043	0.00073034	0.21443	0.46276	0.910408	1	SZ conservative
REAC:R-HSA-977444	REAC	GABA B receptor activation	0.023819	0.0011476	0.1674	0.44343	0.910408	1	SZ conservative
REAC:R-HSA-991365	REAC	Activation of GABAB receptors	0.023819	0.0011476	0.1674	0.44343	0.910408	1	SZ conservative
WP:WP2436	WP	Dopamine metabolism	0.050736	0.001252	0.30704	0.43438	0.910408	1	SZ conservative
WP:WP2118	WP	Arrhythmogenic Right Ventricular Cardiomyopathy	0.010229	0.0006384	0.11392	0.46423	0.910682	1	BIP conservative
CORUM:7210	CORUM	GNAS-L-GNB2-GNG13 complex	0.041905	0.00054017	0.47145	0.46459	0.910805	1	SZ conservative
CORUM:7178	CORUM	GNAS-L-GNB4-GNG8 complex	0.03298	0.00042374	0.54041	0.47567	0.911003	1	SZ liberal
CORUM:7188	CORUM	GNAS-L-GNB2-GNG10 complex	0.035177	0.00045197	0.59689	0.4765	0.911003	1	SZ liberal
GO:0072665	GO:BP	protein localization to vacuole	0.0062974	0.0003817	0.13214	0.48099	0.911246	1	SZ liberal
REAC:R-HSA-111931	REAC	PKA-mediated phosphorylation of CREB	0.012966	0.00041905	0.28733	0.482	0.911271	1	SZ liberal
HP:0002900	HP	Hypokalemia	0.0067697	0.00038837	0.16297	0.48343	0.911322	1	SZ liberal
REAC:R-HSA-392851	REAC	Prostacyclin signalling through prostacyclin receptor	0.012486	0.00040356	0.31216	0.48405	0.911415	1	SZ liberal
REAC:R-HSA-373080	REAC	Class B/2 (Secretin family receptors)	0.0074552	0.00053219	0.090156	0.46705	0.911419	1	BIP conservative
CORUM:7202	CORUM	GNAS-L-GNB4-GNG11 complex	0.02714	0.0003487	0.71916	0.48495	0.911563	1	SZ liberal
CORUM:7177	CORUM	GNAS-L-GNB3-GNG8 complex	1.347	0.017266	0.71112	0.029105	0.911729	1	BIP liberal
GO:0030001	GO:BP	metal ion transport	0.086226	0.013656	0.045624	0.029394	0.911729	1	BIP liberal
CORUM:7189	CORUM	GNAS-L-GNB3-GNG10 complex	0.023665	0.00030406	0.64339	0.48533	0.911737	1	SZ liberal
CORUM:1617	CORUM	G protein complex (CACNA1A, GNB1, GNG2)	0.031028	0.00039866	0.90378	0.48631	0.911839	1	SZ liberal
CORUM:7145	CORUM	GNAS-L-GNB4-GNG1 complex	0.024544	0.00031535	0.71909	0.48639	0.911839	1	SZ liberal
GO:0008104	GO:BP	protein localization	0.0015303	0.00051857	0.019617	0.46891	0.912108	1	BIP conservative
REAC:R-HSA-500657	REAC	Presynaptic function of Kainate receptors	0.017361	0.00059181	0.22728	0.46956	0.912117	1	SZ conservative
GO:0019855	GO:MF	calcium channel inhibitor activity	0.020224	0.00047449	0.26213	0.46925	0.912147	1	BIP conservative
GO:0031674	GO:CC	I band	0.007359	0.00063401	0.096961	0.46975	0.91218	1	SZ conservative
REAC:R-HSA-9634600	REAC	Regulation of glycolysis by fructose 2,6-bisphosphate metabolism	0.012606	0.00031008	0.40997	0.48773	0.912521	1	SZ liberal
CORUM:7156	CORUM	GNAS-L-GNB5-GNG3 complex	0.032601	0.00041902	0.44893	0.47105	0.912855	1	BIP conservative
REAC:R-HSA-111931	REAC	PKA-mediated phosphorylation of CREB	0.017373	0.00056332	0.26085	0.47345	0.913341	1	SZ conservative
REAC:R-HSA-418217	REAC	G beta:gamma signalling through PLC beta	0.015354	0.0005108	0.23085	0.47349	0.913341	1	SZ conservative
WP:WP4962	WP	Airway smooth muscle cell contraction	0.014187	0.0004076	0.23621	0.47605	0.913477	1	BIP conservative
CORUM:7161	CORUM	GNAS-L-GNB2-GNG4 complex	0.036555	0.00047121	0.56175	0.47406	0.913679	1	SZ conservative
GO:0051968	GO:BP	positive regulation of synaptic transmission, glutamatergic	0.010297	0.00042511	0.17769	0.4769	0.913708	1	BIP conservative
GO:0031514	GO:CC	motile cilium	0.0014935	0.00014628	0.088715	0.49328	0.913742	1	SZ liberal
GO:0009583	GO:BP	detection of light stimulus	0.0056443	0.00034223	0.10827	0.47921	0.913765	1	BIP conservative
GO:0016817	GO:MF	hydrolase activity, acting on acid anhydrides	0.0023858	0.0003636	0.043849	0.4783	0.913765	1	BIP conservative
GO:0014070	GO:BP	response to organic cyclic compound	0.00025508	5.5782e-05	0.041081	0.49752	0.91382	1	SZ liberal
GO:0005980	GO:BP	glycogen catabolic process	0.016044	0.00053372	0.25381	0.4748	0.913902	1	SZ conservative
REAC:R-HSA-418555	REAC	G alpha (s) signalling events	0.0026197	0.00041513	0.053231	0.48037	0.913908	1	BIP conservative
CORUM:7152	CORUM	GNAS-L-GNB1-GNG3 complex	0.020108	0.00025844	0.47142	0.48299	0.913962	1	BIP conservative
GO:0072665	GO:BP	protein localization to vacuole	0.0043149	0.00026163	0.1043	0.4835	0.913962	1	BIP conservative
GO:0034705	GO:CC	potassium channel complex	0.20307	0.014687	0.10784	0.029853	0.913984	1	BIP liberal
CORUM:707	CORUM	SNARE complex (VAMP2, SNAP25, STX13)	0.023529	0.0003033	0.59169	0.48414	0.914324	1	SZ conservative
CORUM:7212	CORUM	GNAS-L-GNB4-GNG13 complex	0.018516	0.00023867	0.46783	0.48422	0.914324	1	SZ conservative
GO:0004723	GO:MF	calcium-dependent protein serine/threonine phosphatase activity	0.0082563	0.00016255	0.32784	0.48995	0.914324	1	SZ conservative
GO:0031982	GO:CC	vesicle	0.00066055	0.00026126	0.019932	0.48678	0.914324	1	SZ conservative
HP:0002900	HP	Hypokalemia	0.0072367	0.00041651	0.14119	0.47956	0.914324	1	SZ conservative
REAC:R-HSA-392451	REAC	G beta:gamma signalling through PI3Kgamma	0.0080917	0.00030092	0.21353	0.48489	0.914324	1	SZ conservative
CORUM:7075	CORUM	GNAI1-GNB5-GNG8 complex	-0.0051779	-6.6528e-05	0.58455	0.50353	0.914365	1	SZ liberal
GO:0008015	GO:BP	blood circulation	-0.00051356	-8.3766e-05	0.054303	0.50377	0.914365	1	SZ liberal
GO:0043292	GO:CC	contractile fiber	-0.0014517	-0.00016299	0.077015	0.50752	0.914565	1	SZ liberal
WP:WP2197	WP	Endothelin Pathways	-0.0033694	-0.00014127	0.20969	0.50641	0.914565	1	SZ liberal
REAC:R-HSA-418597	REAC	G alpha (z) signalling events	-0.0061614	-0.00031626	0.17653	0.51392	0.914901	1	SZ liberal
CORUM:7085	CORUM	GNAI1-GNB5-GNG11 complex	-0.052656	-0.00067654	0.83453	0.52515	0.915164	1	SZ liberal
GO:0005834	GO:CC	heterotrimeric G-protein complex	-0.011561	-0.00049962	0.22065	0.52089	0.915164	1	SZ liberal
GO:0030016	GO:CC	myofibril	-0.0045155	-0.00049826	0.07902	0.52278	0.915164	1	SZ liberal
GO:0031674	GO:CC	I band	-0.0050799	-0.00043784	0.1006	0.52014	0.915164	1	SZ liberal
GO:1905360	GO:CC	GTPase complex	-0.011561	-0.00049962	0.22065	0.52089	0.915164	1	SZ liberal
REAC:R-HSA-1430728	REAC	Metabolism	-0.0016928	-0.00051775	0.028959	0.52331	0.915164	1	SZ liberal
GO:0003012	GO:BP	muscle system process	0.0016274	0.00024321	0.046435	0.48602	0.915246	1	BIP conservative
GO:0031623	GO:BP	receptor internalization	0.0022706	0.0001746	0.08831	0.48974	0.915246	1	BIP conservative
GO:0051179	GO:BP	localization	0.00049655	0.00023408	0.014379	0.48623	0.915246	1	BIP conservative
GO:0051926	GO:BP	negative regulation of calcium ion transport	0.0033687	0.00018679	0.11601	0.48842	0.915246	1	BIP conservative
CORUM:7018	CORUM	GNAI1-GNB5-GNGT1 complex	-0.05613	-0.00072118	0.83442	0.52682	0.915498	1	SZ liberal
CORUM:7067	CORUM	GNAI1-GNB2-GNG7 complex	0.008559	0.00011001	0.46426	0.49265	0.915612	1	BIP conservative
CORUM:7093	CORUM	GNAI1-GNB2-GNG13 complex	0.004726	6.07e-05	0.40348	0.49533	0.915612	1	BIP conservative
GO:0010856	GO:MF	adenylate cyclase activator activity	0.0059523	9.88e-05	0.47003	0.49495	0.915612	1	BIP conservative
GO:0035036	GO:BP	sperm-egg recognition	0.0020982	0.00012141	0.1166	0.49282	0.915612	1	BIP conservative
HP:0031547	HP	Abnormal QT interval	0.0015471	7.86e-05	0.14016	0.4956	0.915612	1	BIP conservative
CORUM:7187	CORUM	GNAS-L-GNB1-GNG10 complex	0.0079183	0.00010207	0.59504	0.49469	0.915773	1	SZ conservative
CORUM:7163	CORUM	GNAS-L-GNB4-GNG4 complex	0.0036747	4.74e-05	0.55566	0.49736	0.915939	1	SZ conservative
GO:1903522	GO:BP	regulation of blood circulation	0.00057953	6.92e-05	0.059286	0.4961	0.916014	1	BIP conservative
GO:1903421	GO:BP	regulation of synaptic vesicle recycling	-0.018684	-0.00070627	0.26476	0.52813	0.916022	1	SZ liberal
GO:1900242	GO:BP	regulation of synaptic vesicle endocytosis	0.00058139	1.83e-05	0.22726	0.49898	0.916104	1	SZ conservative
GO:0001917	GO:CC	photoreceptor inner segment	0.00024026	1.37e-05	0.13224	0.49928	0.916157	1	SZ conservative
CORUM:7080	CORUM	GNAI1-GNB5-GNG10 complex	0.00084651	1.09e-05	0.68099	0.4995	0.91618	1	SZ conservative
CORUM:7165	CORUM	GNAS-L-GNB1-GNG5 complex	-0.076444	-0.00098218	1.0518	0.52897	0.916278	1	SZ liberal
WP:WP2636	WP	Common Pathways Underlying Drug Addiction	0.29067	0.013421	0.15472	0.030151	0.916288	1	BIP liberal
GO:0003008	GO:BP	system process	-0.0035816	-0.0011422	0.029333	0.54859	0.916572	1	SZ liberal
GO:0003924	GO:MF	GTPase activity	-0.0074794	-0.00088152	0.075818	0.53929	0.916572	1	SZ liberal
GO:0005929	GO:CC	cilium	-0.004612	-0.00081277	0.04835	0.538	0.916572	1	SZ liberal
GO:0010817	GO:BP	regulation of hormone levels	-0.0077351	-0.0012654	0.054375	0.55656	0.916572	1	SZ liberal
REAC:R-HSA-163358	REAC	PKA-mediated phosphorylation of key metabolic factors	-0.099796	-0.0014805	0.69767	0.55687	0.916572	1	SZ liberal
REAC:R-HSA-163615	REAC	PKA activation	-0.041662	-0.0013106	0.30439	0.55443	0.916572	1	SZ liberal
REAC:R-HSA-420092	REAC	Glucagon-type ligand receptors	-0.031276	-0.0013317	0.2278	0.5546	0.916572	1	SZ liberal
REAC:R-HSA-456926	REAC	Thrombin signalling through proteinase activated receptors (PARs)	-0.028492	-0.0011759	0.23891	0.54746	0.916572	1	SZ liberal
REAC:R-HSA-8979227	REAC	Triglyceride metabolism	-0.024386	-0.0010693	0.20973	0.54628	0.916572	1	SZ liberal
REAC:R-HSA-9006931	REAC	Signaling by Nuclear Receptors	-0.0007545	-8.33e-05	0.072055	0.50418	0.916944	1	SZ conservative
GO:0051592	GO:BP	response to calcium ion	-0.0029192	-0.00026147	0.090301	0.51289	0.917383	1	SZ conservative
REAC:R-HSA-397795	REAC	G-protein beta:gamma signalling	-0.0063132	-0.00025715	0.19468	0.51294	0.917383	1	SZ conservative
REAC:R-HSA-9634600	REAC	Regulation of glycolysis by fructose 2,6-bisphosphate metabolism	-0.011485	-0.00028342	0.32152	0.51425	0.917383	1	SZ conservative
WP:WP4685	WP	Melanoma	-0.0031589	-0.00018776	0.1273	0.5099	0.917383	1	SZ conservative
GO:0017111	GO:MF	nucleoside-triphosphatase activity	0.00019793	2.82e-05	0.046862	0.49832	0.917396	1	BIP conservative
CORUM:1137	CORUM	SNARE complex (VAMP2, SNAP25, STX1a, CPLX1, CPLX3)	0.58732	0.0097185	0.40624	0.074136	0.917461	1	BIP liberal
CORUM:1139	CORUM	SNARE complex (VAMP2, SNAP25, STX1a, STX3, CPLX1, CPLX3, CPLX4)	0.55012	0.01077	0.353	0.059577	0.917461	1	BIP liberal
CORUM:1612	CORUM	GNAS-GNB1-GNG2 complex	0.76132	0.0097587	0.60412	0.10381	0.917461	1	BIP liberal
CORUM:1620	CORUM	G protein complex (HDAC4, GNB1, GNG2)	0.7129	0.009138	0.60374	0.11885	0.917461	1	BIP liberal
CORUM:2266	CORUM	PPP3CA-PPP3CA-RCAN1 complex	0.50667	0.0064945	0.58758	0.19427	0.917461	1	BIP liberal
CORUM:7097	CORUM	GNAS-L-GNB1-GNG1 complex	0.75934	0.0097333	0.53752	0.078886	0.917461	1	BIP liberal
CORUM:7144	CORUM	GNAS-L-GNB3-GNG1 complex	0.72766	0.0093272	0.59211	0.10956	0.917461	1	BIP liberal
CORUM:7145	CORUM	GNAS-L-GNB4-GNG1 complex	0.5299	0.0067923	0.51478	0.15166	0.917461	1	BIP liberal
CORUM:7147	CORUM	GNAS-L-GNB1-GNG2 complex	0.76132	0.0097587	0.60412	0.10381	0.917461	1	BIP liberal
CORUM:7149	CORUM	GNAS-L-GNB3-GNG2 complex	0.71947	0.0092222	0.68498	0.14679	0.917461	1	BIP liberal
CORUM:7152	CORUM	GNAS-L-GNB1-GNG3 complex	0.71097	0.0091133	0.68364	0.14918	0.917461	1	BIP liberal
CORUM:7161	CORUM	GNAS-L-GNB2-GNG4 complex	0.67368	0.0086352	0.60472	0.13264	0.917461	1	BIP liberal
CORUM:7163	CORUM	GNAS-L-GNB4-GNG4 complex	0.88956	0.011402	0.56791	0.058642	0.917461	1	BIP liberal
CORUM:7164	CORUM	GNAS-L-GNB5-GNG4 complex	0.78726	0.010091	0.59999	0.094751	0.917461	1	BIP liberal
CORUM:7165	CORUM	GNAS-L-GNB1-GNG5 complex	0.79497	0.01019	0.63244	0.10439	0.917461	1	BIP liberal
CORUM:7167	CORUM	GNAS-L-GNB3-GNG5 complex	0.75867	0.0097247	0.72713	0.1484	0.917461	1	BIP liberal
CORUM:7170	CORUM	GNAS-L-GNB1-GNG7 complex	1.0283	0.013181	0.60233	0.043902	0.917461	1	BIP liberal
CORUM:7172	CORUM	GNAS-L-GNB3-GNG7 complex	1.0625	0.013619	0.68239	0.059749	0.917461	1	BIP liberal
CORUM:7173	CORUM	GNAS-L-GNB4-GNG7 complex	0.71875	0.009213	0.57083	0.104	0.917461	1	BIP liberal
CORUM:7174	CORUM	GNAS-L-GNB5-GNG7 complex	0.59522	0.0076296	0.60344	0.16198	0.917461	1	BIP liberal
CORUM:7176	CORUM	GNAS-L-GNB2-GNG8 complex	0.66007	0.0084609	0.62833	0.14675	0.917461	1	BIP liberal
CORUM:7178	CORUM	GNAS-L-GNB4-GNG8 complex	0.89269	0.011442	0.58734	0.064281	0.917461	1	BIP liberal
CORUM:7179	CORUM	GNAS-L-GNB5-GNG8 complex	0.78277	0.010034	0.62304	0.1045	0.917461	1	BIP liberal
CORUM:7187	CORUM	GNAS-L-GNB1-GNG10 complex	0.87194	0.011177	0.60468	0.074665	0.917461	1	BIP liberal
CORUM:7189	CORUM	GNAS-L-GNB3-GNG10 complex	0.86165	0.011045	0.68579	0.10449	0.917461	1	BIP liberal
CORUM:7193	CORUM	GNAS-L-GNB4-GNG10 complex	0.57627	0.0073867	0.57283	0.15721	0.917461	1	BIP liberal
CORUM:7195	CORUM	GNAS-L-GNB1-GNG11 complex	0.89398	0.011459	0.5683	0.057861	0.917461	1	BIP liberal
CORUM:7201	CORUM	GNAS-L-GNB3-GNG11 complex	0.8906	0.011416	0.63404	0.080074	0.917461	1	BIP liberal
CORUM:7202	CORUM	GNAS-L-GNB4-GNG11 complex	0.62763	0.008045	0.54162	0.12328	0.917461	1	BIP liberal
CORUM:7203	CORUM	GNAS-L-GNB5-GNG11 complex	0.50819	0.006514	0.56923	0.186	0.917461	1	BIP liberal
CORUM:7204	CORUM	GNAS-L-GNB1-GNG12 complex	0.89239	0.011439	0.60465	0.069998	0.917461	1	BIP liberal
CORUM:7206	CORUM	GNAS-L-GNB3-GNG12 complex	0.88796	0.011382	0.68575	0.097692	0.917461	1	BIP liberal
CORUM:7207	CORUM	GNAS-L-GNB4-GNG12 complex	0.59465	0.0076223	0.5728	0.14961	0.917461	1	BIP liberal
CORUM:793	CORUM	SNARE complex (VAMP2, SNAP25, STX1a, CPLX1)	0.45366	0.0067144	0.41804	0.13893	0.917461	1	BIP liberal
GO:0001508	GO:BP	action potential	0.13031	0.010788	0.089783	0.073345	0.917461	1	BIP liberal
GO:0001917	GO:CC	photoreceptor inner segment	0.11267	0.006395	0.12115	0.17618	0.917461	1	BIP liberal
GO:0002791	GO:BP	regulation of peptide secretion	0.11256	0.011946	0.069474	0.052614	0.917461	1	BIP liberal
GO:0005887	GO:CC	integral component of plasma membrane	0.032043	0.0088129	0.027126	0.11876	0.917461	1	BIP liberal
GO:0005955	GO:CC	calcineurin complex	0.6533	0.01081	0.4702	0.082364	0.917461	1	BIP liberal
GO:0006810	GO:BP	transport	0.02347	0.010175	0.016503	0.077501	0.917461	1	BIP liberal
GO:0006811	GO:BP	ion transport	0.039892	0.010684	0.027216	0.07137	0.917461	1	BIP liberal
GO:0006812	GO:BP	cation transport	0.053098	0.012396	0.031133	0.044062	0.917461	1	BIP liberal
GO:0008076	GO:CC	voltage-gated potassium channel complex	0.16543	0.011328	0.11234	0.070443	0.917461	1	BIP liberal
GO:0008104	GO:BP	protein localization	0.024124	0.0081661	0.021085	0.12629	0.917461	1	BIP liberal
GO:0009416	GO:BP	response to light stimulus	0.074274	0.0094582	0.055851	0.091795	0.917461	1	BIP liberal
GO:0010522	GO:BP	regulation of calcium ion transport into cytosol	0.09696	0.0069762	0.097003	0.15877	0.917461	1	BIP liberal
GO:0010644	GO:BP	cell communication by electrical coupling	0.25392	0.011108	0.16225	0.058799	0.917461	1	BIP liberal
GO:0010646	GO:BP	regulation of cell communication	0.016016	0.0060953	0.018711	0.19603	0.917461	1	BIP liberal
GO:0010817	GO:BP	regulation of hormone levels	0.043172	0.0070461	0.044106	0.16384	0.917461	1	BIP liberal
GO:0010880	GO:BP	regulation of release of sequestered calcium ion into cytosol by sarcoplasmic reticulum	0.32011	0.012072	0.18827	0.044553	0.917461	1	BIP liberal
GO:0010881	GO:BP	regulation of cardiac muscle contraction by regulation of the release of sequestered calcium ion	0.21656	0.0069828	0.21858	0.16091	0.917461	1	BIP liberal
GO:0010882	GO:BP	regulation of cardiac muscle contraction by calcium ion signaling	0.285	0.010327	0.20283	0.080001	0.917461	1	BIP liberal
GO:0010959	GO:BP	regulation of metal ion transport	0.091895	0.010467	0.062541	0.070878	0.917461	1	BIP liberal
GO:0014802	GO:CC	terminal cisterna	0.43256	0.0064022	0.48013	0.18382	0.917461	1	BIP liberal
GO:0014808	GO:BP	release of sequestered calcium ion into cytosol by sarcoplasmic reticulum	0.29029	0.011758	0.18175	0.055117	0.917461	1	BIP liberal
GO:0015833	GO:BP	peptide transport	0.11488	0.01379	0.061266	0.030404	0.917461	1	BIP liberal
GO:0017157	GO:BP	regulation of exocytosis	0.11536	0.011616	0.06809	0.04512	0.917461	1	BIP liberal
GO:0017158	GO:BP	regulation of calcium ion-dependent exocytosis	0.28326	0.013078	0.15127	0.030571	0.917461	1	BIP liberal
GO:0019226	GO:BP	transmission of nerve impulse	0.11815	0.0071975	0.12018	0.16278	0.917461	1	BIP liberal
GO:0019722	GO:BP	calcium-mediated signaling	0.10616	0.010717	0.071548	0.06895	0.917461	1	BIP liberal
GO:0019897	GO:CC	extrinsic component of plasma membrane	0.080444	0.0076587	0.077977	0.15113	0.917461	1	BIP liberal
GO:0019932	GO:BP	second-messenger-mediated signaling	0.088602	0.011172	0.057812	0.062699	0.917461	1	BIP liberal
GO:0022857	GO:MF	transmembrane transporter activity	0.057643	0.012879	0.033497	0.042653	0.917461	1	BIP liberal
GO:0030054	GO:CC	cell junction	0.036326	0.011175	0.023458	0.060751	0.917461	1	BIP liberal
GO:0030315	GO:CC	T-tubule	0.12657	0.0068098	0.13313	0.17088	0.917461	1	BIP liberal
GO:0030672	GO:CC	synaptic vesicle membrane	0.094946	0.0070771	0.099058	0.16892	0.917461	1	BIP liberal
GO:0031954	GO:BP	positive regulation of protein autophosphorylation	0.22591	0.0083543	0.20789	0.13859	0.917461	1	BIP liberal
GO:0032411	GO:BP	positive regulation of transporter activity	0.12248	0.0094357	0.087692	0.081262	0.917461	1	BIP liberal
GO:0032414	GO:BP	positive regulation of ion transmembrane transporter activity	0.16852	0.012438	0.091327	0.032515	0.917461	1	BIP liberal
GO:0032501	GO:BP	multicellular organismal process	0.015633	0.0076178	0.014992	0.14853	0.917461	1	BIP liberal
GO:0034704	GO:CC	calcium channel complex	0.22097	0.013061	0.12583	0.039544	0.917461	1	BIP liberal
GO:0034767	GO:BP	positive regulation of ion transmembrane transport	0.12091	0.011545	0.071311	0.044995	0.917461	1	BIP liberal
GO:0035254	GO:MF	glutamate receptor binding	0.12237	0.0059318	0.13975	0.19063	0.917461	1	BIP liberal
GO:0035637	GO:BP	multicellular organismal signaling	0.099451	0.01004	0.071304	0.081556	0.917461	1	BIP liberal
GO:0036465	GO:BP	synaptic vesicle recycling	0.20357	0.012581	0.11235	0.035009	0.917461	1	BIP liberal
GO:0042886	GO:BP	amide transport	0.10634	0.013542	0.057643	0.032541	0.917461	1	BIP liberal
GO:0042995	GO:CC	cell projection	0.040545	0.013032	0.021859	0.031819	0.917461	1	BIP liberal
GO:0043270	GO:BP	positive regulation of ion transport	0.077146	0.00938	0.056321	0.085391	0.917461	1	BIP liberal
GO:0044057	GO:BP	regulation of system process	0.064403	0.011038	0.042831	0.066347	0.917461	1	BIP liberal
GO:0044093	GO:BP	positive regulation of molecular function	0.036176	0.01031	0.025221	0.075745	0.917461	1	BIP liberal
GO:0044325	GO:MF	ion channel binding	0.14164	0.011773	0.090661	0.059118	0.917461	1	BIP liberal
GO:0045184	GO:BP	establishment of protein localization	0.038636	0.011216	0.024674	0.058702	0.917461	1	BIP liberal
GO:0046883	GO:BP	regulation of hormone secretion	0.10699	0.01258	0.061666	0.041383	0.917461	1	BIP liberal
GO:0048488	GO:BP	synaptic vesicle endocytosis	0.18987	0.010685	0.11793	0.053713	0.917461	1	BIP liberal
GO:0050794	GO:BP	regulation of cellular process	0.012723	0.0063371	0.014452	0.18935	0.917461	1	BIP liberal
GO:0050796	GO:BP	regulation of insulin secretion	0.13753	0.013401	0.075031	0.033414	0.917461	1	BIP liberal
GO:0050806	GO:BP	positive regulation of synaptic transmission	0.088218	0.0078308	0.078605	0.13088	0.917461	1	BIP liberal
GO:0050896	GO:BP	response to stimulus	0.012982	0.0064563	0.014519	0.18562	0.917461	1	BIP liberal
GO:0051208	GO:BP	sequestering of calcium ion	0.10948	0.0086621	0.088139	0.1071	0.917461	1	BIP liberal
GO:0051209	GO:BP	release of sequestered calcium ion into cytosol	0.095139	0.0073294	0.091388	0.14894	0.917461	1	BIP liberal
GO:0051223	GO:BP	regulation of protein transport	0.059207	0.0098766	0.04252	0.081905	0.917461	1	BIP liberal
GO:0051234	GO:BP	establishment of localization	0.02225	0.009733	0.016389	0.0873	0.917461	1	BIP liberal
GO:0051279	GO:BP	regulation of release of sequestered calcium ion into cytosol	0.12807	0.008192	0.10964	0.12139	0.917461	1	BIP liberal
GO:0051282	GO:BP	regulation of sequestering of calcium ion	0.088477	0.006878	0.090074	0.16299	0.917461	1	BIP liberal
GO:0051283	GO:BP	negative regulation of sequestering of calcium ion	0.087025	0.0067348	0.090926	0.16927	0.917461	1	BIP liberal
GO:0051924	GO:BP	regulation of calcium ion transport	0.10253	0.011485	0.063599	0.053474	0.917461	1	BIP liberal
GO:0051966	GO:BP	regulation of synaptic transmission, glutamatergic	0.10793	0.0065267	0.12377	0.1916	0.917461	1	BIP liberal
GO:0060314	GO:BP	regulation of ryanodine-sensitive calcium-release channel activity	0.22846	0.0082782	0.20313	0.13037	0.917461	1	BIP liberal
GO:0060316	GO:BP	positive regulation of ryanodine-sensitive calcium-release channel activity	0.33081	0.0073432	0.34229	0.16692	0.917461	1	BIP liberal
GO:0060341	GO:BP	regulation of cellular localization	0.048463	0.0097951	0.035103	0.083714	0.917461	1	BIP liberal
GO:0060401	GO:BP	cytosolic calcium ion transport	0.10618	0.010109	0.074692	0.077581	0.917461	1	BIP liberal
GO:0060402	GO:BP	calcium ion transport into cytosol	0.11412	0.010267	0.078117	0.072039	0.917461	1	BIP liberal
GO:0060627	GO:BP	regulation of vesicle-mediated transport	0.065084	0.010498	0.042816	0.064258	0.917461	1	BIP liberal
GO:0061337	GO:BP	cardiac conduction	0.093827	0.0079194	0.084894	0.13454	0.917461	1	BIP liberal
GO:0065008	GO:BP	regulation of biological quality	0.019365	0.0077673	0.018184	0.14346	0.917461	1	BIP liberal
GO:0065009	GO:BP	regulation of molecular function	0.019592	0.0071072	0.019628	0.1591	0.917461	1	BIP liberal
GO:0070032	GO:CC	synaptobrevin 2-SNAP-25-syntaxin-1a-complexin I complex	0.45366	0.0067144	0.41804	0.13893	0.917461	1	BIP liberal
GO:0070044	GO:CC	synaptobrevin 2-SNAP-25-syntaxin-1a complex	0.45299	0.0067046	0.4375	0.15025	0.917461	1	BIP liberal
GO:0070201	GO:BP	regulation of establishment of protein localization	0.060534	0.010302	0.041641	0.073024	0.917461	1	BIP liberal
GO:0070296	GO:BP	sarcoplasmic reticulum calcium ion transport	0.19417	0.008614	0.1647	0.11922	0.917461	1	BIP liberal
GO:0086019	GO:BP	cell-cell signaling involved in cardiac conduction	0.2637	0.010681	0.18995	0.082532	0.917461	1	BIP liberal
GO:0090087	GO:BP	regulation of peptide transport	0.10533	0.011232	0.068654	0.062496	0.917461	1	BIP liberal
GO:0090276	GO:BP	regulation of peptide hormone secretion	0.1309	0.01376	0.070368	0.031435	0.917461	1	BIP liberal
GO:0097553	GO:BP	calcium ion transmembrane import into cytosol	0.13748	0.011604	0.08467	0.052232	0.917461	1	BIP liberal
GO:0098655	GO:BP	cation transmembrane transport	0.064312	0.013212	0.035588	0.035382	0.917461	1	BIP liberal
GO:0098662	GO:BP	inorganic cation transmembrane transport	0.070172	0.013456	0.038492	0.03416	0.917461	1	BIP liberal
GO:0098793	GO:CC	presynapse	0.05585	0.0088451	0.045896	0.11183	0.917461	1	BIP liberal
GO:0098839	GO:CC	postsynaptic density membrane	0.15846	0.010975	0.11161	0.077847	0.917461	1	BIP liberal
GO:0098978	GO:CC	glutamatergic synapse	0.10071	0.013277	0.055416	0.034593	0.917461	1	BIP liberal
GO:0099240	GO:CC	intrinsic component of synaptic membrane	0.07477	0.006904	0.082852	0.18342	0.917461	1	BIP liberal
GO:0099501	GO:CC	exocytic vesicle membrane	0.094946	0.0070771	0.099058	0.16892	0.917461	1	BIP liberal
GO:0099634	GO:CC	postsynaptic specialization membrane	0.15879	0.012454	0.095865	0.048829	0.917461	1	BIP liberal
GO:0140238	GO:BP	presynaptic endocytosis	0.18987	0.010685	0.11793	0.053713	0.917461	1	BIP liberal
GO:1901019	GO:BP	regulation of calcium ion transmembrane transporter activity	0.13613	0.0089358	0.10849	0.10478	0.917461	1	BIP liberal
GO:1901843	GO:BP	positive regulation of high voltage-gated calcium channel activity	0.40365	0.0059743	0.39908	0.15591	0.917461	1	BIP liberal
GO:1902514	GO:BP	regulation of calcium ion transmembrane transport via high voltage-gated calcium channel	0.39784	0.0097627	0.30713	0.097613	0.917461	1	BIP liberal
GO:1903169	GO:BP	regulation of calcium ion transmembrane transport	0.115	0.010103	0.082187	0.08088	0.917461	1	BIP liberal
GO:1903305	GO:BP	regulation of regulated secretory pathway	0.12747	0.010881	0.079404	0.054218	0.917461	1	BIP liberal
GO:1903514	GO:BP	release of sequestered calcium ion into cytosol by endoplasmic reticulum	0.27452	0.011303	0.17564	0.059039	0.917461	1	BIP liberal
GO:1903530	GO:BP	regulation of secretion by cell	0.047201	0.007997	0.041294	0.12652	0.917461	1	BIP liberal
GO:1904064	GO:BP	positive regulation of cation transmembrane transport	0.10844	0.0098858	0.076782	0.078936	0.917461	1	BIP liberal
GO:1990425	GO:CC	ryanodine receptor complex	0.91446	0.011722	0.62107	0.070468	0.917461	1	BIP liberal
GO:1990454	GO:CC	L-type voltage-gated calcium channel complex	0.46855	0.012009	0.25859	0.035006	0.917461	1	BIP liberal
GO:2001257	GO:BP	regulation of cation channel activity	0.12789	0.012212	0.075465	0.045071	0.917461	1	BIP liberal
GO:2001259	GO:BP	positive regulation of cation channel activity	0.17648	0.010907	0.11262	0.058573	0.917461	1	BIP liberal
HP:0004751	HP	Paroxysmal ventricular tachycardia	0.29885	0.010601	0.20579	0.073235	0.917461	1	BIP liberal
HP:0011704	HP	Sick sinus syndrome	0.25553	0.0088651	0.21049	0.11239	0.917461	1	BIP liberal
HP:0011712	HP	Right bundle branch block	0.24484	0.011304	0.16916	0.073907	0.917461	1	BIP liberal
HPA:0090991	HPA	cerebellum; molecular layer - neuropil[‚â•Low]	0.08806	0.01003	0.06438	0.085696	0.917461	1	BIP liberal
REAC:R-HSA-111885	REAC	Opioid Signalling	0.10987	0.0075663	0.11074	0.16058	0.917461	1	BIP liberal
REAC:R-HSA-111931	REAC	PKA-mediated phosphorylation of CREB	0.18379	0.0059262	0.2123	0.19334	0.917461	1	BIP liberal
REAC:R-HSA-111933	REAC	Calmodulin induced events	0.1796	0.0076288	0.1649	0.13806	0.917461	1	BIP liberal
REAC:R-HSA-111996	REAC	Ca-dependent events	0.24525	0.010728	0.16171	0.064695	0.917461	1	BIP liberal
REAC:R-HSA-111997	REAC	CaM pathway	0.1796	0.0076288	0.1649	0.13806	0.917461	1	BIP liberal
REAC:R-HSA-112040	REAC	G-protein mediated events	0.1768	0.0093318	0.13878	0.10134	0.917461	1	BIP liberal
REAC:R-HSA-112043	REAC	PLC beta mediated events	0.20072	0.01049	0.13989	0.075681	0.917461	1	BIP liberal
REAC:R-HSA-112308	REAC	Presynaptic depolarization and calcium channel opening	0.39057	0.0095844	0.2824	0.083339	0.917461	1	BIP liberal
REAC:R-HSA-112314	REAC	Neurotransmitter receptors and postsynaptic signal transmission	0.12284	0.012204	0.072614	0.045364	0.917461	1	BIP liberal
REAC:R-HSA-1266738	REAC	Developmental Biology	0.03079	0.0070159	0.033412	0.1784	0.917461	1	BIP liberal
REAC:R-HSA-1296065	REAC	Inwardly rectifying K+ channels	0.23688	0.010213	0.19673	0.11429	0.917461	1	BIP liberal
REAC:R-HSA-1430728	REAC	Metabolism	0.024212	0.0073916	0.023538	0.15183	0.917461	1	BIP liberal
REAC:R-HSA-163359	REAC	Glucagon signaling in metabolic regulation	0.20259	0.0086058	0.17167	0.11899	0.917461	1	BIP liberal
REAC:R-HSA-163560	REAC	Triglyceride catabolism	0.24279	0.0086124	0.19375	0.1051	0.917461	1	BIP liberal
REAC:R-HSA-1643685	REAC	Disease	0.029231	0.0077781	0.026831	0.13799	0.917461	1	BIP liberal
REAC:R-HSA-168799	REAC	Neurotoxicity of clostridium toxins	0.53291	0.012469	0.33749	0.057177	0.917461	1	BIP liberal
REAC:R-HSA-381676	REAC	Glucagon-like Peptide-1 (GLP1) regulates insulin secretion	0.28974	0.013716	0.15805	0.033395	0.917461	1	BIP liberal
REAC:R-HSA-392517	REAC	Rap1 signalling	0.29431	0.0084328	0.25047	0.12	0.917461	1	BIP liberal
REAC:R-HSA-399719	REAC	Trafficking of AMPA receptors	0.16866	0.0062373	0.19166	0.18943	0.917461	1	BIP liberal
REAC:R-HSA-399721	REAC	Glutamate binding, activation of AMPA receptors and synaptic plasticity	0.16866	0.0062373	0.19166	0.18943	0.917461	1	BIP liberal
REAC:R-HSA-445717	REAC	Aquaporin-mediated transport	0.15728	0.0083013	0.14933	0.14612	0.917461	1	BIP liberal
REAC:R-HSA-5339562	REAC	Uptake and actions of bacterial toxins	0.21454	0.0079338	0.21408	0.15814	0.917461	1	BIP liberal
REAC:R-HSA-5576891	REAC	Cardiac conduction	0.1516	0.012251	0.091822	0.049375	0.917461	1	BIP liberal
REAC:R-HSA-5682910	REAC	LGI-ADAM interactions	0.33706	0.0093305	0.24164	0.081533	0.917461	1	BIP liberal
REAC:R-HSA-9658195	REAC	Leishmania infection	0.068495	0.0077856	0.061913	0.1343	0.917461	1	BIP liberal
REAC:R-HSA-9662851	REAC	Anti-inflammatory response favouring Leishmania parasite infection	0.097052	0.0090458	0.076053	0.10097	0.917461	1	BIP liberal
REAC:R-HSA-9664433	REAC	Leishmania parasite growth and survival	0.097052	0.0090458	0.076053	0.10097	0.917461	1	BIP liberal
WP:WP1528	WP	Physiological and Pathological Hypertrophy of the Heart	0.18245	0.006747	0.19056	0.16918	0.917461	1	BIP liberal
WP:WP1602	WP	Nicotine Activity on Dopaminergic Neurons	0.21544	0.0073027	0.18582	0.12315	0.917461	1	BIP liberal
WP:WP2059	WP	Alzheimers Disease	0.13111	0.0084966	0.11649	0.13021	0.917461	1	BIP liberal
WP:WP2197	WP	Endothelin Pathways	0.17834	0.0074601	0.18812	0.17156	0.917461	1	BIP liberal
WP:WP382	WP	MAPK Signaling Pathway	0.10202	0.011403	0.063618	0.054405	0.917461	1	BIP liberal
WP:WP3929	WP	Chemokine signaling pathway	0.13023	0.0121	0.081499	0.055046	0.917461	1	BIP liberal
WP:WP4685	WP	Melanoma	0.12554	0.00742	0.12736	0.16216	0.917461	1	BIP liberal
GO:0023051	GO:BP	regulation of signaling	0.015652	0.0059816	0.018594	0.19997	0.917769	1	BIP liberal
HPA:0090992	HPA	cerebellum; molecular layer - neuropil[‚â•Medium]	0.074324	0.0062495	0.087844	0.19876	0.917769	1	BIP liberal
GO:0042221	GO:BP	response to chemical	-0.0034069	-0.0014494	0.021154	0.56397	0.918046	1	SZ liberal
GO:0016462	GO:MF	pyrophosphatase activity	-0.0095994	-0.0014458	0.059141	0.56447	0.918152	1	SZ liberal
CORUM:7150	CORUM	GNAS-L-GNB4-GNG2 complex	0.47749	0.0061205	0.57235	0.20207	0.91837	1	BIP liberal
CORUM:7174	CORUM	GNAS-L-GNB5-GNG7 complex	-0.044271	-0.00057067	0.68387	0.52581	0.918549	1	SZ conservative
REAC:R-HSA-5250971	REAC	Toxicity of botulinum toxin type C (botC)	-0.032619	-0.00042046	0.50357	0.52582	0.918549	1	SZ conservative
GO:0043292	GO:CC	contractile fiber	-0.00022764	-2.56e-05	0.060418	0.5015	0.91864	1	BIP conservative
REAC:R-HSA-163560	REAC	Triglyceride catabolism	-0.015846	-0.00056526	0.23074	0.52738	0.918778	1	SZ conservative
CORUM:7168	CORUM	GNAS-L-GNB4-GNG5 complex	0.4832	0.0061937	0.59626	0.20887	0.918848	1	BIP liberal
CORUM:7171	CORUM	GNAS-L-GNB2-GNG7 complex	0.47725	0.0061174	0.60824	0.21634	0.918848	1	BIP liberal
GO:0031234	GO:CC	extrinsic component of cytoplasmic side of plasma membrane	0.08365	0.0060812	0.10244	0.2071	0.918848	1	BIP liberal
GO:0086001	GO:BP	cardiac muscle cell action potential	0.10158	0.0061426	0.12316	0.20476	0.918848	1	BIP liberal
REAC:R-HSA-9660821	REAC	ADORA2B mediated anti-inflammatory cytokines production	0.070402	0.0059423	0.086814	0.2087	0.918848	1	BIP liberal
GO:0017111	GO:MF	nucleoside-triphosphatase activity	-0.010823	-0.0015407	0.063164	0.56802	0.918966	1	SZ liberal
REAC:R-HSA-8979227	REAC	Triglyceride metabolism	-0.012617	-0.00055501	0.18135	0.52773	0.918995	1	SZ conservative
GO:1901699	GO:BP	cellular response to nitrogen compound	-0.00042564	-7.97e-05	0.036124	0.5047	0.919221	1	BIP conservative
CORUM:7154	CORUM	GNAS-L-GNB1-GNG3 complex	0.63274	0.0081105	0.80821	0.21685	0.919294	1	BIP liberal
CORUM:7077	CORUM	GNAI1-GNB2-GNG10 complex	-0.042716	-0.00055062	0.56037	0.53038	0.9193	1	SZ conservative
CORUM:7189	CORUM	GNAS-L-GNB3-GNG10 complex	-0.064312	-0.000829	0.83637	0.53065	0.9193	1	SZ conservative
GO:0044247	GO:BP	cellular polysaccharide catabolic process	-0.01884	-0.0006573	0.24456	0.5307	0.9193	1	SZ conservative
REAC:R-HSA-432040	REAC	Vasopressin regulates renal water homeostasis via Aquaporins	-0.013725	-0.00066125	0.1733	0.53156	0.9193	1	SZ conservative
GO:0030018	GO:CC	Z disc	-0.0092341	-0.00075962	0.10172	0.53617	0.919397	1	SZ conservative
GO:0000272	GO:BP	polysaccharide catabolic process	-0.021872	-0.00079696	0.23506	0.53707	0.919488	1	SZ conservative
CORUM:7150	CORUM	GNAS-L-GNB4-GNG2 complex	-0.1229	-0.001579	0.64068	0.57606	0.919494	1	SZ liberal
GO:0061462	GO:BP	protein localization to lysosome	-0.033092	-0.0015892	0.16896	0.57764	0.919518	1	SZ liberal
GO:0003013	GO:BP	circulatory system process	-0.0045978	-0.00080944	0.047128	0.53886	0.919726	1	SZ conservative
REAC:R-HSA-76002	REAC	Platelet activation, signaling and aggregation	-0.016166	-0.001857	0.079306	0.58076	0.919818	1	SZ liberal
REAC:R-HSA-5607763	REAC	CLEC7A (Dectin-1) induces NFAT activation	-0.03149	-0.0007771	0.30383	0.54127	0.920112	1	SZ conservative
GO:0005886	GO:CC	plasma membrane	-0.0043538	-0.0019289	0.02057	0.58381	0.920587	1	SZ liberal
CORUM:6391	CORUM	KCTD12-GNB1-GNG2 complex	-0.067051	-0.0008643	0.59821	0.54462	0.920951	1	SZ conservative
GO:0099637	GO:BP	neurotransmitter receptor transport	-0.025923	-0.00096401	0.23142	0.54459	0.920951	1	SZ conservative
CORUM:7081	CORUM	GNAI1-GNB1-GNG11 complex	-0.063445	-0.00081782	0.53537	0.54717	0.921058	1	SZ conservative
GO:0019855	GO:MF	calcium channel inhibitor activity	-0.039207	-0.00092253	0.32116	0.54858	0.921152	1	SZ conservative
GO:0032570	GO:BP	response to progesterone	-0.019263	-0.00092806	0.15458	0.54958	0.921276	1	SZ conservative
CORUM:7171	CORUM	GNAS-L-GNB2-GNG7 complex	-0.073432	-0.00094655	0.56197	0.55198	0.921391	1	SZ conservative
CORUM:7204	CORUM	GNAS-L-GNB1-GNG12 complex	-0.078269	-0.0010089	0.59824	0.55204	0.921391	1	SZ conservative
CORUM:7079	CORUM	GNAI1-GNB4-GNG10 complex	-0.073738	-0.0009505	0.55432	0.55291	0.92147	1	SZ conservative
CORUM:7154	CORUM	GNAS-L-GNB1-GNG3 complex	-0.012744	-0.0001638	0.43461	0.5117	0.921575	1	BIP conservative
GO:0032281	GO:CC	AMPA glutamate receptor complex	-0.0059555	-0.00021183	0.1975	0.51203	0.921575	1	BIP conservative
GO:0072357	GO:CC	PTW/PP1 phosphatase complex	-0.0084423	-0.00015344	0.31093	0.51083	0.921575	1	BIP conservative
GO:0099055	GO:CC	integral component of postsynaptic membrane	-0.0037352	-0.00029245	0.091147	0.51634	0.921603	1	BIP conservative
CORUM:1614	CORUM	G protein complex (MCF2, GNB1, GNG2)	-0.093106	-0.00097996	0.67552	0.55481	0.921609	1	SZ conservative
CORUM:1615	CORUM	G protein complex (BTK, GNG1, GNG2)	-0.093106	-0.00097996	0.67552	0.55481	0.921609	1	SZ conservative
REAC:R-HSA-416482	REAC	G alpha (12/13) signalling events	-0.017595	-0.0011318	0.12828	0.55455	0.921609	1	SZ conservative
CORUM:7146	CORUM	GNAS-L-GNB1-GNG1 complex	0.41396	0.0053061	0.5383	0.22095	0.921916	1	BIP liberal
CORUM:7208	CORUM	GNAS-L-GNB5-GNG12 complex	0.45549	0.0058385	0.60576	0.22605	0.921916	1	BIP liberal
GO:0051046	GO:BP	regulation of secretion	0.029147	0.005184	0.039325	0.22929	0.921916	1	BIP liberal
GO:0098878	GO:CC	neurotransmitter receptor complex	0.1178	0.0059057	0.15306	0.22077	0.921916	1	BIP liberal
REAC:R-HSA-375165	REAC	NCAM signaling for neurite out-growth	0.09285	0.0052252	0.12492	0.22867	0.921916	1	BIP liberal
REAC:R-HSA-418594	REAC	G alpha (i) signalling events	0.038595	0.0055029	0.050717	0.22334	0.921916	1	BIP liberal
REAC:R-HSA-432040	REAC	Vasopressin regulates renal water homeostasis via Aquaporins	0.11166	0.0053494	0.15392	0.23411	0.921916	1	BIP liberal
REAC:R-HSA-8963896	REAC	HDL assembly	0.24576	0.0048114	0.33781	0.23346	0.921916	1	BIP liberal
CORUM:7194	CORUM	GNAS-L-GNB5-GNG10 complex	0.43492	0.0055748	0.60579	0.2364	0.922128	1	BIP liberal
CORUM:7199	CORUM	GNAS-L-GNB2-GNG11 complex	0.40214	0.0051547	0.57324	0.24149	0.922128	1	BIP liberal
GO:0051668	GO:BP	localization within membrane	0.026259	0.0050528	0.036583	0.23644	0.922128	1	BIP liberal
GO:0072657	GO:BP	protein localization to membrane	0.026687	0.004901	0.038167	0.24222	0.922128	1	BIP liberal
GO:0086064	GO:BP	cell communication by electrical coupling involved in cardiac conduction	0.12406	0.0047673	0.17546	0.23977	0.922128	1	BIP liberal
GO:0099590	GO:BP	neurotransmitter receptor internalization	0.13377	0.005235	0.19545	0.24685	0.922128	1	BIP liberal
GO:1901021	GO:BP	positive regulation of calcium ion transmembrane transporter activity	0.10804	0.004859	0.15334	0.24053	0.922128	1	BIP liberal
REAC:R-HSA-109582	REAC	Hemostasis	0.027785	0.0048242	0.040304	0.2453	0.922128	1	BIP liberal
REAC:R-HSA-5663205	REAC	Infectious disease	0.024585	0.0048421	0.035488	0.24424	0.922128	1	BIP liberal
REAC:R-HSA-9675108	REAC	Nervous system development	0.029166	0.0049147	0.042626	0.24692	0.922128	1	BIP liberal
WP:WP4223	WP	Ras Signaling	0.052074	0.0050596	0.076519	0.24809	0.922128	1	BIP liberal
CORUM:7213	CORUM	GNAS-L-GNB5-GNG13 complex	-0.15609	-0.0020055	0.66929	0.5922	0.922194	1	SZ liberal
GO:0031234	GO:CC	extrinsic component of cytoplasmic side of plasma membrane	-0.01602	-0.0011712	0.10952	0.55815	0.922233	1	SZ conservative
GO:0140352	GO:BP	export from cell	0.018455	0.0047344	0.027211	0.24882	0.922326	1	BIP liberal
GO:0000149	GO:MF	SNARE binding	0.063665	0.0048371	0.096109	0.25385	0.922494	1	BIP liberal
GO:0023052	GO:BP	signaling	0.010283	0.0048401	0.015423	0.25247	0.922494	1	BIP liberal
GO:0031982	GO:CC	vesicle	0.012142	0.0047883	0.01831	0.25362	0.922494	1	BIP liberal
GO:0032880	GO:BP	regulation of protein localization	0.022498	0.0046975	0.033976	0.25394	0.922494	1	BIP liberal
GO:0051179	GO:BP	localization	0.010201	0.0048042	0.015265	0.252	0.922494	1	BIP liberal
GO:0008328	GO:CC	ionotropic glutamate receptor complex	0.10279	0.0050404	0.15582	0.25474	0.922609	1	BIP liberal
GO:0031680	GO:CC	G-protein beta/gamma-subunit complex	0.26345	0.0064649	0.40325	0.25678	0.922609	1	BIP liberal
GO:1901385	GO:BP	regulation of voltage-gated calcium channel activity	0.1072	0.004484	0.16435	0.25713	0.922609	1	BIP liberal
GO:1901841	GO:BP	regulation of high voltage-gated calcium channel activity	0.1684	0.0044922	0.25771	0.25674	0.922609	1	BIP liberal
GO:0051651	GO:BP	maintenance of location in cell	0.043302	0.0045074	0.066796	0.25841	0.922782	1	BIP liberal
GO:0030018	GO:CC	Z disc	-0.025776	-0.0021221	0.10376	0.59809	0.922904	1	SZ liberal
GO:0061462	GO:BP	protein localization to lysosome	-0.0077354	-0.00037161	0.13322	0.52315	0.922956	1	BIP conservative
CORUM:1619	CORUM	G protein complex (HDAC5, GNB1, GNG2)	-0.029841	-0.00038355	0.5011	0.52374	0.923075	1	BIP conservative
GO:0016817	GO:MF	hydrolase activity, acting on acid anhydrides	-0.014874	-0.002266	0.058297	0.60069	0.923338	1	SZ liberal
CORUM:7204	CORUM	GNAS-L-GNB1-GNG12 complex	-0.23557	-0.0030267	0.90708	0.60245	0.923472	1	SZ liberal
GO:0016818	GO:MF	hydrolase activity, acting on acid anhydrides, in phosphorus-containing anhydrides	-0.015445	-0.0023503	0.058472	0.60416	0.923472	1	SZ liberal
CORUM:7166	CORUM	GNAS-L-GNB2-GNG5 complex	-0.21022	-0.002701	0.76559	0.60818	0.923599	1	SZ liberal
GO:0099601	GO:BP	regulation of neurotransmitter receptor activity	0.076674	0.0049043	0.11962	0.26078	0.923845	1	BIP liberal
GO:0008015	GO:BP	blood circulation	-0.0029433	-0.00048025	0.042791	0.52742	0.924363	1	BIP conservative
REAC:R-HSA-202040	REAC	G-protein activation	-0.012803	-0.00050238	0.17369	0.52938	0.924822	1	BIP conservative
CORUM:7155	CORUM	GNAS-L-GNB4-GNG3 complex	-0.030481	-0.00039178	0.40437	0.53004	0.925191	1	BIP conservative
GO:0099601	GO:BP	regulation of neurotransmitter receptor activity	-0.0081533	-0.00052293	0.10758	0.53021	0.925191	1	BIP conservative
CORUM:7090	CORUM	GNAI1-GNB5-GNG12 complex	-0.11252	-0.0014504	0.68581	0.56516	0.925253	1	SZ conservative
CORUM:7146	CORUM	GNAS-L-GNB1-GNG1 complex	-0.097982	-0.001263	0.59329	0.56559	0.92526	1	SZ conservative
REAC:R-HSA-1300642	REAC	Sperm Motility And Taxes	-0.053588	-0.0011962	0.32412	0.56566	0.92526	1	SZ conservative
CORUM:6393	CORUM	KCTD16-GNB1-GNG2 complex	-0.10783	-0.0013899	0.59906	0.57142	0.925761	1	SZ conservative
CORUM:7087	CORUM	GNAI1-GNB2-GNG12 complex	-0.11954	-0.0015409	0.56304	0.58407	0.925761	1	SZ conservative
CORUM:7143	CORUM	GNAS-L-GNB2-GNG1 complex	-0.10757	-0.0013866	0.50837	0.58379	0.925761	1	SZ conservative
CORUM:7173	CORUM	GNAS-L-GNB4-GNG7 complex	-0.10396	-0.0013401	0.55587	0.57418	0.925761	1	SZ conservative
GO:0016462	GO:MF	pyrophosphatase activity	-0.010217	-0.0015437	0.052526	0.57711	0.925761	1	SZ conservative
GO:1903421	GO:BP	regulation of synaptic vesicle recycling	-0.037371	-0.0014173	0.19263	0.57691	0.925761	1	SZ conservative
REAC:R-HSA-195721	REAC	Signaling by WNT	-0.012873	-0.0015191	0.068486	0.57455	0.925761	1	SZ conservative
CORUM:1612	CORUM	GNAS-GNB1-GNG2 complex	-0.13247	-0.0017076	0.59802	0.58765	0.925891	1	SZ conservative
CORUM:7147	CORUM	GNAS-L-GNB1-GNG2 complex	-0.13247	-0.0017076	0.59802	0.58765	0.925891	1	SZ conservative
GO:0002027	GO:BP	regulation of heart rate	-0.011006	-0.00079403	0.10026	0.54371	0.92619	1	BIP conservative
GO:0004722	GO:MF	protein serine/threonine phosphatase activity	-0.0093729	-0.00066908	0.091065	0.54099	0.92619	1	BIP conservative
GO:0009416	GO:BP	response to light stimulus	-0.0045061	-0.00057535	0.050869	0.53529	0.92619	1	BIP conservative
GO:0031680	GO:CC	G-protein beta/gamma-subunit complex	-0.035129	-0.0008644	0.31449	0.54447	0.92619	1	BIP conservative
GO:0071417	GO:BP	cellular response to organonitrogen compound	-0.0040645	-0.00073756	0.037406	0.54326	0.92619	1	BIP conservative
GO:0098552	GO:CC	side of membrane	-0.0037935	-0.00060982	0.042919	0.53522	0.92619	1	BIP conservative
GO:0099637	GO:BP	neurotransmitter receptor transport	-0.018784	-0.00069653	0.20735	0.53609	0.92619	1	BIP conservative
GO:2000969	GO:BP	positive regulation of AMPA receptor activity	-0.039343	-0.00077235	0.39022	0.54015	0.92619	1	BIP conservative
REAC:R-HSA-418592	REAC	ADP signalling through P2Y purinoceptor 1	-0.020886	-0.00075884	0.18749	0.54435	0.92619	1	BIP conservative
CORUM:7087	CORUM	GNAI1-GNB2-GNG12 complex	-0.0571	-0.0007339	0.46459	0.54891	0.92622	1	BIP conservative
GO:0009582	GO:BP	detection of abiotic stimulus	-0.0097401	-0.00084591	0.078123	0.54961	0.92622	1	BIP conservative
GO:0030016	GO:CC	myofibril	-0.0078435	-0.0008658	0.061839	0.55046	0.92622	1	BIP conservative
GO:0003015	GO:BP	heart process	0.038124	0.0045428	0.060625	0.26473	0.926256	1	BIP liberal
GO:1901387	GO:BP	positive regulation of voltage-gated calcium channel activity	0.15053	0.0038579	0.23965	0.26497	0.926261	1	BIP liberal
GO:2000311	GO:BP	regulation of AMPA receptor activity	-0.027355	-0.0010144	0.20491	0.5531	0.926389	1	BIP conservative
REAC:R-HSA-391251	REAC	Protein folding	-0.011863	-0.00085586	0.089756	0.55257	0.926389	1	BIP conservative
CORUM:7082	CORUM	GNAI1-GNB2-GNG11 complex	-0.05777	-0.00074251	0.41248	0.55569	0.926605	1	BIP conservative
WP:WP4756	WP	Renin Angiotensin Aldosterone System (RAAS)	0.10387	0.0048565	0.16604	0.26581	0.926768	1	BIP liberal
CORUM:7083	CORUM	GNAI1-GNB3-GNG11 complex	-0.16028	-0.002066	0.69102	0.59171	0.92678	1	SZ conservative
CORUM:7023	CORUM	GNAI1-GNB5-GNG2 complex	-0.22052	-0.0028334	0.71823	0.62059	0.926941	1	SZ liberal
REAC:R-HSA-392170	REAC	ADP signalling through P2Y purinoceptor 12	-0.079028	-0.0027482	0.25707	0.62074	0.926994	1	SZ liberal
GO:0099699	GO:CC	integral component of synaptic membrane	0.053096	0.004697	0.086313	0.26923	0.927117	1	BIP liberal
GO:0005834	GO:CC	heterotrimeric G-protein complex	-0.045556	-0.0019752	0.19372	0.59296	0.92733	1	SZ conservative
GO:1905360	GO:CC	GTPase complex	-0.045556	-0.0019752	0.19372	0.59296	0.92733	1	SZ conservative
WP:WP3932	WP	Focal Adhesion-PI3K-Akt-mTOR-signaling pathway	-0.015003	-0.0018862	0.063794	0.59296	0.92733	1	SZ conservative
GO:0005509	GO:MF	calcium ion binding	-0.011039	-0.0020943	0.045193	0.59648	0.927427	1	SZ conservative
GO:0017111	GO:MF	nucleoside-triphosphatase activity	-0.013353	-0.0019069	0.055409	0.59521	0.927427	1	SZ conservative
REAC:R-HSA-111885	REAC	Opioid Signalling	-0.027542	-0.0019074	0.11562	0.59414	0.927427	1	SZ conservative
CORUM:7020	CORUM	GNAI1-GNB2-GNG2 complex	-0.074992	-0.00096387	0.4644	0.56414	0.927527	1	BIP conservative
CORUM:7077	CORUM	GNAI1-GNB2-GNG10 complex	-0.080128	-0.0010299	0.45814	0.56942	0.927527	1	BIP conservative
CORUM:7179	CORUM	GNAS-L-GNB5-GNG8 complex	-0.084753	-0.0010893	0.49946	0.56737	0.927527	1	BIP conservative
GO:0009581	GO:BP	detection of external stimulus	-0.012637	-0.0010856	0.07893	0.5636	0.927527	1	BIP conservative
GO:0051343	GO:BP	positive regulation of cyclic-nucleotide phosphodiesterase activity	-0.098033	-0.0014549	0.5511	0.57059	0.927668	1	BIP conservative
GO:0031224	GO:CC	intrinsic component of membrane	-0.0028099	-0.0012616	0.015759	0.57076	0.927699	1	BIP conservative
REAC:R-HSA-428930	REAC	Thromboxane signalling through TP receptor	-0.086189	-0.0031303	0.27386	0.62351	0.927766	1	SZ liberal
CORUM:7143	CORUM	GNAS-L-GNB2-GNG1 complex	0.31808	0.0040772	0.5417	0.27854	0.927843	1	BIP liberal
CORUM:7155	CORUM	GNAS-L-GNB4-GNG3 complex	0.3641	0.004667	0.63858	0.28429	0.927843	1	BIP liberal
CORUM:7209	CORUM	GNAS-L-GNB1-GNG13 complex	0.35633	0.0045674	0.60314	0.27734	0.927843	1	BIP liberal
GO:0007154	GO:BP	cell communication	0.0085768	0.0040401	0.015435	0.28922	0.927843	1	BIP liberal
GO:0032991	GO:CC	protein-containing complex	0.0093453	0.0040493	0.01652	0.28581	0.927843	1	BIP liberal
GO:0051716	GO:BP	cellular response to stimulus	0.0086102	0.0041694	0.015033	0.28341	0.927843	1	BIP liberal
GO:0060047	GO:BP	heart contraction	0.036147	0.0042257	0.0614	0.27803	0.927843	1	BIP liberal
GO:0086065	GO:BP	cell communication involved in cardiac conduction	0.074319	0.0041098	0.12923	0.28262	0.927843	1	BIP liberal
HP:0011042	HP	Abnormal blood potassium concentration	0.063927	0.0042747	0.10821	0.27734	0.927843	1	BIP liberal
REAC:R-HSA-163358	REAC	PKA-mediated phosphorylation of key metabolic factors	0.25412	0.0037612	0.42739	0.27606	0.927843	1	BIP liberal
REAC:R-HSA-397014	REAC	Muscle contraction	0.044213	0.0044282	0.073863	0.27473	0.927843	1	BIP liberal
REAC:R-HSA-977444	REAC	GABA B receptor activation	0.094159	0.0045111	0.16299	0.28174	0.927843	1	BIP liberal
REAC:R-HSA-991365	REAC	Activation of GABAB receptors	0.094159	0.0045111	0.16299	0.28174	0.927843	1	BIP liberal
WP:WP4962	WP	Airway smooth muscle cell contraction	0.15275	0.0043766	0.2639	0.28136	0.927843	1	BIP liberal
GO:0036128	GO:CC	CatSper complex	-0.079612	-0.0016756	0.32213	0.5976	0.927963	1	SZ conservative
CORUM:7175	CORUM	GNAS-L-GNB1-GNG8 complex	-0.2216	-0.0028472	0.67325	0.62898	0.928115	1	SZ liberal
CORUM:1619	CORUM	G protein complex (HDAC5, GNB1, GNG2)	0.30144	0.0038639	0.55371	0.29308	0.928326	1	BIP liberal
CORUM:707	CORUM	SNARE complex (VAMP2, SNAP25, STX13)	0.2521	0.0032315	0.52245	0.31472	0.928326	1	BIP liberal
CORUM:7151	CORUM	GNAS-L-GNB4-GNG2 complex	0.32473	0.0041625	0.60523	0.29579	0.928326	1	BIP liberal
CORUM:7169	CORUM	GNAS-L-GNB5-GNG5 complex	0.31646	0.0040564	0.63371	0.30876	0.928326	1	BIP liberal
CORUM:7188	CORUM	GNAS-L-GNB2-GNG10 complex	0.31343	0.0040175	0.61064	0.30388	0.928326	1	BIP liberal
CORUM:7205	CORUM	GNAS-L-GNB2-GNG12 complex	0.33435	0.0042857	0.61061	0.292	0.928326	1	BIP liberal
GO:0004691	GO:MF	cAMP-dependent protein kinase activity	0.16356	0.0029646	0.32592	0.3079	0.928326	1	BIP liberal
GO:0008016	GO:BP	regulation of heart contraction	0.028053	0.0030541	0.066073	0.33558	0.928326	1	BIP liberal
GO:0009584	GO:BP	detection of visible light	0.059419	0.0032859	0.12686	0.31976	0.928326	1	BIP liberal
GO:0010523	GO:BP	negative regulation of calcium ion transport into cytosol	0.13342	0.0040694	0.25421	0.29985	0.928326	1	BIP liberal
GO:0031681	GO:MF	G-protein beta-subunit binding	0.1177	0.0038934	0.27484	0.33425	0.928326	1	BIP liberal
GO:0032940	GO:BP	secretion by cell	0.013743	0.0034632	0.027722	0.31004	0.928326	1	BIP liberal
GO:0035418	GO:BP	protein localization to synapse	0.054245	0.0031047	0.12699	0.33463	0.928326	1	BIP liberal
GO:0035592	GO:BP	establishment of protein localization to extracellular region	0.021601	0.0029705	0.051537	0.33756	0.928326	1	BIP liberal
GO:0043471	GO:BP	regulation of cellular carbohydrate catabolic process	0.1605	0.0041137	0.29212	0.29135	0.928326	1	BIP liberal
GO:0048878	GO:BP	chemical homeostasis	0.015367	0.0036815	0.030335	0.30622	0.928326	1	BIP liberal
GO:0050708	GO:BP	regulation of protein secretion	0.029816	0.0035859	0.059838	0.30915	0.928326	1	BIP liberal
GO:0050789	GO:BP	regulation of biological process	0.0065937	0.0032637	0.014489	0.32453	0.928326	1	BIP liberal
GO:0050877	GO:BP	nervous system process	0.013378	0.0034937	0.029892	0.32724	0.928326	1	BIP liberal
GO:0051592	GO:BP	response to calcium ion	0.039349	0.0035285	0.081108	0.31379	0.928326	1	BIP liberal
GO:0071692	GO:BP	protein localization to extracellular region	0.02796	0.0038822	0.050938	0.29154	0.928326	1	BIP liberal
GO:1901020	GO:BP	negative regulation of calcium ion transmembrane transporter activity	0.095153	0.0039177	0.17341	0.2916	0.928326	1	BIP liberal
GO:1903421	GO:BP	regulation of synaptic vesicle recycling	0.085165	0.0032117	0.18726	0.32463	0.928326	1	BIP liberal
REAC:R-HSA-163615	REAC	PKA activation	0.10609	0.0033295	0.21897	0.31403	0.928326	1	BIP liberal
REAC:R-HSA-392518	REAC	Signal amplification	0.080641	0.0033732	0.18808	0.33405	0.928326	1	BIP liberal
REAC:R-HSA-6814122	REAC	Cooperation of PDCL (PhLP1) and TRiC/CCT in G-protein beta folding	0.079334	0.0037554	0.16429	0.31459	0.928326	1	BIP liberal
GO:0016818	GO:MF	hydrolase activity, acting on acid anhydrides, in phosphorus-containing anhydrides	-0.013192	-0.0020139	0.052099	0.59994	0.928402	1	SZ conservative
REAC:R-HSA-445717	REAC	Aquaporin-mediated transport	-0.041291	-0.0021916	0.16159	0.60084	0.928402	1	SZ conservative
CORUM:7167	CORUM	GNAS-L-GNB3-GNG5 complex	-0.30433	-0.0039101	0.872	0.63645	0.92843	1	SZ liberal
CORUM:7164	CORUM	GNAS-L-GNB5-GNG4 complex	-0.26325	-0.0033823	0.70982	0.64463	0.928862	1	SZ liberal
HP:0010930	HP	Abnormal blood monovalent inorganic cation concentration	-0.044271	-0.0033557	0.11905	0.64501	0.928862	1	SZ liberal
CORUM:7145	CORUM	GNAS-L-GNB4-GNG1 complex	-0.13205	-0.0017022	0.50385	0.60337	0.929049	1	SZ conservative
CORUM:7169	CORUM	GNAS-L-GNB5-GNG5 complex	-0.19675	-0.0025362	0.75056	0.60339	0.929049	1	SZ conservative
GO:0009719	GO:BP	response to endogenous stimulus	-0.0047829	-0.0013392	0.02451	0.57736	0.929152	1	BIP conservative
REAC:R-HSA-9022535	REAC	Loss of phosphorylation of MECP2 at T308	-0.32609	-0.0041897	0.86975	0.64614	0.92917	1	SZ liberal
GO:0016021	GO:CC	integral component of membrane	-0.0031732	-0.0014125	0.015891	0.57914	0.929278	1	BIP conservative
REAC:R-HSA-422475	REAC	Axon guidance	0.017967	0.0029608	0.043548	0.33996	0.92943	1	BIP liberal
GO:0008287	GO:CC	protein serine/threonine phosphatase complex	0.060488	0.002966	0.1493	0.34269	0.929475	1	BIP liberal
GO:1903293	GO:CC	phosphatase complex	0.060488	0.002966	0.1493	0.34269	0.929475	1	BIP liberal
CORUM:7023	CORUM	GNAI1-GNB5-GNG2 complex	-0.1837	-0.0023679	0.68547	0.60564	0.929707	1	SZ conservative
CORUM:7089	CORUM	GNAI1-GNB4-GNG12 complex	-0.14919	-0.0019231	0.55691	0.60561	0.929707	1	SZ conservative
CORUM:6374	CORUM	Calcineurin-FKBP12 complex	0.29271	0.003752	0.75653	0.34941	0.929785	1	BIP liberal
GO:0009306	GO:BP	protein secretion	0.020029	0.0027503	0.051659	0.34912	0.929785	1	BIP liberal
GO:0019725	GO:BP	cellular homeostasis	0.012796	0.0027674	0.032918	0.34874	0.929785	1	BIP liberal
GO:0065007	GO:BP	biological regulation	0.0057109	0.0027931	0.01461	0.34795	0.929785	1	BIP liberal
GO:2000969	GO:BP	positive regulation of AMPA receptor activity	0.16036	0.0031394	0.41428	0.34935	0.929785	1	BIP liberal
REAC:R-HSA-392851	REAC	Prostacyclin signalling through prostacyclin receptor	0.10367	0.0033427	0.26273	0.34658	0.929785	1	BIP liberal
WP:WP2436	WP	Dopamine metabolism	0.11076	0.002718	0.28604	0.3493	0.929785	1	BIP liberal
CORUM:7175	CORUM	GNAS-L-GNB1-GNG8 complex	-0.1159	-0.0014896	0.53101	0.58639	0.929854	1	BIP conservative
GO:0009725	GO:BP	response to hormone	-0.0066242	-0.0014149	0.032024	0.58194	0.929854	1	BIP conservative
GO:0042383	GO:CC	sarcolemma	-0.01775	-0.001536	0.082604	0.58507	0.929854	1	BIP conservative
GO:1903421	GO:BP	regulation of synaptic vesicle recycling	-0.036939	-0.0013968	0.16838	0.58682	0.929854	1	BIP conservative
REAC:R-HSA-428930	REAC	Thromboxane signalling through TP receptor	-0.03799	-0.0013803	0.18113	0.58306	0.929854	1	BIP conservative
GO:0005981	GO:BP	regulation of glycogen catabolic process	-0.073268	-0.0014383	0.31952	0.59068	0.929928	1	BIP conservative
GO:0099061	GO:CC	integral component of postsynaptic density membrane	-0.031559	-0.0016372	0.13743	0.59081	0.929928	1	BIP conservative
GO:0005834	GO:CC	heterotrimeric G-protein complex	0.073002	0.0031475	0.19554	0.35445	0.930063	1	BIP liberal
GO:0005886	GO:CC	plasma membrane	0.0061405	0.0027191	0.016599	0.35572	0.930063	1	BIP liberal
GO:0035036	GO:BP	sperm-egg recognition	0.046571	0.0026875	0.12182	0.35113	0.930063	1	BIP liberal
GO:0055082	GO:BP	cellular chemical homeostasis	0.013364	0.0026995	0.035764	0.35432	0.930063	1	BIP liberal
GO:0099106	GO:MF	ion channel regulator activity	0.031409	0.0026611	0.085162	0.35614	0.930063	1	BIP liberal
GO:0106306	GO:MF	protein serine phosphatase activity	0.044719	0.0027242	0.12008	0.35479	0.930063	1	BIP liberal
GO:0106307	GO:MF	protein threonine phosphatase activity	0.044719	0.0027242	0.12008	0.35479	0.930063	1	BIP liberal
GO:1905360	GO:CC	GTPase complex	0.073002	0.0031475	0.19554	0.35445	0.930063	1	BIP liberal
GO:2001258	GO:BP	negative regulation of cation channel activity	0.057667	0.0026964	0.15299	0.35312	0.930063	1	BIP liberal
HP:0011706	HP	Second degree atrioventricular block	0.18854	0.0024167	0.50946	0.35567	0.930063	1	BIP liberal
REAC:R-HSA-8979227	REAC	Triglyceride metabolism	0.058499	0.002559	0.15346	0.35153	0.930063	1	BIP liberal
CORUM:7152	CORUM	GNAS-L-GNB1-GNG3 complex	-0.49425	-0.0063502	1.2045	0.65922	0.930099	1	SZ liberal
CORUM:7205	CORUM	GNAS-L-GNB2-GNG12 complex	-0.28543	-0.0036673	0.70402	0.65742	0.930099	1	SZ liberal
CORUM:7206	CORUM	GNAS-L-GNB3-GNG12 complex	-0.23795	-0.0030673	0.84533	0.61083	0.930323	1	SZ conservative
GO:0009251	GO:BP	glucan catabolic process	-0.068518	-0.0023356	0.24905	0.60838	0.930323	1	SZ conservative
CORUM:7166	CORUM	GNAS-L-GNB2-GNG5 complex	-0.17376	-0.0022398	0.59725	0.61445	0.930535	1	SZ conservative
CORUM:7174	CORUM	GNAS-L-GNB5-GNG7 complex	-0.30244	-0.0038859	0.71634	0.66356	0.930634	1	SZ liberal
REAC:R-HSA-8963896	REAC	HDL assembly	-0.1441	-0.0028371	0.49173	0.61526	0.930673	1	SZ conservative
REAC:R-HSA-5339562	REAC	Uptake and actions of bacterial toxins	-0.10943	-0.0040564	0.25437	0.66648	0.930691	1	SZ liberal
GO:1903170	GO:BP	negative regulation of calcium ion transmembrane transport	0.057762	0.0025978	0.16504	0.36318	0.930754	1	BIP liberal
CORUM:7037	CORUM	GNAI1-GNB2-GNG5 complex	-0.11689	-0.0015024	0.49122	0.59405	0.930821	1	BIP conservative
CORUM:7020	CORUM	GNAI1-GNB2-GNG2 complex	-0.16753	-0.0021595	0.56285	0.61701	0.930959	1	SZ conservative
REAC:R-HSA-1187000	REAC	Fertilization	-0.039638	-0.0014989	0.16422	0.59536	0.931144	1	BIP conservative
REAC:R-HSA-392170	REAC	ADP signalling through P2Y purinoceptor 12	-0.043304	-0.0015065	0.17909	0.59553	0.931144	1	BIP conservative
GO:0035249	GO:BP	synaptic transmission, glutamatergic	0.037246	0.0025797	0.10832	0.36549	0.931188	1	BIP liberal
REAC:R-HSA-163615	REAC	PKA activation	-0.085266	-0.0026911	0.28256	0.61858	0.931205	1	SZ conservative
GO:0014070	GO:BP	response to organic cyclic compound	-0.011549	-0.0025308	0.037516	0.6209	0.931347	1	SZ conservative
GO:0035592	GO:BP	establishment of protein localization to extracellular region	-0.017786	-0.0024455	0.057981	0.62048	0.931347	1	SZ conservative
CORUM:7148	CORUM	GNAS-L-GNB2-GNG2 complex	0.20171	0.0025855	0.61006	0.37046	0.931416	1	BIP liberal
CORUM:7166	CORUM	GNAS-L-GNB2-GNG5 complex	0.18124	0.0023231	0.63928	0.3884	0.931416	1	BIP liberal
CORUM:7211	CORUM	GNAS-L-GNB3-GNG13 complex	0.19951	0.0025574	0.68354	0.38519	0.931416	1	BIP liberal
GO:0007165	GO:BP	signal transduction	0.0050862	0.002344	0.015749	0.37337	0.931416	1	BIP liberal
GO:0016020	GO:CC	membrane	0.0048336	0.0024091	0.014612	0.3704	0.931416	1	BIP liberal
GO:0031623	GO:BP	receptor internalization	0.032087	0.0024606	0.096319	0.36952	0.931416	1	BIP liberal
GO:0036128	GO:CC	CatSper complex	0.11379	0.0023815	0.33897	0.36855	0.931416	1	BIP liberal
GO:0042383	GO:CC	sarcolemma	0.023852	0.0020585	0.083055	0.38699	0.931416	1	BIP liberal
GO:0043271	GO:BP	negative regulation of ion transport	0.023853	0.0020209	0.085944	0.39068	0.931416	1	BIP liberal
GO:0051928	GO:BP	positive regulation of calcium ion transport	0.027076	0.0021329	0.084088	0.37373	0.931416	1	BIP liberal
GO:0062237	GO:BP	protein localization to postsynapse	0.059122	0.0025114	0.17538	0.36802	0.931416	1	BIP liberal
GO:1903539	GO:BP	protein localization to postsynaptic membrane	0.059122	0.0025114	0.17538	0.36802	0.931416	1	BIP liberal
GO:1990778	GO:BP	protein localization to cell periphery	0.014915	0.0019422	0.052522	0.38822	0.931416	1	BIP liberal
REAC:R-HSA-162582	REAC	Signal Transduction	0.0063328	0.0021811	0.021602	0.3847	0.931416	1	BIP liberal
REAC:R-HSA-180024	REAC	DARPP-32 events	0.065685	0.00238	0.19879	0.37054	0.931416	1	BIP liberal
REAC:R-HSA-420092	REAC	Glucagon-type ligand receptors	0.064354	0.0027336	0.19068	0.36788	0.931416	1	BIP liberal
REAC:R-HSA-428930	REAC	Thromboxane signalling through TP receptor	0.06804	0.0024654	0.2426	0.38956	0.931416	1	BIP liberal
REAC:R-HSA-456926	REAC	Thrombin signalling through proteinase activated receptors (PARs)	0.054142	0.0022292	0.19049	0.38812	0.931416	1	BIP liberal
GO:0060048	GO:BP	cardiac muscle contraction	0.022074	0.0017985	0.090615	0.40377	0.931422	1	BIP liberal
GO:0098562	GO:CC	cytoplasmic side of membrane	0.019761	0.0019845	0.075081	0.3962	0.931422	1	BIP liberal
REAC:R-HSA-2173789	REAC	TGF-beta receptor signaling activates SMADs	0.041812	0.0016936	0.17056	0.40318	0.931422	1	BIP liberal
REAC:R-HSA-382551	REAC	Transport of small molecules	0.0093671	0.0017663	0.039157	0.40547	0.931422	1	BIP liberal
GO:0009584	GO:BP	detection of visible light	-0.071573	-0.0039673	0.15957	0.67311	0.931444	1	SZ liberal
CORUM:7176	CORUM	GNAS-L-GNB2-GNG8 complex	-0.25876	-0.0033247	0.57654	0.67322	0.931465	1	SZ liberal
CORUM:7156	CORUM	GNAS-L-GNB5-GNG3 complex	0.15112	0.001937	0.68523	0.41273	0.931525	1	BIP liberal
GO:0007528	GO:BP	neuromuscular junction development	0.029145	0.0014452	0.13972	0.41738	0.931525	1	BIP liberal
GO:0019898	GO:CC	extrinsic component of membrane	0.013481	0.0016912	0.057897	0.40795	0.931525	1	BIP liberal
GO:0030016	GO:CC	myofibril	0.014965	0.0016475	0.066097	0.41044	0.931525	1	BIP liberal
REAC:R-HSA-1474165	REAC	Reproduction	0.021873	0.0014267	0.099358	0.41288	0.931525	1	BIP liberal
REAC:R-HSA-418592	REAC	ADP signalling through P2Y purinoceptor 1	0.049154	0.001781	0.22151	0.4122	0.931525	1	BIP liberal
GO:0140352	GO:BP	export from cell	-0.0097386	-0.0025077	0.030494	0.62527	0.931572	1	SZ conservative
GO:0009306	GO:BP	protein secretion	-0.018676	-0.0025643	0.05808	0.62611	0.931628	1	SZ conservative
CORUM:7212	CORUM	GNAS-L-GNB4-GNG13 complex	0.11472	0.0014705	0.57151	0.42045	0.931712	1	BIP liberal
GO:0031800	GO:MF	type 3 metabotropic glutamate receptor binding	0.083631	0.0012378	0.41794	0.4207	0.931712	1	BIP liberal
HP:0031546	HP	Cardiac conduction abnormality	0.020726	0.0015067	0.10098	0.41869	0.931712	1	BIP liberal
REAC:R-HSA-76002	REAC	Platelet activation, signaling and aggregation	0.012584	0.0014421	0.062324	0.42	0.931712	1	BIP liberal
GO:0006942	GO:BP	regulation of striated muscle contraction	-0.026158	-0.0017645	0.10373	0.59955	0.931714	1	BIP conservative
REAC:R-HSA-392451	REAC	G beta:gamma signalling through PI3Kgamma	-0.04337	-0.0016082	0.17133	0.59992	0.931714	1	BIP conservative
REAC:R-HSA-456926	REAC	Thrombin signalling through proteinase activated receptors (PARs)	-0.041029	-0.0016939	0.16474	0.59834	0.931714	1	BIP conservative
GO:0031681	GO:MF	G-protein beta-subunit binding	-0.057204	-0.0018975	0.22368	0.60092	0.931751	1	BIP conservative
GO:0043471	GO:BP	regulation of cellular carbohydrate catabolic process	-0.063853	-0.001641	0.24618	0.60232	0.931751	1	BIP conservative
GO:0097120	GO:BP	receptor localization to synapse	-0.03261	-0.0017258	0.12648	0.60173	0.931751	1	BIP conservative
REAC:R-HSA-5682910	REAC	LGI-ADAM interactions	-0.059408	-0.001649	0.22997	0.60192	0.931751	1	BIP conservative
GO:0016817	GO:MF	hydrolase activity, acting on acid anhydrides	-0.01758	-0.0026869	0.052079	0.63215	0.931862	1	SZ conservative
GO:0035036	GO:BP	sperm-egg recognition	-0.042513	-0.0024671	0.12932	0.62883	0.931862	1	SZ conservative
REAC:R-HSA-3858494	REAC	Beta-catenin independent WNT signaling	-0.030883	-0.0026899	0.094618	0.62794	0.931862	1	SZ conservative
REAC:R-HSA-418597	REAC	G alpha (z) signalling events	-0.050775	-0.0026148	0.14959	0.63285	0.931862	1	SZ conservative
WP:WP4756	WP	Renin Angiotensin Aldosterone System (RAAS)	-0.052913	-0.002488	0.16002	0.62955	0.931862	1	SZ conservative
GO:0051926	GO:BP	negative regulation of calcium ion transport	0.026894	0.0014872	0.13779	0.42263	0.931966	1	BIP liberal
REAC:R-HSA-1187000	REAC	Fertilization	0.036198	0.0013651	0.18293	0.42157	0.931966	1	BIP liberal
REAC:R-HSA-9634600	REAC	Regulation of glycolysis by fructose 2,6-bisphosphate metabolism	0.051499	0.0012638	0.25965	0.42139	0.931966	1	BIP liberal
GO:0009583	GO:BP	detection of light stimulus	0.022667	0.0013707	0.11647	0.42285	0.931981	1	BIP liberal
GO:0065007	GO:BP	biological regulation	-0.0037005	-0.0018087	0.013863	0.60524	0.932029	1	BIP conservative
GO:0099146	GO:CC	intrinsic component of postsynaptic density membrane	-0.035971	-0.0019406	0.13366	0.60608	0.932029	1	BIP conservative
CORUM:7177	CORUM	GNAS-L-GNB3-GNG8 complex	-0.13107	-0.0016846	0.47995	0.6076	0.932134	1	BIP conservative
GO:0007223	GO:BP	Wnt signaling pathway, calcium modulating pathway	-0.038987	-0.0017817	0.1433	0.60721	0.932134	1	BIP conservative
CORUM:1614	CORUM	G protein complex (MCF2, GNB1, GNG2)	0.12409	0.0012988	0.72115	0.43169	0.932243	1	BIP liberal
CORUM:1615	CORUM	G protein complex (BTK, GNG1, GNG2)	0.12409	0.0012988	0.72115	0.43169	0.932243	1	BIP liberal
GO:0004690	GO:MF	cyclic nucleotide-dependent protein kinase activity	0.054194	0.0011342	0.30085	0.42852	0.932243	1	BIP liberal
GO:0008179	GO:MF	adenylate cyclase binding	0.050771	0.0013543	0.27913	0.42784	0.932243	1	BIP liberal
GO:0010856	GO:MF	adenylate cyclase activator activity	0.080022	0.0013241	0.45392	0.43003	0.932243	1	BIP liberal
GO:0055074	GO:BP	calcium ion homeostasis	0.0077904	0.0011841	0.047609	0.43501	0.932243	1	BIP liberal
GO:0099061	GO:CC	integral component of postsynaptic density membrane	0.024442	0.0012646	0.14916	0.43492	0.932243	1	BIP liberal
GO:0099072	GO:BP	regulation of postsynaptic membrane neurotransmitter receptor levels	0.020108	0.0011604	0.12963	0.43836	0.932243	1	BIP liberal
GO:0099146	GO:CC	intrinsic component of postsynaptic density membrane	0.025864	0.0013915	0.14499	0.42921	0.932243	1	BIP liberal
GO:1901699	GO:BP	cellular response to nitrogen compound	0.0052479	0.00098105	0.037662	0.44459	0.932243	1	BIP liberal
GO:1903522	GO:BP	regulation of blood circulation	0.011284	0.0013446	0.060514	0.42604	0.932243	1	BIP liberal
HP:0010930	HP	Abnormal blood monovalent inorganic cation concentration	0.013493	0.0010203	0.093801	0.44281	0.932243	1	BIP liberal
HPA:0090993	HPA	cerebellum; molecular layer - neuropil[High]	0.023575	0.00098614	0.16433	0.44297	0.932243	1	BIP liberal
REAC:R-HSA-442720	REAC	CREB1 phosphorylation through the activation of Adenylate Cyclase	0.037946	0.00093117	0.27534	0.44519	0.932243	1	BIP liberal
REAC:R-HSA-9009391	REAC	Extra-nuclear estrogen signaling	0.021077	0.001321	0.12205	0.43145	0.932243	1	BIP liberal
WP:WP2267	WP	Synaptic Vesicle Pathway	0.024036	0.0012436	0.13713	0.43043	0.932243	1	BIP liberal
REAC:R-HSA-2025928	REAC	Calcineurin activates NFAT	-0.082108	-0.0018276	0.29107	0.61106	0.932287	1	BIP conservative
CORUM:1620	CORUM	G protein complex (HDAC4, GNB1, GNG2)	-0.20633	-0.0026597	0.5988	0.63479	0.932316	1	SZ conservative
CORUM:7168	CORUM	GNAS-L-GNB4-GNG5 complex	-0.20571	-0.0026517	0.58995	0.63634	0.932316	1	SZ conservative
GO:0097228	GO:CC	sperm principal piece	-0.080443	-0.0026761	0.23388	0.63456	0.932316	1	SZ conservative
GO:0004690	GO:MF	cyclic nucleotide-dependent protein kinase activity	-0.14508	-0.0030535	0.41447	0.63684	0.932343	1	SZ conservative
CORUM:7022	CORUM	GNAI1-GNB4-GNG2 complex	-0.19612	-0.0025281	0.55673	0.63768	0.932487	1	SZ conservative
CORUM:6374	CORUM	Calcineurin-FKBP12 complex	-0.12723	-0.0016353	0.43822	0.61422	0.932541	1	BIP conservative
GO:0003013	GO:BP	circulatory system process	-0.023763	-0.0041703	0.050781	0.68008	0.932577	1	SZ liberal
GO:0030018	GO:CC	Z disc	0.011683	0.00095962	0.087835	0.44709	0.932674	1	BIP liberal
CORUM:7178	CORUM	GNAS-L-GNB4-GNG8 complex	-0.13326	-0.0017127	0.44012	0.61897	0.9327	1	BIP conservative
GO:0010033	GO:BP	response to organic substance	-0.0054138	-0.0020318	0.018028	0.61803	0.9327	1	BIP conservative
REAC:R-HSA-397795	REAC	G-protein beta:gamma signalling	-0.046588	-0.0018922	0.15395	0.61891	0.9327	1	BIP conservative
CORUM:7206	CORUM	GNAS-L-GNB3-GNG12 complex	-0.37961	-0.0048774	0.7841	0.68585	0.932794	1	SZ liberal
CORUM:7071	CORUM	GNAI1-GNB1-GNG8 complex	-0.1945	-0.0025072	0.53915	0.64085	0.932805	1	SZ conservative
HP:0010930	HP	Abnormal blood monovalent inorganic cation concentration	-0.039261	-0.0029855	0.10478	0.64606	0.932805	1	SZ conservative
REAC:R-HSA-9022535	REAC	Loss of phosphorylation of MECP2 at T308	-0.29916	-0.0038562	0.82729	0.64118	0.932805	1	SZ conservative
REAC:R-HSA-4086398	REAC	Ca2+ pathway	-0.036446	-0.0020566	0.11697	0.62232	0.933041	1	BIP conservative
GO:0051968	GO:BP	positive regulation of synaptic transmission, glutamatergic	0.022669	0.00093332	0.18146	0.45029	0.933771	1	BIP liberal
GO:0031224	GO:CC	intrinsic component of membrane	0.0020373	0.00091422	0.016589	0.45113	0.933828	1	BIP liberal
CORUM:7177	CORUM	GNAS-L-GNB3-GNG8 complex	-0.3133	-0.0040254	0.6181	0.69387	0.933882	1	SZ liberal
GO:0098552	GO:CC	side of membrane	-0.019308	-0.0031126	0.049824	0.65082	0.934203	1	SZ conservative
REAC:R-HSA-168799	REAC	Neurotoxicity of clostridium toxins	-0.11417	-0.0026865	0.28674	0.65475	0.934206	1	SZ conservative
CORUM:7153	CORUM	GNAS-L-GNB2-GNG3 complex	-0.42257	-0.0054294	0.81884	0.69709	0.934243	1	SZ liberal
GO:0055117	GO:BP	regulation of cardiac muscle contraction	-0.037419	-0.0022856	0.11605	0.62644	0.934265	1	BIP conservative
REAC:R-HSA-1474165	REAC	Reproduction	-0.073684	-0.0048174	0.13628	0.70563	0.934334	1	SZ liberal
CORUM:1619	CORUM	G protein complex (HDAC5, GNB1, GNG2)	-0.21534	-0.0027758	0.52413	0.65941	0.934557	1	SZ conservative
CORUM:7149	CORUM	GNAS-L-GNB3-GNG2 complex	-0.34584	-0.004458	0.84468	0.65889	0.934557	1	SZ conservative
GO:0010033	GO:BP	response to organic substance	-0.0085914	-0.0032302	0.021106	0.65801	0.934557	1	SZ conservative
REAC:R-HSA-1187000	REAC	Fertilization	-0.13736	-0.0051923	0.25109	0.70783	0.934657	1	SZ liberal
REAC:R-HSA-418592	REAC	ADP signalling through P2Y purinoceptor 1	-0.13757	-0.0049967	0.25095	0.70822	0.934657	1	SZ liberal
GO:0030018	GO:CC	Z disc	-0.029076	-0.0023946	0.085422	0.63321	0.93487	1	BIP conservative
GO:0072507	GO:BP	divalent inorganic cation homeostasis	0.0054218	0.00086223	0.045616	0.45269	0.934889	1	BIP liberal
GO:0006942	GO:BP	regulation of striated muscle contraction	0.012947	0.00087101	0.11063	0.45342	0.935004	1	BIP liberal
REAC:R-HSA-1296041	REAC	Activation of G protein gated Potassium channels	0.024609	0.00096302	0.20861	0.45305	0.935004	1	BIP liberal
REAC:R-HSA-1296059	REAC	G protein gated Potassium channels	0.024609	0.00096302	0.20861	0.45305	0.935004	1	BIP liberal
REAC:R-HSA-997272	REAC	Inhibition of voltage gated Ca2+ channels via Gbeta/gamma subunits	0.024609	0.00096302	0.20861	0.45305	0.935004	1	BIP liberal
GO:0050708	GO:BP	regulation of protein secretion	-0.028401	-0.0034347	0.067858	0.66222	0.935032	1	SZ conservative
REAC:R-HSA-418592	REAC	ADP signalling through P2Y purinoceptor 1	-0.093091	-0.003392	0.22195	0.66255	0.935166	1	SZ conservative
GO:0005509	GO:MF	calcium ion binding	0.0038675	0.00073135	0.040126	0.46161	0.935355	1	BIP liberal
GO:0071417	GO:BP	cellular response to organonitrogen compound	0.0037406	0.00067754	0.038904	0.4617	0.935355	1	BIP liberal
GO:0098900	GO:BP	regulation of action potential	0.013645	0.00069873	0.14097	0.46145	0.935355	1	BIP liberal
HP:0012722	HP	Heart block	0.010025	0.00068246	0.10885	0.46331	0.935355	1	BIP liberal
REAC:R-HSA-8964616	REAC	G beta:gamma signalling through CDC42	0.023397	0.00075443	0.25149	0.46294	0.935355	1	BIP liberal
GO:0006457	GO:BP	protein folding	0.0056122	0.00059985	0.066336	0.46629	0.935555	1	BIP liberal
GO:0009566	GO:BP	fertilization	0.0060977	0.00060579	0.071337	0.46594	0.935555	1	BIP liberal
GO:0009898	GO:CC	cytoplasmic side of plasma membrane	0.006464	0.00060435	0.07936	0.46754	0.935555	1	BIP liberal
GO:1904427	GO:BP	positive regulation of calcium ion transmembrane transport	0.0086608	0.00052759	0.1107	0.46882	0.935555	1	BIP liberal
CORUM:7018	CORUM	GNAI1-GNB5-GNGT1 complex	-0.16645	-0.0021394	0.4769	0.63646	0.935838	1	BIP conservative
CORUM:7031	CORUM	GNAI1-GNB1-GNG4 complex	0.032355	0.00041473	0.59911	0.47847	0.935982	1	BIP liberal
CORUM:7153	CORUM	GNAS-L-GNB2-GNG3 complex	-0.010883	-0.0001395	0.69229	0.50627	0.935982	1	BIP liberal
GO:0003008	GO:BP	system process	0.0010099	0.00032201	0.023878	0.48313	0.935982	1	BIP liberal
GO:0005246	GO:MF	calcium channel regulator activity	-0.0022754	-0.00010901	0.15227	0.50596	0.935982	1	BIP liberal
GO:0009251	GO:BP	glucan catabolic process	0.011417	0.00038701	0.21943	0.47925	0.935982	1	BIP liberal
GO:0009988	GO:BP	cell-cell recognition	0.0068952	0.00045544	0.10486	0.47379	0.935982	1	BIP liberal
GO:0010243	GO:BP	response to organonitrogen compound	0.0017791	0.00040635	0.031487	0.47747	0.935982	1	BIP liberal
GO:0016021	GO:CC	integral component of membrane	0.00028018	0.00012464	0.016722	0.49332	0.935982	1	BIP liberal
GO:0032570	GO:BP	response to progesterone	-0.0021015	-0.00010068	0.14272	0.50587	0.935982	1	BIP liberal
GO:0051480	GO:BP	regulation of cytosolic calcium ion concentration	0.0015748	0.00020856	0.054747	0.48853	0.935982	1	BIP liberal
GO:0055117	GO:BP	regulation of cardiac muscle contraction	0.0074417	0.00045333	0.12095	0.47547	0.935982	1	BIP liberal
GO:0099055	GO:CC	integral component of postsynaptic membrane	0.00059781	4.67e-05	0.096071	0.49752	0.935982	1	BIP liberal
GO:1901654	GO:BP	response to ketone	0.00060245	6.15e-05	0.069223	0.49653	0.935982	1	BIP liberal
GO:1901698	GO:BP	response to nitrogen compound	0.0010595	0.00024973	0.030676	0.48622	0.935982	1	BIP liberal
HP:0004755	HP	Supraventricular tachycardia	0.0012369	5.86e-05	0.15374	0.49679	0.935982	1	BIP liberal
REAC:R-HSA-416476	REAC	G alpha (q) signalling events	0.0016605	0.00017242	0.07087	0.49065	0.935982	1	BIP liberal
REAC:R-HSA-9006931	REAC	Signaling by Nuclear Receptors	0.00088887	9.76e-05	0.066373	0.49466	0.935982	1	BIP liberal
GO:0006874	GO:BP	cellular calcium ion homeostasis	-0.00095604	-0.00014333	0.048348	0.50789	0.936019	1	BIP liberal
REAC:R-HSA-418217	REAC	G beta:gamma signalling through PLC beta	-0.0053699	-0.00017764	0.26763	0.508	0.936033	1	BIP liberal
REAC:R-HSA-445717	REAC	Aquaporin-mediated transport	-0.10511	-0.0055606	0.18534	0.71467	0.936039	1	SZ liberal
GO:0060315	GO:BP	negative regulation of ryanodine-sensitive calcium-release channel activity	-0.0069528	-0.00016268	0.33237	0.50834	0.936104	1	BIP liberal
GO:0007165	GO:BP	signal transduction	-0.01108	-0.0051098	0.019372	0.71632	0.936244	1	SZ liberal
REAC:R-HSA-6814122	REAC	Cooperation of PDCL (PhLP1) and TRiC/CCT in G-protein beta folding	-0.049472	-0.0023482	0.13873	0.6393	0.936402	1	BIP conservative
GO:0016247	GO:MF	channel regulator activity	-0.031095	-0.0024347	0.086486	0.6404	0.93662	1	BIP conservative
REAC:R-HSA-76002	REAC	Platelet activation, signaling and aggregation	-0.031317	-0.003609	0.066948	0.68003	0.936909	1	SZ conservative
REAC:R-HSA-500657	REAC	Presynaptic function of Kainate receptors	-0.0081458	-0.00027612	0.26018	0.51249	0.93697	1	BIP liberal
CORUM:6391	CORUM	KCTD12-GNB1-GNG2 complex	-0.52076	-0.0066909	0.87086	0.72507	0.937077	1	SZ liberal
REAC:R-HSA-8964616	REAC	G beta:gamma signalling through CDC42	-0.072121	-0.0023318	0.19658	0.64315	0.937179	1	BIP conservative
GO:0004690	GO:MF	cyclic nucleotide-dependent protein kinase activity	-0.3126	-0.0065578	0.49534	0.736	0.937292	1	SZ liberal
CORUM:7035	CORUM	GNAI1- GNB5-GNG4 complex	-0.2085	-0.0026798	0.5622	0.64463	0.937338	1	BIP conservative
GO:0003924	GO:MF	GTPase activity	-0.020722	-0.0024431	0.056081	0.64412	0.937338	1	BIP conservative
GO:0009584	GO:BP	detection of visible light	-0.044748	-0.0024813	0.1206	0.6447	0.937338	1	BIP conservative
CORUM:1617	CORUM	G protein complex (CACNA1A, GNB1, GNG2)	-0.13675	-0.0017529	0.60273	0.58974	0.937529	1	BIP liberal
CORUM:1618	CORUM	G protein complex (PTHR1, GNB1, GNG2)	-0.088539	-0.0011349	0.66592	0.55289	0.937529	1	BIP liberal
CORUM:7066	CORUM	GNAI1-GNB1-GNG7 complex	-0.16771	-0.0021498	0.60252	0.60963	0.937529	1	BIP liberal
CORUM:7071	CORUM	GNAI1-GNB1-GNG8 complex	-0.031014	-0.00039754	0.62204	0.51988	0.937529	1	BIP liberal
CORUM:7081	CORUM	GNAI1-GNB1-GNG11 complex	-0.17068	-0.0021878	0.56845	0.61801	0.937529	1	BIP liberal
CORUM:7213	CORUM	GNAS-L-GNB5-GNG13 complex	-0.080236	-0.0010285	0.60422	0.55282	0.937529	1	BIP liberal
GO:0004722	GO:MF	protein serine/threonine phosphatase activity	-0.023815	-0.0016954	0.10163	0.59264	0.937529	1	BIP liberal
GO:0005981	GO:BP	regulation of glycogen catabolic process	-0.10206	-0.001998	0.53472	0.57568	0.937529	1	BIP liberal
GO:0006873	GO:BP	cellular ion homeostasis	-0.0096776	-0.0017692	0.039531	0.5967	0.937529	1	BIP liberal
GO:0006875	GO:BP	cellular metal ion homeostasis	-0.012086	-0.002055	0.042612	0.61165	0.937529	1	BIP liberal
GO:0006897	GO:BP	endocytosis	-0.010264	-0.0017622	0.041308	0.59811	0.937529	1	BIP liberal
GO:0006941	GO:BP	striated muscle contraction	-0.010193	-0.00095009	0.079151	0.55123	0.937529	1	BIP liberal
GO:0007204	GO:BP	positive regulation of cytosolic calcium ion concentration	-0.0071761	-0.00090482	0.057304	0.54983	0.937529	1	BIP liberal
GO:0009581	GO:BP	detection of external stimulus	-0.014571	-0.0012483	0.079905	0.57234	0.937529	1	BIP liberal
GO:0009582	GO:BP	detection of abiotic stimulus	-0.018288	-0.001584	0.078817	0.59174	0.937529	1	BIP liberal
GO:0009719	GO:BP	response to endogenous stimulus	-0.0075553	-0.0021121	0.025447	0.61673	0.937529	1	BIP liberal
GO:0016247	GO:MF	channel regulator activity	-0.027571	-0.0021529	0.092547	0.61711	0.937529	1	BIP liberal
GO:0016311	GO:BP	dephosphorylation	-0.013194	-0.0020078	0.046585	0.6115	0.937529	1	BIP liberal
GO:0016462	GO:MF	pyrophosphatase activity	-0.013598	-0.0020433	0.048058	0.61139	0.937529	1	BIP liberal
GO:0030017	GO:CC	sarcomere	-0.014274	-0.0014932	0.069981	0.58081	0.937529	1	BIP liberal
GO:0031514	GO:CC	motile cilium	-0.020268	-0.0019805	0.072759	0.60971	0.937529	1	BIP liberal
GO:0031674	GO:CC	I band	-0.015776	-0.0013566	0.083029	0.57535	0.937529	1	BIP liberal
GO:0042221	GO:BP	response to chemical	-0.0030648	-0.0013028	0.017342	0.57014	0.937529	1	BIP liberal
GO:0043292	GO:CC	contractile fiber	-0.0047988	-0.00053752	0.064716	0.52955	0.937529	1	BIP liberal
GO:0044247	GO:BP	cellular polysaccharide catabolic process	-0.03492	-0.0012115	0.21524	0.56444	0.937529	1	BIP liberal
GO:0050801	GO:BP	ion homeostasis	-0.0028618	-0.00056474	0.036492	0.53125	0.937529	1	BIP liberal
GO:0055065	GO:BP	metal ion homeostasis	-0.0064659	-0.0011638	0.039985	0.56423	0.937529	1	BIP liberal
GO:0071944	GO:CC	cell periphery	-0.0042904	-0.0019526	0.016182	0.60454	0.937529	1	BIP liberal
GO:0072503	GO:BP	cellular divalent inorganic cation homeostasis	-0.012709	-0.0019833	0.046655	0.60734	0.937529	1	BIP liberal
GO:0090257	GO:BP	regulation of muscle system process	-0.01761	-0.0019085	0.066935	0.60376	0.937529	1	BIP liberal
GO:0098771	GO:BP	inorganic ion homeostasis	-0.010581	-0.0020304	0.03737	0.61146	0.937529	1	BIP liberal
GO:1900242	GO:BP	regulation of synaptic vesicle endocytosis	-0.0089405	-0.0002806	0.22194	0.51607	0.937529	1	BIP liberal
GO:1901844	GO:BP	regulation of cell communication by electrical coupling involved in cardiac conduction	-0.0539	-0.0013815	0.25846	0.5826	0.937529	1	BIP liberal
GO:2000311	GO:BP	regulation of AMPA receptor activity	-0.036486	-0.0013493	0.20892	0.56932	0.937529	1	BIP liberal
HP:0001663	HP	Ventricular fibrillation	-0.033126	-0.0015681	0.16054	0.58174	0.937529	1	BIP liberal
HP:0004756	HP	Ventricular tachycardia	-0.02536	-0.0012986	0.14506	0.56939	0.937529	1	BIP liberal
REAC:R-HSA-202040	REAC	G-protein activation	-0.04891	-0.001914	0.21356	0.59057	0.937529	1	BIP liberal
REAC:R-HSA-392170	REAC	ADP signalling through P2Y purinoceptor 12	-0.041751	-0.0014485	0.23424	0.57073	0.937529	1	BIP liberal
REAC:R-HSA-397795	REAC	G-protein beta:gamma signalling	-0.012559	-0.00050871	0.1967	0.52546	0.937529	1	BIP liberal
REAC:R-HSA-418346	REAC	Platelet homeostasis	-0.026238	-0.0017331	0.10923	0.59492	0.937529	1	BIP liberal
REAC:R-HSA-5607763	REAC	CLEC7A (Dectin-1) induces NFAT activation	-0.040804	-0.0010013	0.32955	0.54927	0.937529	1	BIP liberal
REAC:R-HSA-8939211	REAC	ESR-mediated signaling	-0.018005	-0.0016414	0.080622	0.58836	0.937529	1	BIP liberal
REAC:R-HSA-8964315	REAC	G beta:gamma signalling through BTK	-0.065618	-0.0020014	0.28699	0.59042	0.937529	1	BIP liberal
CORUM:7034	CORUM	GNAI1-GNB4-GNG4 complex	-0.17365	-0.0022259	0.56807	0.62008	0.937723	1	BIP liberal
GO:0009725	GO:BP	response to hormone	-0.025869	-0.0055263	0.040597	0.738	0.937866	1	SZ liberal
GO:0030003	GO:BP	cellular cation homeostasis	-0.012487	-0.0022565	0.040053	0.62239	0.937992	1	BIP liberal
GO:0032281	GO:CC	AMPA glutamate receptor complex	-0.067394	-0.0023906	0.21531	0.62286	0.938098	1	BIP liberal
CORUM:7097	CORUM	GNAS-L-GNB1-GNG1 complex	-0.77428	-0.0099482	1.1818	0.74381	0.938112	1	SZ liberal
CORUM:7154	CORUM	GNAS-L-GNB1-GNG3 complex	-0.61049	-0.0078437	0.95326	0.73904	0.938112	1	SZ liberal
CORUM:7194	CORUM	GNAS-L-GNB5-GNG10 complex	-0.3983	-0.0051174	0.60565	0.74461	0.938112	1	SZ liberal
CORUM:7195	CORUM	GNAS-L-GNB1-GNG11 complex	-0.76769	-0.0098636	1.1821	0.74196	0.938112	1	SZ liberal
GO:0009583	GO:BP	detection of light stimulus	-0.094738	-0.0057422	0.14593	0.7419	0.938112	1	SZ liberal
CORUM:7033	CORUM	GNAI1-GNB3-GNG4 complex	-0.21233	-0.0027217	0.67767	0.62298	0.938169	1	BIP liberal
GO:0016311	GO:BP	dephosphorylation	-0.017081	-0.0026061	0.044442	0.64963	0.938254	1	BIP conservative
GO:0071692	GO:BP	protein localization to extracellular region	-0.027859	-0.0038682	0.057527	0.6859	0.938344	1	SZ conservative
GO:0000272	GO:BP	polysaccharide catabolic process	-0.06537	-0.0023686	0.20116	0.62739	0.938439	1	BIP liberal
GO:0005980	GO:BP	glycogen catabolic process	-0.072946	-0.0024131	0.22622	0.62644	0.938439	1	BIP liberal
GO:0055080	GO:BP	cation homeostasis	-0.012056	-0.0022943	0.037777	0.62519	0.938439	1	BIP liberal
GO:0097228	GO:CC	sperm principal piece	-0.069854	-0.0023108	0.20563	0.63296	0.93852	1	BIP liberal
REAC:R-HSA-419037	REAC	NCAM1 interactions	-0.060412	-0.0028675	0.15528	0.65138	0.938578	1	BIP conservative
REAC:R-HSA-2173789	REAC	TGF-beta receptor signaling activates SMADs	-0.06182	-0.0025108	0.15852	0.65172	0.938639	1	BIP conservative
CORUM:7210	CORUM	GNAS-L-GNB2-GNG13 complex	-0.20932	-0.0026831	0.60903	0.63446	0.938786	1	BIP liberal
CORUM:7199	CORUM	GNAS-L-GNB2-GNG11 complex	-0.55302	-0.0071054	0.8119	0.7521	0.939622	1	SZ liberal
CORUM:7014	CORUM	GNAI1-GNGT1-GNB1 complex	-0.19308	-0.002475	0.53764	0.64025	0.939676	1	BIP liberal
CORUM:7014	CORUM	GNAI1-GNGT1-GNB1 complex	-0.20412	-0.0026235	0.50413	0.65722	0.93977	1	BIP conservative
GO:0031674	GO:CC	I band	-0.033694	-0.0029052	0.081692	0.65999	0.93977	1	BIP conservative
REAC:R-HSA-432040	REAC	Vasopressin regulates renal water homeostasis via Aquaporins	-0.13646	-0.006553	0.19978	0.7527	0.939849	1	SZ liberal
CORUM:1618	CORUM	G protein complex (PTHR1, GNB1, GNG2)	-0.23917	-0.003074	0.57764	0.66058	0.939857	1	BIP conservative
CORUM:7143	CORUM	GNAS-L-GNB2-GNG1 complex	-0.55552	-0.0071375	0.81132	0.75323	0.940066	1	SZ liberal
GO:0007154	GO:BP	cell communication	-0.0092458	-0.0043623	0.017171	0.70486	0.940587	1	SZ conservative
GO:0000164	GO:CC	protein phosphatase type 1 complex	-0.099413	-0.0027519	0.26189	0.64787	0.94064	1	BIP liberal
GO:1901844	GO:BP	regulation of cell communication by electrical coupling involved in cardiac conduction	-0.11314	-0.0029077	0.26728	0.66396	0.940771	1	BIP conservative
REAC:R-HSA-372790	REAC	Signaling by GPCR	-0.012658	-0.0029746	0.03317	0.64862	0.940877	1	BIP liberal
REAC:R-HSA-416482	REAC	G alpha (12/13) signalling events	-0.098432	-0.0063109	0.14073	0.75785	0.940927	1	SZ liberal
WP:WP2436	WP	Dopamine metabolism	-0.24182	-0.0059481	0.34573	0.75786	0.940927	1	SZ liberal
CORUM:6393	CORUM	KCTD16-GNB1-GNG2 complex	-0.24324	-0.0031179	0.60476	0.65623	0.94099	1	BIP liberal
CORUM:7074	CORUM	GNAI1-GNB4-GNG8 complex	-0.24452	-0.0031342	0.5875	0.66136	0.94099	1	BIP liberal
GO:0004679	GO:MF	AMP-activated protein kinase activity	-0.11749	-0.0024589	0.28498	0.65993	0.94099	1	BIP liberal
GO:0005929	GO:CC	cilium	-0.01674	-0.0029433	0.039375	0.66463	0.94099	1	BIP liberal
GO:0007338	GO:BP	single fertilization	-0.032347	-0.00292	0.077165	0.66246	0.94099	1	BIP liberal
GO:0016817	GO:MF	hydrolase activity, acting on acid anhydrides	-0.019203	-0.0029189	0.047355	0.65745	0.94099	1	BIP liberal
GO:0016818	GO:MF	hydrolase activity, acting on acid anhydrides, in phosphorus-containing anhydrides	-0.019613	-0.0029777	0.047388	0.66052	0.94099	1	BIP liberal
GO:0017111	GO:MF	nucleoside-triphosphatase activity	-0.020831	-0.0029586	0.050974	0.6586	0.94099	1	BIP liberal
GO:0019211	GO:MF	phosphatase activator activity	-0.094609	-0.0027108	0.23637	0.65551	0.94099	1	BIP liberal
GO:1901386	GO:BP	negative regulation of voltage-gated calcium channel activity	-0.098891	-0.002638	0.25589	0.65042	0.94099	1	BIP liberal
GO:1902494	GO:CC	catalytic complex	-0.011505	-0.0028764	0.02755	0.66188	0.94099	1	BIP liberal
HP:0001678	HP	Atrioventricular block	-0.054697	-0.0031306	0.12679	0.66691	0.94099	1	BIP liberal
REAC:R-HSA-1300642	REAC	Sperm Motility And Taxes	-0.10805	-0.0023985	0.27827	0.6511	0.94099	1	BIP liberal
REAC:R-HSA-390466	REAC	Chaperonin-mediated protein folding	-0.039454	-0.0027481	0.098612	0.65545	0.94099	1	BIP liberal
REAC:R-HSA-391251	REAC	Protein folding	-0.038846	-0.0027949	0.095619	0.65772	0.94099	1	BIP liberal
REAC:R-HSA-419037	REAC	NCAM1 interactions	-0.058418	-0.0027654	0.15077	0.65079	0.94099	1	BIP liberal
CORUM:7073	CORUM	GNAI1-GNB3-GNG8 complex	-0.383	-0.004937	0.6992	0.70807	0.9411	1	SZ conservative
CORUM:7073	CORUM	GNAI1-GNB3-GNG8 complex	-0.32019	-0.0041042	0.71141	0.67367	0.94137	1	BIP liberal
HP:0002900	HP	Hypokalemia	-0.05854	-0.0033505	0.12872	0.67537	0.94137	1	BIP liberal
GO:0006936	GO:BP	muscle contraction	-0.022281	-0.002994	0.051727	0.66667	0.941618	1	BIP conservative
GO:0043112	GO:BP	receptor metabolic process	-0.035296	-0.0032999	0.075037	0.68095	0.941637	1	BIP liberal
GO:1901700	GO:BP	response to oxygen-containing compound	-0.01195	-0.0033896	0.025351	0.68131	0.941637	1	BIP liberal
CORUM:7188	CORUM	GNAS-L-GNB2-GNG10 complex	-0.31275	-0.0040314	0.5595	0.71191	0.94184	1	SZ conservative
GO:0005887	GO:CC	integral component of plasma membrane	-0.016809	-0.0046438	0.030217	0.71098	0.94184	1	SZ conservative
GO:0003924	GO:MF	GTPase activity	-0.037191	-0.0043974	0.066326	0.7125	0.941928	1	SZ conservative
REAC:R-HSA-373080	REAC	Class B/2 (Secretin family receptors)	-0.049934	-0.0035549	0.10552	0.68197	0.941932	1	BIP liberal
GO:0032501	GO:BP	multicellular organismal process	-0.0093525	-0.0045622	0.016647	0.71287	0.942128	1	SZ conservative
CORUM:7016	CORUM	GNAI1-GNB3-GNGT1 complex	-0.20322	-0.0026119	0.45983	0.67073	0.942436	1	BIP conservative
GO:0019855	GO:MF	calcium channel inhibitor activity	-0.16933	-0.003962	0.34694	0.68725	0.942466	1	BIP liberal
GO:0097120	GO:BP	receptor localization to synapse	-0.07011	-0.0037005	0.14214	0.68907	0.942466	1	BIP liberal
HP:0011702	HP	Abnormal electrophysiology of sinoatrial node origin	-0.059474	-0.00346	0.12363	0.68476	0.942466	1	BIP liberal
REAC:R-HSA-392451	REAC	G beta:gamma signalling through PI3Kgamma	-0.10871	-0.0040199	0.22164	0.68809	0.942466	1	BIP liberal
CORUM:7031	CORUM	GNAI1-GNB1-GNG4 complex	-0.27054	-0.0034773	0.60839	0.67173	0.942481	1	BIP conservative
GO:0009725	GO:BP	response to hormone	-0.016837	-0.0035888	0.033437	0.6927	0.942601	1	BIP liberal
GO:0004679	GO:MF	AMP-activated protein kinase activity	-0.16312	-0.0034232	0.36493	0.67255	0.94278	1	BIP conservative
CORUM:6393	CORUM	KCTD16-GNB1-GNG2 complex	-0.66068	-0.0084887	0.90734	0.76673	0.942997	1	SZ liberal
GO:0031682	GO:MF	G-protein gamma-subunit binding	-0.21988	-0.0039856	0.40679	0.70558	0.943336	1	BIP liberal
CORUM:7195	CORUM	GNAS-L-GNB1-GNG11 complex	-0.30993	-0.0039951	0.53462	0.71895	0.943365	1	SZ conservative
REAC:R-HSA-451326	REAC	Activation of kainate receptors upon glutamate binding	-0.12048	-0.0047979	0.2188	0.70905	0.943597	1	BIP liberal
CORUM:7076	CORUM	GNAI1-GNB1-GNG10 complex	-0.33344	-0.004274	0.60485	0.70927	0.943619	1	BIP liberal
GO:0010243	GO:BP	response to organonitrogen compound	-0.013596	-0.0031104	0.0297	0.67644	0.943658	1	BIP conservative
CORUM:6392	CORUM	KCTD8-GNB1-GNG2 complex	-0.34021	-0.0043608	0.60328	0.7136	0.943684	1	BIP liberal
GO:0002027	GO:BP	regulation of heart rate	-0.054877	-0.0039484	0.099335	0.70967	0.943684	1	BIP liberal
HP:0005150	HP	Abnormal atrioventricular conduction	-0.068151	-0.0040593	0.12267	0.71075	0.943684	1	BIP liberal
REAC:R-HSA-195721	REAC	Signaling by WNT	-0.035798	-0.0042012	0.063308	0.71411	0.943684	1	BIP liberal
CORUM:7017	CORUM	GNAI1-GNB4-GNGT1 complex	-0.19458	-0.0025009	0.42445	0.67667	0.943722	1	BIP conservative
GO:0032940	GO:BP	secretion by cell	-0.018097	-0.0045773	0.030971	0.72049	0.943832	1	SZ conservative
CORUM:7194	CORUM	GNAS-L-GNB5-GNG10 complex	-0.39757	-0.0051247	0.67944	0.72077	0.9439	1	SZ conservative
GO:0060048	GO:BP	cardiac muscle contraction	-0.040688	-0.003324	0.08642	0.68111	0.944079	1	BIP conservative
GO:0098552	GO:CC	side of membrane	-0.043587	-0.0070043	0.055126	0.78543	0.944147	1	SZ liberal
REAC:R-HSA-392518	REAC	Signal amplification	-0.16804	-0.0070459	0.21414	0.78369	0.944147	1	SZ liberal
REAC:R-HSA-8963896	REAC	HDL assembly	-0.46171	-0.0090607	0.5839	0.78545	0.944147	1	SZ liberal
CORUM:1618	CORUM	G protein complex (PTHR1, GNB1, GNG2)	-0.34301	-0.0044215	0.57746	0.72374	0.9443	1	SZ conservative
CORUM:7193	CORUM	GNAS-L-GNB4-GNG10 complex	-0.3379	-0.0043556	0.55348	0.72923	0.9443	1	SZ conservative
GO:0051716	GO:BP	cellular response to stimulus	-0.01017	-0.0049308	0.016583	0.73015	0.9443	1	SZ conservative
REAC:R-HSA-392170	REAC	ADP signalling through P2Y purinoceptor 12	-0.12792	-0.0044629	0.21228	0.72661	0.9443	1	SZ conservative
CORUM:1614	CORUM	G protein complex (MCF2, GNB1, GNG2)	-0.34821	-0.0036544	0.73028	0.68325	0.944349	1	BIP conservative
CORUM:1615	CORUM	G protein complex (BTK, GNG1, GNG2)	-0.34821	-0.0036544	0.73028	0.68325	0.944349	1	BIP conservative
CORUM:7033	CORUM	GNAI1-GNB3-GNG4 complex	-0.25423	-0.0032676	0.5348	0.68274	0.944349	1	BIP conservative
CORUM:7069	CORUM	GNAI1-GNB4-GNG7 complex	-0.35544	-0.004556	0.57097	0.73319	0.944374	1	BIP liberal
CORUM:7084	CORUM	GNAI1-GNB4-GNG11 complex	-0.3394	-0.0043504	0.54173	0.7345	0.944374	1	BIP liberal
CORUM:7086	CORUM	GNAI1-GNB1-GNG12 complex	-0.44508	-0.0046583	0.72154	0.73133	0.944374	1	BIP liberal
GO:0003924	GO:MF	GTPase activity	-0.035573	-0.0041828	0.061257	0.71928	0.944374	1	BIP liberal
GO:0006470	GO:BP	protein dephosphorylation	-0.034845	-0.0044008	0.056569	0.73104	0.944374	1	BIP liberal
GO:0010033	GO:BP	response to organic substance	-0.011479	-0.0043018	0.019352	0.72347	0.944374	1	BIP liberal
HP:0001649	HP	Tachycardia	-0.059699	-0.0044063	0.10019	0.72436	0.944374	1	BIP liberal
REAC:R-HSA-4086398	REAC	Ca2+ pathway	-0.08639	-0.0048616	0.14477	0.72466	0.944374	1	BIP liberal
GO:0007338	GO:BP	single fertilization	-0.034182	-0.003094	0.071095	0.68467	0.944445	1	BIP conservative
GO:0023052	GO:BP	signaling	-0.010676	-0.0050329	0.017183	0.73279	0.94464	1	SZ conservative
CORUM:1612	CORUM	GNAS-GNB1-GNG2 complex	-0.73975	-0.0095046	0.90597	0.79289	0.944673	1	SZ liberal
CORUM:7147	CORUM	GNAS-L-GNB1-GNG2 complex	-0.73975	-0.0095046	0.90597	0.79289	0.944673	1	SZ liberal
CORUM:7034	CORUM	GNAI1-GNB4-GNG4 complex	-0.23343	-0.0030002	0.48126	0.68617	0.944716	1	BIP conservative
GO:0003012	GO:BP	muscle system process	-0.031562	-0.0047043	0.048327	0.74315	0.944818	1	BIP liberal
GO:0061462	GO:BP	protein localization to lysosome	-0.10009	-0.0047954	0.15404	0.74208	0.944818	1	BIP liberal
WP:WP2118	WP	Arrhythmogenic Right Ventricular Cardiomyopathy	-0.072545	-0.0045153	0.11127	0.74278	0.944818	1	BIP liberal
REAC:R-HSA-388396	REAC	GPCR downstream signalling	-0.022535	-0.0051374	0.034406	0.74375	0.944863	1	BIP liberal
GO:1902494	GO:CC	catalytic complex	-0.012634	-0.0031667	0.026003	0.68647	0.944951	1	BIP conservative
CORUM:7035	CORUM	GNAI1- GNB5-GNG4 complex	-0.3995	-0.0051208	0.60015	0.74718	0.945012	1	BIP liberal
CORUM:7017	CORUM	GNAI1-GNB4-GNGT1 complex	-0.34363	-0.0044046	0.51487	0.74774	0.945172	1	BIP liberal
GO:0009566	GO:BP	fertilization	-0.032378	-0.0032166	0.065289	0.69002	0.945191	1	BIP conservative
GO:0030017	GO:CC	sarcomere	-0.032824	-0.0034428	0.065404	0.69212	0.945191	1	BIP conservative
GO:1901698	GO:BP	response to nitrogen compound	-0.014282	-0.0033722	0.028835	0.68981	0.945191	1	BIP conservative
REAC:R-HSA-390466	REAC	Chaperonin-mediated protein folding	-0.046392	-0.00324	0.092746	0.69153	0.945191	1	BIP conservative
REAC:R-HSA-8964315	REAC	G beta:gamma signalling through BTK	-0.1065	-0.0032571	0.21076	0.69332	0.945191	1	BIP conservative
CORUM:7082	CORUM	GNAI1-GNB2-GNG11 complex	-0.32204	-0.0041511	0.50904	0.73651	0.94545	1	SZ conservative
CORUM:1619	CORUM	G protein complex (HDAC5, GNB1, GNG2)	-0.63131	-0.0081114	0.76113	0.79657	0.945509	1	SZ liberal
CORUM:7201	CORUM	GNAS-L-GNB3-GNG11 complex	-0.78144	-0.01004	0.94206	0.79658	0.945509	1	SZ liberal
REAC:R-HSA-163358	REAC	PKA-mediated phosphorylation of key metabolic factors	-0.33609	-0.0050024	0.52434	0.73923	0.945622	1	SZ conservative
CORUM:7144	CORUM	GNAS-L-GNB3-GNG1 complex	-0.78562	-0.010094	0.9419	0.79788	0.945838	1	SZ liberal
CORUM:7148	CORUM	GNAS-L-GNB2-GNG2 complex	-0.58937	-0.0075725	0.7035	0.79891	0.945928	1	SZ liberal
CORUM:1614	CORUM	G protein complex (MCF2, GNB1, GNG2)	-1.0445	-0.010958	1.2367	0.80083	0.946078	1	SZ liberal
CORUM:1615	CORUM	G protein complex (BTK, GNG1, GNG2)	-1.0445	-0.010958	1.2367	0.80083	0.946078	1	SZ liberal
REAC:R-HSA-1300642	REAC	Sperm Motility And Taxes	-0.14693	-0.0032704	0.28215	0.69873	0.946239	1	BIP conservative
CORUM:7083	CORUM	GNAI1-GNB3-GNG11 complex	-0.4347	-0.005572	0.63422	0.75345	0.946407	1	BIP liberal
GO:0003013	GO:BP	circulatory system process	-0.021187	-0.0037195	0.039788	0.70281	0.94669	1	BIP conservative
CORUM:7068	CORUM	GNAI1-GNB3-GNG7 complex	-0.47273	-0.0060594	0.68262	0.75569	0.94686	1	BIP liberal
CORUM:7085	CORUM	GNAI1-GNB5-GNG11 complex	-0.39032	-0.0050313	0.59435	0.74431	0.94693	1	SZ conservative
CORUM:7084	CORUM	GNAI1-GNB4-GNG11 complex	-0.34277	-0.0044184	0.5045	0.75156	0.946986	1	SZ conservative
CORUM:7205	CORUM	GNAS-L-GNB2-GNG12 complex	-0.39191	-0.0050518	0.56216	0.75714	0.946986	1	SZ conservative
GO:0007338	GO:BP	single fertilization	-0.055365	-0.0050258	0.083833	0.7455	0.946986	1	SZ conservative
REAC:R-HSA-1430728	REAC	Metabolism	-0.017094	-0.005241	0.025504	0.74865	0.946986	1	SZ conservative
REAC:R-HSA-9658195	REAC	Leishmania infection	-0.066655	-0.0075941	0.077586	0.80485	0.947024	1	SZ liberal
GO:0006897	GO:BP	endocytosis	-0.032187	-0.0055515	0.045693	0.75941	0.94723	1	SZ conservative
WP:WP2197	WP	Endothelin Pathways	-0.13904	-0.0058486	0.19523	0.76181	0.94723	1	SZ conservative
GO:0070044	GO:CC	synaptobrevin 2-SNAP-25-syntaxin-1a complex	-0.32271	-0.0048033	0.44808	0.7643	0.947269	1	SZ conservative
REAC:R-HSA-392518	REAC	Signal amplification	-0.13151	-0.0055319	0.18215	0.76484	0.947269	1	SZ conservative
GO:0031682	GO:MF	G-protein gamma-subunit binding	-0.43025	-0.0078172	0.48792	0.81105	0.94784	1	SZ liberal
GO:0009566	GO:BP	fertilization	-0.057252	-0.0056884	0.077135	0.77102	0.948226	1	SZ conservative
CORUM:7016	CORUM	GNAI1-GNB3-GNGT1 complex	-0.4281	-0.0054874	0.59225	0.7651	0.948348	1	BIP liberal
CORUM:7019	CORUM	GNAI1-GNB1-GNG2 complex	-0.44184	-0.0056635	0.60428	0.76766	0.948348	1	BIP liberal
GO:0004692	GO:MF	cGMP-dependent protein kinase activity	-0.57547	-0.0060229	0.78203	0.76909	0.948348	1	BIP liberal
GO:0007223	GO:BP	Wnt signaling pathway, calcium modulating pathway	-0.12695	-0.0057861	0.1772	0.76313	0.948348	1	BIP liberal
GO:0051342	GO:BP	regulation of cyclic-nucleotide phosphodiesterase activity	-0.25107	-0.0052546	0.34374	0.76742	0.948348	1	BIP liberal
GO:0072357	GO:CC	PTW/PP1 phosphatase complex	-0.30075	-0.0054514	0.41277	0.76688	0.948348	1	BIP liberal
REAC:R-HSA-2025928	REAC	Calcineurin activates NFAT	-0.23777	-0.0052779	0.33269	0.76259	0.948348	1	BIP liberal
CORUM:7207	CORUM	GNAS-L-GNB4-GNG12 complex	-0.41559	-0.0053571	0.55606	0.77258	0.948383	1	SZ conservative
CORUM:7208	CORUM	GNAS-L-GNB5-GNG12 complex	-0.51604	-0.0066518	0.68422	0.77463	0.948503	1	SZ conservative
GO:0050896	GO:BP	response to stimulus	-0.012048	-0.0059947	0.016056	0.77347	0.948503	1	SZ conservative
GO:1901700	GO:BP	response to oxygen-containing compound	-0.021265	-0.0060539	0.028145	0.77503	0.948503	1	SZ conservative
WP:WP4223	WP	Ras Signaling	-0.06454	-0.0062698	0.084806	0.77668	0.948503	1	SZ conservative
REAC:R-HSA-9662851	REAC	Anti-inflammatory response favouring Leishmania parasite infection	-0.067587	-0.0063347	0.087194	0.78086	0.948659	1	SZ conservative
REAC:R-HSA-9664433	REAC	Leishmania parasite growth and survival	-0.067587	-0.0063347	0.087194	0.78086	0.948659	1	SZ conservative
GO:1900242	GO:BP	regulation of synaptic vesicle endocytosis	-0.11135	-0.0035043	0.20359	0.70778	0.948768	1	BIP conservative
CORUM:7148	CORUM	GNAS-L-GNB2-GNG2 complex	-0.43956	-0.0056661	0.56197	0.78294	0.948854	1	SZ conservative
GO:0072542	GO:MF	protein phosphatase activator activity	-0.21277	-0.0054533	0.28318	0.77378	0.949068	1	BIP liberal
CORUM:7096	CORUM	GNAI1-GNB5-GNG13 complex	-0.25844	-0.0033217	0.46319	0.71156	0.949108	1	BIP conservative
GO:0005509	GO:MF	calcium ion binding	-0.022407	-0.0042392	0.038298	0.72074	0.949592	1	BIP conservative
GO:0000164	GO:CC	protein phosphatase type 1 complex	-0.14435	-0.0040067	0.24435	0.72265	0.949643	1	BIP conservative
REAC:R-HSA-500792	REAC	GPCR ligand binding	-0.027794	-0.0042502	0.047043	0.72268	0.949643	1	BIP conservative
GO:0004692	GO:MF	cGMP-dependent protein kinase activity	-0.46899	-0.0049219	0.77975	0.72623	0.949861	1	BIP conservative
REAC:R-HSA-500657	REAC	Presynaptic function of Kainate receptors	-0.11453	-0.0038927	0.18868	0.72807	0.950222	1	BIP conservative
GO:0019211	GO:MF	phosphatase activator activity	-0.15364	-0.0044142	0.25119	0.72962	0.950582	1	BIP conservative
GO:0043271	GO:BP	negative regulation of ion transport	-0.048065	-0.0040833	0.078527	0.72976	0.950582	1	BIP conservative
GO:0003008	GO:BP	system process	-0.021723	-0.0069373	0.026801	0.79117	0.950829	1	SZ conservative
GO:0072665	GO:BP	protein localization to vacuole	-0.093308	-0.0056423	0.11829	0.78487	0.951268	1	BIP liberal
CORUM:7092	CORUM	GNAI1-GNB1-GNG13 complex	-0.30386	-0.0039055	0.48801	0.73324	0.951301	1	BIP conservative
CORUM:7150	CORUM	GNAS-L-GNB4-GNG2 complex	-0.4622	-0.0059579	0.55587	0.79714	0.951347	1	SZ conservative
CORUM:7175	CORUM	GNAS-L-GNB1-GNG8 complex	-0.4441	-0.0057246	0.53838	0.79528	0.951347	1	SZ conservative
CORUM:7201	CORUM	GNAS-L-GNB3-GNG11 complex	-0.5697	-0.0073436	0.68939	0.7957	0.951347	1	SZ conservative
REAC:R-HSA-373080	REAC	Class B/2 (Secretin family receptors)	-0.087462	-0.0062615	0.10594	0.79547	0.951347	1	SZ conservative
REAC:R-HSA-9660821	REAC	ADORA2B mediated anti-inflammatory cytokines production	-0.080703	-0.0068499	0.096815	0.79774	0.951347	1	SZ conservative
GO:0031682	GO:MF	G-protein gamma-subunit binding	-0.3126	-0.0056981	0.36966	0.80112	0.951661	1	SZ conservative
CORUM:7075	CORUM	GNAI1-GNB5-GNG8 complex	-0.49692	-0.0063696	0.6232	0.78738	0.951686	1	BIP liberal
CORUM:7151	CORUM	GNAS-L-GNB4-GNG2 complex	-0.58649	-0.0075599	0.68388	0.80443	0.952251	1	SZ conservative
GO:0019905	GO:MF	syntaxin binding	-0.094712	-0.005895	0.11594	0.79301	0.952369	1	BIP liberal
CORUM:7094	CORUM	GNAI1-GNB3-GNG13 complex	-0.28714	-0.0036906	0.4475	0.73944	0.952499	1	BIP conservative
CORUM:7072	CORUM	GNAI1-GNB2-GNG8 complex	-0.44367	-0.0057191	0.51229	0.80677	0.952512	1	SZ conservative
CORUM:7036	CORUM	GNAI1-GNB1-GNG5 complex	-0.52366	-0.0067123	0.63261	0.7961	0.952641	1	BIP liberal
GO:0072666	GO:BP	establishment of protein localization to vacuole	-0.11878	-0.0062076	0.14274	0.79733	0.952641	1	BIP liberal
CORUM:7149	CORUM	GNAS-L-GNB3-GNG2 complex	-0.75632	-0.0097175	0.78338	0.83284	0.952653	1	SZ liberal
CORUM:7095	CORUM	GNAI1-GNB4-GNG13 complex	-0.26704	-0.0034322	0.4147	0.74019	0.95273	1	BIP conservative
CORUM:6392	CORUM	KCTD8-GNB1-GNG2 complex	-0.52516	-0.0067695	0.59884	0.80974	0.9529	1	SZ conservative
GO:0009988	GO:BP	cell-cell recognition	-0.10024	-0.0066582	0.11425	0.80986	0.9529	1	SZ conservative
REAC:R-HSA-418217	REAC	G beta:gamma signalling through PLC beta	-0.12529	-0.0041558	0.19149	0.74353	0.953194	1	BIP conservative
REAC:R-HSA-9022535	REAC	Loss of phosphorylation of MECP2 at T308	-0.45349	-0.0058286	0.69748	0.74221	0.953194	1	BIP conservative
CORUM:7089	CORUM	GNAI1-GNB4-GNG12 complex	-0.48696	-0.0062418	0.57292	0.80232	0.95336	1	BIP liberal
GO:0006937	GO:BP	regulation of muscle contraction	-0.066845	-0.0060542	0.07911	0.80093	0.95336	1	BIP liberal
GO:0007186	GO:BP	G protein-coupled receptor signaling pathway	-0.026919	-0.0067199	0.031786	0.80147	0.95336	1	BIP liberal
WP:WP3932	WP	Focal Adhesion-PI3K-Akt-mTOR-signaling pathway	-0.050506	-0.0063148	0.057859	0.80864	0.953398	1	BIP liberal
CORUM:7025	CORUM	GNAI1-GNB2-GNG3 complex	-0.26785	-0.0034426	0.39441	0.75146	0.953553	1	BIP conservative
CORUM:7070	CORUM	GNAI1-GNB5-GNG7 complex	-0.37806	-0.0048592	0.56272	0.74915	0.953553	1	BIP conservative
GO:0098943	GO:BP	neurotransmitter receptor transport, postsynaptic endosome to lysosome	-0.26469	-0.0051961	0.38848	0.75217	0.953553	1	BIP conservative
GO:1901386	GO:BP	negative regulation of voltage-gated calcium channel activity	-0.14043	-0.0037563	0.21281	0.74534	0.953553	1	BIP conservative
HP:0500018	HP	Abnormal cardiac exercise stress test	-0.1745	-0.0054915	0.25291	0.75488	0.953553	1	BIP conservative
WP:WP4962	WP	Airway smooth muscle cell contraction	-0.352	-0.01011	0.35543	0.83899	0.953983	1	SZ liberal
CORUM:7032	CORUM	GNAI1-GNB2-GNG4 complex	-0.53186	-0.0068174	0.60486	0.81038	0.954006	1	BIP liberal
CORUM:7079	CORUM	GNAI1-GNB4-GNG10 complex	-0.50545	-0.0064789	0.57295	0.81116	0.954123	1	BIP liberal
GO:0009988	GO:BP	cell-cell recognition	-0.073184	-0.0048471	0.10299	0.76132	0.95417	1	BIP conservative
CORUM:7074	CORUM	GNAI1-GNB4-GNG8 complex	-0.46248	-0.0059615	0.50766	0.81885	0.954551	1	SZ conservative
HP:0001662	HP	Bradycardia	-0.12471	-0.0068963	0.13819	0.81657	0.954724	1	BIP liberal
GO:0098953	GO:BP	receptor diffusion trapping	-0.30225	-0.0067093	0.33336	0.8177	0.954914	1	BIP liberal
GO:0098970	GO:BP	postsynaptic neurotransmitter receptor diffusion trapping	-0.30225	-0.0067093	0.33336	0.8177	0.954914	1	BIP liberal
GO:0099628	GO:BP	neurotransmitter receptor diffusion trapping	-0.30225	-0.0067093	0.33336	0.8177	0.954914	1	BIP liberal
GO:0047485	GO:MF	protein N-terminus binding	-0.082183	-0.0061852	0.090439	0.81824	0.954933	1	BIP liberal
CORUM:1620	CORUM	G protein complex (HDAC4, GNB1, GNG2)	-0.92186	-0.011844	0.90507	0.84578	0.954949	1	SZ liberal
HP:0004755	HP	Supraventricular tachycardia	-0.11429	-0.0054248	0.15822	0.76496	0.954961	1	BIP conservative
CORUM:7075	CORUM	GNAI1-GNB5-GNG8 complex	-0.55811	-0.0071941	0.59953	0.82404	0.955618	1	SZ conservative
GO:0008015	GO:BP	blood circulation	-0.041484	-0.006751	0.044416	0.82484	0.955684	1	BIP liberal
GO:0007041	GO:BP	lysosomal transport	-0.095686	-0.007167	0.10065	0.8291	0.955766	1	BIP liberal
GO:0009583	GO:BP	detection of light stimulus	-0.12766	-0.0077631	0.13517	0.82753	0.955814	1	SZ conservative
GO:0051179	GO:BP	localization	-0.015971	-0.0075364	0.016875	0.82804	0.955878	1	SZ conservative
GO:0006941	GO:BP	striated muscle contraction	-0.054698	-0.0051119	0.074568	0.76838	0.956247	1	BIP conservative
GO:0009584	GO:BP	detection of visible light	-0.14378	-0.0079959	0.14983	0.83137	0.956265	1	SZ conservative
CORUM:6391	CORUM	KCTD12-GNB1-GNG2 complex	-0.56481	-0.0072398	0.58461	0.833	0.956317	1	BIP liberal
CORUM:7088	CORUM	GNAI1-GNB3-GNG12 complex	-0.66241	-0.0084909	0.68595	0.83289	0.956317	1	BIP liberal
GO:0099637	GO:BP	neurotransmitter receptor transport	-0.19869	-0.0073476	0.20621	0.83236	0.956317	1	BIP liberal
REAC:R-HSA-9022535	REAC	Loss of phosphorylation of MECP2 at T308	-0.42886	-0.0054971	0.44404	0.83292	0.956317	1	BIP liberal
CORUM:1617	CORUM	G protein complex (CACNA1A, GNB1, GNG2)	-0.45389	-0.0058338	0.60861	0.77209	0.95674	1	BIP conservative
CORUM:7069	CORUM	GNAI1-GNB4-GNG7 complex	-0.35766	-0.0045969	0.48159	0.77115	0.95674	1	BIP conservative
CORUM:7085	CORUM	GNAI1-GNB5-GNG11 complex	-0.35786	-0.0045996	0.47694	0.77346	0.95674	1	BIP conservative
CORUM:7085	CORUM	GNAI1-GNB5-GNG11 complex	-0.55998	-0.0071778	0.56933	0.83733	0.956823	1	BIP liberal
HP:0500018	HP	Abnormal cardiac exercise stress test	-0.23803	-0.0074704	0.24008	0.83926	0.957238	1	BIP liberal
CORUM:7068	CORUM	GNAI1-GNB3-GNG7 complex	-0.40772	-0.0052404	0.53525	0.77689	0.957272	1	BIP conservative
HP:0004756	HP	Ventricular tachycardia	-0.10973	-0.0056344	0.14368	0.77747	0.95734	1	BIP conservative
CORUM:7066	CORUM	GNAI1-GNB1-GNG7 complex	-0.46932	-0.0060321	0.60905	0.77952	0.957674	1	BIP conservative
GO:0098943	GO:BP	neurotransmitter receptor transport, postsynaptic endosome to lysosome	-0.42506	-0.0083217	0.42454	0.84163	0.957691	1	BIP liberal
HP:0011712	HP	Right bundle branch block	-0.10712	-0.0049591	0.13846	0.78042	0.957732	1	BIP conservative
CORUM:1618	CORUM	G protein complex (PTHR1, GNB1, GNG2)	-1.1312	-0.014534	1.0636	0.85623	0.957805	1	SZ liberal
GO:0048240	GO:BP	sperm capacitation	-0.22864	-0.0089686	0.21496	0.85625	0.957805	1	SZ liberal
CORUM:7070	CORUM	GNAI1-GNB5-GNG7 complex	-0.60523	-0.0077579	0.60357	0.842	0.957886	1	BIP liberal
CORUM:7078	CORUM	GNAI1-GNB3-GNG10 complex	-0.68895	-0.008831	0.686	0.84237	0.957979	1	BIP liberal
CORUM:7018	CORUM	GNAI1-GNB5-GNGT1 complex	-0.54128	-0.0069381	0.53839	0.84263	0.958092	1	BIP liberal
GO:0048240	GO:BP	sperm capacitation	-0.14262	-0.0055964	0.17947	0.78659	0.958102	1	BIP conservative
HP:0001657	HP	Prolonged QT interval	-0.12425	-0.0057524	0.15686	0.78585	0.958102	1	BIP conservative
GO:0031682	GO:MF	G-protein gamma-subunit binding	-0.24231	-0.004404	0.30293	0.78811	0.958169	1	BIP conservative
HP:0001664	HP	Torsade de pointes	-0.23577	-0.0077995	0.23238	0.84484	0.958466	1	BIP liberal
CORUM:7072	CORUM	GNAI1-GNB2-GNG8 complex	-0.6415	-0.0082228	0.62848	0.8463	0.958717	1	BIP liberal
CORUM:7081	CORUM	GNAI1-GNB1-GNG11 complex	-0.41802	-0.0053728	0.50418	0.79647	0.958791	1	BIP conservative
CORUM:7083	CORUM	GNAI1-GNB3-GNG11 complex	-0.38117	-0.0048992	0.45986	0.79641	0.958791	1	BIP conservative
CORUM:7084	CORUM	GNAI1-GNB4-GNG11 complex	-0.3462	-0.0044498	0.42448	0.79263	0.958791	1	BIP conservative
GO:0007186	GO:BP	G protein-coupled receptor signaling pathway	-0.02554	-0.0063673	0.031173	0.79369	0.958791	1	BIP conservative
REAC:R-HSA-9658195	REAC	Leishmania infection	-0.072595	-0.0082976	0.071936	0.84355	0.958906	1	SZ conservative
REAC:R-HSA-416476	REAC	G alpha (q) signalling events	-0.094199	-0.009804	0.085904	0.86358	0.959505	1	SZ liberal
REAC:R-HSA-416482	REAC	G alpha (12/13) signalling events	-0.12255	-0.0078386	0.11783	0.85082	0.959538	1	BIP liberal
REAC:R-HSA-112040	REAC	G-protein mediated events	-0.18726	-0.0099071	0.17044	0.86404	0.95961	1	SZ liberal
CORUM:7090	CORUM	GNAI1-GNB5-GNG12 complex	-0.47541	-0.0061105	0.56331	0.80065	0.959702	1	BIP conservative
REAC:R-HSA-416482	REAC	G alpha (12/13) signalling events	-0.09167	-0.0058794	0.10901	0.7998	0.959702	1	BIP conservative
GO:0048306	GO:MF	calcium-dependent protein binding	-0.094539	-0.0062224	0.11104	0.80272	0.959849	1	BIP conservative
WP:WP4172	WP	PI3K-Akt Signaling Pathway	-0.045262	-0.0060283	0.052663	0.80495	0.960184	1	BIP conservative
REAC:R-HSA-111933	REAC	Calmodulin induced events	-0.22666	-0.0096506	0.20412	0.86658	0.960312	1	SZ liberal
REAC:R-HSA-111997	REAC	CaM pathway	-0.22666	-0.0096506	0.20412	0.86658	0.960312	1	SZ liberal
CORUM:7022	CORUM	GNAI1-GNB4-GNG2 complex	-0.60245	-0.0077222	0.57246	0.85368	0.960417	1	BIP liberal
GO:0031432	GO:MF	titin binding	-0.25362	-0.0067838	0.28911	0.80982	0.960589	1	BIP conservative
CORUM:7089	CORUM	GNAI1-GNB4-GNG12 complex	-0.42889	-0.0055124	0.48196	0.81323	0.960791	1	BIP conservative
CORUM:7023	CORUM	GNAI1-GNB5-GNG2 complex	-0.5012	-0.0064419	0.56297	0.81333	0.960816	1	BIP conservative
CORUM:6393	CORUM	KCTD16-GNB1-GNG2 complex	-0.54271	-0.0069754	0.60936	0.81343	0.960868	1	BIP conservative
CORUM:7080	CORUM	GNAI1-GNB5-GNG10 complex	-0.49208	-0.0063247	0.55192	0.81369	0.960954	1	BIP conservative
HP:0011702	HP	Abnormal electrophysiology of sinoatrial node origin	-0.10872	-0.0063424	0.12093	0.81569	0.961281	1	BIP conservative
REAC:R-HSA-3858494	REAC	Beta-catenin independent WNT signaling	-0.090464	-0.0078355	0.08451	0.85778	0.961424	1	BIP liberal
CORUM:7179	CORUM	GNAS-L-GNB5-GNG8 complex	-0.67047	-0.0086144	0.5844	0.87436	0.9617	1	SZ liberal
GO:2001258	GO:BP	negative regulation of cation channel activity	-0.11986	-0.0056194	0.13106	0.81978	0.961974	1	BIP conservative
GO:0006936	GO:BP	muscle contraction	-0.05811	-0.0077877	0.053846	0.85974	0.962142	1	BIP liberal
REAC:R-HSA-112043	REAC	PLC beta mediated events	-0.19946	-0.010449	0.17188	0.87706	0.962231	1	SZ liberal
CORUM:7199	CORUM	GNAS-L-GNB2-GNG11 complex	-0.54429	-0.007016	0.50839	0.85782	0.962257	1	SZ conservative
CORUM:7022	CORUM	GNAI1-GNB4-GNG2 complex	-0.44781	-0.0057556	0.48174	0.82369	0.962284	1	BIP conservative
CORUM:7079	CORUM	GNAI1-GNB4-GNG10 complex	-0.4426	-0.0056887	0.47476	0.82439	0.962284	1	BIP conservative
CORUM:7088	CORUM	GNAI1-GNB3-GNG12 complex	-0.49583	-0.0063729	0.53575	0.82264	0.962284	1	BIP conservative
CORUM:7072	CORUM	GNAI1-GNB2-GNG8 complex	-0.40608	-0.0052193	0.42736	0.82899	0.962305	1	BIP conservative
GO:0005929	GO:CC	cilium	-0.035832	-0.0063167	0.037445	0.83069	0.962412	1	BIP conservative
GO:0071944	GO:CC	cell periphery	-0.023374	-0.010644	0.019972	0.87906	0.962568	1	SZ liberal
HP:0001664	HP	Torsade de pointes	-0.22883	-0.0075903	0.23728	0.83257	0.962741	1	BIP conservative
CORUM:7021	CORUM	GNAI1-GNB3-GNG2 complex	-0.51914	-0.0066725	0.53546	0.83385	0.962946	1	BIP conservative
CORUM:7078	CORUM	GNAI1-GNB3-GNG10 complex	-0.51023	-0.006558	0.52592	0.83401	0.963005	1	BIP conservative
GO:0014070	GO:BP	response to organic cyclic compound	-0.036395	-0.0079412	0.033203	0.86348	0.963052	1	BIP liberal
CORUM:7202	CORUM	GNAS-L-GNB4-GNG11 complex	-0.56103	-0.0072318	0.50386	0.86724	0.963888	1	SZ conservative
GO:0098552	GO:CC	side of membrane	-0.051844	-0.008312	0.046248	0.86885	0.964161	1	BIP liberal
GO:0048240	GO:BP	sperm capacitation	-0.23893	-0.0094027	0.20948	0.87297	0.964477	1	SZ conservative
GO:0003013	GO:BP	circulatory system process	-0.047085	-0.0082444	0.041628	0.87098	0.964517	1	BIP liberal
CORUM:7177	CORUM	GNAS-L-GNB3-GNG8 complex	-0.80108	-0.010326	0.69751	0.87461	0.96493	1	SZ conservative
CORUM:7169	CORUM	GNAS-L-GNB5-GNG5 complex	-0.94936	-0.012198	0.7843	0.88694	0.965341	1	SZ liberal
CORUM:7203	CORUM	GNAS-L-GNB5-GNG11 complex	-0.69278	-0.0089302	0.59331	0.87852	0.965636	1	SZ conservative
CORUM:7076	CORUM	GNAI1-GNB1-GNG10 complex	-0.59799	-0.0076859	0.59542	0.84238	0.965676	1	BIP conservative
CORUM:7019	CORUM	GNAI1-GNB1-GNG2 complex	-0.61368	-0.0078876	0.60936	0.84305	0.965697	1	BIP conservative
REAC:R-HSA-111996	REAC	Ca-dependent events	-0.24254	-0.010635	0.19948	0.88797	0.965815	1	SZ liberal
GO:0009251	GO:BP	glucan catabolic process	-0.22221	-0.0075526	0.21843	0.84548	0.96589	1	BIP conservative
GO:0009725	GO:BP	response to hormone	-0.043882	-0.0094036	0.037375	0.87981	0.966044	1	SZ conservative
CORUM:7060	CORUM	GNAI1-GNB4-GNG5 complex	-0.68888	-0.0088301	0.59637	0.87597	0.966067	1	BIP liberal
HP:0031547	HP	Abnormal QT interval	-0.17919	-0.0090804	0.15391	0.87783	0.966635	1	BIP liberal
HP:0001688	HP	Sinus bradycardia	-0.25666	-0.0089045	0.21872	0.87969	0.9671	1	BIP liberal
HP:0003115	HP	Abnormal EKG	-0.12551	-0.0086933	0.10697	0.87967	0.9671	1	BIP liberal
CORUM:7082	CORUM	GNAI1-GNB2-GNG11 complex	-0.68115	-0.0087311	0.57333	0.88259	0.967226	1	BIP liberal
REAC:R-HSA-373080	REAC	Class B/2 (Secretin family receptors)	-0.15643	-0.011163	0.12533	0.89401	0.967327	1	SZ liberal
HP:0001649	HP	Tachycardia	-0.10108	-0.007481	0.096575	0.85237	0.967385	1	BIP conservative
CORUM:7061	CORUM	GNAI1-GNB5-GNG5 complex	-0.64524	-0.0082933	0.61282	0.8538	0.967392	1	BIP conservative
CORUM:7060	CORUM	GNAI1-GNB4-GNG5 complex	-0.54142	-0.0069588	0.51187	0.8549	0.967433	1	BIP conservative
CORUM:6392	CORUM	KCTD8-GNB1-GNG2 complex	-0.64648	-0.0083092	0.60899	0.85577	0.96746	1	BIP conservative
GO:0005886	GO:CC	plasma membrane	-0.022575	-0.010015	0.018702	0.88629	0.967484	1	SZ conservative
GO:0042221	GO:BP	response to chemical	-0.023061	-0.0098188	0.019086	0.88652	0.967484	1	SZ conservative
GO:0048240	GO:BP	sperm capacitation	-0.20814	-0.0081452	0.17445	0.88358	0.967636	1	BIP liberal
CORUM:7015	CORUM	GNAI1-GNB2-GNGT1 complex	-0.64926	-0.0083222	0.54177	0.88461	0.96777	1	BIP liberal
CORUM:7208	CORUM	GNAS-L-GNB5-GNG12 complex	-0.9089	-0.011678	0.7185	0.89705	0.967944	1	SZ liberal
REAC:R-HSA-162582	REAC	Signal Transduction	-0.033619	-0.011588	0.02662	0.89668	0.967944	1	SZ liberal
CORUM:7021	CORUM	GNAI1-GNB3-GNG2 complex	-0.82746	-0.010606	0.68516	0.88641	0.968105	1	BIP liberal
REAC:R-HSA-111933	REAC	Calmodulin induced events	-0.23907	-0.010212	0.19586	0.88887	0.968255	1	SZ conservative
REAC:R-HSA-111997	REAC	CaM pathway	-0.23907	-0.010212	0.19586	0.88887	0.968255	1	SZ conservative
GO:0031997	GO:MF	N-terminal myristoylation domain binding	-0.66251	-0.0085152	0.61865	0.85788	0.968347	1	BIP conservative
CORUM:7024	CORUM	GNAI1-GNB1-GNG3 complex	-0.82993	-0.010638	0.68382	0.88755	0.968353	1	BIP liberal
CORUM:7067	CORUM	GNAI1-GNB2-GNG7 complex	-0.74242	-0.0095164	0.60836	0.88883	0.968611	1	BIP liberal
REAC:R-HSA-418555	REAC	G alpha (s) signalling events	-0.068516	-0.010896	0.055756	0.89042	0.968611	1	BIP liberal
WP:WP4172	WP	PI3K-Akt Signaling Pathway	-0.068006	-0.0090333	0.055657	0.88911	0.968611	1	BIP liberal
REAC:R-HSA-382551	REAC	Transport of small molecules	-0.053117	-0.01007	0.042766	0.89288	0.968899	1	SZ conservative
REAC:R-HSA-111996	REAC	Ca-dependent events	-0.24119	-0.01061	0.19155	0.896	0.969047	1	SZ conservative
CORUM:7090	CORUM	GNAI1-GNB5-GNG12 complex	-0.75425	-0.009668	0.60587	0.8934	0.969079	1	BIP liberal
GO:0098953	GO:BP	receptor diffusion trapping	-0.3384	-0.0075323	0.3087	0.8635	0.969106	1	BIP conservative
GO:0098970	GO:BP	postsynaptic neurotransmitter receptor diffusion trapping	-0.3384	-0.0075323	0.3087	0.8635	0.969106	1	BIP conservative
GO:0099628	GO:BP	neurotransmitter receptor diffusion trapping	-0.3384	-0.0075323	0.3087	0.8635	0.969106	1	BIP conservative
HP:0001688	HP	Sinus bradycardia	-0.24118	-0.00839	0.2203	0.86318	0.969106	1	BIP conservative
HP:0005184	HP	Prolonged QTc interval	-0.25405	-0.0088378	0.23059	0.8647	0.969106	1	BIP conservative
GO:0035036	GO:BP	sperm-egg recognition	-0.20266	-0.011722	0.15399	0.90591	0.969747	1	SZ liberal
CORUM:7080	CORUM	GNAI1-GNB5-GNG10 complex	-0.77496	-0.0099334	0.6059	0.89954	0.97021	1	BIP liberal
GO:0097718	GO:MF	disordered domain specific binding	-0.21933	-0.0093165	0.17141	0.89963	0.97021	1	BIP liberal
CORUM:7059	CORUM	GNAI1-GNB3-GNG5 complex	-0.65016	-0.0083564	0.5778	0.86974	0.970403	1	BIP conservative
REAC:R-HSA-451326	REAC	Activation of kainate receptors upon glutamate binding	-0.18079	-0.0072193	0.16031	0.87028	0.970561	1	BIP conservative
CORUM:7176	CORUM	GNAS-L-GNB2-GNG8 complex	-0.66845	-0.0086165	0.51162	0.90431	0.97069	1	SZ conservative
GO:0043112	GO:BP	receptor metabolic process	-0.080371	-0.0075345	0.071008	0.87114	0.970852	1	BIP conservative
GO:0051343	GO:BP	positive regulation of cyclic-nucleotide phosphodiesterase activity	-0.73739	-0.010914	0.56332	0.90472	0.971456	1	BIP liberal
HP:0005184	HP	Prolonged QTc interval	-0.29608	-0.010272	0.22624	0.90467	0.971456	1	BIP liberal
WP:WP3929	WP	Chemokine signaling pathway	-0.11584	-0.01079	0.086775	0.90905	0.971944	1	SZ conservative
GO:0072542	GO:MF	protein phosphatase activator activity	-0.31474	-0.0080887	0.26778	0.88007	0.972518	1	BIP conservative
GO:0005980	GO:BP	glycogen catabolic process	-0.26314	-0.0087287	0.22285	0.88116	0.972627	1	BIP conservative
HP:0001678	HP	Atrioventricular block	-0.14713	-0.008444	0.12468	0.88101	0.972627	1	BIP conservative
CORUM:7178	CORUM	GNAS-L-GNB4-GNG8 complex	-0.68317	-0.0088063	0.507	0.91108	0.972825	1	SZ conservative
WP:WP4172	WP	PI3K-Akt Signaling Pathway	-0.08245	-0.011012	0.060657	0.91296	0.972873	1	SZ conservative
HP:0005150	HP	Abnormal atrioventricular conduction	-0.14226	-0.0084964	0.11995	0.88217	0.972894	1	BIP conservative
GO:1901654	GO:BP	response to ketone	-0.12344	-0.012621	0.088849	0.91761	0.972952	1	SZ liberal
CORUM:7059	CORUM	GNAI1-GNB3-GNG5 complex	-0.9846	-0.012621	0.72734	0.91207	0.973164	1	BIP liberal
HP:0031546	HP	Cardiac conduction abnormality	-0.11416	-0.0083215	0.095227	0.88469	0.973387	1	BIP conservative
CORUM:7036	CORUM	GNAI1-GNB1-GNG5 complex	-0.81316	-0.010452	0.6741	0.88614	0.9734	1	BIP conservative
GO:0044247	GO:BP	cellular polysaccharide catabolic process	-0.25821	-0.0089826	0.21427	0.88591	0.9734	1	BIP conservative
GO:0004691	GO:MF	cAMP-dependent protein kinase activity	-0.64815	-0.011815	0.46491	0.91835	0.973872	1	SZ conservative
REAC:R-HSA-416476	REAC	G alpha (q) signalling events	-0.10935	-0.011417	0.078086	0.91928	0.973872	1	SZ conservative
CORUM:7086	CORUM	GNAI1-GNB1-GNG12 complex	-0.8969	-0.0094126	0.73138	0.88995	0.973921	1	BIP conservative
CORUM:7092	CORUM	GNAI1-GNB1-GNG13 complex	-0.84299	-0.010805	0.60324	0.91885	0.974831	1	BIP liberal
GO:0047485	GO:MF	protein N-terminus binding	-0.10834	-0.0081759	0.086154	0.89571	0.975296	1	BIP conservative
CORUM:7179	CORUM	GNAS-L-GNB5-GNG8 complex	-0.86527	-0.011154	0.59845	0.92588	0.975773	1	SZ conservative
GO:0031514	GO:CC	motile cilium	-0.11145	-0.010951	0.076402	0.92767	0.976389	1	SZ conservative
GO:0031997	GO:MF	N-terminal myristoylation domain binding	-0.83869	-0.01075	0.58335	0.92473	0.976938	1	BIP liberal
REAC:R-HSA-9662851	REAC	Anti-inflammatory response favouring Leishmania parasite infection	-0.14148	-0.013218	0.094041	0.93376	0.977279	1	SZ liberal
REAC:R-HSA-9664433	REAC	Leishmania parasite growth and survival	-0.14148	-0.013218	0.094041	0.93376	0.977279	1	SZ liberal
GO:0009566	GO:BP	fertilization	-0.13127	-0.013072	0.086609	0.93519	0.977572	1	SZ liberal
REAC:R-HSA-9660821	REAC	ADORA2B mediated anti-inflammatory cytokines production	-0.16558	-0.014009	0.10905	0.93554	0.977572	1	SZ liberal
CORUM:7023	CORUM	GNAI1-GNB5-GNG2 complex	-0.88291	-0.011317	0.60532	0.92765	0.977633	1	BIP liberal
CORUM:7156	CORUM	GNAS-L-GNB5-GNG3 complex	-1.2863	-0.016527	0.84184	0.93673	0.977798	1	SZ liberal
CORUM:7087	CORUM	GNAI1-GNB2-GNG12 complex	-0.89489	-0.011471	0.61071	0.92857	0.977803	1	BIP liberal
WP:WP3932	WP	Focal Adhesion-PI3K-Akt-mTOR-signaling pathway	-0.073234	-0.0091811	0.055266	0.90742	0.978088	1	BIP conservative
CORUM:7027	CORUM	GNAI1-GNB4-GNG3 complex	-0.54154	-0.0069603	0.40485	0.90948	0.978201	1	BIP conservative
CORUM:7028	CORUM	GNAI1-GNB5-GNG3 complex	-0.59745	-0.007679	0.44959	0.90805	0.978201	1	BIP conservative
HP:0001663	HP	Ventricular fibrillation	-0.20217	-0.0095962	0.15087	0.90988	0.978218	1	BIP conservative
GO:0098772	GO:MF	molecular function regulator	-0.041021	-0.0093712	0.030292	0.91215	0.978314	1	BIP conservative
CORUM:7077	CORUM	GNAI1-GNB2-GNG10 complex	-0.91595	-0.011741	0.61074	0.93315	0.9787	1	BIP liberal
REAC:R-HSA-500792	REAC	GPCR ligand binding	-0.073172	-0.011172	0.048407	0.93467	0.9787	1	BIP liberal
HP:0001662	HP	Bradycardia	-0.1901	-0.010541	0.13912	0.9141	0.978912	1	BIP conservative
CORUM:7026	CORUM	GNAI1-GNB3-GNG3 complex	-0.60325	-0.0077536	0.43521	0.91714	0.979529	1	BIP conservative
CORUM:7027	CORUM	GNAI1-GNB4-GNG3 complex	-0.98035	-0.012566	0.63869	0.93759	0.980203	1	BIP liberal
GO:0007338	GO:BP	single fertilization	-0.15187	-0.013742	0.094732	0.94554	0.980513	1	SZ liberal
GO:1901654	GO:BP	response to ketone	-0.11945	-0.012189	0.075985	0.94201	0.980762	1	SZ conservative
CORUM:7061	CORUM	GNAI1-GNB5-GNG5 complex	-1.0076	-0.012915	0.63381	0.94404	0.981448	1	BIP liberal
CORUM:7024	CORUM	GNAI1-GNB1-GNG3 complex	-0.67492	-0.0086748	0.47219	0.92354	0.981592	1	BIP conservative
GO:0098772	GO:MF	molecular function regulator	-0.050014	-0.011418	0.031154	0.94579	0.981831	1	BIP liberal
GO:0007165	GO:BP	signal transduction	-0.028216	-0.013025	0.017518	0.94637	0.982035	1	SZ conservative
CORUM:6392	CORUM	KCTD8-GNB1-GNG2 complex	-1.5142	-0.019455	0.90425	0.95297	0.982517	1	SZ liberal
CORUM:7203	CORUM	GNAS-L-GNB5-GNG11 complex	-1.408	-0.01809	0.83408	0.95429	0.982985	1	SZ liberal
CORUM:7146	CORUM	GNAS-L-GNB1-GNG1 complex	-1.4111	-0.01813	0.83397	0.95467	0.983062	1	SZ liberal
HP:0001657	HP	Prolonged QT interval	-0.27508	-0.012701	0.1687	0.9485	0.983182	1	BIP liberal
CORUM:7151	CORUM	GNAS-L-GNB4-GNG2 complex	-1.2245	-0.015733	0.71792	0.95595	0.983261	1	SZ liberal
GO:0048306	GO:MF	calcium-dependent protein binding	-0.19478	-0.012785	0.1165	0.95272	0.984065	1	BIP liberal
CORUM:7020	CORUM	GNAI1-GNB2-GNG2 complex	-1.0254	-0.013143	0.61014	0.95356	0.984282	1	BIP liberal
CORUM:7095	CORUM	GNAI1-GNB4-GNG13 complex	-0.96212	-0.012333	0.57156	0.95383	0.984362	1	BIP liberal
GO:0009582	GO:BP	detection of abiotic stimulus	-0.16057	-0.013985	0.094427	0.95546	0.984431	1	SZ conservative
HP:0012722	HP	Heart block	-0.15336	-0.010468	0.099689	0.93801	0.984558	1	BIP conservative
HP:0004308	HP	Ventricular arrhythmia	-0.18647	-0.012694	0.10867	0.9569	0.985333	1	BIP liberal
GO:0009582	GO:BP	detection of abiotic stimulus	-0.17824	-0.015474	0.099072	0.96398	0.985528	1	SZ liberal
REAC:R-HSA-112040	REAC	G-protein mediated events	-0.27969	-0.014845	0.15949	0.96024	0.985754	1	SZ conservative
HP:0003115	HP	Abnormal EKG	-0.15982	-0.0111	0.10119	0.94288	0.985895	1	BIP conservative
REAC:R-HSA-163358	REAC	PKA-mediated phosphorylation of key metabolic factors	-0.66842	-0.0099199	0.42304	0.94294	0.985895	1	BIP conservative
HP:0500015	HP	Abnormal cardiac test	-0.17829	-0.012962	0.102	0.95976	0.986157	1	BIP liberal
GO:0000272	GO:BP	polysaccharide catabolic process	-0.33353	-0.012118	0.20658	0.94679	0.986581	1	BIP conservative
GO:0009988	GO:BP	cell-cell recognition	-0.25097	-0.016616	0.13557	0.96792	0.986983	1	SZ liberal
REAC:R-HSA-112043	REAC	PLC beta mediated events	-0.29243	-0.015369	0.16072	0.96558	0.987553	1	SZ conservative
CORUM:7074	CORUM	GNAI1-GNB4-GNG8 complex	-0.73927	-0.0095018	0.44074	0.95325	0.987911	1	BIP conservative
GO:0005929	GO:CC	cilium	-0.080865	-0.014296	0.04383	0.96747	0.987914	1	SZ conservative
CORUM:7037	CORUM	GNAI1-GNB2-GNG5 complex	-1.1662	-0.014949	0.63936	0.96592	0.988114	1	BIP liberal
GO:0009581	GO:BP	detection of external stimulus	-0.18043	-0.015545	0.095459	0.97062	0.988813	1	SZ conservative
CORUM:7075	CORUM	GNAI1-GNB5-GNG8 complex	-0.86566	-0.011126	0.50037	0.95818	0.988904	1	BIP conservative
REAC:R-HSA-418594	REAC	G alpha (i) signalling events	-0.11039	-0.015806	0.058248	0.97096	0.988932	1	SZ conservative
CORUM:7026	CORUM	GNAI1-GNB3-GNG3 complex	-1.5213	-0.0195	0.80844	0.97006	0.989545	1	BIP liberal
WP:WP4962	WP	Airway smooth muscle cell contraction	-0.61697	-0.017777	0.31861	0.97358	0.989613	1	SZ conservative
GO:0009581	GO:BP	detection of external stimulus	-0.19378	-0.016641	0.099819	0.97388	0.98965	1	SZ liberal
CORUM:7073	CORUM	GNAI1-GNB3-GNG8 complex	-0.85212	-0.010952	0.48075	0.96183	0.989854	1	BIP conservative
GO:0004691	GO:MF	cAMP-dependent protein kinase activity	-1.1619	-0.021111	0.58247	0.97696	0.99094	1	SZ liberal
GO:0071944	GO:CC	cell periphery	-0.036418	-0.016605	0.018071	0.97805	0.991217	1	SZ conservative
CORUM:7094	CORUM	GNAI1-GNB3-GNG13 complex	-1.3411	-0.01719	0.68364	0.97509	0.991242	1	BIP liberal
HP:0004308	HP	Ventricular arrhythmia	-0.19831	-0.013537	0.10696	0.96813	0.991507	1	BIP conservative
CORUM:7071	CORUM	GNAI1-GNB1-GNG8 complex	-0.99914	-0.012842	0.5321	0.96978	0.991818	1	BIP conservative
CORUM:6391	CORUM	KCTD12-GNB1-GNG2 complex	-1.1502	-0.014783	0.60805	0.97071	0.991955	1	BIP conservative
GO:0031514	GO:CC	motile cilium	-0.12513	-0.01226	0.066072	0.97087	0.992002	1	BIP conservative
CORUM:7028	CORUM	GNAI1-GNB5-GNG3 complex	-1.3971	-0.017909	0.68532	0.97925	0.992465	1	BIP liberal
CORUM:7096	CORUM	GNAI1-GNB5-GNG13 complex	-1.284	-0.016458	0.60426	0.9832	0.993109	1	BIP liberal
HP:0500015	HP	Abnormal cardiac test	-0.19781	-0.014419	0.097162	0.97911	0.994478	1	BIP conservative
CORUM:7025	CORUM	GNAI1-GNB2-GNG3 complex	-1.5913	-0.020397	0.69235	0.98922	0.995473	1	BIP liberal
CORUM:7093	CORUM	GNAI1-GNB2-GNG13 complex	-1.4324	-0.018361	0.60905	0.99065	0.996005	1	BIP liberal
REAC:R-HSA-418594	REAC	G alpha (i) signalling events	-0.15432	-0.022055	0.064259	0.99183	0.996812	1	SZ liberal
GO:0031432	GO:MF	titin binding	-0.75766	-0.020211	0.30051	0.99415	0.997209	1	BIP liberal
REAC:R-HSA-500792	REAC	GPCR ligand binding	-0.13385	-0.020526	0.054857	0.99265	0.997348	1	SZ conservative
REAC:R-HSA-162582	REAC	Signal Transduction	-0.060411	-0.020853	0.024129	0.99385	0.997916	1	SZ conservative
REAC:R-HSA-500792	REAC	GPCR ligand binding	-0.18821	-0.028771	0.060588	0.99905	0.999988	1	SZ liberal
GO:0007186	GO:BP	G protein-coupled receptor signaling pathway	-0.12338	-0.030735	0.036537	0.99963	0.99999	1	SZ conservative
REAC:R-HSA-372790	REAC	Signaling by GPCR	-0.15871	-0.03728	0.038096	0.99998	0.99999	1	SZ conservative
REAC:R-HSA-388396	REAC	GPCR downstream signalling	-0.16832	-0.038359	0.039644	0.99999	0.99999	1	SZ conservative
REAC:R-HSA-418555	REAC	G alpha (s) signalling events	-0.22729	-0.035931	0.064044	0.99981	0.99999	1	SZ conservative
GO:0007186	GO:BP	G protein-coupled receptor signaling pathway	-0.18817	-0.046914	0.039443	1	1	1	SZ liberal
REAC:R-HSA-372790	REAC	Signaling by GPCR	-0.19956	-0.046877	0.042116	1	1	1	SZ liberal
REAC:R-HSA-388396	REAC	GPCR downstream signalling	-0.20966	-0.047791	0.043551	1	1	1	SZ liberal
REAC:R-HSA-418555	REAC	G alpha (s) signalling events	-0.2973	-0.047144	0.071306	0.99998	1	1	SZ liberal

### Sheet: ST24
Supplementary Table 24: MAGMA gene-set association of gene-sets enriched amongst the members of the FADS1 network after multiple-testing correction
VARIABLE	source	term_name	BETA	BETA_STD	SE	P	FDR	FWER	TEST
HPA:0500702	HPA	soft tissue 1; peripheral nerve[‚â•Medium]	0.16472	0.040638	0.035096	1.3564e-06	0.000544459	0.046279	SZ liberal
GO:0005634	GO:CC	nucleus	0.085806	0.041261	0.018612	2.0275e-06	0.000760179	0.0691763	SZ liberal
GO:0005654	GO:CC	nucleoplasm	0.098666	0.039466	0.021977	3.5978e-06	0.00116908	0.122753	SZ liberal
GO:0051252	GO:BP	regulation of RNA metabolic process	0.1058	0.040967	0.023631	3.8102e-06	0.00121496	0.13	SZ liberal
GO:0051252	GO:BP	regulation of RNA metabolic process	0.094119	0.03648	0.020918	3.43e-06	0.00220775	0.117008	SZ conservative
GO:0005654	GO:CC	nucleoplasm	0.08759	0.035089	0.019565	3.82e-06	0.00228368	0.13017	SZ conservative
GO:0005634	GO:CC	nucleus	0.073724	0.035465	0.016557	4.27e-06	0.00246329	0.145611	SZ conservative
GO:0019219	GO:BP	regulation of nucleobase-containing compound metabolic process	0.090218	0.035878	0.020308	4.48e-06	0.00246356	0.152741	SZ conservative
GO:0019219	GO:BP	regulation of nucleobase-containing compound metabolic process	0.096196	0.038222	0.023112	1.5859e-05	0.00347336	0.541093	SZ liberal
GO:0006357	GO:BP	regulation of transcription by RNA polymerase II	0.11369	0.038049	0.027636	1.9549e-05	0.00394832	0.666992	SZ liberal
HPA:0080122	HPA	caudate; glial cells[‚â•Medium]	0.11378	0.035415	0.028013	2.4489e-05	0.00466782	0.83554	SZ liberal
REAC:R-HSA-3247509	REAC	Chromatin modifying enzymes	0.35244	0.035096	0.087695	2.9383e-05	0.00533255	1	SZ liberal
REAC:R-HSA-4839726	REAC	Chromatin organization	0.35244	0.035096	0.087695	2.9383e-05	0.00533255	1	SZ liberal
GO:0031981	GO:CC	nuclear lumen	0.085181	0.035051	0.021406	3.4722e-05	0.00614071	1	SZ liberal
GO:0006366	GO:BP	transcription by RNA polymerase II	0.10669	0.036534	0.026911	3.6951e-05	0.00649861	1	SZ liberal
GO:0000122	GO:BP	negative regulation of transcription by RNA polymerase II	0.16955	0.035381	0.043315	4.5512e-05	0.00757144	1	SZ liberal
GO:0000785	GO:CC	chromatin	0.15075	0.035098	0.038774	5.0759e-05	0.00798086	1	SZ liberal
GO:0016070	GO:BP	RNA metabolic process	0.083095	0.034662	0.021819	7.0254e-05	0.0100293	1	SZ liberal
GO:0003676	GO:MF	nucleic acid binding	0.081366	0.032115	0.020563	3.81e-05	0.0109401	1	SZ conservative
HPA:0490692	HPA	smooth muscle; smooth muscle cells[‚â•Medium]	0.091493	0.032563	0.024457	9.203e-05	0.0122712	1	SZ liberal
GO:0031981	GO:CC	nuclear lumen	0.074218	0.030584	0.019048	4.9e-05	0.013067	1	SZ conservative
GO:0010556	GO:BP	regulation of macromolecule biosynthetic process	0.084401	0.033446	0.023025	0.00012385	0.0151457	1	SZ liberal
GO:2001141	GO:BP	regulation of RNA biosynthetic process	0.088758	0.033255	0.024448	0.00014192	0.0163036	1	SZ liberal
HPA:0270352	HPA	kidney; cells in glomeruli[‚â•Medium]	0.090051	0.031543	0.024885	0.00014859	0.0168991	1	SZ liberal
GO:2000112	GO:BP	regulation of cellular macromolecule biosynthetic process	0.083619	0.033026	0.023124	0.00015008	0.0169221	1	SZ liberal
GO:1903506	GO:BP	regulation of nucleic acid-templated transcription	0.087683	0.032835	0.024466	0.0001698	0.0182183	1	SZ liberal
GO:0006355	GO:BP	regulation of transcription, DNA-templated	0.087502	0.032759	0.024474	0.00017552	0.0184832	1	SZ liberal
GO:0009059	GO:BP	macromolecule biosynthetic process	0.075319	0.032355	0.021239	0.00019595	0.0199866	1	SZ liberal
HPA:0310442	HPA	lymph node; non-germinal center cells[‚â•Medium]	0.07918	0.031141	0.02233	0.00019624	0.0199866	1	SZ liberal
GO:0034645	GO:BP	cellular macromolecule biosynthetic process	0.074925	0.032037	0.021362	0.00022693	0.0218718	1	SZ liberal
GO:0090304	GO:BP	nucleic acid metabolic process	0.073742	0.031869	0.021057	0.00023162	0.0220376	1	SZ liberal
GO:0032774	GO:BP	RNA biosynthetic process	0.083007	0.031747	0.023878	0.00025497	0.0237039	1	SZ liberal
HPA:0340461	HPA	ovary; ovarian stroma cells[‚â•Low]	0.077386	0.030432	0.022338	0.00026659	0.0242554	1	SZ liberal
GO:0097659	GO:BP	nucleic acid-templated transcription	0.082725	0.031593	0.023915	0.0002717	0.0245153	1	SZ liberal
GO:0006351	GO:BP	transcription, DNA-templated	0.082548	0.031517	0.023923	0.00028045	0.0249835	1	SZ liberal
GO:0034645	GO:BP	cellular macromolecule biosynthetic process	0.069468	0.029731	0.019042	0.00013253	0.0265606	1	SZ conservative
GO:0003677	GO:MF	DNA binding	0.092553	0.030135	0.025508	0.00014307	0.0280219	1	SZ conservative
HPA:0301172	HPA	lung; alveolar cells[‚â•Medium]	0.08574	0.029776	0.025178	0.00033126	0.0280453	1	SZ liberal
GO:2000112	GO:BP	regulation of cellular macromolecule biosynthetic process	0.074218	0.029344	0.020553	0.00015297	0.0291549	1	SZ conservative
GO:0003682	GO:MF	chromatin binding	0.18405	0.029726	0.054535	0.0003701	0.0297277	1	SZ liberal
GO:0051171	GO:BP	regulation of nitrogen compound metabolic process	0.067771	0.030465	0.020106	0.00037584	0.0300207	1	SZ liberal
GO:1902680	GO:BP	positive regulation of RNA biosynthetic process	0.10792	0.029655	0.032054	0.0003812	0.0302469	1	SZ liberal
GO:0051254	GO:BP	positive regulation of RNA metabolic process	0.10323	0.029474	0.030668	0.00038248	0.030278	1	SZ liberal
GO:0009059	GO:BP	macromolecule biosynthetic process	0.067828	0.029164	0.01891	0.00016777	0.0304574	1	SZ conservative
GO:0010556	GO:BP	regulation of macromolecule biosynthetic process	0.073386	0.029113	0.020455	0.00016736	0.0304574	1	SZ conservative
GO:2001141	GO:BP	regulation of RNA biosynthetic process	0.077789	0.029172	0.021747	0.00017429	0.0308087	1	SZ conservative
GO:0046483	GO:BP	heterocycle metabolic process	0.067444	0.030343	0.020149	0.00040919	0.0314517	1	SZ liberal
GO:0045893	GO:BP	positive regulation of transcription, DNA-templated	0.10698	0.029387	0.03207	0.00042647	0.0322633	1	SZ liberal
GO:1903508	GO:BP	positive regulation of nucleic acid-templated transcription	0.10698	0.029387	0.03207	0.00042647	0.0322633	1	SZ liberal
GO:1903506	GO:BP	regulation of nucleic acid-templated transcription	0.076635	0.028724	0.021766	0.0002157	0.0353789	1	SZ conservative
GO:0034654	GO:BP	nucleobase-containing compound biosynthetic process	0.071411	0.028581	0.020302	0.0002184	0.0356504	1	SZ conservative
HPA:0160252	HPA	endometrium 1; cells in endometrial stroma[‚â•Medium]	0.094234	0.028802	0.028584	0.0004902	0.0362801	1	SZ liberal
GO:0016070	GO:BP	RNA metabolic process	0.067724	0.028279	0.019313	0.0002275	0.0367838	1	SZ conservative
GO:0006355	GO:BP	regulation of transcription, DNA-templated	0.07627	0.028579	0.021767	0.00022988	0.0369933	1	SZ conservative
GO:0032774	GO:BP	RNA biosynthetic process	0.073739	0.028222	0.021265	0.00026325	0.0402386	1	SZ conservative
GO:0080090	GO:BP	regulation of primary metabolic process	0.06093	0.027687	0.017599	0.00026858	0.0403771	1	SZ conservative
GO:0051171	GO:BP	regulation of nitrogen compound metabolic process	0.061445	0.027651	0.017789	0.00027682	0.0408831	1	SZ conservative
GO:0000122	GO:BP	negative regulation of transcription by RNA polymerase II	0.12884	0.026968	0.037406	0.00028695	0.0421965	1	SZ conservative
GO:0019438	GO:BP	aromatic compound biosynthetic process	0.069264	0.027935	0.020125	0.0002897	0.042418	1	SZ conservative
GO:0018130	GO:BP	heterocycle biosynthetic process	0.072757	0.029288	0.022577	0.00063636	0.0438484	1	SZ liberal
GO:0097659	GO:BP	nucleic acid-templated transcription	0.073012	0.027903	0.021306	0.00030612	0.0438806	1	SZ conservative
GO:0009889	GO:BP	regulation of biosynthetic process	0.07237	0.029289	0.022502	0.00065112	0.0441661	1	SZ liberal
GO:0006139	GO:BP	nucleobase-containing compound metabolic process	0.065426	0.029143	0.020369	0.00066056	0.0442783	1	SZ liberal
GO:0031326	GO:BP	regulation of cellular biosynthetic process	0.072699	0.029249	0.022675	0.00067429	0.0449338	1	SZ liberal
GO:0006351	GO:BP	transcription, DNA-templated	0.072663	0.027763	0.021307	0.00032531	0.0460509	1	SZ conservative
GO:0006357	GO:BP	regulation of transcription by RNA polymerase II	0.083234	0.027907	0.02445	0.00033247	0.0465823	1	SZ conservative
GO:0043565	GO:MF	sequence-specific DNA binding	0.10492	0.029213	0.030899	0.00034336	0.0474254	1	SZ conservative
GO:0019438	GO:BP	aromatic compound biosynthetic process	0.071526	0.028821	0.022566	0.00076462	0.0491301	1	SZ liberal
GO:0018130	GO:BP	heterocycle biosynthetic process	0.067893	0.027354	0.020113	0.00036926	0.0500629	1	SZ conservative
GO:0034654	GO:BP	nucleobase-containing compound biosynthetic process	0.071417	0.028558	0.022692	0.00082561	0.05224	1	SZ liberal
GO:0003676	GO:MF	nucleic acid binding	0.07219	0.028451	0.022974	0.00084002	0.052685	1	SZ liberal
GO:0006366	GO:BP	transcription by RNA polymerase II	0.07955	0.027287	0.023836	0.00042386	0.0535571	1	SZ conservative
GO:0006725	GO:BP	cellular aromatic compound metabolic process	0.062375	0.028125	0.020099	0.00095873	0.057991	1	SZ liberal
HPA:0460641	HPA	skin 1; Langerhans[‚â•Low]	0.064258	0.027044	0.020737	0.00097391	0.057991	1	SZ liberal
GO:0031326	GO:BP	regulation of cellular biosynthetic process	0.066462	0.02677	0.020123	0.00047962	0.0580238	1	SZ conservative
GO:0009889	GO:BP	regulation of biosynthetic process	0.065742	0.026637	0.019985	0.00050272	0.0603901	1	SZ conservative
GO:0010468	GO:BP	regulation of gene expression	0.064727	0.027629	0.021213	0.0011413	0.0644702	1	SZ liberal
REAC:R-HSA-9024446	REAC	NR1H2 and NR1H3-mediated signaling	0.50589	0.024581	0.16819	0.0013181	0.0719556	1	SZ liberal
GO:1901360	GO:BP	organic cyclic compound metabolic process	0.059519	0.027186	0.019793	0.001321	0.0719987	1	SZ liberal
GO:0031323	GO:BP	regulation of cellular metabolic process	0.058876	0.027036	0.019634	0.0013579	0.0737742	1	SZ liberal
HPA:0160251	HPA	endometrium 1; cells in endometrial stroma[‚â•Low]	0.066211	0.026233	0.022085	0.0013611	0.0738305	1	SZ liberal
GO:0080090	GO:BP	regulation of primary metabolic process	0.059714	0.027105	0.019942	0.0013776	0.0743708	1	SZ liberal
GO:0034641	GO:BP	cellular nitrogen compound metabolic process	0.058076	0.026862	0.019524	0.0014695	0.077254	1	SZ liberal
GO:0031323	GO:BP	regulation of cellular metabolic process	0.05504	0.025301	0.017378	0.00077084	0.0785961	1	SZ conservative
GO:0061629	GO:MF	RNA polymerase II-specific DNA-binding transcription factor binding	0.25759	0.02572	0.087036	0.0015429	0.0790423	1	SZ liberal
GO:0006139	GO:BP	nucleobase-containing compound metabolic process	0.056957	0.025392	0.01805	0.00080276	0.0803481	1	SZ conservative
GO:0006325	GO:BP	chromatin organization	0.13844	0.025731	0.046977	0.0016066	0.0814496	1	SZ liberal
GO:0010468	GO:BP	regulation of gene expression	0.058774	0.025115	0.018772	0.00087302	0.0831441	1	SZ conservative
GO:0000785	GO:CC	chromatin	0.10968	0.02558	0.0351	0.00089079	0.0832608	1	SZ conservative
GO:1901362	GO:BP	organic cyclic compound biosynthetic process	0.061838	0.025292	0.019895	0.00094297	0.085643	1	SZ conservative
GO:0046483	GO:BP	heterocycle metabolic process	0.055333	0.024915	0.017815	0.00094988	0.0857304	1	SZ conservative
GO:0044271	GO:BP	cellular nitrogen compound biosynthetic process	0.058879	0.025082	0.018979	0.00096153	0.0858777	1	SZ conservative
HPA:0130202	HPA	colon; endothelial cells[‚â•Medium]	0.066174	0.025464	0.022636	0.0017338	0.0863071	1	SZ liberal
GO:0003690	GO:MF	double-stranded DNA binding	0.095137	0.026332	0.030869	0.0010298	0.0887188	1	SZ conservative
GO:0031974	GO:CC	membrane-enclosed lumen	0.057485	0.025606	0.019757	0.001812	0.0894698	1	SZ liberal
GO:0043233	GO:CC	organelle lumen	0.057485	0.025606	0.019757	0.001812	0.0894698	1	SZ liberal
GO:0070013	GO:CC	intracellular organelle lumen	0.057485	0.025606	0.019757	0.001812	0.0894698	1	SZ liberal
GO:1901362	GO:BP	organic cyclic compound biosynthetic process	0.064634	0.02641	0.022229	0.0018236	0.0896114	1	SZ liberal
GO:0008134	GO:MF	transcription factor binding	0.15437	0.025423	0.053188	0.0018553	0.0905593	1	SZ liberal
GO:0090304	GO:BP	nucleic acid metabolic process	0.056954	0.024636	0.018637	0.0011235	0.0933463	1	SZ conservative
HPA:0080122	HPA	caudate; glial cells[‚â•Medium]	0.074753	0.023303	0.024487	0.0011355	0.0933463	1	SZ conservative
HPA:0010012	HPA	adipose tissue; adipocytes[‚â•Medium]	0.080325	0.024868	0.027852	0.0019661	0.0939515	1	SZ liberal
HPA:0490692	HPA	smooth muscle; smooth muscle cells[‚â•Medium]	0.06611	0.023571	0.02177	0.0011979	0.0956045	1	SZ conservative
GO:0043565	GO:MF	sequence-specific DNA binding	0.098255	0.027309	0.034196	0.0020339	0.0960098	1	SZ liberal
GO:0140513	GO:CC	nuclear protein-containing complex	0.1079	0.025177	0.037552	0.0020345	0.0960098	1	SZ liberal
GO:0010467	GO:BP	gene expression	0.057085	0.02578	0.019891	0.0020562	0.0963674	1	SZ liberal
GO:0006725	GO:BP	cellular aromatic compound metabolic process	0.053785	0.024273	0.017827	0.0012781	0.0982064	1	SZ conservative
GO:0140110	GO:MF	transcription regulator activity	0.084979	0.025047	0.028356	0.0013658	0.102904	1	SZ conservative
HPA:0340461	HPA	ovary; ovarian stroma cells[‚â•Low]	0.058425	0.023017	0.019519	0.0013821	0.10363	1	SZ conservative
HPA:0050012	HPA	breast; adipocytes[‚â•Medium]	0.096425	0.024728	0.034038	0.0023102	0.104816	1	SZ liberal
GO:0003712	GO:MF	transcription coregulator activity	0.16014	0.024562	0.05673	0.0023831	0.107266	1	SZ liberal
REAC:R-HSA-1592230	REAC	Mitochondrial biogenesis	0.39659	0.023858	0.14108	0.0024717	0.109566	1	SZ liberal
HPA:0160251	HPA	endometrium 1; cells in endometrial stroma[‚â•Low]	0.057835	0.022956	0.019534	0.0015364	0.110582	1	SZ conservative
GO:0045935	GO:BP	positive regulation of nucleobase-containing compound metabolic process	0.08243	0.024442	0.029494	0.0025996	0.114005	1	SZ liberal
GO:0010557	GO:BP	positive regulation of macromolecule biosynthetic process	0.083027	0.024198	0.030236	0.0030206	0.126921	1	SZ liberal
GO:1990837	GO:MF	sequence-specific double-stranded DNA binding	0.091355	0.024728	0.03176	0.0020139	0.127707	1	SZ conservative
GO:0140110	GO:MF	transcription regulator activity	0.087905	0.025861	0.032061	0.003059	0.127736	1	SZ liberal
HPA:0330222	HPA	oral mucosa; squamous epithelial cells[‚â•Medium]	0.05839	0.023822	0.021389	0.0031717	0.130223	1	SZ liberal
GO:0045893	GO:BP	positive regulation of transcription, DNA-templated	0.093093	0.025574	0.024543	7.47e-05	0.130262	1	BIP conservative
GO:0051254	GO:BP	positive regulation of RNA metabolic process	0.088402	0.025242	0.023482	8.37e-05	0.130262	1	BIP conservative
GO:1902680	GO:BP	positive regulation of RNA biosynthetic process	0.092714	0.025477	0.024526	7.86e-05	0.130262	1	BIP conservative
GO:1903508	GO:BP	positive regulation of nucleic acid-templated transcription	0.093093	0.025574	0.024543	7.47e-05	0.130262	1	BIP conservative
HPA:0340462	HPA	ovary; ovarian stroma cells[‚â•Medium]	0.079606	0.023635	0.029378	0.0033708	0.132651	1	SZ liberal
GO:1901360	GO:BP	organic cyclic compound metabolic process	0.050222	0.022959	0.017669	0.0022421	0.134431	1	SZ conservative
GO:0045935	GO:BP	positive regulation of nucleobase-containing compound metabolic process	0.084756	0.025121	0.022705	9.49e-05	0.138711	1	BIP conservative
GO:0044271	GO:BP	cellular nitrogen compound biosynthetic process	0.056859	0.0242	0.021255	0.0037398	0.140527	1	SZ liberal
GO:0051254	GO:BP	positive regulation of RNA metabolic process	0.075055	0.021481	0.027191	0.0028907	0.155746	1	SZ conservative
GO:0003677	GO:MF	DNA binding	0.073658	0.023944	0.028329	0.0046647	0.162569	1	SZ liberal
REAC:R-HSA-2990846	REAC	SUMOylation	0.24771	0.022265	0.095924	0.0049106	0.165605	1	SZ liberal
GO:0034641	GO:BP	cellular nitrogen compound metabolic process	0.047068	0.021787	0.017414	0.0034408	0.173714	1	SZ conservative
GO:0140297	GO:MF	DNA-binding transcription factor binding	0.20463	0.02238	0.080001	0.0052721	0.173911	1	SZ liberal
HPA:0460672	HPA	skin 1; melanocytes[‚â•Medium]	0.057706	0.022347	0.022558	0.0052671	0.173911	1	SZ liberal
GO:0045944	GO:BP	positive regulation of transcription by RNA polymerase II	0.092984	0.022419	0.036423	0.0053467	0.175408	1	SZ liberal
GO:0031974	GO:CC	membrane-enclosed lumen	0.046875	0.020907	0.017656	0.003971	0.185582	1	SZ conservative
GO:0043233	GO:CC	organelle lumen	0.046875	0.020907	0.017656	0.003971	0.185582	1	SZ conservative
GO:0070013	GO:CC	intracellular organelle lumen	0.046875	0.020907	0.017656	0.003971	0.185582	1	SZ conservative
GO:0001067	GO:MF	transcription regulatory region nucleic acid binding	0.086102	0.022886	0.032557	0.0040924	0.186364	1	SZ conservative
GO:0010467	GO:BP	gene expression	0.046839	0.021169	0.017756	0.0041741	0.187217	1	SZ conservative
GO:0019222	GO:BP	regulation of metabolic process	0.044141	0.020897	0.016811	0.004328	0.189141	1	SZ conservative
HPA:0050011	HPA	breast; adipocytes[‚â•Low]	0.063792	0.021799	0.025434	0.0060748	0.190677	1	SZ liberal
HPA:0500702	HPA	soft tissue 1; peripheral nerve[‚â•Medium]	0.080673	0.019956	0.03085	0.004465	0.191607	1	SZ conservative
GO:0000976	GO:MF	transcription cis-regulatory region binding	0.085089	0.022601	0.032568	0.0044969	0.192492	1	SZ conservative
GO:1902680	GO:BP	positive regulation of RNA biosynthetic process	0.074127	0.020417	0.028379	0.004505	0.192597	1	SZ conservative
GO:0045935	GO:BP	positive regulation of nucleobase-containing compound metabolic process	0.06852	0.020356	0.026354	0.0046655	0.197234	1	SZ conservative
HPA:0110222	HPA	cervix, uterine; squamous epithelial cells[‚â•Medium]	0.055835	0.021372	0.022655	0.0068653	0.205336	1	SZ liberal
GO:0045893	GO:BP	positive regulation of transcription, DNA-templated	0.073264	0.020174	0.028397	0.004944	0.205734	1	SZ conservative
GO:1903508	GO:BP	positive regulation of nucleic acid-templated transcription	0.073264	0.020174	0.028397	0.004944	0.205734	1	SZ conservative
GO:0009891	GO:BP	positive regulation of biosynthetic process	0.071849	0.021597	0.029344	0.0071785	0.2096	1	SZ liberal
GO:0031328	GO:BP	positive regulation of cellular biosynthetic process	0.071803	0.02143	0.029581	0.0076106	0.216741	1	SZ liberal
GO:0140513	GO:CC	nuclear protein-containing complex	0.082802	0.019328	0.032786	0.0057811	0.221398	1	SZ conservative
REAC:R-HSA-9029569	REAC	NR1H3 & NR1H2 regulate gene expression linked to cholesterol transport and efflux	0.46567	0.020125	0.19372	0.0081193	0.225552	1	SZ liberal
GO:0006325	GO:BP	chromatin organization	0.10233	0.019079	0.040773	0.0060465	0.226933	1	SZ conservative
REAC:R-HSA-2151201	REAC	Transcriptional activation of mitochondrial biogenesis	0.41387	0.021244	0.17271	0.0082847	0.22814	1	SZ liberal
REAC:R-HSA-3247509	REAC	Chromatin modifying enzymes	0.19325	0.019306	0.07763	0.0064042	0.234325	1	SZ conservative
REAC:R-HSA-4839726	REAC	Chromatin organization	0.19325	0.019306	0.07763	0.0064042	0.234325	1	SZ conservative
GO:0010557	GO:BP	positive regulation of macromolecule biosynthetic process	0.065261	0.019066	0.026747	0.0073513	0.254358	1	SZ conservative
GO:0016922	GO:MF	nuclear receptor binding	0.24789	0.020327	0.10702	0.010277	0.261477	1	SZ liberal
REAC:R-HSA-3108232	REAC	SUMO E3 ligases SUMOylate target proteins	0.22733	0.020018	0.098988	0.01083	0.267954	1	SZ liberal
REAC:R-HSA-3108232	REAC	SUMO E3 ligases SUMOylate target proteins	0.21865	0.019316	0.09096	0.008118	0.268887	1	SZ conservative
HPA:0050012	HPA	breast; adipocytes[‚â•Medium]	0.070603	0.018161	0.029444	0.0082511	0.271446	1	SZ conservative
GO:0003682	GO:MF	chromatin binding	0.11388	0.018451	0.048049	0.0088973	0.282363	1	SZ conservative
GO:0003682	GO:MF	chromatin binding	0.14362	0.023203	0.041353	0.00025808	0.28403	1	BIP conservative
REAC:R-HSA-211976	REAC	Endogenous sterols	0.49754	0.018443	0.22192	0.01249	0.287937	1	SZ liberal
GO:0010557	GO:BP	positive regulation of macromolecule biosynthetic process	0.079669	0.023221	0.023022	0.00027027	0.28815	1	BIP conservative
GO:0045944	GO:BP	positive regulation of transcription by RNA polymerase II	0.096303	0.023217	0.028116	0.00030802	0.294706	1	BIP conservative
GO:0003712	GO:MF	transcription coregulator activity	0.10994	0.016916	0.047388	0.010177	0.307527	1	SZ conservative
GO:0019222	GO:BP	regulation of metabolic process	0.041548	0.019652	0.018999	0.014382	0.308939	1	SZ liberal
REAC:R-HSA-2990846	REAC	SUMOylation	0.20498	0.018484	0.088737	0.010451	0.311722	1	SZ conservative
HPA:0030052	HPA	appendix; glandular cells[‚â•Medium]	0.042171	0.019064	0.019568	0.015583	0.323404	1	SZ liberal
HPA:0160252	HPA	endometrium 1; cells in endometrial stroma[‚â•Medium]	0.056915	0.017425	0.02506	0.011576	0.327452	1	SZ conservative
GO:0010604	GO:BP	positive regulation of macromolecule metabolic process	0.049607	0.018887	0.023129	0.015995	0.328953	1	SZ liberal
HPA:0460641	HPA	skin 1; Langerhans[‚â•Low]	0.041241	0.017388	0.018315	0.012176	0.334727	1	SZ conservative
HPA:0050011	HPA	breast; adipocytes[‚â•Low]	0.04982	0.017069	0.022256	0.012602	0.34116	1	SZ conservative
REAC:R-HSA-1592230	REAC	Mitochondrial biogenesis	0.29882	0.018035	0.13383	0.012789	0.344364	1	SZ conservative
GO:0006325	GO:BP	chromatin organization	0.11504	0.02139	0.034967	0.00050186	0.349509	1	BIP conservative
GO:0009891	GO:BP	positive regulation of biosynthetic process	0.072374	0.021756	0.022371	0.00060892	0.349509	1	BIP conservative
GO:0061629	GO:MF	RNA polymerase II-specific DNA-binding transcription factor binding	0.22067	0.022041	0.068211	0.00060939	0.349509	1	BIP conservative
HPA:0010012	HPA	adipose tissue; adipocytes[‚â•Medium]	0.054079	0.01679	0.024725	0.014371	0.363912	1	SZ conservative
GO:0017162	GO:MF	aryl hydrocarbon receptor binding	1.0165	0.022625	0.31715	0.00067651	0.366357	1	BIP conservative
GO:0031328	GO:BP	positive regulation of cellular biosynthetic process	0.0715	0.021341	0.022511	0.00074738	0.367606	1	BIP conservative
GO:0031328	GO:BP	positive regulation of cellular biosynthetic process	0.05697	0.017044	0.026144	0.014669	0.367736	1	SZ conservative
REAC:R-HSA-3899300	REAC	SUMOylation of transcription cofactors	0.38271	0.017252	0.18615	0.019906	0.375045	1	SZ liberal
GO:0030331	GO:MF	estrogen receptor binding	0.38076	0.017845	0.18616	0.020418	0.381095	1	SZ liberal
GO:0010604	GO:BP	positive regulation of macromolecule metabolic process	0.044284	0.016895	0.020648	0.015995	0.3824	1	SZ conservative
GO:0003690	GO:MF	double-stranded DNA binding	0.06953	0.01921	0.034243	0.021163	0.38741	1	SZ liberal
GO:1990837	GO:MF	sequence-specific double-stranded DNA binding	0.070893	0.019157	0.035296	0.022302	0.396887	1	SZ liberal
WP:WP1541	WP	Energy Metabolism	0.34391	0.017468	0.17203	0.022806	0.400679	1	SZ liberal
HP:0001869	HP	Deep plantar creases	0.5664	0.017317	0.28496	0.023435	0.406877	1	SZ liberal
HPA:0270352	HPA	kidney; cells in glomeruli[‚â•Medium]	0.045584	0.015998	0.021885	0.018639	0.411067	1	SZ conservative
REAC:R-HSA-1266738	REAC	Developmental Biology	0.0811	0.018512	0.041069	0.024158	0.41233	1	SZ liberal
GO:0003714	GO:MF	transcription corepressor activity	0.18798	0.017832	0.09541	0.024415	0.414498	1	SZ liberal
GO:0140297	GO:MF	DNA-binding transcription factor binding	0.18722	0.020437	0.061894	0.0012459	0.416729	1	BIP conservative
GO:0009891	GO:BP	positive regulation of biosynthetic process	0.053756	0.016197	0.026013	0.019397	0.417852	1	SZ conservative
GO:0003714	GO:MF	transcription corepressor activity	0.16053	0.015277	0.078701	0.020699	0.427203	1	SZ conservative
HPA:0340462	HPA	ovary; ovarian stroma cells[‚â•Medium]	0.052544	0.015622	0.025853	0.021064	0.428188	1	SZ conservative
GO:0003713	GO:MF	transcription coactivator activity	0.14241	0.016292	0.073829	0.026882	0.43173	1	SZ liberal
HPA:0050013	HPA	breast; adipocytes[High]	0.13357	0.015299	0.066914	0.022967	0.442103	1	SZ conservative
GO:0051173	GO:BP	positive regulation of nitrogen compound metabolic process	0.042988	0.015641	0.021551	0.023045	0.442529	1	SZ conservative
HPA:0050013	HPA	breast; adipocytes[High]	0.14259	0.016279	0.075042	0.028717	0.44597	1	SZ liberal
REAC:R-HSA-400253	REAC	Circadian Clock	0.2781	0.016604	0.14748	0.029674	0.4524	1	SZ liberal
REAC:R-HSA-400253	REAC	Circadian Clock	0.2662	0.015945	0.13501	0.024328	0.453043	1	SZ conservative
GO:0030522	GO:BP	intracellular receptor signaling pathway	0.13112	0.016654	0.069629	0.029848	0.453421	1	SZ liberal
HPA:0110222	HPA	cervix, uterine; squamous epithelial cells[‚â•Medium]	0.03904	0.014971	0.02001	0.025539	0.461841	1	SZ conservative
GO:0046965	GO:MF	retinoid X receptor binding	0.51277	0.015209	0.28441	0.035713	0.491055	1	SZ liberal
GO:0008013	GO:MF	beta-catenin binding	0.23995	0.015688	0.13413	0.03682	0.497924	1	SZ liberal
GO:0051173	GO:BP	positive regulation of nitrogen compound metabolic process	0.043222	0.015694	0.024238	0.037282	0.499225	1	SZ liberal
GO:0042974	GO:MF	retinoic acid receptor binding	0.42006	0.01557	0.23852	0.039125	0.508719	1	SZ liberal
HPA:0590053	HPA	thyroid gland; glandular cells[High]	0.05449	0.015367	0.031318	0.040949	0.520992	1	SZ liberal
HPA:0301172	HPA	lung; alveolar cells[‚â•Medium]	0.040388	0.01405	0.022318	0.035186	0.525802	1	SZ conservative
GO:0001067	GO:MF	transcription regulatory region nucleic acid binding	0.061546	0.016332	0.03626	0.044827	0.53968	1	SZ liberal
HPA:0470683	HPA	skin 2; epidermal cells[High]	0.05891	0.014614	0.035415	0.048127	0.555684	1	SZ liberal
GO:0000976	GO:MF	transcription cis-regulatory region binding	0.060259	0.01598	0.036278	0.048365	0.557277	1	SZ liberal
REAC:R-HSA-211976	REAC	Endogenous sterols	0.40703	0.015137	0.23894	0.044247	0.566305	1	SZ conservative
GO:0045944	GO:BP	positive regulation of transcription by RNA polymerase II	0.055359	0.013382	0.032595	0.044724	0.568084	1	SZ conservative
REAC:R-HSA-2644602	REAC	Signaling by NOTCH1 PEST Domain Mutants in Cancer	0.25775	0.013901	0.15849	0.051955	0.575537	1	SZ liberal
REAC:R-HSA-2644603	REAC	Signaling by NOTCH1 in Cancer	0.25775	0.013901	0.15849	0.051955	0.575537	1	SZ liberal
REAC:R-HSA-2644606	REAC	Constitutive Signaling by NOTCH1 PEST Domain Mutants	0.25775	0.013901	0.15849	0.051955	0.575537	1	SZ liberal
REAC:R-HSA-2894858	REAC	Signaling by NOTCH1 HD+PEST Domain Mutants in Cancer	0.25775	0.013901	0.15849	0.051955	0.575537	1	SZ liberal
REAC:R-HSA-2894862	REAC	Constitutive Signaling by NOTCH1 HD+PEST Domain Mutants	0.25775	0.013901	0.15849	0.051955	0.575537	1	SZ liberal
GO:0061629	GO:MF	RNA polymerase II-specific DNA-binding transcription factor binding	0.13344	0.013367	0.080055	0.047782	0.581774	1	SZ conservative
HPA:0130202	HPA	colon; endothelial cells[‚â•Medium]	0.032891	0.012675	0.019876	0.048994	0.58358	1	SZ conservative
HPA:0460662	HPA	skin 1; keratinocytes[‚â•Medium]	0.031579	0.012499	0.019495	0.05264	0.599112	1	SZ conservative
REAC:R-HSA-1980143	REAC	Signaling by NOTCH1	0.22543	0.013765	0.14419	0.058982	0.602337	1	SZ liberal
WP:WP236	WP	Adipogenesis	0.16382	0.013648	0.10516	0.059648	0.604908	1	SZ liberal
GO:0017162	GO:MF	aryl hydrocarbon receptor binding	0.96243	0.021364	0.33382	0.0019721	0.606216	1	BIP liberal
GO:0140297	GO:MF	DNA-binding transcription factor binding	0.18882	0.020603	0.06581	0.0020603	0.610328	1	BIP liberal
GO:0031325	GO:BP	positive regulation of cellular metabolic process	0.036459	0.013571	0.023585	0.061078	0.611121	1	SZ liberal
HPA:0460662	HPA	skin 1; keratinocytes[‚â•Medium]	0.033903	0.013395	0.022061	0.062183	0.616295	1	SZ liberal
REAC:R-HSA-3899300	REAC	SUMOylation of transcription cofactors	0.24798	0.011215	0.15789	0.05815	0.622285	1	SZ conservative
GO:0016922	GO:MF	nuclear receptor binding	0.2184	0.017915	0.081669	0.0037486	0.623858	1	BIP conservative
REAC:R-HSA-1655829	REAC	Regulation of cholesterol biosynthesis by SREBP (SREBF)	0.24391	0.012904	0.16173	0.065776	0.6274	1	SZ liberal
HP:0001869	HP	Deep plantar creases	0.38216	0.011722	0.24526	0.059608	0.628264	1	SZ conservative
HPA:0310442	HPA	lymph node; non-germinal center cells[‚â•Medium]	0.030674	0.012084	0.019777	0.060466	0.629128	1	SZ conservative
HPA:0330222	HPA	oral mucosa; squamous epithelial cells[‚â•Medium]	0.029273	0.011965	0.018872	0.06044	0.629128	1	SZ conservative
REAC:R-HSA-211897	REAC	Cytochrome P450 - arranged by substrate type	0.23393	0.013795	0.15104	0.060728	0.629128	1	SZ conservative
REAC:R-HSA-381340	REAC	Transcriptional regulation of white adipocyte differentiation	0.17982	0.011756	0.12118	0.068919	0.640191	1	SZ liberal
WP:WP236	WP	Adipogenesis	0.14794	0.012365	0.097507	0.064615	0.640257	1	SZ conservative
HPA:0460672	HPA	skin 1; melanocytes[‚â•Medium]	0.029977	0.011629	0.019926	0.066242	0.645505	1	SZ conservative
GO:0031325	GO:BP	positive regulation of cellular metabolic process	0.031541	0.011765	0.021027	0.066814	0.646839	1	SZ conservative
CORUM:58	CORUM	SMRT complex	0.64249	0.0095317	0.44038	0.072303	0.650212	1	SZ liberal
GO:0046965	GO:MF	retinoid X receptor binding	0.35809	0.010656	0.25261	0.078164	0.676641	1	SZ conservative
GO:0003676	GO:MF	nucleic acid binding	0.049533	0.019484	0.018657	0.0039706	0.676884	1	BIP liberal
GO:0009893	GO:BP	positive regulation of metabolic process	0.03154	0.012392	0.022424	0.079797	0.677599	1	SZ liberal
REAC:R-HSA-193807	REAC	Synthesis of bile acids and bile salts via 27-hydroxycholesterol	0.44806	0.012868	0.31998	0.080724	0.679733	1	SZ liberal
REAC:R-HSA-1655829	REAC	Regulation of cholesterol biosynthesis by SREBP (SREBF)	0.20398	0.010827	0.14575	0.080834	0.684457	1	SZ conservative
GO:0061629	GO:MF	RNA polymerase II-specific DNA-binding transcription factor binding	0.18723	0.018651	0.071721	0.0045254	0.692566	1	BIP liberal
REAC:R-HSA-211897	REAC	Cytochrome P450 - arranged by substrate type	0.21142	0.012428	0.1561	0.087812	0.694496	1	SZ liberal
REAC:R-HSA-400206	REAC	Regulation of lipid metabolism by PPARalpha	0.13614	0.010608	0.10207	0.091156	0.702351	1	SZ liberal
REAC:R-HSA-9024446	REAC	NR1H2 and NR1H3-mediated signaling	0.21328	0.010397	0.15841	0.089092	0.702416	1	SZ conservative
HPA:0590053	HPA	thyroid gland; glandular cells[High]	0.036438	0.010295	0.027072	0.089162	0.70243	1	SZ conservative
REAC:R-HSA-9022537	REAC	Loss of MECP2 binding ability to the NCoR/SMRT complex	0.5785	0.0095952	0.43422	0.091397	0.703109	1	SZ liberal
HPA:0460642	HPA	skin 1; Langerhans[‚â•Medium]	0.031271	0.011317	0.023993	0.096241	0.712457	1	SZ liberal
REAC:R-HSA-2151201	REAC	Transcriptional activation of mitochondrial biogenesis	0.21209	0.010922	0.16028	0.092881	0.712875	1	SZ conservative
GO:0050693	GO:MF	LBD domain binding	0.7503	0.013676	0.56767	0.09314	0.713625	1	SZ conservative
GO:0140297	GO:MF	DNA-binding transcription factor binding	0.095167	0.010418	0.072065	0.093331	0.714087	1	SZ conservative
HPA:0190223	HPA	esophagus; squamous epithelial cells[High]	0.042485	0.011389	0.032747	0.09726	0.715102	1	SZ liberal
REAC:R-HSA-8939211	REAC	ESR-mediated signaling	0.12559	0.011475	0.096812	0.09729	0.715102	1	SZ liberal
REAC:R-HSA-1592230	REAC	Mitochondrial biogenesis	0.30289	0.018179	0.11992	0.0057753	0.71601	1	BIP liberal
REAC:R-HSA-381340	REAC	Transcriptional regulation of white adipocyte differentiation	0.24304	0.015895	0.09922	0.0071577	0.716127	1	BIP conservative
GO:0003676	GO:MF	nucleic acid binding	0.042532	0.016758	0.017484	0.0075009	0.719516	1	BIP conservative
WP:WP1541	WP	Energy Metabolism	0.3121	0.015858	0.12788	0.0073391	0.719516	1	BIP conservative
REAC:R-HSA-8957322	REAC	Metabolism of steroids	0.18863	0.0165	0.078039	0.0078273	0.720761	1	BIP conservative
GO:0008134	GO:MF	transcription factor binding	0.062253	0.010275	0.047861	0.09669	0.722797	1	SZ conservative
GO:0006367	GO:BP	transcription initiation from RNA polymerase II promoter	0.14087	0.01463	0.064645	0.014666	0.722955	1	BIP conservative
GO:0051173	GO:BP	positive regulation of nitrogen compound metabolic process	0.040166	0.01458	0.018529	0.015098	0.724394	1	BIP conservative
REAC:R-HSA-1368082	REAC	RORA activates gene expression	0.48837	0.014937	0.22751	0.015921	0.729201	1	BIP conservative
WP:WP1541	WP	Energy Metabolism	0.18307	0.0093291	0.14401	0.10184	0.732514	1	SZ conservative
REAC:R-HSA-1852241	REAC	Organelle biogenesis and maintenance	0.089315	0.010404	0.072596	0.1093	0.738087	1	SZ liberal
REAC:R-HSA-1989781	REAC	PPARA activates gene expression	0.12499	0.0096953	0.1023	0.11091	0.738513	1	SZ liberal
GO:0009893	GO:BP	positive regulation of metabolic process	0.025111	0.0098862	0.020015	0.10482	0.738574	1	SZ conservative
GO:0050693	GO:MF	LBD domain binding	0.9373	0.016989	0.39496	0.0088244	0.74883	1	BIP liberal
GO:0051254	GO:BP	positive regulation of RNA metabolic process	0.060068	0.017114	0.025289	0.0087743	0.74883	1	BIP liberal
GO:0050693	GO:MF	LBD domain binding	0.64533	0.011725	0.55718	0.1234	0.75628	1	SZ liberal
GO:0019216	GO:BP	regulation of lipid metabolic process	0.066229	0.0090936	0.0553	0.11554	0.759785	1	SZ conservative
GO:0042974	GO:MF	retinoic acid receptor binding	0.37418	0.013875	0.18404	0.021029	0.762043	1	BIP conservative
REAC:R-HSA-2426168	REAC	Activation of gene expression by SREBF (SREBP)	0.20501	0.0094877	0.18212	0.13016	0.767457	1	SZ liberal
GO:0010604	GO:BP	positive regulation of macromolecule metabolic process	0.034497	0.013131	0.017692	0.025604	0.775492	1	BIP conservative
GO:0031325	GO:BP	positive regulation of cellular metabolic process	0.034812	0.012954	0.018069	0.027024	0.775492	1	BIP conservative
GO:0046965	GO:MF	retinoid X receptor binding	0.42775	0.012692	0.22066	0.026291	0.775492	1	BIP conservative
HPA:0340461	HPA	ovary; ovarian stroma cells[‚â•Low]	0.032215	0.012672	0.016762	0.027317	0.775492	1	BIP conservative
WP:WP236	WP	Adipogenesis	0.15944	0.013287	0.082419	0.026538	0.775492	1	BIP conservative
REAC:R-HSA-2122947	REAC	NOTCH1 Intracellular Domain Regulates Transcription	0.1998	0.009595	0.18227	0.13651	0.776817	1	SZ liberal
REAC:R-HSA-1368082	REAC	RORA activates gene expression	0.29369	0.0089791	0.2683	0.13685	0.777679	1	SZ liberal
HPA:0030052	HPA	appendix; glandular cells[‚â•Medium]	0.01982	0.0089713	0.017202	0.12462	0.777998	1	SZ conservative
CORUM:741	CORUM	NCOR-HDAC3 complex	0.4958	0.0073555	0.46062	0.14089	0.783669	1	SZ liberal
GO:0006352	GO:BP	DNA-templated transcription, initiation	0.11159	0.012771	0.058674	0.028599	0.78491	1	BIP conservative
GO:0042974	GO:MF	retinoic acid receptor binding	0.44555	0.016476	0.19573	0.011421	0.786401	1	BIP liberal
REAC:R-HSA-212436	REAC	Generic Transcription Pathway	0.069409	0.016432	0.030599	0.011662	0.786401	1	BIP liberal
HPA:0620223	HPA	vagina; squamous epithelial cells[High]	0.038436	0.0086163	0.034338	0.13151	0.787859	1	SZ conservative
GO:0045893	GO:BP	positive regulation of transcription, DNA-templated	0.059437	0.016293	0.026257	0.011803	0.788122	1	BIP liberal
GO:1903508	GO:BP	positive regulation of nucleic acid-templated transcription	0.059437	0.016293	0.026257	0.011803	0.788122	1	BIP liberal
REAC:R-HSA-1368108	REAC	BMAL1:CLOCK,NPAS2 activates circadian gene expression	0.26135	0.0097193	0.23931	0.13739	0.79471	1	SZ conservative
GO:0030331	GO:MF	estrogen receptor binding	0.28421	0.013325	0.15199	0.030758	0.797343	1	BIP conservative
HPA:0620223	HPA	vagina; squamous epithelial cells[High]	0.039495	0.0088481	0.03917	0.15667	0.800118	1	SZ liberal
REAC:R-HSA-9018519	REAC	Estrogen-dependent gene expression	0.12516	0.008568	0.11655	0.14144	0.800416	1	SZ conservative
REAC:R-HSA-9005891	REAC	Loss of function of MECP2 in Rett syndrome	0.35076	0.0082264	0.35212	0.1596	0.800641	1	SZ liberal
REAC:R-HSA-9005895	REAC	Pervasive developmental disorders	0.35076	0.0082264	0.35212	0.1596	0.800641	1	SZ liberal
REAC:R-HSA-9675151	REAC	Disorders of Developmental Biology	0.35076	0.0082264	0.35212	0.1596	0.800641	1	SZ liberal
REAC:R-HSA-9697154	REAC	Disorders of Nervous System Development	0.35076	0.0082264	0.35212	0.1596	0.800641	1	SZ liberal
GO:0016922	GO:MF	nuclear receptor binding	0.20392	0.016682	0.09068	0.012269	0.801746	1	BIP liberal
CORUM:2727	CORUM	SRC-3 complex	0.80984	0.013437	0.44327	0.033863	0.802704	1	BIP conservative
GO:0005654	GO:CC	nucleoplasm	0.030753	0.012304	0.016736	0.033075	0.802704	1	BIP conservative
GO:0031981	GO:CC	nuclear lumen	0.030108	0.012391	0.016246	0.03193	0.802704	1	BIP conservative
HPA:0460642	HPA	skin 1; Langerhans[‚â•Medium]	0.022432	0.0081324	0.021167	0.14464	0.80316	1	SZ conservative
GO:1902680	GO:BP	positive regulation of RNA biosynthetic process	0.05808	0.015926	0.026246	0.013459	0.803792	1	BIP liberal
GO:0043401	GO:BP	steroid hormone mediated signaling pathway	0.098938	0.0084964	0.10288	0.16812	0.804869	1	SZ liberal
GO:0006357	GO:BP	regulation of transcription by RNA polymerase II	0.037712	0.012615	0.021002	0.036285	0.807525	1	BIP conservative
GO:0005667	GO:CC	transcription regulator complex	0.056557	0.0081917	0.055041	0.15209	0.808695	1	SZ conservative
GO:0030374	GO:MF	nuclear receptor coactivator activity	0.14791	0.0079012	0.16077	0.17879	0.809583	1	SZ liberal
REAC:R-HSA-9029569	REAC	NR1H3 & NR1H2 regulate gene expression linked to cholesterol transport and efflux	0.18054	0.0078279	0.17675	0.15352	0.810321	1	SZ conservative
GO:0008013	GO:MF	beta-catenin binding	0.12486	0.0081895	0.12261	0.15427	0.811037	1	SZ conservative
GO:0009893	GO:BP	positive regulation of metabolic process	0.030467	0.011969	0.017151	0.037838	0.815489	1	BIP conservative
GO:0030331	GO:MF	estrogen receptor binding	0.16961	0.0079749	0.17157	0.16145	0.815642	1	SZ conservative
GO:0003677	GO:MF	DNA binding	0.038536	0.012521	0.02185	0.038905	0.817346	1	BIP conservative
GO:0005634	GO:CC	nucleus	0.024975	0.012008	0.014098	0.038239	0.817346	1	BIP conservative
REAC:R-HSA-556833	REAC	Metabolism of lipids	0.062248	0.011743	0.035354	0.039153	0.817346	1	BIP conservative
GO:0003713	GO:MF	transcription coactivator activity	0.096072	0.010995	0.054833	0.039889	0.817967	1	BIP conservative
GO:0006366	GO:BP	transcription by RNA polymerase II	0.033841	0.011584	0.020499	0.049392	0.81837	1	BIP conservative
GO:0009889	GO:BP	regulation of biosynthetic process	0.028241	0.011427	0.017115	0.049471	0.81837	1	BIP conservative
GO:0010556	GO:BP	regulation of macromolecule biosynthetic process	0.029491	0.011684	0.0175	0.045979	0.81837	1	BIP conservative
GO:0050693	GO:MF	LBD domain binding	0.84063	0.015279	0.48569	0.041753	0.81837	1	BIP conservative
GO:0051252	GO:BP	regulation of RNA metabolic process	0.029217	0.011309	0.017896	0.051286	0.81837	1	BIP conservative
REAC:R-HSA-1655829	REAC	Regulation of cholesterol biosynthesis by SREBP (SREBF)	0.21786	0.01153	0.12653	0.042565	0.81837	1	BIP conservative
REAC:R-HSA-1989781	REAC	PPARA activates gene expression	0.14003	0.010866	0.084929	0.049608	0.81837	1	BIP conservative
REAC:R-HSA-2426168	REAC	Activation of gene expression by SREBF (SREBP)	0.23964	0.011094	0.14175	0.045467	0.81837	1	BIP conservative
REAC:R-HSA-400206	REAC	Regulation of lipid metabolism by PPARalpha	0.14101	0.010992	0.084858	0.048291	0.81837	1	BIP conservative
REAC:R-HSA-1368082	REAC	RORA activates gene expression	0.24674	0.0075683	0.25511	0.16673	0.81954	1	SZ conservative
REAC:R-HSA-3247509	REAC	Chromatin modifying enzymes	0.10679	0.010638	0.066315	0.053671	0.819739	1	BIP conservative
REAC:R-HSA-4839726	REAC	Chromatin organization	0.10679	0.010638	0.066315	0.053671	0.819739	1	BIP conservative
WP:WP2876	WP	Pregnane X Receptor pathway	0.29247	0.012268	0.18149	0.053539	0.819739	1	BIP conservative
GO:0030522	GO:BP	intracellular receptor signaling pathway	0.061746	0.0078675	0.06474	0.17011	0.822164	1	SZ conservative
GO:0009059	GO:BP	macromolecule biosynthetic process	0.025212	0.010829	0.016139	0.05914	0.822656	1	BIP conservative
GO:0042809	GO:MF	vitamin D receptor binding	0.36366	0.0093459	0.23261	0.058992	0.822656	1	BIP conservative
GO:1903506	GO:BP	regulation of nucleic acid-templated transcription	0.029166	0.010918	0.018629	0.058727	0.822656	1	BIP conservative
REAC:R-HSA-194068	REAC	Bile acid and bile salt metabolism	0.22525	0.010821	0.14362	0.0584	0.822656	1	BIP conservative
CORUM:5198	CORUM	CBP-RARA-RXRA-DNA complex, ligand stimulated	1.0995	0.014132	0.71007	0.060769	0.822819	1	BIP conservative
GO:2001141	GO:BP	regulation of RNA biosynthetic process	0.028846	0.010804	0.018611	0.060586	0.822819	1	BIP conservative
GO:0000785	GO:CC	chromatin	0.043539	0.010136	0.030302	0.075394	0.823539	1	BIP conservative
GO:0003712	GO:MF	transcription coregulator activity	0.05741	0.0088085	0.041323	0.082382	0.823539	1	BIP conservative
GO:0006351	GO:BP	transcription, DNA-templated	0.025852	0.0098672	0.018249	0.078304	0.823539	1	BIP conservative
GO:0006355	GO:BP	regulation of transcription, DNA-templated	0.028298	0.01059	0.018647	0.064578	0.823539	1	BIP conservative
GO:0010467	GO:BP	gene expression	0.020961	0.0094646	0.015122	0.082862	0.823539	1	BIP conservative
GO:0010468	GO:BP	regulation of gene expression	0.023939	0.010217	0.01604	0.067797	0.823539	1	BIP conservative
GO:0032774	GO:BP	RNA biosynthetic process	0.027006	0.010325	0.018185	0.068774	0.823539	1	BIP conservative
GO:0034645	GO:BP	cellular macromolecule biosynthetic process	0.023424	0.010015	0.016246	0.074684	0.823539	1	BIP conservative
GO:0097659	GO:BP	nucleic acid-templated transcription	0.026688	0.010189	0.018231	0.071627	0.823539	1	BIP conservative
GO:2000112	GO:BP	regulation of cellular macromolecule biosynthetic process	0.026153	0.010327	0.017593	0.068578	0.823539	1	BIP conservative
HPA:0340462	HPA	ovary; ovarian stroma cells[‚â•Medium]	0.030555	0.0090744	0.021998	0.082435	0.823539	1	BIP conservative
REAC:R-HSA-1980143	REAC	Signaling by NOTCH1	0.16979	0.010371	0.11334	0.067067	0.823539	1	BIP conservative
REAC:R-HSA-212436	REAC	Generic Transcription Pathway	0.043648	0.010355	0.028861	0.065229	0.823539	1	BIP conservative
REAC:R-HSA-2644602	REAC	Signaling by NOTCH1 PEST Domain Mutants in Cancer	0.18789	0.010136	0.1274	0.070145	0.823539	1	BIP conservative
REAC:R-HSA-2644603	REAC	Signaling by NOTCH1 in Cancer	0.18789	0.010136	0.1274	0.070145	0.823539	1	BIP conservative
REAC:R-HSA-2644606	REAC	Constitutive Signaling by NOTCH1 PEST Domain Mutants	0.18789	0.010136	0.1274	0.070145	0.823539	1	BIP conservative
REAC:R-HSA-2894858	REAC	Signaling by NOTCH1 HD+PEST Domain Mutants in Cancer	0.18789	0.010136	0.1274	0.070145	0.823539	1	BIP conservative
REAC:R-HSA-2894862	REAC	Constitutive Signaling by NOTCH1 HD+PEST Domain Mutants	0.18789	0.010136	0.1274	0.070145	0.823539	1	BIP conservative
REAC:R-HSA-3108232	REAC	SUMO E3 ligases SUMOylate target proteins	0.11013	0.0097014	0.079029	0.081732	0.823539	1	BIP conservative
REAC:R-HSA-383280	REAC	Nuclear Receptor transcription pathway	0.23791	0.011014	0.16166	0.070559	0.823539	1	BIP conservative
CORUM:58	CORUM	SMRT complex	0.5221	0.007771	0.55604	0.17388	0.825454	1	SZ conservative
REAC:R-HSA-2151201	REAC	Transcriptional activation of mitochondrial biogenesis	0.18496	0.0094971	0.13508	0.085475	0.826312	1	BIP conservative
REAC:R-HSA-2426168	REAC	Activation of gene expression by SREBF (SREBP)	0.14666	0.0068094	0.15786	0.17644	0.829008	1	SZ conservative
GO:0031326	GO:BP	regulation of cellular biosynthetic process	0.023278	0.0093635	0.017237	0.08844	0.830772	1	BIP conservative
WP:WP3942	WP	PPAR signaling pathway	0.13803	0.0082438	0.10295	0.090018	0.831838	1	BIP conservative
REAC:R-HSA-2990846	REAC	SUMOylation	0.10363	0.0093178	0.077527	0.090673	0.833015	1	BIP conservative
GO:0019219	GO:BP	regulation of nucleobase-containing compound metabolic process	0.023265	0.0092395	0.017426	0.090938	0.833566	1	BIP conservative
GO:0019216	GO:BP	regulation of lipid metabolic process	0.05227	0.007154	0.065017	0.21072	0.833901	1	SZ liberal
WP:WP2875	WP	Constitutive Androstane Receptor Pathway	0.21798	0.0088531	0.16486	0.093063	0.836475	1	BIP conservative
GO:1901362	GO:BP	organic cyclic compound biosynthetic process	0.022317	0.0091172	0.017015	0.094829	0.837939	1	BIP conservative
GO:0000122	GO:BP	negative regulation of transcription by RNA polymerase II	0.042142	0.0087916	0.032435	0.096937	0.840394	1	BIP conservative
REAC:R-HSA-2122947	REAC	NOTCH1 Intracellular Domain Regulates Transcription	0.19244	0.0092446	0.14886	0.098061	0.840574	1	BIP conservative
GO:0005667	GO:CC	transcription regulator complex	0.060051	0.0086841	0.046982	0.1006	0.841182	1	BIP conservative
GO:0016070	GO:BP	RNA metabolic process	0.020602	0.0085925	0.016412	0.10469	0.841182	1	BIP conservative
GO:0034654	GO:BP	nucleobase-containing compound biosynthetic process	0.021993	0.0087922	0.017361	0.10263	0.841182	1	BIP conservative
REAC:R-HSA-1592230	REAC	Mitochondrial biogenesis	0.14297	0.008604	0.11271	0.10233	0.841182	1	BIP conservative
GO:0006325	GO:BP	chromatin organization	0.080103	0.014854	0.03795	0.017406	0.84593	1	BIP liberal
GO:0016922	GO:MF	nuclear receptor binding	0.07907	0.0065045	0.095515	0.20389	0.846108	1	SZ conservative
GO:0017162	GO:MF	aryl hydrocarbon receptor binding	0.31765	0.0070909	0.38586	0.20519	0.846108	1	SZ conservative
GO:1904016	GO:BP	response to Thyroglobulin triiodothyronine	0.58515	0.0087094	0.70936	0.20472	0.846108	1	SZ conservative
GO:0008134	GO:MF	transcription factor binding	0.049444	0.0081381	0.040921	0.11348	0.84696	1	BIP conservative
GO:0044271	GO:BP	cellular nitrogen compound biosynthetic process	0.019674	0.0083724	0.016228	0.11269	0.84696	1	BIP conservative
REAC:R-HSA-350054	REAC	Notch-HLH transcription pathway	0.24409	0.0086819	0.20208	0.11356	0.84696	1	BIP conservative
HPA:0050011	HPA	breast; adipocytes[‚â•Low]	0.022646	0.007741	0.019029	0.11703	0.847586	1	BIP conservative
HPA:0080122	HPA	caudate; glial cells[‚â•Medium]	0.024711	0.0076957	0.021023	0.11992	0.847586	1	BIP conservative
GO:0045935	GO:BP	positive regulation of nucleobase-containing compound metabolic process	0.049962	0.014783	0.024105	0.019111	0.848082	1	BIP liberal
HPA:0010012	HPA	adipose tissue; adipocytes[‚â•Medium]	0.024367	0.007546	0.021097	0.12406	0.848923	1	BIP conservative
GO:0003690	GO:MF	double-stranded DNA binding	0.030635	0.0084566	0.026563	0.1244	0.849072	1	BIP conservative
GO:0031974	GO:CC	membrane-enclosed lumen	0.017198	0.007661	0.015039	0.1264	0.849645	1	BIP conservative
GO:0043233	GO:CC	organelle lumen	0.017198	0.007661	0.015039	0.1264	0.849645	1	BIP conservative
GO:0070013	GO:CC	intracellular organelle lumen	0.017198	0.007661	0.015039	0.1264	0.849645	1	BIP conservative
REAC:R-HSA-8939211	REAC	ESR-mediated signaling	0.067494	0.0061873	0.086038	0.21639	0.850444	1	SZ conservative
GO:0019438	GO:BP	aromatic compound biosynthetic process	0.01946	0.0078393	0.017213	0.12914	0.85197	1	BIP conservative
GO:0015721	GO:BP	bile acid and bile salt transport	0.17369	0.0073981	0.16016	0.13908	0.854083	1	BIP conservative
HPA:0301172	HPA	lung; alveolar cells[‚â•Medium]	0.020325	0.0070608	0.018928	0.14146	0.854083	1	BIP conservative
HPA:0310442	HPA	lymph node; non-germinal center cells[‚â•Medium]	0.018336	0.0072108	0.016802	0.13758	0.854083	1	BIP conservative
REAC:R-HSA-1368108	REAC	BMAL1:CLOCK,NPAS2 activates circadian gene expression	0.21945	0.0081375	0.20207	0.13873	0.854083	1	BIP conservative
REAC:R-HSA-159418	REAC	Recycling of bile acids and salts	0.23652	0.0070179	0.21694	0.13781	0.854083	1	BIP conservative
REAC:R-HSA-9024446	REAC	NR1H2 and NR1H3-mediated signaling	0.15207	0.0073914	0.13792	0.13512	0.854083	1	BIP conservative
REAC:R-HSA-9006931	REAC	Signaling by Nuclear Receptors	0.056195	0.0061871	0.079382	0.23951	0.854526	1	SZ liberal
GO:0005634	GO:CC	nucleus	0.031036	0.014916	0.015163	0.020344	0.856866	1	BIP liberal
WP:WP1541	WP	Energy Metabolism	0.2945	0.014923	0.14337	0.019991	0.856866	1	BIP liberal
REAC:R-HSA-1368108	REAC	BMAL1:CLOCK,NPAS2 activates circadian gene expression	0.16332	0.006054	0.23651	0.24492	0.857509	1	SZ liberal
REAC:R-HSA-193368	REAC	Synthesis of bile acids and bile salts via 7alpha-hydroxycholesterol	0.17774	0.0063197	0.2629	0.2495	0.85935	1	SZ liberal
GO:0018130	GO:BP	heterocycle biosynthetic process	0.017616	0.0070893	0.017206	0.15298	0.861121	1	BIP conservative
HPA:0050012	HPA	breast; adipocytes[‚â•Medium]	0.025367	0.0065077	0.02509	0.156	0.861121	1	BIP conservative
HPA:0460641	HPA	skin 1; Langerhans[‚â•Low]	0.015674	0.0065989	0.01574	0.15969	0.861121	1	BIP conservative
REAC:R-HSA-192105	REAC	Synthesis of bile acids and bile salts	0.1646	0.0070109	0.16392	0.15766	0.861121	1	BIP conservative
REAC:R-HSA-9623433	REAC	NR1H2 & NR1H3 regulate gene expression to control bile acid homeostasis	0.29423	0.0061747	0.29828	0.16197	0.861121	1	BIP conservative
REAC:R-HSA-3899300	REAC	SUMOylation of transcription cofactors	0.13941	0.0062867	0.14187	0.1629	0.861224	1	BIP conservative
GO:0002154	GO:BP	thyroid hormone mediated signaling pathway	0.3263	0.0059478	0.46015	0.23913	0.864084	1	SZ conservative
GO:1904016	GO:BP	response to Thyroglobulin triiodothyronine	0.47256	0.0070107	0.72408	0.257	0.864104	1	SZ liberal
GO:0003713	GO:MF	transcription coactivator activity	0.044311	0.0050856	0.063116	0.24132	0.864527	1	SZ conservative
REAC:R-HSA-1852241	REAC	Organelle biogenesis and maintenance	0.046129	0.0053908	0.065711	0.24134	0.864527	1	SZ conservative
REAC:R-HSA-8957322	REAC	Metabolism of steroids	0.06351	0.0055713	0.090292	0.24091	0.864527	1	SZ conservative
GO:0046965	GO:MF	retinoid X receptor binding	0.56672	0.01677	0.28365	0.022869	0.866598	1	BIP liberal
GO:0006869	GO:BP	lipid transport	0.044873	0.0063148	0.048433	0.1771	0.867017	1	BIP conservative
WP:WP2878	WP	PPAR Alpha Pathway	0.16318	0.0061704	0.17633	0.17738	0.867017	1	BIP conservative
GO:0042974	GO:MF	retinoic acid receptor binding	0.14445	0.0053717	0.21312	0.24896	0.86704	1	SZ conservative
GO:0009719	GO:BP	response to endogenous stimulus	0.019882	0.0055701	0.031155	0.26168	0.86705	1	SZ liberal
GO:0030374	GO:MF	nuclear receptor coactivator activity	0.10944	0.0058484	0.12016	0.18121	0.868571	1	BIP conservative
GO:0043401	GO:BP	steroid hormone mediated signaling pathway	0.063369	0.0054594	0.095601	0.25372	0.870534	1	SZ conservative
CORUM:2728	CORUM	SRC-1 complex	0.45526	0.0058494	0.73515	0.26787	0.871017	1	SZ liberal
WP:WP138	WP	Androgen receptor signaling pathway	0.079607	0.0053681	0.12942	0.26924	0.871473	1	SZ liberal
GO:0019216	GO:BP	regulation of lipid metabolic process	0.038974	0.0053362	0.048018	0.2085	0.874956	1	BIP conservative
GO:0051171	GO:BP	regulation of nitrogen compound metabolic process	0.012118	0.0054458	0.015277	0.21383	0.878792	1	BIP conservative
GO:0140513	GO:CC	nuclear protein-containing complex	0.021371	0.0049818	0.027985	0.22254	0.87936	1	BIP conservative
CORUM:2728	CORUM	SRC-1 complex	0.44673	0.0057418	0.62511	0.23742	0.879507	1	BIP conservative
GO:0019222	GO:BP	regulation of metabolic process	0.0098512	0.0046588	0.014406	0.24705	0.879507	1	BIP conservative
GO:0090304	GO:BP	nucleic acid metabolic process	0.010543	0.0045551	0.015864	0.25316	0.879507	1	BIP conservative
HPA:0160251	HPA	endometrium 1; cells in endometrial stroma[‚â•Low]	0.01149	0.0045537	0.016625	0.24474	0.879507	1	BIP conservative
HPA:0500702	HPA	soft tissue 1; peripheral nerve[‚â•Medium]	0.019999	0.0049337	0.026345	0.2239	0.879507	1	BIP conservative
REAC:R-HSA-1266738	REAC	Developmental Biology	0.023729	0.0054183	0.031979	0.22905	0.879507	1	BIP conservative
REAC:R-HSA-400253	REAC	Circadian Clock	0.07727	0.0046149	0.1116	0.24435	0.879507	1	BIP conservative
REAC:R-HSA-9029569	REAC	NR1H3 & NR1H2 regulate gene expression linked to cholesterol transport and efflux	0.11285	0.0048789	0.16304	0.24441	0.879507	1	BIP conservative
HPA:0270352	HPA	kidney; cells in glomeruli[‚â•Medium]	0.011985	0.0041993	0.018808	0.26199	0.879516	1	BIP conservative
GO:1904017	GO:BP	cellular response to Thyroglobulin triiodothyronine	0.50653	0.0053139	0.91369	0.28967	0.881025	1	SZ liberal
REAC:R-HSA-9022537	REAC	Loss of MECP2 binding ability to the NCoR/SMRT complex	0.29341	0.0048825	0.51101	0.28293	0.881343	1	SZ conservative
GO:1990837	GO:MF	sequence-specific double-stranded DNA binding	0.016716	0.0045127	0.027335	0.27043	0.881473	1	BIP conservative
HPA:0050013	HPA	breast; adipocytes[High]	0.036599	0.0041799	0.058232	0.26484	0.881473	1	BIP conservative
CORUM:2727	CORUM	SRC-3 complex	0.24038	0.003987	0.48449	0.3099	0.88253	1	SZ liberal
REAC:R-HSA-9018519	REAC	Estrogen-dependent gene expression	0.061574	0.0042015	0.12777	0.31494	0.883744	1	SZ liberal
GO:0005667	GO:CC	transcription regulator complex	0.028325	0.0040999	0.059982	0.31838	0.883991	1	SZ liberal
GO:0017162	GO:MF	aryl hydrocarbon receptor binding	0.19401	0.0043168	0.43197	0.32667	0.884862	1	SZ liberal
REAC:R-HSA-212436	REAC	Generic Transcription Pathway	0.015921	0.0037808	0.037762	0.33665	0.885534	1	SZ liberal
GO:0009719	GO:BP	response to endogenous stimulus	0.014765	0.0041463	0.028541	0.30247	0.886137	1	SZ conservative
REAC:R-HSA-8939211	REAC	ESR-mediated signaling	0.044453	0.0040502	0.075791	0.27876	0.886303	1	BIP conservative
GO:0010557	GO:BP	positive regulation of macromolecule biosynthetic process	0.048431	0.014085	0.024606	0.024529	0.887432	1	BIP liberal
REAC:R-HSA-8957322	REAC	Metabolism of steroids	0.040538	0.0035446	0.10138	0.34463	0.887898	1	SZ liberal
GO:0080090	GO:BP	regulation of primary metabolic process	0.0085471	0.0038787	0.015134	0.28613	0.889122	1	BIP conservative
GO:0140110	GO:MF	transcription regulator activity	0.013635	0.0040083	0.024351	0.28777	0.889701	1	BIP conservative
GO:0003714	GO:MF	transcription corepressor activity	0.036704	0.0034829	0.069393	0.29843	0.892061	1	BIP conservative
GO:0030522	GO:BP	intracellular receptor signaling pathway	0.028364	0.0036038	0.05346	0.29786	0.892061	1	BIP conservative
GO:0043565	GO:MF	sequence-specific DNA binding	0.013984	0.0038833	0.026562	0.29929	0.892061	1	BIP conservative
HPA:0460642	HPA	skin 1; Langerhans[‚â•Medium]	0.0097378	0.0035255	0.018214	0.29646	0.892061	1	BIP conservative
WP:WP2882	WP	Nuclear Receptors Meta-Pathway	0.027721	0.0035453	0.053382	0.30178	0.892061	1	BIP conservative
REAC:R-HSA-1266738	REAC	Developmental Biology	0.018267	0.0041786	0.037556	0.31335	0.892085	1	SZ conservative
HPA:0190223	HPA	esophagus; squamous epithelial cells[High]	0.013266	0.003561	0.028476	0.32066	0.892179	1	SZ conservative
WP:WP138	WP	Androgen receptor signaling pathway	0.050778	0.0034352	0.11007	0.32228	0.892554	1	SZ conservative
GO:0045944	GO:BP	positive regulation of transcription by RNA polymerase II	0.058938	0.014179	0.030121	0.0252	0.893478	1	BIP liberal
CORUM:15	CORUM	NCOR complex	0.14787	0.0024526	0.42258	0.3632	0.894938	1	SZ liberal
REAC:R-HSA-2644602	REAC	Signaling by NOTCH1 PEST Domain Mutants in Cancer	0.063688	0.0034458	0.14243	0.32739	0.895091	1	SZ conservative
REAC:R-HSA-2644603	REAC	Signaling by NOTCH1 in Cancer	0.063688	0.0034458	0.14243	0.32739	0.895091	1	SZ conservative
REAC:R-HSA-2644606	REAC	Constitutive Signaling by NOTCH1 PEST Domain Mutants	0.063688	0.0034458	0.14243	0.32739	0.895091	1	SZ conservative
REAC:R-HSA-2894858	REAC	Signaling by NOTCH1 HD+PEST Domain Mutants in Cancer	0.063688	0.0034458	0.14243	0.32739	0.895091	1	SZ conservative
REAC:R-HSA-2894862	REAC	Constitutive Signaling by NOTCH1 HD+PEST Domain Mutants	0.063688	0.0034458	0.14243	0.32739	0.895091	1	SZ conservative
GO:0031323	GO:BP	regulation of cellular metabolic process	0.0071342	0.0032753	0.014902	0.31606	0.89561	1	BIP conservative
REAC:R-HSA-193807	REAC	Synthesis of bile acids and bile salts via 27-hydroxycholesterol	0.11869	0.0034101	0.24451	0.31369	0.89561	1	BIP conservative
GO:0014070	GO:BP	response to organic cyclic compound	0.014427	0.0031527	0.031972	0.32592	0.896303	1	BIP conservative
GO:0006367	GO:BP	transcription initiation from RNA polymerase II promoter	0.02774	0.0028799	0.084599	0.3715	0.897205	1	SZ liberal
GO:0015849	GO:BP	organic acid transport	0.023606	0.0029943	0.053105	0.32834	0.897553	1	BIP conservative
GO:0006629	GO:BP	lipid metabolic process	0.010659	0.0027481	0.025882	0.34023	0.898931	1	BIP conservative
GO:0006725	GO:BP	cellular aromatic compound metabolic process	0.0061467	0.0027707	0.015187	0.34284	0.898931	1	BIP conservative
GO:1901360	GO:BP	organic cyclic compound metabolic process	0.0062246	0.0028424	0.01505	0.33959	0.898931	1	BIP conservative
HPA:0490692	HPA	smooth muscle; smooth muscle cells[‚â•Medium]	0.0074339	0.0026466	0.018614	0.34481	0.898931	1	BIP conservative
REAC:R-HSA-192105	REAC	Synthesis of bile acids and bile salts	0.068849	0.0029314	0.21548	0.37467	0.899082	1	SZ liberal
REAC:R-HSA-9623433	REAC	NR1H2 & NR1H3 regulate gene expression to control bile acid homeostasis	0.13649	0.0028632	0.47352	0.38659	0.899623	1	SZ liberal
GO:1904017	GO:BP	cellular response to Thyroglobulin triiodothyronine	0.35039	0.0036879	0.8976	0.34813	0.900735	1	SZ conservative
REAC:R-HSA-1980143	REAC	Signaling by NOTCH1	0.050876	0.0031167	0.1307	0.34855	0.900735	1	SZ conservative
GO:0034641	GO:BP	cellular nitrogen compound metabolic process	0.0054447	0.0025177	0.01483	0.35675	0.902175	1	BIP conservative
REAC:R-HSA-193807	REAC	Synthesis of bile acids and bile salts via 27-hydroxycholesterol	0.10673	0.0030752	0.29209	0.35741	0.902786	1	SZ conservative
REAC:R-HSA-9005891	REAC	Loss of function of MECP2 in Rett syndrome	0.1394	0.00328	0.38838	0.35983	0.902786	1	SZ conservative
REAC:R-HSA-9005895	REAC	Pervasive developmental disorders	0.1394	0.00328	0.38838	0.35983	0.902786	1	SZ conservative
REAC:R-HSA-9675151	REAC	Disorders of Developmental Biology	0.1394	0.00328	0.38838	0.35983	0.902786	1	SZ conservative
REAC:R-HSA-9697154	REAC	Disorders of Nervous System Development	0.1394	0.00328	0.38838	0.35983	0.902786	1	SZ conservative
REAC:R-HSA-1430728	REAC	Metabolism	0.0078834	0.0024114	0.021855	0.35916	0.90308	1	BIP conservative
GO:0006139	GO:BP	nucleobase-containing compound metabolic process	0.0045298	0.0020171	0.015374	0.38413	0.904074	1	BIP conservative
GO:0033993	GO:BP	response to lipid	0.0092275	0.0019622	0.032047	0.3867	0.904074	1	BIP conservative
GO:0009755	GO:BP	hormone-mediated signaling pathway	0.016967	0.0017483	0.086781	0.42249	0.904611	1	SZ liberal
GO:0043401	GO:BP	steroid hormone mediated signaling pathway	0.019433	0.0016694	0.080311	0.4044	0.905376	1	BIP conservative
REAC:R-HSA-9018519	REAC	Estrogen-dependent gene expression	0.025155	0.0017171	0.10246	0.40303	0.905376	1	BIP conservative
GO:0000976	GO:MF	transcription cis-regulatory region binding	0.0063645	0.0016861	0.027965	0.40998	0.905476	1	BIP conservative
CORUM:5198	CORUM	CBP-RARA-RXRA-DNA complex, ligand stimulated	0.1115	0.0014326	0.63638	0.43046	0.905723	1	SZ liberal
GO:0006352	GO:BP	DNA-templated transcription, initiation	0.013025	0.00149	0.075822	0.43181	0.905723	1	SZ liberal
GO:0001067	GO:MF	transcription regulatory region nucleic acid binding	0.0060226	0.0015965	0.027908	0.41457	0.906081	1	BIP conservative
GO:0046483	GO:BP	heterocycle metabolic process	0.0030721	0.0013817	0.015194	0.41988	0.906081	1	BIP conservative
HP:0001869	HP	Deep plantar creases	0.047542	0.001454	0.22685	0.417	0.906081	1	BIP conservative
GO:1904017	GO:BP	cellular response to Thyroglobulin triiodothyronine	0.14739	0.0015468	0.76368	0.42348	0.906113	1	BIP conservative
HPA:0340461	HPA	ovary; ovarian stroma cells[‚â•Low]	0.034225	0.01344	0.017952	0.028308	0.907183	1	BIP liberal
HPA:0460672	HPA	skin 1; melanocytes[‚â•Medium]	0.00303	0.0011737	0.017114	0.42974	0.907536	1	BIP conservative
REAC:R-HSA-2122947	REAC	NOTCH1 Intracellular Domain Regulates Transcription	0.050494	0.0024327	0.17355	0.38555	0.907618	1	SZ conservative
HPA:0470683	HPA	skin 2; epidermal cells[High]	0.0087947	0.002184	0.030674	0.38717	0.907748	1	SZ conservative
REAC:R-HSA-9006931	REAC	Signaling by Nuclear Receptors	0.0060724	0.00066733	0.061834	0.46089	0.909892	1	BIP conservative
GO:0002154	GO:BP	thyroid hormone mediated signaling pathway	0.051391	0.00093372	0.53008	0.46138	0.910123	1	SZ liberal
CORUM:741	CORUM	NCOR-HDAC3 complex	0.05647	0.00084049	0.55754	0.45966	0.910408	1	SZ conservative
REAC:R-HSA-2151201	REAC	Transcriptional activation of mitochondrial biogenesis	0.2733	0.013995	0.14397	0.028834	0.910945	1	BIP liberal
CORUM:2728	CORUM	SRC-1 complex	0.05395	0.00069543	0.73266	0.47065	0.91224	1	SZ conservative
HPA:0460662	HPA	skin 1; keratinocytes[‚â•Medium]	0.0010766	0.00042553	0.016687	0.47428	0.913138	1	BIP conservative
GO:0006629	GO:BP	lipid metabolic process	0.00044734	0.00011534	0.033788	0.49472	0.913742	1	SZ liberal
GO:0071383	GO:BP	cellular response to steroid hormone stimulus	0.0016491	0.00017206	0.085133	0.49227	0.913742	1	SZ liberal
GO:0014070	GO:BP	response to organic cyclic compound	0.00025508	5.5782e-05	0.041081	0.49752	0.91382	1	SZ liberal
REAC:R-HSA-194068	REAC	Bile acid and bile salt metabolism	-1.3985e-05	-6.7161e-07	0.19167	0.50003	0.91382	1	SZ liberal
REAC:R-HSA-383280	REAC	Nuclear Receptor transcription pathway	0.0023202	0.00010738	0.20323	0.49545	0.91382	1	SZ liberal
GO:0008013	GO:MF	beta-catenin binding	0.0048555	0.00031756	0.11237	0.48277	0.913962	1	BIP conservative
HPA:0590053	HPA	thyroid gland; glandular cells[High]	0.001071	0.00030223	0.023426	0.48177	0.913962	1	BIP conservative
GO:0009755	GO:BP	hormone-mediated signaling pathway	0.0020499	0.0002119	0.079419	0.4897	0.914324	1	SZ conservative
WP:WP3942	WP	PPAR signaling pathway	-0.0042594	-0.0002543	0.13977	0.51216	0.914901	1	SZ liberal
REAC:R-HSA-350054	REAC	Notch-HLH transcription pathway	-0.013606	-0.00048376	0.28136	0.51928	0.915055	1	SZ liberal
REAC:R-HSA-1430728	REAC	Metabolism	-0.0016928	-0.00051775	0.028959	0.52331	0.915164	1	SZ liberal
REAC:R-HSA-556833	REAC	Metabolism of lipids	-0.0034768	-0.00065522	0.045474	0.53047	0.916305	1	SZ liberal
REAC:R-HSA-9006931	REAC	Signaling by Nuclear Receptors	-0.0007545	-8.33e-05	0.072055	0.50418	0.916944	1	SZ conservative
REAC:R-HSA-9623433	REAC	NR1H2 & NR1H3 regulate gene expression to control bile acid homeostasis	-0.0036576	-7.7e-05	0.50829	0.50287	0.916944	1	SZ conservative
CORUM:2727	CORUM	SRC-3 complex	0.85938	0.01422	0.48039	0.036823	0.917461	1	BIP liberal
GO:0000122	GO:BP	negative regulation of transcription by RNA polymerase II	0.038006	0.0079128	0.03427	0.13372	0.917461	1	BIP liberal
GO:0000785	GO:CC	chromatin	0.036278	0.0084312	0.031218	0.12261	0.917461	1	BIP liberal
GO:0000976	GO:MF	transcription cis-regulatory region binding	0.028307	0.0074877	0.029437	0.16813	0.917461	1	BIP liberal
GO:0001067	GO:MF	transcription regulatory region nucleic acid binding	0.028931	0.007658	0.029407	0.16261	0.917461	1	BIP liberal
GO:0003677	GO:MF	DNA binding	0.040387	0.013099	0.023122	0.040356	0.917461	1	BIP liberal
GO:0003682	GO:MF	chromatin binding	0.067547	0.010884	0.043131	0.058675	0.917461	1	BIP liberal
GO:0003690	GO:MF	double-stranded DNA binding	0.033139	0.0091336	0.027898	0.11745	0.917461	1	BIP liberal
GO:0003712	GO:MF	transcription coregulator activity	0.060756	0.0092972	0.045653	0.091634	0.917461	1	BIP liberal
GO:0005654	GO:CC	nucleoplasm	0.026969	0.010774	0.017784	0.064717	0.917461	1	BIP liberal
GO:0006139	GO:BP	nucleobase-containing compound metabolic process	0.016579	0.0073742	0.016572	0.15855	0.917461	1	BIP liberal
GO:0006351	GO:BP	transcription, DNA-templated	0.026752	0.010195	0.019415	0.084125	0.917461	1	BIP liberal
GO:0006352	GO:BP	DNA-templated transcription, initiation	0.085983	0.0098137	0.062554	0.084647	0.917461	1	BIP liberal
GO:0006355	GO:BP	regulation of transcription, DNA-templated	0.028131	0.010512	0.019823	0.077938	0.917461	1	BIP liberal
GO:0006357	GO:BP	regulation of transcription by RNA polymerase II	0.041479	0.013851	0.022464	0.032422	0.917461	1	BIP liberal
GO:0006366	GO:BP	transcription by RNA polymerase II	0.0377	0.012882	0.021945	0.042912	0.917461	1	BIP liberal
GO:0006367	GO:BP	transcription initiation from RNA polymerase II promoter	0.11337	0.011742	0.068362	0.048632	0.917461	1	BIP liberal
GO:0006725	GO:BP	cellular aromatic compound metabolic process	0.016346	0.0073602	0.016367	0.15897	0.917461	1	BIP liberal
GO:0008134	GO:MF	transcription factor binding	0.068169	0.011201	0.043285	0.057652	0.917461	1	BIP liberal
GO:0009059	GO:BP	macromolecule biosynthetic process	0.031997	0.013723	0.017192	0.031368	0.917461	1	BIP liberal
GO:0009889	GO:BP	regulation of biosynthetic process	0.025956	0.010486	0.018101	0.075808	0.917461	1	BIP liberal
GO:0009891	GO:BP	positive regulation of biosynthetic process	0.040101	0.012029	0.023934	0.046928	0.917461	1	BIP liberal
GO:0010467	GO:BP	gene expression	0.020006	0.0090219	0.016173	0.10806	0.917461	1	BIP liberal
GO:0010468	GO:BP	regulation of gene expression	0.024193	0.01031	0.017161	0.079314	0.917461	1	BIP liberal
GO:0010556	GO:BP	regulation of macromolecule biosynthetic process	0.031857	0.012602	0.018538	0.042868	0.917461	1	BIP liberal
GO:0010604	GO:BP	positive regulation of macromolecule metabolic process	0.016964	0.0064467	0.018818	0.18367	0.917461	1	BIP liberal
GO:0016070	GO:BP	RNA metabolic process	0.019589	0.0081577	0.017701	0.13423	0.917461	1	BIP liberal
GO:0018130	GO:BP	heterocycle biosynthetic process	0.026844	0.010787	0.01833	0.071542	0.917461	1	BIP liberal
GO:0019216	GO:BP	regulation of lipid metabolic process	0.044483	0.0060742	0.050597	0.18966	0.917461	1	BIP liberal
GO:0019219	GO:BP	regulation of nucleobase-containing compound metabolic process	0.026089	0.010348	0.018596	0.080329	0.917461	1	BIP liberal
GO:0019438	GO:BP	aromatic compound biosynthetic process	0.024733	0.0099484	0.018312	0.088422	0.917461	1	BIP liberal
GO:0031326	GO:BP	regulation of cellular biosynthetic process	0.022199	0.0089156	0.01822	0.11156	0.917461	1	BIP liberal
GO:0031328	GO:BP	positive regulation of cellular biosynthetic process	0.038305	0.011408	0.024088	0.055905	0.917461	1	BIP liberal
GO:0031981	GO:CC	nuclear lumen	0.031575	0.012977	0.017381	0.034648	0.917461	1	BIP liberal
GO:0032774	GO:BP	RNA biosynthetic process	0.026718	0.0102	0.019357	0.083756	0.917461	1	BIP liberal
GO:0034641	GO:BP	cellular nitrogen compound metabolic process	0.016458	0.0076022	0.015878	0.15	0.917461	1	BIP liberal
GO:0034645	GO:BP	cellular macromolecule biosynthetic process	0.029188	0.012461	0.017281	0.045617	0.917461	1	BIP liberal
GO:0034654	GO:BP	nucleobase-containing compound biosynthetic process	0.028666	0.011443	0.018474	0.060373	0.917461	1	BIP liberal
GO:0042809	GO:MF	vitamin D receptor binding	0.2793	0.0071583	0.26265	0.14382	0.917461	1	BIP liberal
GO:0043565	GO:MF	sequence-specific DNA binding	0.045589	0.01264	0.027914	0.051227	0.917461	1	BIP liberal
GO:0044271	GO:BP	cellular nitrogen compound biosynthetic process	0.027349	0.011621	0.017318	0.057153	0.917461	1	BIP liberal
GO:0046483	GO:BP	heterocycle metabolic process	0.01445	0.0064918	0.016382	0.18887	0.917461	1	BIP liberal
GO:0051252	GO:BP	regulation of RNA metabolic process	0.033526	0.012958	0.019129	0.039845	0.917461	1	BIP liberal
GO:0097659	GO:BP	nucleic acid-templated transcription	0.026597	0.010138	0.019397	0.085172	0.917461	1	BIP liberal
GO:0140110	GO:MF	transcription regulator activity	0.026436	0.0077589	0.025917	0.15387	0.917461	1	BIP liberal
GO:1901360	GO:BP	organic cyclic compound metabolic process	0.014529	0.0066271	0.016116	0.18367	0.917461	1	BIP liberal
GO:1901362	GO:BP	organic cyclic compound biosynthetic process	0.029097	0.011869	0.018017	0.053173	0.917461	1	BIP liberal
GO:1903506	GO:BP	regulation of nucleic acid-templated transcription	0.027966	0.010453	0.019804	0.078958	0.917461	1	BIP liberal
GO:1990837	GO:MF	sequence-specific double-stranded DNA binding	0.030729	0.0082831	0.028701	0.14217	0.917461	1	BIP liberal
GO:2000112	GO:BP	regulation of cellular macromolecule biosynthetic process	0.028915	0.0114	0.01864	0.060434	0.917461	1	BIP liberal
GO:2001141	GO:BP	regulation of RNA biosynthetic process	0.027981	0.010464	0.019792	0.078731	0.917461	1	BIP liberal
HP:0001869	HP	Deep plantar creases	0.19652	0.0059941	0.21411	0.17936	0.917461	1	BIP liberal
HPA:0010012	HPA	adipose tissue; adipocytes[‚â•Medium]	0.022742	0.007026	0.022618	0.15734	0.917461	1	BIP liberal
HPA:0050011	HPA	breast; adipocytes[‚â•Low]	0.022938	0.0078228	0.020729	0.13426	0.917461	1	BIP liberal
HPA:0050012	HPA	breast; adipocytes[‚â•Medium]	0.037789	0.00967	0.027307	0.083211	0.917461	1	BIP liberal
HPA:0050013	HPA	breast; adipocytes[High]	0.0746	0.0084971	0.061118	0.11113	0.917461	1	BIP liberal
HPA:0080122	HPA	caudate; glial cells[‚â•Medium]	0.031145	0.0096828	0.022742	0.085428	0.917461	1	BIP liberal
HPA:0130202	HPA	colon; endothelial cells[‚â•Medium]	0.033994	0.013062	0.01845	0.032712	0.917461	1	BIP liberal
HPA:0160251	HPA	endometrium 1; cells in endometrial stroma[‚â•Low]	0.018261	0.0072251	0.017849	0.15314	0.917461	1	BIP liberal
HPA:0270352	HPA	kidney; cells in glomeruli[‚â•Medium]	0.027681	0.0096833	0.020136	0.084623	0.917461	1	BIP liberal
HPA:0301172	HPA	lung; alveolar cells[‚â•Medium]	0.028258	0.0098006	0.020451	0.083533	0.917461	1	BIP liberal
HPA:0310442	HPA	lymph node; non-germinal center cells[‚â•Medium]	0.031373	0.012315	0.018076	0.041326	0.917461	1	BIP liberal
HPA:0340462	HPA	ovary; ovarian stroma cells[‚â•Medium]	0.035246	0.010453	0.02372	0.068664	0.917461	1	BIP liberal
HPA:0460641	HPA	skin 1; Langerhans[‚â•Low]	0.014318	0.006018	0.016842	0.19763	0.917461	1	BIP liberal
HPA:0490692	HPA	smooth muscle; smooth muscle cells[‚â•Medium]	0.03016	0.01072	0.019956	0.065367	0.917461	1	BIP liberal
HPA:0500702	HPA	soft tissue 1; peripheral nerve[‚â•Medium]	0.035958	0.008852	0.028264	0.10166	0.917461	1	BIP liberal
HPA:0590053	HPA	thyroid gland; glandular cells[High]	0.030478	0.0085868	0.025047	0.11184	0.917461	1	BIP liberal
REAC:R-HSA-1266738	REAC	Developmental Biology	0.03079	0.0070159	0.033412	0.1784	0.917461	1	BIP liberal
REAC:R-HSA-1368082	REAC	RORA activates gene expression	0.40974	0.012498	0.24282	0.04577	0.917461	1	BIP liberal
REAC:R-HSA-1430728	REAC	Metabolism	0.024212	0.0073916	0.023538	0.15183	0.917461	1	BIP liberal
REAC:R-HSA-1655829	REAC	Regulation of cholesterol biosynthesis by SREBP (SREBF)	0.16911	0.0089259	0.13177	0.099685	0.917461	1	BIP liberal
REAC:R-HSA-1852241	REAC	Organelle biogenesis and maintenance	0.089261	0.010374	0.06081	0.07108	0.917461	1	BIP liberal
REAC:R-HSA-1989781	REAC	PPARA activates gene expression	0.097642	0.0075564	0.089249	0.13698	0.917461	1	BIP liberal
REAC:R-HSA-2122947	REAC	NOTCH1 Intracellular Domain Regulates Transcription	0.16806	0.0080517	0.14755	0.12736	0.917461	1	BIP liberal
REAC:R-HSA-2426168	REAC	Activation of gene expression by SREBF (SREBP)	0.18583	0.00858	0.14807	0.10474	0.917461	1	BIP liberal
REAC:R-HSA-2644602	REAC	Signaling by NOTCH1 PEST Domain Mutants in Cancer	0.13434	0.0072278	0.1319	0.15422	0.917461	1	BIP liberal
REAC:R-HSA-2644603	REAC	Signaling by NOTCH1 in Cancer	0.13434	0.0072278	0.1319	0.15422	0.917461	1	BIP liberal
REAC:R-HSA-2644606	REAC	Constitutive Signaling by NOTCH1 PEST Domain Mutants	0.13434	0.0072278	0.1319	0.15422	0.917461	1	BIP liberal
REAC:R-HSA-2894858	REAC	Signaling by NOTCH1 HD+PEST Domain Mutants in Cancer	0.13434	0.0072278	0.1319	0.15422	0.917461	1	BIP liberal
REAC:R-HSA-2894862	REAC	Constitutive Signaling by NOTCH1 HD+PEST Domain Mutants	0.13434	0.0072278	0.1319	0.15422	0.917461	1	BIP liberal
REAC:R-HSA-3247509	REAC	Chromatin modifying enzymes	0.087949	0.0087375	0.070775	0.10701	0.917461	1	BIP liberal
REAC:R-HSA-381340	REAC	Transcriptional regulation of white adipocyte differentiation	0.19044	0.012422	0.10302	0.032273	0.917461	1	BIP liberal
REAC:R-HSA-383280	REAC	Nuclear Receptor transcription pathway	0.14774	0.0068213	0.16236	0.18143	0.917461	1	BIP liberal
REAC:R-HSA-400206	REAC	Regulation of lipid metabolism by PPARalpha	0.09008	0.0070027	0.088255	0.15371	0.917461	1	BIP liberal
REAC:R-HSA-4839726	REAC	Chromatin organization	0.087949	0.0087375	0.070775	0.10701	0.917461	1	BIP liberal
REAC:R-HSA-8957322	REAC	Metabolism of steroids	0.13117	0.011442	0.07849	0.04736	0.917461	1	BIP liberal
REAC:R-HSA-9024446	REAC	NR1H2 and NR1H3-mediated signaling	0.13972	0.0067729	0.1491	0.17437	0.917461	1	BIP liberal
REAC:R-HSA-9029569	REAC	NR1H3 & NR1H2 regulate gene expression linked to cholesterol transport and efflux	0.18835	0.0081209	0.17574	0.14191	0.917461	1	BIP liberal
WP:WP2875	WP	Constitutive Androstane Receptor Pathway	0.18583	0.0075268	0.1752	0.14443	0.917461	1	BIP liberal
WP:WP2878	WP	PPAR Alpha Pathway	0.37819	0.014262	0.21845	0.041718	0.917461	1	BIP liberal
WP:WP3942	WP	PPAR signaling pathway	0.14135	0.0084195	0.11443	0.10837	0.917461	1	BIP liberal
REAC:R-HSA-1989781	REAC	PPARA activates gene expression	-0.0042446	-0.00033032	0.096009	0.51763	0.917842	1	SZ conservative
REAC:R-HSA-400206	REAC	Regulation of lipid metabolism by PPARalpha	-0.0045724	-0.00035744	0.095856	0.51902	0.917842	1	SZ conservative
GO:0033993	GO:BP	response to lipid	-0.0067297	-0.0014314	0.041552	0.56433	0.918072	1	SZ liberal
GO:0003713	GO:MF	transcription coactivator activity	0.051186	0.0058422	0.061321	0.20194	0.91837	1	BIP liberal
GO:0003714	GO:MF	transcription corepressor activity	0.061246	0.0057962	0.074165	0.20446	0.918848	1	BIP liberal
HPA:0110222	HPA	cervix, uterine; squamous epithelial cells[‚â•Medium]	0.014593	0.0055784	0.018362	0.21338	0.918848	1	BIP liberal
REAC:R-HSA-192105	REAC	Synthesis of bile acids and bile salts	0.1276	0.0054202	0.1596	0.21201	0.918848	1	BIP liberal
REAC:R-HSA-1980143	REAC	Signaling by NOTCH1	0.091149	0.0055526	0.11407	0.21213	0.918848	1	BIP liberal
REAC:R-HSA-193368	REAC	Synthesis of bile acids and bile salts via 7alpha-hydroxycholesterol	-0.017661	-0.00063	0.22162	0.53176	0.9193	1	SZ conservative
GO:0071383	GO:BP	cellular response to steroid hormone stimulus	-0.0080213	-0.00083961	0.077697	0.54111	0.920081	1	SZ conservative
CORUM:5198	CORUM	CBP-RARA-RXRA-DNA complex, ligand stimulated	-0.090016	-0.0011603	0.78186	0.54583	0.920951	1	SZ conservative
GO:0031974	GO:CC	membrane-enclosed lumen	0.01211	0.0053882	0.01612	0.22626	0.921916	1	BIP liberal
GO:0043233	GO:CC	organelle lumen	0.01211	0.0053882	0.01612	0.22626	0.921916	1	BIP liberal
GO:0070013	GO:CC	intracellular organelle lumen	0.01211	0.0053882	0.01612	0.22626	0.921916	1	BIP liberal
GO:0090304	GO:BP	nucleic acid metabolic process	0.012853	0.0055457	0.017114	0.22634	0.921916	1	BIP liberal
HPA:0160252	HPA	endometrium 1; cells in endometrial stroma[‚â•Medium]	0.017244	0.0052643	0.023176	0.22843	0.921916	1	BIP liberal
REAC:R-HSA-556833	REAC	Metabolism of lipids	0.027625	0.005198	0.037634	0.23147	0.921916	1	BIP liberal
HPA:0460672	HPA	skin 1; melanocytes[‚â•Medium]	0.012983	0.0050208	0.018328	0.23936	0.922128	1	BIP liberal
REAC:R-HSA-350054	REAC	Notch-HLH transcription pathway	0.13143	0.004662	0.19082	0.2455	0.922128	1	BIP liberal
HPA:0460642	HPA	skin 1; Langerhans[‚â•Medium]	0.012917	0.0046683	0.0193	0.25166	0.922494	1	BIP liberal
HPA:0460662	HPA	skin 1; keratinocytes[‚â•Medium]	0.012079	0.0047657	0.017886	0.24974	0.922494	1	BIP liberal
REAC:R-HSA-3108232	REAC	SUMO E3 ligases SUMOylate target proteins	0.053123	0.0046669	0.079212	0.25123	0.922494	1	BIP liberal
REAC:R-HSA-193807	REAC	Synthesis of bile acids and bile salts via 27-hydroxycholesterol	0.17366	0.0049759	0.26568	0.25667	0.922609	1	BIP liberal
GO:0051173	GO:BP	positive regulation of nitrogen compound metabolic process	0.012755	0.0046225	0.019707	0.25874	0.922782	1	BIP liberal
REAC:R-HSA-381340	REAC	Transcriptional regulation of white adipocyte differentiation	-0.025335	-0.0016618	0.11219	0.58933	0.926021	1	SZ conservative
CORUM:58	CORUM	SMRT complex	-0.044145	-0.00065516	0.46338	0.53795	0.92619	1	BIP conservative
GO:0009893	GO:BP	positive regulation of metabolic process	0.011275	0.004422	0.018254	0.26839	0.927025	1	BIP liberal
REAC:R-HSA-192105	REAC	Synthesis of bile acids and bile salts	-0.046684	-0.0019942	0.19197	0.59607	0.927427	1	SZ conservative
CORUM:2728	CORUM	SRC-1 complex	0.35366	0.0045332	0.62648	0.28621	0.927843	1	BIP liberal
CORUM:5198	CORUM	CBP-RARA-RXRA-DNA complex, ligand stimulated	0.29299	0.0037556	0.48514	0.27295	0.927843	1	BIP liberal
GO:0005667	GO:CC	transcription regulator complex	0.02774	0.0040059	0.048469	0.28355	0.927843	1	BIP liberal
GO:0019222	GO:BP	regulation of metabolic process	0.0089552	0.0042308	0.015301	0.27918	0.927843	1	BIP liberal
GO:0031325	GO:BP	positive regulation of cellular metabolic process	0.01165	0.0043283	0.019277	0.2728	0.927843	1	BIP liberal
GO:0051171	GO:BP	regulation of nitrogen compound metabolic process	0.009562	0.0042922	0.01621	0.27764	0.927843	1	BIP liberal
REAC:R-HSA-2990846	REAC	SUMOylation	0.043281	0.0038812	0.077106	0.28729	0.927843	1	BIP liberal
GO:0015849	GO:BP	organic acid transport	-0.024207	-0.0030695	0.071209	0.63305	0.928269	1	SZ liberal
GO:0006629	GO:BP	lipid metabolic process	0.012286	0.0031619	0.027546	0.3278	0.928326	1	BIP liberal
GO:0015721	GO:BP	bile acid and bile salt transport	0.081142	0.0034467	0.17396	0.32045	0.928326	1	BIP liberal
GO:0030374	GO:MF	nuclear receptor coactivator activity	0.073689	0.0039272	0.13776	0.29636	0.928326	1	BIP liberal
GO:0031323	GO:BP	regulation of cellular metabolic process	0.0067613	0.0031006	0.015865	0.33499	0.928326	1	BIP liberal
GO:0080090	GO:BP	regulation of primary metabolic process	0.0075567	0.0034253	0.016074	0.31914	0.928326	1	BIP liberal
GO:0140513	GO:CC	nuclear protein-containing complex	0.014991	0.0034919	0.030068	0.30904	0.928326	1	BIP liberal
REAC:R-HSA-194068	REAC	Bile acid and bile salt metabolism	0.073954	0.0035431	0.14187	0.30109	0.928326	1	BIP liberal
REAC:R-HSA-3899300	REAC	SUMOylation of transcription cofactors	0.072687	0.003269	0.15306	0.31744	0.928326	1	BIP liberal
REAC:R-HSA-9623433	REAC	NR1H2 & NR1H3 regulate gene expression to control bile acid homeostasis	0.15818	0.0033105	0.36455	0.33218	0.928326	1	BIP liberal
GO:0009719	GO:BP	response to endogenous stimulus	-0.0047829	-0.0013392	0.02451	0.57736	0.929152	1	BIP conservative
WP:WP2875	WP	Constitutive Androstane Receptor Pathway	-0.085905	-0.0034877	0.21833	0.65301	0.9292	1	SZ liberal
GO:0042809	GO:MF	vitamin D receptor binding	-0.11782	-0.0030268	0.29526	0.65506	0.929294	1	SZ liberal
WP:WP236	WP	Adipogenesis	0.033409	0.0027768	0.084032	0.34548	0.929631	1	BIP liberal
GO:0009725	GO:BP	response to hormone	-0.0066242	-0.0014149	0.032024	0.58194	0.929854	1	BIP conservative
HPA:0130202	HPA	colon; endothelial cells[‚â•Medium]	-0.0037523	-0.001444	0.017034	0.58717	0.929854	1	BIP conservative
CORUM:15	CORUM	NCOR complex	-0.15175	-0.0025251	0.51195	0.61654	0.930867	1	SZ conservative
GO:0015721	GO:BP	bile acid and bile salt transport	-0.10047	-0.0042779	0.22774	0.67045	0.930911	1	SZ liberal
REAC:R-HSA-1852241	REAC	Organelle biogenesis and maintenance	-0.013668	-0.0015927	0.05647	0.59562	0.931144	1	BIP conservative
GO:0006869	GO:BP	lipid transport	0.017531	0.0024605	0.0512	0.36603	0.931188	1	BIP liberal
GO:0014070	GO:BP	response to organic cyclic compound	-0.011549	-0.0025308	0.037516	0.6209	0.931347	1	SZ conservative
CORUM:58	CORUM	SMRT complex	0.11351	0.00168	0.34363	0.37059	0.931416	1	BIP liberal
GO:1904017	GO:BP	cellular response to Thyroglobulin triiodothyronine	0.18585	0.0019451	0.7617	0.40362	0.931422	1	BIP liberal
WP:WP2876	WP	Pregnane X Receptor pathway	0.04387	0.0018351	0.17048	0.39846	0.931422	1	BIP liberal
GO:0002154	GO:BP	thyroid hormone mediated signaling pathway	-0.091243	-0.0016584	0.36029	0.59996	0.931714	1	BIP conservative
WP:WP138	WP	Androgen receptor signaling pathway	-0.024213	-0.0016333	0.095449	0.60013	0.931751	1	BIP conservative
CORUM:2727	CORUM	SRC-3 complex	-0.17227	-0.0028666	0.50844	0.63262	0.931862	1	SZ conservative
GO:0030331	GO:MF	estrogen receptor binding	0.032142	0.0015029	0.16293	0.42181	0.931966	1	BIP liberal
WP:WP2876	WP	Pregnane X Receptor pathway	-0.10927	-0.0045816	0.23586	0.67841	0.932418	1	SZ liberal
REAC:R-HSA-9022537	REAC	Loss of MECP2 binding ability to the NCoR/SMRT complex	0.044811	0.0007415	0.33945	0.44749	0.932674	1	BIP liberal
GO:0032000	GO:BP	positive regulation of fatty acid beta-oxidation	-0.20625	-0.0045892	0.42506	0.68624	0.932794	1	SZ liberal
REAC:R-HSA-194068	REAC	Bile acid and bile salt metabolism	-0.06349	-0.0030589	0.16967	0.64587	0.932805	1	SZ conservative
REAC:R-HSA-211976	REAC	Endogenous sterols	-0.062083	-0.0023021	0.20056	0.62155	0.932968	1	BIP conservative
HPA:0330222	HPA	oral mucosa; squamous epithelial cells[‚â•Medium]	0.0021773	0.0008871	0.017393	0.45019	0.933771	1	BIP liberal
GO:0006352	GO:BP	DNA-templated transcription, initiation	-0.026389	-0.0030225	0.068505	0.64996	0.934194	1	SZ conservative
REAC:R-HSA-383280	REAC	Nuclear Receptor transcription pathway	-0.070828	-0.0032886	0.18358	0.65018	0.934203	1	SZ conservative
REAC:R-HSA-193368	REAC	Synthesis of bile acids and bile salts via 7alpha-hydroxycholesterol	-0.06352	-0.0022593	0.18837	0.63202	0.934832	1	BIP conservative
GO:0006869	GO:BP	lipid transport	-0.035241	-0.0049576	0.063118	0.71168	0.935008	1	SZ liberal
REAC:R-HSA-350054	REAC	Notch-HLH transcription pathway	-0.10485	-0.0037401	0.24599	0.66502	0.935468	1	SZ conservative
GO:0032000	GO:BP	positive regulation of fatty acid beta-oxidation	0.033426	0.00074198	0.39077	0.46592	0.935555	1	BIP liberal
REAC:R-HSA-400253	REAC	Circadian Clock	0.010486	0.00062456	0.11742	0.46442	0.935555	1	BIP liberal
REAC:R-HSA-9006931	REAC	Signaling by Nuclear Receptors	0.00088887	9.76e-05	0.066373	0.49466	0.935982	1	BIP liberal
GO:0006629	GO:BP	lipid metabolic process	-0.014063	-0.0036342	0.030337	0.67851	0.936909	1	SZ conservative
CORUM:741	CORUM	NCOR-HDAC3 complex	-0.10524	-0.0015576	0.35774	0.61569	0.937529	1	BIP liberal
GO:0002154	GO:BP	thyroid hormone mediated signaling pathway	-0.056607	-0.0010261	0.35348	0.56361	0.937529	1	BIP liberal
GO:0008013	GO:MF	beta-catenin binding	-0.022436	-0.0014634	0.10906	0.5815	0.937529	1	BIP liberal
GO:0009719	GO:BP	response to endogenous stimulus	-0.0075553	-0.0021121	0.025447	0.61673	0.937529	1	BIP liberal
REAC:R-HSA-159418	REAC	Recycling of bile acids and salts	-0.046984	-0.0013903	0.23848	0.57809	0.937529	1	BIP liberal
REAC:R-HSA-193368	REAC	Synthesis of bile acids and bile salts via 7alpha-hydroxycholesterol	-0.027124	-0.00096214	0.19751	0.55461	0.937529	1	BIP liberal
REAC:R-HSA-8939211	REAC	ESR-mediated signaling	-0.018005	-0.0016414	0.080622	0.58836	0.937529	1	BIP liberal
REAC:R-HSA-9018519	REAC	Estrogen-dependent gene expression	-0.023738	-0.001616	0.10486	0.58954	0.937529	1	BIP liberal
GO:0009725	GO:BP	response to hormone	-0.025869	-0.0055263	0.040597	0.738	0.937866	1	SZ liberal
GO:0030522	GO:BP	intracellular receptor signaling pathway	-0.017632	-0.0022343	0.056069	0.62342	0.93823	1	BIP liberal
GO:1904016	GO:BP	response to Thyroglobulin triiodothyronine	-0.22294	-0.0032997	0.60333	0.64413	0.94021	1	BIP liberal
WP:WP2876	WP	Pregnane X Receptor pathway	-0.11519	-0.0048454	0.21435	0.70449	0.940587	1	SZ conservative
CORUM:15	CORUM	NCOR complex	-0.13873	-0.0022956	0.32994	0.66293	0.94099	1	BIP liberal
HPA:0470683	HPA	skin 2; epidermal cells[High]	-0.01167	-0.002893	0.028336	0.65977	0.94099	1	BIP liberal
GO:0032870	GO:BP	cellular response to hormone stimulus	-0.034526	-0.0062091	0.049026	0.75935	0.94116	1	SZ liberal
REAC:R-HSA-1368108	REAC	BMAL1:CLOCK,NPAS2 activates circadian gene expression	-0.081273	-0.0030055	0.18133	0.673	0.941345	1	BIP liberal
GO:0015849	GO:BP	organic acid transport	-0.026644	-0.0033706	0.056586	0.68112	0.941637	1	BIP liberal
REAC:R-HSA-211976	REAC	Endogenous sterols	-0.088894	-0.0032873	0.18608	0.68357	0.942362	1	BIP liberal
GO:0009725	GO:BP	response to hormone	-0.016837	-0.0035888	0.033437	0.6927	0.942601	1	BIP liberal
HPA:0620223	HPA	vagina; squamous epithelial cells[High]	-0.017279	-0.0038699	0.031069	0.71094	0.943684	1	BIP liberal
WP:WP2882	WP	Nuclear Receptors Meta-Pathway	-0.031645	-0.0040363	0.056406	0.7126	0.943684	1	BIP liberal
HPA:0160252	HPA	endometrium 1; cells in endometrial stroma[‚â•Medium]	-0.0098195	-0.0030022	0.021435	0.67656	0.943722	1	BIP conservative
GO:0006367	GO:BP	transcription initiation from RNA polymerase II promoter	-0.045271	-0.0047033	0.0753	0.72614	0.9443	1	SZ conservative
HPA:0030052	HPA	appendix; glandular cells[‚â•Medium]	-0.0099298	-0.0044833	0.015863	0.73433	0.944374	1	BIP liberal
WP:WP138	WP	Androgen receptor signaling pathway	-0.061807	-0.004158	0.10675	0.7187	0.944374	1	BIP liberal
GO:0009755	GO:BP	hormone-mediated signaling pathway	-0.03392	-0.0034962	0.065938	0.69652	0.945647	1	BIP conservative
REAC:R-HSA-1430728	REAC	Metabolism	-0.017094	-0.005241	0.025504	0.74865	0.946986	1	SZ conservative
WP:WP2875	WP	Constitutive Androstane Receptor Pathway	-0.13043	-0.0053126	0.19693	0.7461	0.946986	1	SZ conservative
GO:0032870	GO:BP	cellular response to hormone stimulus	-0.028352	-0.0050873	0.039811	0.76181	0.948348	1	BIP liberal
GO:0043401	GO:BP	steroid hormone mediated signaling pathway	-0.064101	-0.0054918	0.085453	0.7734	0.949068	1	BIP liberal
GO:0030374	GO:MF	nuclear receptor coactivator activity	-0.10419	-0.0055841	0.13257	0.78404	0.949094	1	SZ conservative
REAC:R-HSA-9005891	REAC	Loss of function of MECP2 in Rett syndrome	-0.18831	-0.0044181	0.33271	0.7143	0.949277	1	BIP conservative
REAC:R-HSA-9005895	REAC	Pervasive developmental disorders	-0.18831	-0.0044181	0.33271	0.7143	0.949277	1	BIP conservative
REAC:R-HSA-9675151	REAC	Disorders of Developmental Biology	-0.18831	-0.0044181	0.33271	0.7143	0.949277	1	BIP conservative
REAC:R-HSA-9697154	REAC	Disorders of Nervous System Development	-0.18831	-0.0044181	0.33271	0.7143	0.949277	1	BIP conservative
REAC:R-HSA-211897	REAC	Cytochrome P450 - arranged by substrate type	-0.070369	-0.0041378	0.12251	0.71715	0.949572	1	BIP conservative
REAC:R-HSA-9022537	REAC	Loss of MECP2 binding ability to the NCoR/SMRT complex	-0.25037	-0.0041541	0.42737	0.721	0.949592	1	BIP conservative
GO:0032000	GO:BP	positive regulation of fatty acid beta-oxidation	-0.19145	-0.0042613	0.30864	0.73246	0.95117	1	BIP conservative
GO:0042809	GO:MF	vitamin D receptor binding	-0.23048	-0.0059405	0.27439	0.79953	0.951347	1	SZ conservative
WP:WP3942	WP	PPAR signaling pathway	-0.10192	-0.0061049	0.12234	0.7976	0.951347	1	SZ conservative
REAC:R-HSA-211897	REAC	Cytochrome P450 - arranged by substrate type	-0.10069	-0.0059048	0.12607	0.78775	0.951686	1	BIP liberal
GO:0048545	GO:BP	response to steroid hormone	-0.051484	-0.0069277	0.059747	0.80556	0.952251	1	SZ conservative
GO:0048545	GO:BP	response to steroid hormone	-0.063	-0.0084503	0.064645	0.8351	0.953213	1	SZ liberal
REAC:R-HSA-9005891	REAC	Loss of function of MECP2 in Rett syndrome	-0.20083	-0.004699	0.23466	0.80395	0.95336	1	BIP liberal
REAC:R-HSA-9005895	REAC	Pervasive developmental disorders	-0.20083	-0.004699	0.23466	0.80395	0.95336	1	BIP liberal
REAC:R-HSA-9675151	REAC	Disorders of Developmental Biology	-0.20083	-0.004699	0.23466	0.80395	0.95336	1	BIP liberal
REAC:R-HSA-9697154	REAC	Disorders of Nervous System Development	-0.20083	-0.004699	0.23466	0.80395	0.95336	1	BIP liberal
GO:0071383	GO:BP	cellular response to steroid hormone stimulus	-0.047259	-0.0049326	0.065833	0.76358	0.954671	1	BIP conservative
GO:0071383	GO:BP	cellular response to steroid hormone stimulus	-0.064343	-0.0066976	0.071097	0.81726	0.954914	1	BIP liberal
GO:0015721	GO:BP	bile acid and bile salt transport	-0.16786	-0.0071705	0.17959	0.82503	0.955618	1	SZ conservative
REAC:R-HSA-556833	REAC	Metabolism of lipids	-0.03824	-0.0072291	0.040787	0.82576	0.955676	1	SZ conservative
GO:0048545	GO:BP	response to steroid hormone	-0.036769	-0.0049263	0.050569	0.76642	0.955839	1	BIP conservative
GO:0015849	GO:BP	organic acid transport	-0.059333	-0.0075476	0.06203	0.83059	0.956259	1	SZ conservative
GO:0006869	GO:BP	lipid transport	-0.054417	-0.0076797	0.056818	0.8309	0.956265	1	SZ conservative
REAC:R-HSA-159418	REAC	Recycling of bile acids and salts	-0.24897	-0.0074089	0.25787	0.83284	0.956547	1	SZ conservative
REAC:R-HSA-212436	REAC	Generic Transcription Pathway	-0.033187	-0.007898	0.034199	0.83407	0.956693	1	SZ conservative
GO:0033993	GO:BP	response to lipid	-0.036841	-0.0078472	0.037808	0.83506	0.956753	1	SZ conservative
GO:0032870	GO:BP	cellular response to hormone stimulus	-0.029274	-0.0052665	0.038105	0.77883	0.957674	1	BIP conservative
GO:0032000	GO:BP	positive regulation of fatty acid beta-oxidation	-0.34807	-0.00777	0.33781	0.84857	0.959813	1	SZ conservative
HPA:0190223	HPA	esophagus; squamous epithelial cells[High]	-0.027867	-0.0074637	0.026357	0.85481	0.960577	1	BIP liberal
GO:1904016	GO:BP	response to Thyroglobulin triiodothyronine	-0.54268	-0.0080539	0.60249	0.81613	0.961281	1	BIP conservative
HPA:0470683	HPA	skin 2; epidermal cells[High]	-0.024548	-0.006094	0.026448	0.82333	0.962284	1	BIP conservative
HPA:0330222	HPA	oral mucosa; squamous epithelial cells[‚â•Medium]	-0.015368	-0.0062722	0.016123	0.82974	0.962305	1	BIP conservative
REAC:R-HSA-159418	REAC	Recycling of bile acids and salts	-0.36131	-0.010717	0.30792	0.87967	0.962822	1	SZ liberal
GO:0014070	GO:BP	response to organic cyclic compound	-0.036395	-0.0079412	0.033203	0.86348	0.963052	1	BIP liberal
GO:0032870	GO:BP	cellular response to hormone stimulus	-0.048969	-0.0088344	0.044406	0.86493	0.963364	1	SZ conservative
HPA:0110222	HPA	cervix, uterine; squamous epithelial cells[‚â•Medium]	-0.017437	-0.0066771	0.017177	0.84497	0.965871	1	BIP conservative
GO:0009725	GO:BP	response to hormone	-0.043882	-0.0094036	0.037375	0.87981	0.966044	1	SZ conservative
CORUM:15	CORUM	NCOR complex	-0.4335	-0.0071927	0.41888	0.84963	0.96695	1	BIP conservative
GO:0009755	GO:BP	hormone-mediated signaling pathway	-0.097317	-0.010004	0.072671	0.90973	0.972977	1	BIP liberal
HPA:0620223	HPA	vagina; squamous epithelial cells[High]	-0.035134	-0.0078776	0.02955	0.88276	0.973124	1	BIP conservative
GO:0048545	GO:BP	response to steroid hormone	-0.072649	-0.009722	0.053618	0.91227	0.973164	1	BIP liberal
HPA:0190223	HPA	esophagus; squamous epithelial cells[High]	-0.029089	-0.0078028	0.024361	0.88377	0.973197	1	BIP conservative
CORUM:741	CORUM	NCOR-HDAC3 complex	-0.6029	-0.0089475	0.46466	0.90276	0.976737	1	BIP conservative
GO:0033993	GO:BP	response to lipid	-0.05174	-0.01098	0.034557	0.93283	0.978602	1	BIP liberal
HPA:0030052	HPA	appendix; glandular cells[‚â•Medium]	-0.025556	-0.011553	0.014724	0.95867	0.988904	1	BIP conservative
WP:WP2882	WP	Nuclear Receptors Meta-Pathway	-0.13609	-0.017399	0.068655	0.97627	0.990672	1	SZ liberal
WP:WP2878	WP	PPAR Alpha Pathway	-0.49394	-0.018671	0.23086	0.9838	0.99338	1	SZ liberal
WP:WP2878	WP	PPAR Alpha Pathway	-0.49268	-0.018684	0.20377	0.99219	0.9971	1	SZ conservative
WP:WP2882	WP	Nuclear Receptors Meta-Pathway	-0.17192	-0.022014	0.063601	0.99656	0.99902	1	SZ conservative

### Sheet: ST25
Supplementary Table 25: MAGMA gene-set association of gene-sets enriched amongst the members of the FES network after multiple-testing correction
VARIABLE	source	term_name	BETA	BETA_STD	SE	P	FDR	FWER	TEST
GO:0043005	GO:CC	neuron projection	0.26154	0.066879	0.03454	1.9473e-14	6.64399e-10	6.64399e-10	SZ liberal
GO:0036477	GO:CC	somatodendritic compartment	0.29124	0.060176	0.042235	2.7925e-12	3.17591e-08	9.52773e-08	SZ liberal
GO:0030425	GO:CC	dendrite	0.33801	0.060059	0.049863	6.2949e-12	5.36939e-08	2.14776e-07	SZ liberal
GO:0097447	GO:CC	dendritic tree	0.33567	0.059739	0.049773	8.0006e-12	5.45945e-08	2.72972e-07	SZ liberal
GO:0043005	GO:CC	neuron projection	0.20599	0.052796	0.031473	3.06e-11	1.05e-06	1.05e-06	SZ conservative
GO:0036477	GO:CC	somatodendritic compartment	0.2463	0.05099	0.038582	8.87e-11	1.51e-06	3.02e-06	SZ conservative
GO:0007399	GO:BP	nervous system development	0.16112	0.053293	0.026919	1.1057e-09	1.67925e-06	3.77254e-05	SZ liberal
GO:0030424	GO:CC	axon	0.28518	0.05149	0.048416	1.9725e-09	2.49258e-06	6.72997e-05	SZ liberal
GO:0044297	GO:CC	cell body	0.27758	0.047808	0.050425	1.8799e-08	1.53089e-05	0.000641403	SZ liberal
GO:0120025	GO:CC	plasma membrane bounded cell projection	0.14947	0.047147	0.027572	3.0091e-08	2.2815e-05	0.00102667	SZ liberal
GO:0042995	GO:CC	cell projection	0.14622	0.047074	0.027001	3.1109e-08	2.30741e-05	0.00106141	SZ liberal
GO:0030425	GO:CC	dendrite	0.26077	0.046442	0.045201	4.06e-09	2.4e-05	0.000138521	SZ conservative
GO:0097447	GO:CC	dendritic tree	0.25918	0.046234	0.045142	4.78e-09	2.4e-05	0.000163115	SZ conservative
GO:0030054	GO:CC	cell junction	0.15208	0.04687	0.028562	5.1369e-08	3.57685e-05	0.00175266	SZ liberal
GO:0030424	GO:CC	axon	0.24058	0.043539	0.043906	2.17e-08	6.72e-05	0.000739191	SZ conservative
GO:0048699	GO:BP	generation of neurons	0.16371	0.044292	0.032603	2.5986e-07	0.000152865	0.00886616	SZ liberal
GO:0007420	GO:BP	brain development	0.23061	0.044536	0.046082	2.8341e-07	0.000163893	0.00966967	SZ liberal
GO:0030182	GO:BP	neuron differentiation	0.16978	0.043899	0.034099	3.2306e-07	0.000180696	0.0110225	SZ liberal
GO:0060322	GO:BP	head development	0.21845	0.043401	0.044659	5.0571e-07	0.000250063	0.0172543	SZ liberal
GO:0060341	GO:BP	regulation of cellular localization	0.20654	0.041839	0.042751	6.8539e-07	0.00032034	0.0233848	SZ liberal
GO:0007399	GO:BP	nervous system development	0.12249	0.040606	0.024525	2.98e-07	0.000363189	0.0101693	SZ conservative
GO:0022008	GO:BP	neurogenesis	0.1502	0.042104	0.03151	9.4497e-07	0.000408119	0.0322414	SZ liberal
GO:0044297	GO:CC	cell body	0.21928	0.03782	0.045715	8.14e-07	0.000793168	0.0277609	SZ conservative
GO:0007420	GO:BP	brain development	0.20092	0.038922	0.04198	8.58e-07	0.00081342	0.0292831	SZ conservative
GO:0060322	GO:BP	head development	0.19271	0.038382	0.040596	1.04e-06	0.000931717	0.0355148	SZ conservative
GO:0007417	GO:BP	central nervous system development	0.17589	0.039424	0.039581	4.4524e-06	0.00135202	0.151911	SZ liberal
GO:0048666	GO:BP	neuron development	0.16631	0.039083	0.037435	4.4778e-06	0.00135202	0.152778	SZ liberal
GO:0150034	GO:CC	distal axon	0.31566	0.03895	0.071235	4.7209e-06	0.0013789	0.161072	SZ liberal
GO:0030182	GO:BP	neuron differentiation	0.14055	0.03645	0.03121	3.37e-06	0.00220775	0.114869	SZ conservative
GO:0048699	GO:BP	generation of neurons	0.13464	0.036537	0.029819	3.19e-06	0.00220775	0.10867	SZ conservative
GO:0048812	GO:BP	neuron projection morphogenesis	0.20942	0.038166	0.049464	1.1563e-05	0.00287969	0.394518	SZ liberal
GO:0022008	GO:BP	neurogenesis	0.12514	0.035181	0.028706	6.56e-06	0.00334215	0.223924	SZ conservative
GO:0031175	GO:BP	neuron projection development	0.16662	0.03683	0.040036	1.5881e-05	0.00347336	0.541844	SZ liberal
GO:0007417	GO:BP	central nervous system development	0.15109	0.03397	0.035963	1.33e-05	0.00541957	0.455244	SZ conservative
GO:0030054	GO:CC	cell junction	0.10873	0.033591	0.025911	1.36e-05	0.00547462	0.465342	SZ conservative
GO:0120039	GO:BP	plasma membrane bounded cell projection morphogenesis	0.1922	0.035405	0.048934	4.3067e-05	0.00727427	1	SZ liberal
GO:0150034	GO:CC	distal axon	0.26672	0.033017	0.065436	2.3e-05	0.0076164	0.785419	SZ conservative
GO:0048858	GO:BP	cell projection morphogenesis	0.18689	0.03453	0.048701	6.2404e-05	0.00923429	1	SZ liberal
GO:0051049	GO:BP	regulation of transport	0.11822	0.033977	0.030824	6.3012e-05	0.00926684	1	SZ liberal
GO:0032990	GO:BP	cell part morphogenesis	0.1819	0.033958	0.048092	7.8002e-05	0.0110429	1	SZ liberal
GO:2000251	GO:BP	positive regulation of actin cytoskeleton reorganization	1.0181	0.032905	0.26935	7.8796e-05	0.0111093	1	SZ liberal
GO:0034330	GO:BP	cell junction organization	0.17666	0.033197	0.047423	9.7936e-05	0.0127537	1	SZ liberal
GO:0030426	GO:CC	growth cone	0.34032	0.032476	0.093065	0.00012816	0.0153428	1	SZ liberal
GO:0030427	GO:CC	site of polarized growth	0.3274	0.031794	0.091013	0.0001613	0.0178103	1	SZ liberal
GO:0021953	GO:BP	central nervous system neuron differentiation	0.31884	0.031836	0.088655	0.00016184	0.0178123	1	SZ liberal
GO:0048667	GO:BP	cell morphogenesis involved in neuron differentiation	0.18087	0.031474	0.051592	0.00022841	0.0218908	1	SZ liberal
GO:0034330	GO:BP	cell junction organization	0.15966	0.030095	0.04329	0.00011335	0.0240189	1	SZ conservative
REAC:R-HSA-399956	REAC	CRMPs in Sema3A signaling	1.1311	0.032484	0.32624	0.00026398	0.0241467	1	SZ liberal
GO:0021953	GO:BP	central nervous system neuron differentiation	0.31052	0.031106	0.084597	0.00012139	0.0251657	1	SZ conservative
GO:0032989	GO:BP	cellular component morphogenesis	0.15257	0.030254	0.044927	0.00034281	0.0287379	1	SZ liberal
GO:0060560	GO:BP	developmental growth involved in morphogenesis	0.27915	0.03053	0.08252	0.00035973	0.029672	1	SZ liberal
GO:0018193	GO:BP	peptidyl-amino acid modification	0.11991	0.029503	0.035691	0.00039109	0.0305346	1	SZ liberal
GO:0060341	GO:BP	regulation of cellular localization	0.13354	0.027136	0.037637	0.00019447	0.0336301	1	SZ conservative
GO:0120025	GO:CC	plasma membrane bounded cell projection	0.089497	0.028299	0.025334	0.00020622	0.0346571	1	SZ conservative
GO:0030426	GO:CC	growth cone	0.29004	0.027767	0.084602	0.00030451	0.0438806	1	SZ conservative
GO:0051050	GO:BP	positive regulation of transport	0.13196	0.028404	0.040987	0.00064351	0.0440882	1	SZ liberal
GO:0042995	GO:CC	cell projection	0.084654	0.027321	0.024774	0.00031727	0.0450999	1	SZ conservative
GO:0048666	GO:BP	neuron development	0.11559	0.027248	0.034197	0.00036306	0.0495446	1	SZ conservative
GO:1990138	GO:BP	neuron projection extension	0.30299	0.028219	0.096284	0.0008268	0.05224	1	SZ liberal
GO:0048812	GO:BP	neuron projection morphogenesis	0.14992	0.027409	0.044984	0.00043095	0.053658	1	SZ conservative
GO:0030427	GO:CC	site of polarized growth	0.27187	0.026487	0.082794	0.00051341	0.0614579	1	SZ conservative
GO:0022008	GO:BP	neurogenesis	0.11018	0.030887	0.024615	3.82e-06	0.0652334	0.130467	BIP conservative
GO:0061564	GO:BP	axon development	0.16966	0.027347	0.055694	0.0011605	0.0654464	1	SZ liberal
REAC:R-HSA-399954	REAC	Sema3A PAK dependent Axon repulsion	1.0199	0.0283	0.34365	0.0015017	0.0775136	1	SZ liberal
GO:0065008	GO:BP	regulation of biological quality	0.065975	0.026507	0.022272	0.0015294	0.0785867	1	SZ liberal
GO:0007409	GO:BP	axonogenesis	0.17141	0.026582	0.058322	0.0016486	0.0832161	1	SZ liberal
GO:0120039	GO:BP	plasma membrane bounded cell projection morphogenesis	0.13574	0.025082	0.044304	0.0010947	0.0926065	1	SZ conservative
GO:0048522	GO:BP	positive regulation of cellular process	0.056095	0.025245	0.019416	0.0019341	0.0928161	1	SZ liberal
GO:0048858	GO:BP	cell projection morphogenesis	0.13478	0.024979	0.044135	0.0011319	0.0933463	1	SZ conservative
GO:0007275	GO:BP	multicellular organism development	0.057139	0.025602	0.019897	0.0020445	0.0961253	1	SZ liberal
GO:0000902	GO:BP	cell morphogenesis	0.11289	0.025366	0.039386	0.0020793	0.0969175	1	SZ liberal
GO:0048699	GO:BP	generation of neurons	0.10992	0.029739	0.025591	8.78e-06	0.0998855	0.299656	BIP conservative
WP:WP2380	WP	Brain-Derived Neurotrophic Factor (BDNF) signaling pathway	0.28876	0.024979	0.10174	0.0022707	0.103299	1	SZ liberal
GO:0032989	GO:BP	cellular component morphogenesis	0.12172	0.024213	0.040684	0.0013882	0.103639	1	SZ conservative
GO:0060627	GO:BP	regulation of vesicle-mediated transport	0.14817	0.023954	0.053586	0.0028488	0.121358	1	SZ liberal
GO:0030182	GO:BP	neuron differentiation	0.10326	0.026698	0.026856	6.05e-05	0.130262	1	BIP conservative
GO:0048666	GO:BP	neuron development	0.11302	0.026558	0.029452	6.24e-05	0.130262	1	BIP conservative
GO:0048468	GO:BP	cell development	0.077626	0.023945	0.028478	0.0032108	0.130813	1	SZ liberal
GO:0018209	GO:BP	peptidyl-serine modification	0.18529	0.024033	0.068143	0.0032765	0.131589	1	SZ liberal
GO:0033135	GO:BP	regulation of peptidyl-serine phosphorylation	0.30044	0.025706	0.11044	0.0032641	0.131589	1	SZ liberal
GO:0032879	GO:BP	regulation of localization	0.068063	0.023633	0.025351	0.003632	0.138458	1	SZ liberal
GO:0032990	GO:BP	cell part morphogenesis	0.12257	0.022953	0.043615	0.0024783	0.14282	1	SZ conservative
GO:0097485	GO:BP	neuron projection guidance	0.18842	0.022954	0.067038	0.0024747	0.14282	1	SZ conservative
GO:0023051	GO:BP	regulation of signaling	0.060565	0.023178	0.022768	0.0039096	0.144553	1	SZ liberal
GO:0050767	GO:BP	regulation of neurogenesis	0.17352	0.023648	0.065425	0.0040034	0.146715	1	SZ liberal
GO:0001764	GO:BP	neuron migration	0.25475	0.022744	0.096529	0.0041606	0.151662	1	SZ liberal
GO:0007411	GO:BP	axon guidance	0.18597	0.022615	0.067125	0.0028014	0.153802	1	SZ conservative
GO:0048731	GO:BP	system development	0.054281	0.023504	0.020677	0.0043341	0.155969	1	SZ liberal
GO:0050794	GO:BP	regulation of cellular process	0.046789	0.0233	0.017825	0.0043382	0.155969	1	SZ liberal
GO:0000904	GO:BP	cell morphogenesis involved in differentiation	0.12049	0.023222	0.046139	0.0045115	0.159016	1	SZ liberal
GO:0010975	GO:BP	regulation of neuron projection development	0.15456	0.023063	0.059309	0.0045856	0.160654	1	SZ liberal
GO:0048519	GO:BP	negative regulation of biological process	0.051339	0.022896	0.019759	0.0046889	0.162948	1	SZ liberal
GO:0021954	GO:BP	central nervous system neuron development	0.3382	0.022669	0.13046	0.0047693	0.164367	1	SZ liberal
GO:0048523	GO:BP	negative regulation of cellular process	0.052773	0.022681	0.020367	0.0047878	0.164672	1	SZ liberal
GO:0010646	GO:BP	regulation of cell communication	0.059098	0.022523	0.022874	0.0048935	0.165605	1	SZ liberal
GO:0031175	GO:BP	neuron projection development	0.098574	0.021856	0.036418	0.0034011	0.173714	1	SZ conservative
GO:0051049	GO:BP	regulation of transport	0.072936	0.021025	0.027596	0.0041134	0.186613	1	SZ conservative
REAC:R-HSA-399954	REAC	Sema3A PAK dependent Axon repulsion	0.762	0.021212	0.28863	0.0041491	0.187217	1	SZ conservative
GO:0048667	GO:BP	cell morphogenesis involved in neuron differentiation	0.12302	0.021476	0.046711	0.0042268	0.187518	1	SZ conservative
GO:0000902	GO:BP	cell morphogenesis	0.095095	0.021433	0.036193	0.0043054	0.189125	1	SZ conservative
REAC:R-HSA-399955	REAC	SEMA3A-Plexin repulsion signaling by inhibiting Integrin adhesion	0.88225	0.02359	0.35153	0.0060463	0.190132	1	SZ liberal
GO:0022008	GO:BP	neurogenesis	0.10174	0.028457	0.025777	3.98e-05	0.196405	1	BIP liberal
GO:0048699	GO:BP	generation of neurons	0.10591	0.028594	0.026756	3.79e-05	0.196405	1	BIP liberal
GO:0048468	GO:BP	cell development	0.067016	0.020722	0.025838	0.0047519	0.200143	1	SZ conservative
GO:0032502	GO:BP	developmental process	0.046661	0.021859	0.018944	0.0068925	0.205564	1	SZ liberal
GO:0018105	GO:BP	peptidyl-serine phosphorylation	0.17138	0.021587	0.069609	0.0069134	0.206007	1	SZ liberal
GO:0019899	GO:MF	enzyme binding	0.070678	0.021547	0.02873	0.0069509	0.206089	1	SZ liberal
GO:0048588	GO:BP	developmental cell growth	0.20452	0.021653	0.08388	0.007385	0.212811	1	SZ liberal
CORUM:5647	CORUM	FARP2-NRP1-PlexinA2 complex	1.9001	0.024492	0.74738	0.0055111	0.216685	1	SZ conservative
GO:0007409	GO:BP	axonogenesis	0.13223	0.020571	0.052038	0.00553	0.216685	1	SZ conservative
GO:0007399	GO:BP	nervous system development	0.074421	0.024619	0.020954	0.00019195	0.218292	1	BIP conservative
GO:0048017	GO:BP	inositol lipid-mediated signaling	0.21153	0.021292	0.088134	0.0082006	0.226556	1	SZ liberal
REAC:R-HSA-399956	REAC	CRMPs in Sema3A signaling	0.71793	0.020686	0.28847	0.0064144	0.234325	1	SZ conservative
GO:0150018	GO:BP	basal dendrite development	2.0283	0.026145	0.81589	0.0064643	0.234487	1	SZ conservative
GO:0150019	GO:BP	basal dendrite morphogenesis	2.0283	0.026145	0.81589	0.0064643	0.234487	1	SZ conservative
GO:0150020	GO:BP	basal dendrite arborization	2.0283	0.026145	0.81589	0.0064643	0.234487	1	SZ conservative
GO:0048856	GO:BP	anatomical structure development	0.045752	0.021007	0.019333	0.0089845	0.239758	1	SZ liberal
GO:2000251	GO:BP	positive regulation of actin cytoskeleton reorganization	0.57166	0.018536	0.23169	0.0068118	0.24258	1	SZ conservative
GO:0000904	GO:BP	cell morphogenesis involved in differentiation	0.1028	0.019874	0.041985	0.0071788	0.251898	1	SZ conservative
GO:0048015	GO:BP	phosphatidylinositol-mediated signaling	0.2059	0.020503	0.089342	0.010602	0.266767	1	SZ liberal
GO:0030182	GO:BP	neuron differentiation	0.10229	0.026389	0.027955	0.00012704	0.267148	1	BIP liberal
GO:0048485	GO:BP	sympathetic nervous system development	0.60004	0.020454	0.25214	0.0086676	0.279758	1	SZ conservative
GO:0043005	GO:CC	neuron projection	0.098239	0.025075	0.02759	0.00018557	0.280077	1	BIP liberal
GO:0097485	GO:BP	neuron projection guidance	0.17469	0.021212	0.077473	0.012081	0.283488	1	SZ liberal
CORUM:5746	CORUM	PlexinA1-NRP1-SEMA3A complex	1.7427	0.022463	0.74056	0.0093133	0.290432	1	SZ conservative
GO:0033138	GO:BP	positive regulation of peptidyl-serine phosphorylation	0.29038	0.021801	0.13015	0.012846	0.292	1	SZ liberal
GO:0007411	GO:BP	axon guidance	0.17307	0.020979	0.0776	0.01287	0.292157	1	SZ liberal
GO:0005829	GO:CC	cytosol	0.044486	0.019711	0.019966	0.012947	0.29262	1	SZ liberal
GO:0061387	GO:BP	regulation of extent of cell growth	0.26833	0.01995	0.1204	0.012927	0.29262	1	SZ liberal
CORUM:5689	CORUM	SEMA6D-PlexinA1-NRP1 complex	1.6136	0.020731	0.72504	0.013033	0.293239	1	SZ liberal
CORUM:5689	CORUM	SEMA6D-PlexinA1-NRP1 complex	1.7416	0.02245	0.74244	0.0095003	0.29438	1	SZ conservative
GO:0051960	GO:BP	regulation of nervous system development	0.13068	0.019614	0.059202	0.013654	0.299782	1	SZ liberal
GO:0031175	GO:BP	neuron projection development	0.1063	0.023494	0.031357	0.00035011	0.314334	1	BIP conservative
WP:WP2380	WP	Brain-Derived Neurotrophic Factor (BDNF) signaling pathway	0.21572	0.018653	0.095664	0.012074	0.333956	1	SZ conservative
GO:0007399	GO:BP	nervous system development	0.076271	0.025182	0.022065	0.00027425	0.334203	1	BIP liberal
GO:0060560	GO:BP	developmental growth involved in morphogenesis	0.16956	0.018604	0.075362	0.012234	0.335296	1	SZ conservative
GO:0048519	GO:BP	negative regulation of biological process	0.039666	0.017711	0.017668	0.01239	0.336926	1	SZ conservative
GO:0006915	GO:BP	apoptotic process	0.063721	0.018909	0.030001	0.016844	0.338856	1	SZ liberal
GO:0048675	GO:BP	axon extension	0.24203	0.018943	0.11444	0.017226	0.342942	1	SZ liberal
GO:0030099	GO:BP	myeloid cell differentiation	0.15382	0.021876	0.046514	0.00047269	0.343123	1	BIP conservative
WP:WP585	WP	Interferon type I signaling pathways	0.40881	0.022055	0.12665	0.00062491	0.349509	1	BIP conservative
GO:0048017	GO:BP	inositol lipid-mediated signaling	0.17246	0.017369	0.078131	0.013652	0.356352	1	SZ conservative
GO:0048666	GO:BP	neuron development	0.10492	0.024603	0.030829	0.00033363	0.356778	1	BIP liberal
GO:0051050	GO:BP	positive regulation of transport	0.079793	0.017229	0.036372	0.014132	0.360065	1	SZ conservative
WP:WP4659	WP	Gastrin Signaling Pathway	0.2779	0.021855	0.088025	0.00079837	0.367606	1	BIP conservative
GO:0048015	GO:BP	phosphatidylinositol-mediated signaling	0.17163	0.017099	0.079169	0.015091	0.372806	1	SZ conservative
GO:0048518	GO:BP	positive regulation of biological process	0.039072	0.018068	0.018971	0.019728	0.372908	1	SZ liberal
GO:0050789	GO:BP	regulation of biological process	0.036754	0.018184	0.01795	0.020307	0.379646	1	SZ liberal
CORUM:5746	CORUM	PlexinA1-NRP1-SEMA3A complex	1.4809	0.019027	0.72336	0.020326	0.379793	1	SZ liberal
GO:0061564	GO:BP	axon development	0.10604	0.017146	0.049765	0.016559	0.385353	1	SZ conservative
REAC:R-HSA-373753	REAC	Nephrin family interactions	0.52685	0.017901	0.25958	0.021208	0.38741	1	SZ liberal
GO:0031175	GO:BP	neuron projection development	0.10651	0.023492	0.032871	0.0005982	0.391766	1	BIP liberal
GO:0036477	GO:CC	somatodendritic compartment	0.11059	0.0228	0.03423	0.00061835	0.391766	1	BIP liberal
GO:0150018	GO:BP	basal dendrite development	1.6721	0.021484	0.82944	0.021912	0.392727	1	SZ liberal
GO:0150019	GO:BP	basal dendrite morphogenesis	1.6721	0.021484	0.82944	0.021912	0.392727	1	SZ liberal
GO:0150020	GO:BP	basal dendrite arborization	1.6721	0.021484	0.82944	0.021912	0.392727	1	SZ liberal
GO:0042330	GO:BP	taxis	0.12051	0.021731	0.038928	0.00098352	0.394762	1	BIP conservative
GO:0038190	GO:BP	VEGF-activated neuropilin signaling pathway	1.9293	0.020306	0.91491	0.01749	0.39718	1	SZ conservative
GO:1902336	GO:BP	positive regulation of retinal ganglion cell axon guidance	1.9293	0.020306	0.91491	0.01749	0.39718	1	SZ conservative
WP:WP49	WP	IL-2 Signaling Pathway	0.35906	0.017037	0.17897	0.022422	0.397666	1	SZ liberal
GO:0006935	GO:BP	chemotaxis	0.12067	0.021709	0.039074	0.0010083	0.400002	1	BIP conservative
GO:0048667	GO:BP	cell morphogenesis involved in neuron differentiation	0.1217	0.021186	0.039998	0.001174	0.408708	1	BIP conservative
GO:0048812	GO:BP	neuron projection morphogenesis	0.11681	0.021295	0.038437	0.001189	0.409749	1	BIP conservative
REAC:R-HSA-1266738	REAC	Developmental Biology	0.0811	0.018512	0.041069	0.024158	0.41233	1	SZ liberal
GO:0014066	GO:BP	regulation of phosphatidylinositol 3-kinase signaling	0.19971	0.016228	0.096387	0.019144	0.416529	1	SZ conservative
GO:0048156	GO:MF	tau protein binding	0.30537	0.015058	0.14816	0.019655	0.417852	1	SZ conservative
GO:1990138	GO:BP	neuron projection extension	0.17969	0.01679	0.086944	0.019386	0.417852	1	SZ conservative
GO:0050794	GO:BP	regulation of cellular process	0.032817	0.016337	0.016006	0.020174	0.421984	1	SZ conservative
CORUM:5646	CORUM	FARP2-NRP1-PlexinA1 complex	1.5083	0.019443	0.74223	0.021078	0.428188	1	SZ conservative
REAC:R-HSA-399955	REAC	SEMA3A-Plexin repulsion signaling by inhibiting Integrin adhesion	0.57592	0.015449	0.28639	0.022174	0.435013	1	SZ conservative
GO:0038085	GO:MF	vascular endothelial growth factor binding	0.9879	0.016386	0.51463	0.027463	0.437242	1	SZ liberal
GO:0021954	GO:BP	central nervous system neuron development	0.25362	0.017055	0.12789	0.023686	0.447437	1	SZ conservative
GO:0048156	GO:MF	tau protein binding	0.33636	0.016532	0.17789	0.029332	0.450754	1	SZ liberal
GO:0030516	GO:BP	regulation of axon extension	0.24676	0.017324	0.13078	0.029605	0.4524	1	SZ liberal
GO:0014066	GO:BP	regulation of phosphatidylinositol 3-kinase signaling	0.19834	0.016132	0.10569	0.030296	0.457173	1	SZ liberal
GO:0042592	GO:BP	homeostatic process	0.055679	0.016601	0.029702	0.030437	0.458118	1	SZ liberal
CORUM:5668	CORUM	PlexinA1-NRP1 complex	1.7713	0.018643	0.90602	0.0253	0.460311	1	SZ conservative
CORUM:5745	CORUM	PlexinA1-NRP1 complex	1.7713	0.018643	0.90602	0.0253	0.460311	1	SZ conservative
GO:0065009	GO:BP	regulation of molecular function	0.045343	0.016461	0.024274	0.030893	0.461286	1	SZ liberal
GO:0060627	GO:BP	regulation of vesicle-mediated transport	0.093535	0.015169	0.047957	0.025573	0.461864	1	SZ conservative
GO:0097718	GO:MF	disordered domain specific binding	0.42133	0.017939	0.22584	0.031055	0.463299	1	SZ liberal
GO:0042592	GO:BP	homeostatic process	0.05105	0.015242	0.026447	0.026795	0.469736	1	SZ conservative
GO:0050767	GO:BP	regulation of neurogenesis	0.11451	0.015655	0.059323	0.0268	0.469736	1	SZ conservative
GO:0038094	GO:BP	Fc-gamma receptor signaling pathway	0.23764	0.015537	0.12828	0.031981	0.470386	1	SZ liberal
WP:WP4205	WP	MET in type 1 papillary renal cell carcinoma	0.28393	0.015312	0.15383	0.032476	0.473345	1	SZ liberal
GO:0018193	GO:BP	peptidyl-amino acid modification	0.060779	0.014993	0.031782	0.027921	0.475343	1	SZ conservative
GO:0038189	GO:BP	neuropilin signaling pathway	1.357	0.020197	0.71593	0.029029	0.483099	1	SZ conservative
WP:WP5065	WP	SARS-CoV-2 altering angiogenesis via NRP1	1.0268	0.015283	0.54307	0.029341	0.485499	1	SZ conservative
WP:WP3888	WP	VEGFA-VEGFR2 Signaling Pathway	0.13368	0.019765	0.045555	0.001673	0.487844	1	BIP conservative
REAC:R-HSA-389357	REAC	CD28 dependent PI3K/Akt signaling	0.40604	0.01412	0.22538	0.035816	0.491753	1	SZ liberal
GO:0051130	GO:BP	positive regulation of cellular component organization	0.066576	0.015639	0.037055	0.036205	0.494309	1	SZ liberal
REAC:R-HSA-194138	REAC	Signaling by VEGF	0.20252	0.014983	0.11327	0.036907	0.498207	1	SZ liberal
GO:0010975	GO:BP	regulation of neuron projection development	0.13619	0.020329	0.046644	0.0017538	0.49862	1	BIP conservative
GO:0048523	GO:BP	negative regulation of cellular process	0.034136	0.014689	0.018375	0.031611	0.500891	1	SZ conservative
GO:0002433	GO:BP	immune response-regulating cell surface receptor signaling pathway involved in phagocytosis	0.22887	0.014771	0.12864	0.03762	0.501194	1	SZ liberal
GO:0038096	GO:BP	Fc-gamma receptor signaling pathway involved in phagocytosis	0.22887	0.014771	0.12864	0.03762	0.501194	1	SZ liberal
GO:0031399	GO:BP	regulation of protein modification process	0.056873	0.015666	0.032065	0.038069	0.501884	1	SZ liberal
REAC:R-HSA-198203	REAC	PI3K/AKT activation	0.83036	0.018476	0.47447	0.040063	0.515232	1	SZ liberal
GO:0048869	GO:BP	cellular developmental process	0.03734	0.015458	0.021406	0.040557	0.518195	1	SZ liberal
GO:0070997	GO:BP	neuron death	0.11528	0.015485	0.066564	0.041659	0.524488	1	SZ liberal
GO:0048731	GO:BP	system development	0.034053	0.01477	0.018852	0.035443	0.526378	1	SZ conservative
GO:0002431	GO:BP	Fc receptor mediated stimulatory signaling pathway	0.21559	0.01445	0.12495	0.042232	0.528001	1	SZ liberal
GO:0065008	GO:BP	regulation of biological quality	0.03561	0.01433	0.019792	0.036	0.529806	1	SZ conservative
GO:0007275	GO:BP	multicellular organism development	0.032514	0.014591	0.01808	0.036069	0.529887	1	SZ conservative
GO:0032990	GO:BP	cell part morphogenesis	0.10701	0.019984	0.037169	0.0019967	0.53008	1	BIP conservative
GO:0043005	GO:CC	neuron projection	0.076935	0.019687	0.026801	0.0020509	0.53008	1	BIP conservative
GO:0030154	GO:BP	cell differentiation	0.04784	0.019696	0.016681	0.0020689	0.530712	1	BIP conservative
GO:0051094	GO:BP	positive regulation of developmental process	0.060422	0.014895	0.035109	0.042637	0.530976	1	SZ liberal
CORUM:5668	CORUM	PlexinA1-NRP1 complex	1.4821	0.015549	0.86368	0.043087	0.532447	1	SZ liberal
CORUM:5745	CORUM	PlexinA1-NRP1 complex	1.4821	0.015549	0.86368	0.043087	0.532447	1	SZ liberal
GO:2000573	GO:BP	positive regulation of DNA biosynthetic process	0.24265	0.014422	0.13562	0.036804	0.534755	1	SZ conservative
GO:0002433	GO:BP	immune response-regulating cell surface receptor signaling pathway involved in phagocytosis	0.24558	0.015901	0.13743	0.036978	0.536044	1	SZ conservative
GO:0038096	GO:BP	Fc-gamma receptor signaling pathway involved in phagocytosis	0.24558	0.015901	0.13743	0.036978	0.536044	1	SZ conservative
GO:0012501	GO:BP	programmed cell death	0.049657	0.015276	0.029167	0.044341	0.537362	1	SZ liberal
GO:0016043	GO:BP	cellular component organization	0.032254	0.01503	0.018999	0.044797	0.539509	1	SZ liberal
GO:0050793	GO:BP	regulation of developmental process	0.044101	0.014559	0.026117	0.045661	0.542069	1	SZ liberal
WP:WP3888	WP	VEGFA-VEGFR2 Signaling Pathway	0.098924	0.014621	0.058774	0.046187	0.546318	1	SZ liberal
GO:0030154	GO:BP	cell differentiation	0.036304	0.014947	0.021595	0.046376	0.546717	1	SZ liberal
GO:0030099	GO:BP	myeloid cell differentiation	0.095961	0.013686	0.054847	0.040101	0.549384	1	SZ conservative
GO:0048522	GO:BP	positive regulation of cellular process	0.030484	0.013734	0.017448	0.040321	0.549384	1	SZ conservative
REAC:R-HSA-164952	REAC	The role of Nef in HIV-1 replication and disease pathogenesis	0.32995	0.012231	0.19785	0.047699	0.553364	1	SZ liberal
REAC:R-HSA-9020958	REAC	Interleukin-21 signaling	0.69533	0.015522	0.40159	0.041696	0.554365	1	SZ conservative
GO:0051128	GO:BP	regulation of cellular component organization	0.04538	0.014728	0.027292	0.048189	0.556211	1	SZ liberal
GO:0120035	GO:BP	regulation of plasma membrane bounded cell projection organization	0.082709	0.014552	0.049831	0.048489	0.557835	1	SZ liberal
REAC:R-HSA-4420097	REAC	VEGFA-VEGFR2 Pathway	0.19339	0.013651	0.11654	0.048533	0.557835	1	SZ liberal
GO:0061387	GO:BP	regulation of extent of cell growth	0.18479	0.013783	0.10717	0.042345	0.558595	1	SZ conservative
GO:0051402	GO:BP	neuron apoptotic process	0.123	0.013706	0.071444	0.042574	0.559697	1	SZ conservative
GO:0050770	GO:BP	regulation of axonogenesis	0.16587	0.014809	0.10043	0.049326	0.560798	1	SZ liberal
GO:1903375	GO:BP	facioacoustic ganglion development	1.2751	0.016437	0.74543	0.043586	0.562579	1	SZ conservative
GO:0043536	GO:BP	positive regulation of blood vessel endothelial cell migration	0.37257	0.018931	0.13093	0.0022195	0.565095	1	BIP conservative
GO:0038094	GO:BP	Fc-gamma receptor signaling pathway	0.22752	0.014923	0.13365	0.044347	0.566815	1	SZ conservative
GO:0030030	GO:BP	cell projection organization	0.052503	0.014348	0.031987	0.050369	0.56719	1	SZ liberal
GO:0065009	GO:BP	regulation of molecular function	0.036933	0.013432	0.021749	0.044749	0.568084	1	SZ conservative
GO:0010646	GO:BP	regulation of cell communication	0.03564	0.013611	0.021004	0.044877	0.56814	1	SZ conservative
GO:0023051	GO:BP	regulation of signaling	0.035459	0.013598	0.020943	0.045225	0.56814	1	SZ conservative
GO:0006996	GO:BP	organelle organization	0.036055	0.01432	0.022054	0.051052	0.571283	1	SZ liberal
GO:0031344	GO:BP	regulation of cell projection organization	0.080264	0.014308	0.049185	0.051362	0.572874	1	SZ liberal
GO:0097708	GO:CC	intracellular vesicle	0.043277	0.014145	0.026625	0.052047	0.575635	1	SZ liberal
GO:0044294	GO:CC	dendritic growth cone	0.64131	0.013498	0.38241	0.046779	0.577799	1	SZ conservative
GO:0048468	GO:BP	cell development	0.0623	0.019215	0.022115	0.0024256	0.578212	1	BIP conservative
GO:0048858	GO:BP	cell projection morphogenesis	0.10627	0.01964	0.037683	0.0024043	0.578212	1	BIP conservative
REAC:R-HSA-198203	REAC	PI3K/AKT activation	0.63199	0.014108	0.37851	0.047501	0.58107	1	SZ conservative
GO:0038190	GO:BP	VEGF-activated neuropilin signaling pathway	1.5101	0.015842	0.94007	0.054106	0.582585	1	SZ liberal
GO:1902336	GO:BP	positive regulation of retinal ganglion cell axon guidance	1.5101	0.015842	0.94007	0.054106	0.582585	1	SZ liberal
GO:0050789	GO:BP	regulation of biological process	0.026592	0.013149	0.016059	0.048879	0.583385	1	SZ conservative
GO:0120039	GO:BP	plasma membrane bounded cell projection morphogenesis	0.10641	0.019607	0.03787	0.0024814	0.583848	1	BIP conservative
GO:0120036	GO:BP	plasma membrane bounded cell projection organization	0.05182	0.014003	0.032433	0.055062	0.5858	1	SZ liberal
GO:0036477	GO:CC	somatodendritic compartment	0.092095	0.019035	0.032992	0.0026268	0.588287	1	BIP conservative
WP:WP4806	WP	EGFR Tyrosine Kinase Inhibitor Resistance	0.28848	0.01946	0.10351	0.0026642	0.588287	1	BIP conservative
GO:0033043	GO:BP	regulation of organelle organization	0.059417	0.014122	0.037326	0.055722	0.588965	1	SZ liberal
GO:0031410	GO:CC	cytoplasmic vesicle	0.042255	0.013798	0.026635	0.056329	0.589649	1	SZ liberal
GO:0042981	GO:BP	regulation of apoptotic process	0.053097	0.013982	0.033486	0.056423	0.589977	1	SZ liberal
GO:0010977	GO:BP	negative regulation of neuron projection development	0.17088	0.014237	0.10784	0.056541	0.590029	1	SZ liberal
CORUM:5648	CORUM	FARP2-NRP1-PlexinA3 complex	1.5018	0.015807	0.91537	0.050446	0.591211	1	SZ conservative
GO:0097447	GO:CC	dendritic tree	0.10737	0.019115	0.038617	0.0027185	0.594532	1	BIP conservative
REAC:R-HSA-5621575	REAC	CD209 (DC-SIGN) signaling	0.61802	0.019981	0.22707	0.0032509	0.599178	1	BIP conservative
WP:WP2380	WP	Brain-Derived Neurotrophic Factor (BDNF) signaling pathway	0.22173	0.019188	0.08155	0.003278	0.599178	1	BIP conservative
REAC:R-HSA-2682334	REAC	EPH-Ephrin signaling	0.21576	0.014979	0.13772	0.058615	0.600566	1	SZ liberal
GO:0038191	GO:MF	neuropilin binding	0.95602	0.015909	0.59296	0.053458	0.6038	1	SZ conservative
GO:0071526	GO:BP	semaphorin-plexin signaling pathway	0.27478	0.012427	0.17132	0.054375	0.606429	1	SZ conservative
GO:0030424	GO:CC	axon	0.11268	0.020298	0.039387	0.0021157	0.610795	1	BIP liberal
REAC:R-HSA-9675108	REAC	Nervous system development	0.082608	0.013952	0.053416	0.061003	0.611121	1	SZ liberal
GO:0044297	GO:CC	cell body	0.11416	0.019616	0.040736	0.0025402	0.61365	1	BIP liberal
GO:0048869	GO:BP	cellular developmental process	0.044521	0.01843	0.016575	0.003618	0.614106	1	BIP conservative
GO:0008219	GO:BP	cell death	0.043062	0.013653	0.028217	0.063505	0.62095	1	SZ liberal
GO:0043067	GO:BP	regulation of programmed cell death	0.050432	0.013431	0.033086	0.063733	0.621465	1	SZ liberal
GO:0048534	GO:BP	hematopoietic or lymphoid organ development	0.083014	0.017923	0.031031	0.0037376	0.623858	1	BIP conservative
GO:0038085	GO:MF	vascular endothelial growth factor binding	0.89384	0.014874	0.57363	0.059602	0.628264	1	SZ conservative
GO:1903375	GO:BP	facioacoustic ganglion development	1.1488	0.01476	0.76729	0.067186	0.633938	1	SZ liberal
GO:0002431	GO:BP	Fc receptor mediated stimulatory signaling pathway	0.19869	0.013361	0.12948	0.062459	0.633993	1	SZ conservative
GO:0033135	GO:BP	regulation of peptidyl-serine phosphorylation	0.14878	0.012771	0.097293	0.063116	0.634994	1	SZ conservative
GO:0030099	GO:BP	myeloid cell differentiation	0.091565	0.013018	0.061706	0.068928	0.640191	1	SZ liberal
GO:0048589	GO:BP	developmental growth	0.074861	0.013204	0.050509	0.069163	0.640303	1	SZ liberal
REAC:R-HSA-388841	REAC	Costimulation by the CD28 family	0.22559	0.012166	0.15307	0.070284	0.643383	1	SZ liberal
GO:0032501	GO:BP	multicellular organismal process	0.027031	0.013177	0.0184	0.07092	0.645044	1	SZ liberal
GO:0010638	GO:BP	positive regulation of organelle organization	0.074676	0.012862	0.051054	0.071785	0.647864	1	SZ liberal
GO:0031345	GO:BP	negative regulation of cell projection organization	0.13899	0.013342	0.09506	0.07186	0.647864	1	SZ liberal
GO:0018209	GO:BP	peptidyl-serine modification	0.092252	0.012004	0.062077	0.068636	0.65205	1	SZ conservative
GO:0051129	GO:BP	negative regulation of cellular component organization	0.070648	0.013092	0.048625	0.073135	0.653389	1	SZ liberal
GO:0002520	GO:BP	immune system development	0.079976	0.017657	0.030277	0.0041316	0.654193	1	BIP conservative
WP:WP49	WP	IL-2 Signaling Pathway	0.25088	0.011943	0.16938	0.069289	0.65437	1	SZ conservative
GO:0051960	GO:BP	regulation of nervous system development	0.079901	0.012031	0.054071	0.069752	0.656458	1	SZ conservative
GO:0010941	GO:BP	regulation of cell death	0.045984	0.012735	0.031774	0.073928	0.656871	1	SZ liberal
GO:0038114	GO:BP	interleukin-21-mediated signaling pathway	0.59207	0.011657	0.40327	0.071038	0.659288	1	SZ conservative
GO:0098756	GO:BP	response to interleukin-21	0.59207	0.011657	0.40327	0.071038	0.659288	1	SZ conservative
GO:0098757	GO:BP	cellular response to interleukin-21	0.59207	0.011657	0.40327	0.071038	0.659288	1	SZ conservative
GO:0005829	GO:CC	cytosol	0.026039	0.011549	0.017813	0.071901	0.662608	1	SZ conservative
GO:0001764	GO:BP	neuron migration	0.13775	0.012338	0.094925	0.073372	0.666976	1	SZ conservative
GO:0032879	GO:BP	regulation of localization	0.032883	0.011449	0.022698	0.073716	0.668123	1	SZ conservative
GO:0045595	GO:BP	regulation of cell differentiation	0.042067	0.011491	0.029048	0.073792	0.668123	1	SZ conservative
GO:0031032	GO:BP	actomyosin structure organization	0.11812	0.011896	0.081869	0.074546	0.669079	1	SZ conservative
GO:0048588	GO:BP	developmental cell growth	0.11267	0.011968	0.078106	0.074577	0.669079	1	SZ conservative
GO:0030425	GO:CC	dendrite	0.10126	0.017999	0.038669	0.0044167	0.669709	1	BIP conservative
GO:0014068	GO:BP	positive regulation of phosphatidylinositol 3-kinase signaling	0.16302	0.011354	0.11409	0.076535	0.673216	1	SZ conservative
GO:0030154	GO:BP	cell differentiation	0.046459	0.019106	0.017585	0.004126	0.677415	1	BIP liberal
GO:0051402	GO:BP	neuron apoptotic process	0.11416	0.01268	0.081432	0.080489	0.679733	1	SZ liberal
GO:0051050	GO:BP	positive regulation of transport	0.080818	0.017402	0.031067	0.0046462	0.681524	1	BIP conservative
GO:0048869	GO:BP	cellular developmental process	0.045802	0.018939	0.017431	0.0043027	0.683261	1	BIP liberal
GO:0005884	GO:CC	actin filament	0.1574	0.011987	0.11374	0.0832	0.68374	1	SZ liberal
REAC:R-HSA-373753	REAC	Nephrin family interactions	0.36609	0.012479	0.26148	0.080756	0.684457	1	SZ conservative
GO:0042802	GO:MF	identical protein binding	0.039767	0.012075	0.029029	0.085372	0.688444	1	SZ liberal
REAC:R-HSA-389356	REAC	CD28 co-stimulation	0.2664	0.010816	0.19578	0.08681	0.692938	1	SZ liberal
GO:0050769	GO:BP	positive regulation of neurogenesis	0.1097	0.011889	0.080866	0.087471	0.693502	1	SZ liberal
GO:0045595	GO:BP	regulation of cell differentiation	0.042703	0.011655	0.031564	0.088058	0.695327	1	SZ liberal
CORUM:5647	CORUM	FARP2-NRP1-PlexinA2 complex	0.8175	0.010504	0.60537	0.088451	0.695936	1	SZ liberal
REAC:R-HSA-9006115	REAC	Signaling by NTRK2 (TRKB)	0.34877	0.01185	0.25819	0.088387	0.695936	1	SZ liberal
GO:0002573	GO:BP	myeloid leukocyte differentiation	0.1647	0.017402	0.063797	0.0049202	0.696525	1	BIP conservative
REAC:R-HSA-9006934	REAC	Signaling by Receptor Tyrosine Kinases	0.073939	0.011737	0.054982	0.089357	0.697979	1	SZ liberal
WP:WP1539	WP	Angiogenesis	0.48443	0.017601	0.1903	0.005459	0.702285	1	BIP conservative
GO:0030516	GO:BP	regulation of axon extension	0.1499	0.010558	0.1112	0.088832	0.702416	1	SZ conservative
GO:0070997	GO:BP	neuron death	0.078045	0.010502	0.057986	0.089173	0.70243	1	SZ conservative
GO:0030097	GO:BP	hemopoiesis	0.079816	0.016898	0.031621	0.0058039	0.702571	1	BIP conservative
GO:0032989	GO:BP	cellular component morphogenesis	0.087458	0.017348	0.034681	0.0058424	0.702571	1	BIP conservative
GO:0038189	GO:BP	neuropilin signaling pathway	0.79258	0.011758	0.5957	0.091688	0.703382	1	SZ liberal
GO:0071840	GO:BP	cellular component organization or biogenesis	0.025058	0.011781	0.018845	0.09182	0.703708	1	SZ liberal
GO:0006909	GO:BP	phagocytosis	0.095976	0.011398	0.072508	0.09282	0.70674	1	SZ liberal
WP:WP3972	WP	PDGFR-beta pathway	0.31058	0.012182	0.2348	0.092977	0.70674	1	SZ liberal
GO:0048812	GO:BP	neuron projection morphogenesis	0.10364	0.018846	0.040247	0.0050137	0.710796	1	BIP liberal
WP:WP395	WP	IL-4 Signaling Pathway	0.2073	0.01086	0.15879	0.095867	0.711492	1	SZ liberal
GO:1903660	GO:BP	negative regulation of complement-dependent cytotoxicity	0.87899	0.011294	0.67438	0.096229	0.712457	1	SZ liberal
GO:0050769	GO:BP	positive regulation of neurogenesis	0.09853	0.010713	0.074431	0.092798	0.71275	1	SZ conservative
GO:0030054	GO:CC	cell junction	0.055392	0.017077	0.022083	0.0060685	0.714939	1	BIP conservative
WP:WP2037	WP	Prolactin Signaling Pathway	0.17322	0.011032	0.13386	0.097838	0.716265	1	SZ liberal
WP:WP2332	WP	Interleukin-11 Signaling Pathway	0.22748	0.011053	0.1759	0.097968	0.716367	1	SZ liberal
GO:0014065	GO:BP	phosphatidylinositol 3-kinase signaling	0.1256	0.011289	0.097347	0.098494	0.717344	1	SZ liberal
GO:0000902	GO:BP	cell morphogenesis	0.070264	0.015793	0.030796	0.011263	0.722932	1	BIP conservative
GO:0000904	GO:BP	cell morphogenesis involved in differentiation	0.080893	0.015595	0.036014	0.012354	0.722932	1	BIP conservative
GO:0001764	GO:BP	neuron migration	0.17442	0.015577	0.079752	0.014379	0.722932	1	BIP conservative
GO:0031344	GO:BP	regulation of cell projection organization	0.086342	0.015397	0.038425	0.012327	0.722932	1	BIP conservative
GO:0032879	GO:BP	regulation of localization	0.046298	0.016086	0.019584	0.009043	0.722932	1	BIP conservative
GO:0048156	GO:MF	tau protein binding	0.31645	0.015559	0.13937	0.011595	0.722932	1	BIP conservative
GO:0050767	GO:BP	regulation of neurogenesis	0.11527	0.015715	0.051297	0.012323	0.722932	1	BIP conservative
GO:0050793	GO:BP	regulation of developmental process	0.047925	0.015818	0.020496	0.0096917	0.722932	1	BIP conservative
GO:0051240	GO:BP	positive regulation of multicellular organismal process	0.058419	0.015184	0.026505	0.013768	0.722932	1	BIP conservative
GO:0061564	GO:BP	axon development	0.096114	0.015497	0.042788	0.012351	0.722932	1	BIP conservative
GO:0120035	GO:BP	regulation of plasma membrane bounded cell projection organization	0.08731	0.015366	0.039072	0.012729	0.722932	1	BIP conservative
WP:WP2526	WP	PDGF Pathway	0.34275	0.015664	0.15139	0.011792	0.722932	1	BIP conservative
GO:0006915	GO:BP	apoptotic process	0.034266	0.010159	0.026432	0.097436	0.723504	1	SZ conservative
GO:0043523	GO:BP	regulation of neuron apoptotic process	0.099557	0.010343	0.076918	0.097788	0.724384	1	SZ conservative
GO:0007417	GO:BP	central nervous system development	0.066696	0.014955	0.030946	0.015579	0.724394	1	BIP conservative
GO:0008361	GO:BP	regulation of cell size	0.11768	0.011329	0.09229	0.10115	0.72442	1	SZ liberal
GO:0032990	GO:BP	cell part morphogenesis	0.09615	0.017909	0.039253	0.007158	0.725431	1	BIP liberal
REAC:R-HSA-1227986	REAC	Signaling by ERBB2	0.39171	0.019424	0.15684	0.00626	0.725431	1	BIP liberal
GO:0032268	GO:BP	regulation of cellular protein metabolic process	0.033705	0.011151	0.026663	0.1031	0.726014	1	SZ liberal
GO:0048468	GO:BP	cell development	0.056981	0.01754	0.023313	0.0072659	0.726089	1	BIP liberal
GO:0014065	GO:BP	phosphatidylinositol 3-kinase signaling	0.1116	0.01003	0.086599	0.098756	0.728152	1	SZ conservative
GO:0097447	GO:CC	dendritic tree	0.097616	0.017333	0.040086	0.0074488	0.728254	1	BIP liberal
GO:0051049	GO:BP	regulation of transport	0.050703	0.014582	0.023634	0.01597	0.729201	1	BIP conservative
GO:0051239	GO:BP	regulation of multicellular organismal process	0.042693	0.014604	0.019951	0.016188	0.729201	1	BIP conservative
GO:2000026	GO:BP	regulation of multicellular organismal development	0.058115	0.01461	0.027177	0.01625	0.729201	1	BIP conservative
REAC:R-HSA-422475	REAC	Axon guidance	0.068294	0.01128	0.054491	0.10506	0.730347	1	SZ liberal
GO:0016020	GO:CC	membrane	0.02251	0.01122	0.018017	0.10577	0.731486	1	SZ liberal
REAC:R-HSA-5683057	REAC	MAPK family signaling cascades	0.085474	0.010712	0.068869	0.10729	0.734623	1	SZ liberal
GO:0008092	GO:MF	cytoskeletal protein binding	0.06451	0.014127	0.030744	0.017949	0.736011	1	BIP conservative
GO:0048483	GO:BP	autonomic nervous system development	0.22042	0.010869	0.17489	0.10377	0.736318	1	SZ conservative
GO:0002521	GO:BP	leukocyte differentiation	0.084461	0.014166	0.040305	0.018068	0.736471	1	BIP conservative
GO:0030911	GO:MF	TPR domain binding	0.40952	0.0091119	0.33335	0.10964	0.738087	1	SZ liberal
GO:0048858	GO:BP	cell projection morphogenesis	0.09517	0.017544	0.039641	0.0081856	0.74066	1	BIP liberal
GO:0038113	GO:BP	interleukin-9-mediated signaling pathway	0.47962	0.0094121	0.39763	0.11388	0.743096	1	SZ liberal
GO:0071104	GO:BP	response to interleukin-9	0.47962	0.0094121	0.39763	0.11388	0.743096	1	SZ liberal
GO:0071355	GO:BP	cellular response to interleukin-9	0.47962	0.0094121	0.39763	0.11388	0.743096	1	SZ liberal
REAC:R-HSA-8985947	REAC	Interleukin-9 signaling	0.47962	0.0094121	0.39763	0.11388	0.743096	1	SZ liberal
GO:0002429	GO:BP	immune response-activating cell surface receptor signaling pathway	0.078766	0.010376	0.065674	0.11521	0.743916	1	SZ liberal
GO:0002757	GO:BP	immune response-activating signal transduction	0.078766	0.010376	0.065674	0.11521	0.743916	1	SZ liberal
GO:0048156	GO:MF	tau protein binding	0.34893	0.017109	0.14571	0.0083244	0.744713	1	BIP liberal
GO:0048856	GO:BP	anatomical structure development	0.021738	0.0099936	0.017621	0.10868	0.745488	1	SZ conservative
GO:0048485	GO:BP	sympathetic nervous system development	0.32081	0.0109	0.26967	0.1171	0.74611	1	SZ liberal
WP:WP2374	WP	Oncostatin M Signaling Pathway	0.1696	0.010048	0.14268	0.11729	0.746401	1	SZ liberal
GO:0040008	GO:BP	regulation of growth	0.096413	0.017258	0.040872	0.0091711	0.74883	1	BIP liberal
GO:0048667	GO:BP	cell morphogenesis involved in neuron differentiation	0.098388	0.017082	0.041589	0.009004	0.74883	1	BIP liberal
WP:WP1539	WP	Angiogenesis	0.40783	0.014777	0.17289	0.009172	0.74883	1	BIP liberal
WP:WP4659	WP	Gastrin Signaling Pathway	0.21023	0.016488	0.089146	0.0091872	0.74883	1	BIP liberal
GO:0009611	GO:BP	response to wounding	0.077197	0.013998	0.037456	0.01966	0.750231	1	BIP conservative
GO:0050770	GO:BP	regulation of axonogenesis	0.1098	0.0098346	0.090136	0.11159	0.752372	1	SZ conservative
GO:0060666	GO:BP	dichotomous subdivision of terminal units involved in salivary gland branching	0.69508	0.011566	0.57144	0.11193	0.752689	1	SZ conservative
WP:WP22	WP	IL-9 Signaling Pathway	0.3556	0.010213	0.30288	0.12019	0.752986	1	SZ liberal
GO:0120039	GO:BP	plasma membrane bounded cell projection morphogenesis	0.093119	0.017114	0.039769	0.0096099	0.753556	1	BIP liberal
WP:WP4806	WP	EGFR Tyrosine Kinase Inhibitor Resistance	0.25778	0.017342	0.10996	0.00954	0.753556	1	BIP liberal
GO:0030154	GO:BP	cell differentiation	0.023782	0.0098008	0.01966	0.11322	0.754574	1	SZ conservative
GO:1902669	GO:BP	positive regulation of axon guidance	0.89748	0.011569	0.74398	0.11386	0.755298	1	SZ conservative
REAC:R-HSA-2029480	REAC	Fcgamma receptor (FCGR) dependent phagocytosis	0.15013	0.0098152	0.12938	0.12297	0.75628	1	SZ liberal
REAC:R-HSA-9669938	REAC	Signaling by KIT in disease	0.33562	0.010261	0.29082	0.12425	0.757286	1	SZ liberal
REAC:R-HSA-9670439	REAC	Signaling by phosphorylated juxtamembrane, extracellular and kinase domain KIT mutants	0.33562	0.010261	0.29082	0.12425	0.757286	1	SZ liberal
GO:0060548	GO:BP	negative regulation of cell death	0.045786	0.010039	0.039742	0.12465	0.758416	1	SZ liberal
GO:0019899	GO:MF	enzyme binding	0.030657	0.0093707	0.025668	0.11617	0.760974	1	SZ conservative
GO:0071310	GO:BP	cellular response to organic substance	0.029499	0.010179	0.025693	0.12547	0.761163	1	SZ liberal
GO:0007409	GO:BP	axonogenesis	0.091357	0.014172	0.044638	0.020356	0.762043	1	BIP conservative
GO:0016773	GO:MF	phosphotransferase activity, alcohol group as acceptor	0.074924	0.013702	0.036724	0.020675	0.762043	1	BIP conservative
GO:0065009	GO:BP	regulation of molecular function	0.037807	0.013733	0.018599	0.021046	0.762043	1	BIP conservative
GO:0048869	GO:BP	cellular developmental process	0.023214	0.0096195	0.019546	0.11749	0.764066	1	SZ conservative
GO:0060284	GO:BP	regulation of cell development	0.062723	0.0099565	0.055263	0.1282	0.76506	1	SZ liberal
WP:WP2038	WP	Regulation of Microtubule Cytoskeleton	0.18899	0.0094969	0.16676	0.12856	0.76506	1	SZ liberal
GO:0031346	GO:BP	positive regulation of cell projection organization	0.073947	0.0097415	0.065715	0.13025	0.767457	1	SZ liberal
GO:0044297	GO:CC	cell body	0.077995	0.013438	0.038689	0.02191	0.767702	1	BIP conservative
GO:0051246	GO:BP	regulation of protein metabolic process	0.028998	0.0098528	0.025879	0.13126	0.768629	1	SZ liberal
REAC:R-HSA-9020958	REAC	Interleukin-21 signaling	0.37457	0.0083343	0.33417	0.13118	0.768629	1	SZ liberal
WP:WP1539	WP	Angiogenesis	0.24042	0.0087321	0.2149	0.13163	0.768933	1	SZ liberal
GO:0033138	GO:BP	positive regulation of peptidyl-serine phosphorylation	0.13363	0.010065	0.11327	0.11905	0.769355	1	SZ conservative
GO:0070887	GO:BP	cellular response to chemical stimulus	0.026496	0.0099209	0.023719	0.13199	0.769675	1	SZ liberal
GO:0032147	GO:BP	activation of protein kinase activity	0.10083	0.013166	0.050371	0.022659	0.770745	1	BIP conservative
GO:0038110	GO:BP	interleukin-2-mediated signaling pathway	0.32739	0.0080528	0.29585	0.13425	0.772668	1	SZ liberal
GO:0030424	GO:CC	axon	0.072793	0.013147	0.037794	0.027057	0.775492	1	BIP conservative
GO:0051270	GO:BP	regulation of cellular component movement	0.059166	0.013181	0.030827	0.027481	0.775492	1	BIP conservative
GO:0051960	GO:BP	regulation of nervous system development	0.090343	0.013565	0.046736	0.026624	0.775492	1	BIP conservative
WP:WP3929	WP	Chemokine signaling pathway	0.14609	0.013611	0.075803	0.026988	0.775492	1	BIP conservative
WP:WP3972	WP	PDGFR-beta pathway	0.32705	0.012833	0.16971	0.026991	0.775492	1	BIP conservative
GO:0045860	GO:BP	positive regulation of protein kinase activity	0.078457	0.012801	0.04089	0.027517	0.775542	1	BIP conservative
GO:0002116	GO:CC	semaphorin receptor complex	0.48894	0.010915	0.42248	0.12358	0.776557	1	SZ conservative
GO:0051128	GO:BP	regulation of cellular component organization	0.039196	0.01272	0.020497	0.027926	0.777184	1	BIP conservative
GO:0050793	GO:BP	regulation of developmental process	0.027813	0.0091939	0.024188	0.12511	0.777998	1	SZ conservative
CORUM:5649	CORUM	FARP2-NRP1-PlexinA4 complex	0.85325	0.010999	0.74679	0.12662	0.778764	1	SZ conservative
GO:0006996	GO:BP	organelle organization	0.022306	0.0088756	0.019526	0.12666	0.778764	1	SZ conservative
REAC:R-HSA-9020558	REAC	Interleukin-2 signaling	0.32277	0.0079392	0.29661	0.13826	0.780024	1	SZ liberal
GO:0048513	GO:BP	animal organ development	0.025198	0.0097893	0.023187	0.1386	0.780072	1	SZ liberal
GO:0010033	GO:BP	response to organic substance	0.025402	0.009536	0.023398	0.13882	0.780128	1	SZ liberal
GO:0051239	GO:BP	regulation of multicellular organismal process	0.028046	0.0095906	0.025843	0.13892	0.780128	1	SZ liberal
GO:0016049	GO:BP	cell growth	0.062733	0.0096752	0.057961	0.13956	0.78111	1	SZ liberal
GO:0048675	GO:BP	axon extension	0.11338	0.0089027	0.10002	0.12851	0.781985	1	SZ conservative
WP:WP3888	WP	VEGFA-VEGFR2 Signaling Pathway	0.061874	0.0091631	0.054579	0.12848	0.781985	1	SZ conservative
GO:0051049	GO:BP	regulation of transport	0.056928	0.016332	0.024849	0.010989	0.783643	1	BIP liberal
GO:0038114	GO:BP	interleukin-21-mediated signaling pathway	0.37262	0.0073124	0.34595	0.14073	0.783663	1	SZ liberal
GO:0098756	GO:BP	response to interleukin-21	0.37262	0.0073124	0.34595	0.14073	0.783663	1	SZ liberal
GO:0098757	GO:BP	cellular response to interleukin-21	0.37262	0.0073124	0.34595	0.14073	0.783663	1	SZ liberal
GO:0010975	GO:BP	regulation of neuron projection development	0.11209	0.016686	0.048974	0.011056	0.783723	1	BIP liberal
GO:0038093	GO:BP	Fc receptor signaling pathway	0.093771	0.0090539	0.08726	0.14128	0.783794	1	SZ liberal
GO:0040007	GO:BP	growth	0.044763	0.009568	0.041672	0.14138	0.784133	1	SZ liberal
GO:0043523	GO:BP	regulation of neuron apoptotic process	0.093604	0.0096935	0.087163	0.14144	0.784171	1	SZ liberal
CORUM:5646	CORUM	FARP2-NRP1-PlexinA1 complex	0.62483	0.008028	0.58306	0.14195	0.784196	1	SZ liberal
REAC:R-HSA-912631	REAC	Regulation of signaling by CBL	0.26483	0.0089979	0.24674	0.14158	0.784196	1	SZ liberal
GO:0051962	GO:BP	positive regulation of nervous system development	0.079906	0.0094898	0.074835	0.14282	0.784955	1	SZ liberal
GO:0030425	GO:CC	dendrite	0.091054	0.016142	0.040162	0.011697	0.786731	1	BIP liberal
GO:0018105	GO:BP	peptidyl-serine phosphorylation	0.071847	0.0090788	0.063914	0.13049	0.787496	1	SZ conservative
GO:0038191	GO:MF	neuropilin binding	0.54455	0.009032	0.51903	0.14706	0.788921	1	SZ liberal
GO:0008092	GO:MF	cytoskeletal protein binding	0.041443	0.0090722	0.039752	0.14859	0.789264	1	SZ liberal
GO:0043069	GO:BP	negative regulation of programmed cell death	0.043205	0.0090672	0.041408	0.14839	0.789264	1	SZ liberal
REAC:R-HSA-164944	REAC	Nef and signal transduction	0.53775	0.010553	0.51548	0.14844	0.789264	1	SZ liberal
GO:0060666	GO:BP	dichotomous subdivision of terminal units involved in salivary gland branching	0.55958	0.0092813	0.53915	0.14967	0.791075	1	SZ liberal
GO:0043066	GO:BP	negative regulation of apoptotic process	0.04303	0.0089378	0.041812	0.15172	0.792974	1	SZ liberal
GO:0048638	GO:BP	regulation of developmental growth	0.072501	0.0092084	0.070513	0.15194	0.793273	1	SZ liberal
GO:2000026	GO:BP	regulation of multicellular organismal development	0.035214	0.0088767	0.031897	0.13481	0.793372	1	SZ conservative
GO:0035771	GO:BP	interleukin-4-mediated signaling pathway	0.45565	0.0083056	0.41389	0.13548	0.793471	1	SZ conservative
GO:0038113	GO:BP	interleukin-9-mediated signaling pathway	0.57058	0.011234	0.52007	0.1363	0.793498	1	SZ conservative
GO:0071104	GO:BP	response to interleukin-9	0.57058	0.011234	0.52007	0.1363	0.793498	1	SZ conservative
GO:0071355	GO:BP	cellular response to interleukin-9	0.57058	0.011234	0.52007	0.1363	0.793498	1	SZ conservative
GO:0097718	GO:MF	disordered domain specific binding	0.23047	0.0098448	0.20978	0.13598	0.793498	1	SZ conservative
REAC:R-HSA-8985947	REAC	Interleukin-9 signaling	0.57058	0.011234	0.52007	0.1363	0.793498	1	SZ conservative
GO:0048486	GO:BP	parasympathetic nervous system development	0.31154	0.0095558	0.28502	0.13719	0.794631	1	SZ conservative
GO:0035771	GO:BP	interleukin-4-mediated signaling pathway	0.38883	0.0070646	0.38032	0.15331	0.79573	1	SZ liberal
GO:0002040	GO:BP	sprouting angiogenesis	0.10652	0.008592	0.10429	0.15355	0.796058	1	SZ liberal
GO:0032502	GO:BP	developmental process	0.027434	0.012853	0.014591	0.030045	0.797343	1	BIP conservative
GO:0051239	GO:BP	regulation of multicellular organismal process	0.025211	0.0086435	0.023376	0.14041	0.799333	1	SZ conservative
GO:0070670	GO:BP	response to interleukin-4	0.20154	0.0087099	0.19958	0.1563	0.799862	1	SZ liberal
REAC:R-HSA-4420097	REAC	VEGFA-VEGFR2 Pathway	0.17501	0.012359	0.093829	0.031083	0.800346	1	BIP conservative
WP:WP4564	WP	Neural Crest Cell Migration during Development	0.19983	0.0090085	0.19875	0.15735	0.800641	1	SZ liberal
GO:0032418	GO:BP	lysosome localization	0.14053	0.0087056	0.14245	0.16196	0.801508	1	SZ liberal
WP:WP524	WP	G13 Signaling Pathway	0.2027	0.0091379	0.20667	0.16335	0.8016	1	SZ liberal
WP:WP585	WP	Interferon type I signaling pathways	0.15859	0.0085528	0.16133	0.16281	0.8016	1	SZ liberal
GO:0030911	GO:MF	TPR domain binding	0.28382	0.0063357	0.26574	0.14276	0.801969	1	SZ conservative
GO:0006928	GO:BP	movement of cell or subcellular component	0.04061	0.012672	0.021948	0.032144	0.802704	1	BIP conservative
GO:0006950	GO:BP	response to stress	0.030948	0.012479	0.016813	0.032844	0.802704	1	BIP conservative
GO:0033674	GO:BP	positive regulation of kinase activity	0.070601	0.012259	0.038568	0.033592	0.802704	1	BIP conservative
GO:0043408	GO:BP	regulation of MAPK cascade	0.068183	0.012658	0.036846	0.032131	0.802704	1	BIP conservative
GO:0045595	GO:BP	regulation of cell differentiation	0.044849	0.012237	0.024649	0.034429	0.802704	1	BIP conservative
GO:0045859	GO:BP	regulation of protein kinase activity	0.062357	0.012265	0.034044	0.033511	0.802704	1	BIP conservative
REAC:R-HSA-5663202	REAC	Diseases of signal transduction by growth factor receptors and second messengers	0.088617	0.012371	0.048225	0.033072	0.802704	1	BIP conservative
WP:WP4217	WP	Ebola Virus Pathway on Host	0.1595	0.012265	0.086007	0.03184	0.802704	1	BIP conservative
GO:0051050	GO:BP	positive regulation of transport	0.072401	0.01555	0.03268	0.013372	0.803792	1	BIP liberal
GO:0071353	GO:BP	cellular response to interleukin-4	0.19506	0.0081788	0.20056	0.16538	0.804001	1	SZ liberal
GO:0048518	GO:BP	positive regulation of biological process	0.017945	0.008307	0.017037	0.14611	0.804501	1	SZ conservative
GO:0032559	GO:MF	adenyl ribonucleotide binding	0.044579	0.011927	0.024693	0.035519	0.804572	1	BIP conservative
REAC:R-HSA-194138	REAC	Signaling by VEGF	0.16376	0.012119	0.090584	0.03533	0.804572	1	BIP conservative
GO:0032535	GO:BP	regulation of cellular component size	0.060346	0.008271	0.063229	0.16995	0.804869	1	SZ liberal
GO:1902669	GO:BP	positive regulation of axon guidance	0.5441	0.0069908	0.56932	0.16962	0.804869	1	SZ liberal
REAC:R-HSA-5663202	REAC	Diseases of signal transduction by growth factor receptors and second messengers	0.060848	0.0085027	0.063442	0.16876	0.804869	1	SZ liberal
WP:WP2526	WP	PDGF Pathway	0.18414	0.0084124	0.1922	0.16902	0.804869	1	SZ liberal
GO:0002764	GO:BP	immune response-regulating signaling pathway	0.058629	0.0081369	0.062039	0.17233	0.805718	1	SZ liberal
WP:WP205	WP	IL-7 Signaling Pathway	0.2212	0.0080339	0.23458	0.17286	0.805718	1	SZ liberal
WP:WP4565	WP	Neural Crest Cell Migration in Cancer	0.18008	0.00844	0.19088	0.17275	0.805718	1	SZ liberal
GO:0032233	GO:BP	positive regulation of actin filament bundle assembly	0.20766	0.011918	0.11563	0.036267	0.807525	1	BIP conservative
GO:0002768	GO:BP	immune response-regulating cell surface receptor signaling pathway	0.058124	0.0080336	0.062406	0.17583	0.808241	1	SZ liberal
WP:WP585	WP	Interferon type I signaling pathways	0.14567	0.0078817	0.14179	0.15212	0.808695	1	SZ conservative
GO:0044294	GO:CC	dendritic growth cone	0.38832	0.0081464	0.41963	0.17739	0.808747	1	SZ liberal
GO:2000026	GO:BP	regulation of multicellular organismal development	0.032404	0.0081467	0.034988	0.1772	0.808747	1	SZ liberal
GO:0043235	GO:CC	receptor complex	0.0574	0.0081606	0.062577	0.17951	0.809583	1	SZ liberal
GO:0043536	GO:BP	positive regulation of blood vessel endothelial cell migration	0.14273	0.0072496	0.15657	0.181	0.809583	1	SZ liberal
GO:0050772	GO:BP	positive regulation of axonogenesis	0.1248	0.0081069	0.13623	0.17982	0.809583	1	SZ liberal
GO:0071526	GO:BP	semaphorin-plexin signaling pathway	0.20374	0.0091846	0.22121	0.17853	0.809583	1	SZ liberal
REAC:R-HSA-1236382	REAC	Constitutive Signaling by Ligand-Responsive EGFR Cancer Variants	0.26856	0.0082108	0.29456	0.18096	0.809583	1	SZ liberal
REAC:R-HSA-5637815	REAC	Signaling by Ligand-Responsive EGFR Variants in Cancer	0.26856	0.0082108	0.29456	0.18096	0.809583	1	SZ liberal
WP:WP3932	WP	Focal Adhesion-PI3K-Akt-mTOR-signaling pathway	0.063643	0.0079759	0.06969	0.18057	0.809583	1	SZ liberal
GO:0098760	GO:BP	response to interleukin-7	0.20651	0.0079806	0.20351	0.15513	0.811647	1	SZ conservative
GO:0098761	GO:BP	cellular response to interleukin-7	0.20651	0.0079806	0.20351	0.15513	0.811647	1	SZ conservative
REAC:R-HSA-199418	REAC	Negative regulation of the PI3K/AKT network	0.10782	0.0078165	0.11977	0.18401	0.814298	1	SZ liberal
REAC:R-HSA-1266695	REAC	Interleukin-7 signaling	0.22303	0.0076025	0.2229	0.15852	0.814336	1	SZ conservative
GO:0005524	GO:MF	ATP binding	0.045005	0.011807	0.025178	0.036941	0.814459	1	BIP conservative
CORUM:5762	CORUM	CRMP-MICAL-PlexinA1 complex, induced by SEMA3A	0.54304	0.0080825	0.5451	0.15958	0.814883	1	SZ conservative
WP:WP2037	WP	Prolactin Signaling Pathway	0.19119	0.012181	0.10742	0.037569	0.814909	1	BIP conservative
WP:WP3972	WP	PDGFR-beta pathway	0.20451	0.0080482	0.20899	0.1639	0.817191	1	SZ conservative
GO:0050790	GO:BP	regulation of catalytic activity	0.036438	0.011904	0.020748	0.039538	0.817346	1	BIP conservative
WP:WP2374	WP	Oncostatin M Signaling Pathway	0.26889	0.015893	0.1231	0.014479	0.817944	1	BIP liberal
GO:0009653	GO:BP	anatomical structure morphogenesis	0.022751	0.0078541	0.025576	0.18686	0.818103	1	SZ liberal
GO:0019901	GO:MF	protein kinase binding	0.04269	0.0078696	0.048056	0.18718	0.818139	1	SZ liberal
GO:0007275	GO:BP	multicellular organism development	0.025283	0.011329	0.015348	0.049764	0.81837	1	BIP conservative
GO:0010595	GO:BP	positive regulation of endothelial cell migration	0.15559	0.011341	0.092427	0.046165	0.81837	1	BIP conservative
GO:0016043	GO:BP	cellular component organization	0.024738	0.011528	0.014617	0.045291	0.81837	1	BIP conservative
GO:0016301	GO:MF	kinase activity	0.056999	0.011108	0.034213	0.047868	0.81837	1	BIP conservative
GO:0030334	GO:BP	regulation of cell migration	0.054055	0.011244	0.033055	0.051001	0.81837	1	BIP conservative
GO:0030554	GO:MF	adenyl nucleotide binding	0.043019	0.011558	0.024577	0.040035	0.81837	1	BIP conservative
GO:0043410	GO:BP	positive regulation of MAPK cascade	0.069699	0.011272	0.042435	0.050254	0.81837	1	BIP conservative
GO:0044093	GO:BP	positive regulation of molecular function	0.041024	0.011701	0.023551	0.040774	0.81837	1	BIP conservative
GO:0048731	GO:BP	system development	0.026486	0.01147	0.015948	0.048392	0.81837	1	BIP conservative
GO:0051094	GO:BP	positive regulation of developmental process	0.046112	0.011367	0.027356	0.045944	0.81837	1	BIP conservative
GO:0051496	GO:BP	positive regulation of stress fiber assembly	0.21638	0.011452	0.12425	0.040809	0.81837	1	BIP conservative
GO:0071840	GO:BP	cellular component organization or biogenesis	0.024375	0.01146	0.014467	0.046014	0.81837	1	BIP conservative
GO:2000145	GO:BP	regulation of cell motility	0.055577	0.011929	0.03197	0.041078	0.81837	1	BIP conservative
REAC:R-HSA-399955	REAC	SEMA3A-Plexin repulsion signaling by inhibiting Integrin adhesion	0.38961	0.010421	0.23955	0.051939	0.81837	1	BIP conservative
WP:WP4223	WP	Ras Signaling	0.12528	0.012206	0.071576	0.040037	0.81837	1	BIP conservative
GO:0097485	GO:BP	neuron projection guidance	0.092113	0.011189	0.056968	0.052955	0.819377	1	BIP conservative
REAC:R-HSA-5637810	REAC	Constitutive Signaling by EGFRvIII	0.30482	0.0081504	0.34587	0.18909	0.819427	1	SZ liberal
REAC:R-HSA-5637812	REAC	Signaling by EGFRvIII in Cancer	0.30482	0.0081504	0.34587	0.18909	0.819427	1	SZ liberal
GO:0021828	GO:BP	gonadotrophin-releasing hormone neuronal migration to the hypothalamus	0.62557	0.009311	0.64634	0.16656	0.81954	1	SZ conservative
GO:0021856	GO:BP	hypothalamic tangential migration using cell-axon interactions	0.62557	0.009311	0.64634	0.16656	0.81954	1	SZ conservative
REAC:R-HSA-5673001	REAC	RAF/MAP kinase cascade	0.064769	0.007515	0.073752	0.18993	0.819658	1	SZ liberal
GO:0032231	GO:BP	regulation of actin filament bundle assembly	0.15271	0.010901	0.094856	0.05372	0.819739	1	BIP conservative
GO:0045597	GO:BP	positive regulation of cell differentiation	0.037205	0.007597	0.038548	0.16724	0.819803	1	SZ conservative
CORUM:1514	CORUM	IL4-IL4R complex	0.63978	0.0067119	0.73855	0.19318	0.822318	1	SZ liberal
CORUM:1515	CORUM	IL4-IL4R-IL2RG complex	0.63978	0.0067119	0.73855	0.19318	0.822318	1	SZ liberal
GO:0002253	GO:BP	activation of immune response	0.051403	0.0075147	0.059435	0.19357	0.822318	1	SZ liberal
GO:0009966	GO:BP	regulation of signal transduction	0.020642	0.0074951	0.023824	0.19313	0.822318	1	SZ liberal
REAC:R-HSA-1227986	REAC	Signaling by ERBB2	0.15735	0.007821	0.18059	0.1918	0.822318	1	SZ liberal
GO:0002116	GO:CC	semaphorin receptor complex	0.38648	0.0085992	0.44843	0.19439	0.822649	1	SZ liberal
REAC:R-HSA-1433557	REAC	Signaling by SCF-KIT	0.17265	0.0079901	0.20037	0.19444	0.822649	1	SZ liberal
GO:0004672	GO:MF	protein kinase activity	0.062056	0.010466	0.040003	0.060425	0.822656	1	BIP conservative
GO:0007411	GO:BP	axon guidance	0.088993	0.010791	0.057041	0.059372	0.822656	1	BIP conservative
GO:0010634	GO:BP	positive regulation of epithelial cell migration	0.12447	0.01081	0.079173	0.057968	0.822656	1	BIP conservative
GO:0032418	GO:BP	lysosome localization	0.16603	0.010289	0.10563	0.058001	0.822656	1	BIP conservative
GO:0043535	GO:BP	regulation of blood vessel endothelial cell migration	0.15722	0.010413	0.098923	0.056009	0.822656	1	BIP conservative
GO:0048646	GO:BP	anatomical structure formation involved in morphogenesis	0.047215	0.010947	0.029831	0.05675	0.822656	1	BIP conservative
GO:0110020	GO:BP	regulation of actomyosin structure organization	0.14764	0.010426	0.094905	0.0599	0.822656	1	BIP conservative
WP:WP673	WP	ErbB Signaling Pathway	0.15881	0.01084	0.10149	0.058823	0.822656	1	BIP conservative
GO:0040012	GO:BP	regulation of locomotion	0.048251	0.010593	0.031195	0.060971	0.822819	1	BIP conservative
GO:0045576	GO:BP	mast cell activation	0.18434	0.010312	0.11975	0.061869	0.822819	1	BIP conservative
GO:0051492	GO:BP	regulation of stress fiber assembly	0.15379	0.010374	0.10028	0.062561	0.822819	1	BIP conservative
CORUM:1514	CORUM	IL4-IL4R complex	0.7342	0.0077052	0.49057	0.067255	0.823539	1	BIP conservative
CORUM:1515	CORUM	IL4-IL4R-IL2RG complex	0.7342	0.0077052	0.49057	0.067255	0.823539	1	BIP conservative
GO:0002279	GO:BP	mast cell activation involved in immune response	0.18752	0.0094264	0.13491	0.082287	0.823539	1	BIP conservative
GO:0002431	GO:BP	Fc receptor mediated stimulatory signaling pathway	0.15461	0.010367	0.10414	0.068837	0.823539	1	BIP conservative
GO:0002448	GO:BP	mast cell mediated immunity	0.18668	0.0094854	0.13395	0.081725	0.823539	1	BIP conservative
GO:0005102	GO:MF	signaling receptor binding	0.039911	0.010366	0.027174	0.070964	0.823539	1	BIP conservative
GO:0005886	GO:CC	plasma membrane	0.022873	0.010139	0.01595	0.075798	0.823539	1	BIP conservative
GO:0007420	GO:BP	brain development	0.051639	0.0099758	0.036024	0.075874	0.823539	1	BIP conservative
GO:0009653	GO:BP	anatomical structure morphogenesis	0.030804	0.010634	0.020133	0.063013	0.823539	1	BIP conservative
GO:0010646	GO:BP	regulation of cell communication	0.025095	0.0095688	0.017921	0.080722	0.823539	1	BIP conservative
GO:0010647	GO:BP	positive regulation of cell communication	0.033767	0.0096472	0.023771	0.077735	0.823539	1	BIP conservative
GO:0016772	GO:MF	transferase activity, transferring phosphorus-containing groups	0.045329	0.0095323	0.03153	0.075278	0.823539	1	BIP conservative
GO:0018193	GO:BP	peptidyl-amino acid modification	0.041673	0.010257	0.027198	0.06274	0.823539	1	BIP conservative
GO:0019899	GO:MF	enzyme binding	0.031349	0.0095576	0.022039	0.077459	0.823539	1	BIP conservative
GO:0021953	GO:BP	central nervous system neuron differentiation	0.10203	0.010192	0.073342	0.082091	0.823539	1	BIP conservative
GO:0023051	GO:BP	regulation of signaling	0.025854	0.0098994	0.017865	0.073933	0.823539	1	BIP conservative
GO:0031345	GO:BP	negative regulation of cell projection organization	0.10576	0.010156	0.070804	0.067642	0.823539	1	BIP conservative
GO:0032501	GO:BP	multicellular organismal process	0.019647	0.0095784	0.014138	0.082336	0.823539	1	BIP conservative
GO:0032553	GO:MF	ribonucleotide binding	0.031318	0.009188	0.022457	0.081577	0.823539	1	BIP conservative
GO:0032555	GO:MF	purine ribonucleotide binding	0.032248	0.0094189	0.022555	0.076402	0.823539	1	BIP conservative
GO:0035639	GO:MF	purine ribonucleoside triphosphate binding	0.033421	0.0095879	0.022977	0.072908	0.823539	1	BIP conservative
GO:0040008	GO:BP	regulation of growth	0.053	0.0095121	0.037715	0.079979	0.823539	1	BIP conservative
GO:0040011	GO:BP	locomotion	0.035644	0.010468	0.023378	0.063677	0.823539	1	BIP conservative
GO:0042981	GO:BP	regulation of apoptotic process	0.035836	0.00943	0.025262	0.078025	0.823539	1	BIP conservative
GO:0043085	GO:BP	positive regulation of catalytic activity	0.038472	0.0098196	0.026439	0.072825	0.823539	1	BIP conservative
GO:0043549	GO:BP	regulation of kinase activity	0.046883	0.0098089	0.031947	0.071126	0.823539	1	BIP conservative
GO:0048518	GO:BP	positive regulation of biological process	0.020414	0.0094388	0.014557	0.080422	0.823539	1	BIP conservative
GO:0048856	GO:BP	anatomical structure development	0.022633	0.010392	0.01496	0.06516	0.823539	1	BIP conservative
GO:0051347	GO:BP	positive regulation of transferase activity	0.055535	0.010241	0.036351	0.0633	0.823539	1	BIP conservative
GO:0060322	GO:BP	head development	0.04866	0.0096646	0.034905	0.08166	0.823539	1	BIP conservative
GO:0120025	GO:CC	plasma membrane bounded cell projection	0.030932	0.009762	0.021429	0.074453	0.823539	1	BIP conservative
GO:1903660	GO:BP	negative regulation of complement-dependent cytotoxicity	0.60789	0.0078131	0.41397	0.071001	0.823539	1	BIP conservative
REAC:R-HSA-9006934	REAC	Signaling by Receptor Tyrosine Kinases	0.06641	0.010535	0.043361	0.062825	0.823539	1	BIP conservative
WP:WP2034	WP	Leptin signaling pathway	0.15205	0.0096874	0.10585	0.075434	0.823539	1	BIP conservative
WP:WP395	WP	IL-4 Signaling Pathway	0.18464	0.0096761	0.13168	0.080432	0.823539	1	BIP conservative
REAC:R-HSA-9006115	REAC	Signaling by NTRK2 (TRKB)	0.22614	0.0077084	0.23884	0.17187	0.823935	1	SZ conservative
GO:0044093	GO:BP	positive regulation of molecular function	0.026014	0.0074248	0.027663	0.17351	0.825454	1	SZ conservative
CORUM:5762	CORUM	CRMP-MICAL-PlexinA1 complex, induced by SEMA3A	0.4827	0.0071612	0.5696	0.19838	0.825859	1	SZ liberal
REAC:R-HSA-9665348	REAC	Signaling by ERBB2 ECD mutants	0.28327	0.00786	0.33444	0.19851	0.825859	1	SZ liberal
GO:0017076	GO:MF	purine nucleotide binding	0.030906	0.0090599	0.022466	0.084469	0.826041	1	BIP conservative
REAC:R-HSA-1433557	REAC	Signaling by SCF-KIT	0.20424	0.0094553	0.14843	0.084421	0.826041	1	BIP conservative
REAC:R-HSA-2029482	REAC	Regulation of actin dynamics for phagocytic cup formation	0.12734	0.0071208	0.15088	0.19936	0.826089	1	SZ liberal
GO:0017154	GO:MF	semaphorin receptor activity	0.37436	0.0088086	0.40037	0.17489	0.826205	1	SZ conservative
GO:0040013	GO:BP	negative regulation of locomotion	0.072994	0.0091975	0.053245	0.085209	0.826312	1	BIP conservative
GO:0005943	GO:CC	phosphatidylinositol 3-kinase complex, class IA	0.61216	0.0078653	0.7333	0.20192	0.828563	1	SZ liberal
GO:1904036	GO:BP	negative regulation of epithelial cell apoptotic process	0.18463	0.0093815	0.13609	0.08745	0.829219	1	BIP conservative
GO:0004713	GO:MF	protein tyrosine kinase activity	0.085678	0.0074892	0.092366	0.17682	0.829402	1	SZ conservative
WP:WP4540	WP	Pathways Regulating Hippo Signaling	0.13315	0.009706	0.098256	0.087698	0.829515	1	BIP conservative
GO:0016043	GO:BP	cellular component organization	0.01574	0.0073429	0.017036	0.17777	0.82985	1	SZ conservative
GO:0023056	GO:BP	positive regulation of signaling	0.025177	0.0072027	0.030506	0.2046	0.830325	1	SZ liberal
GO:0046649	GO:BP	lymphocyte activation	0.038958	0.0071871	0.047175	0.20446	0.830325	1	SZ liberal
GO:0045597	GO:BP	positive regulation of cell differentiation	0.034531	0.0070291	0.042028	0.20565	0.830404	1	SZ liberal
GO:0120036	GO:BP	plasma membrane bounded cell projection organization	0.0339	0.0091605	0.02517	0.089021	0.831587	1	BIP conservative
GO:0045766	GO:BP	positive regulation of angiogenesis	0.099937	0.0091647	0.074412	0.089641	0.831838	1	BIP conservative
GO:1904018	GO:BP	positive regulation of vasculature development	0.099937	0.0091647	0.074412	0.089641	0.831838	1	BIP conservative
GO:0030038	GO:BP	contractile actin filament bundle assembly	0.12601	0.0092323	0.094119	0.090327	0.832663	1	BIP conservative
GO:0043149	GO:BP	stress fiber assembly	0.12601	0.0092323	0.094119	0.090327	0.832663	1	BIP conservative
GO:0048841	GO:BP	regulation of axon extension involved in axon guidance	0.16802	0.0069567	0.18324	0.1796	0.832779	1	SZ conservative
CORUM:3133	CORUM	Phosphatidylinositol 3-kinase (PIK3CA, PIK3R1)	0.70908	0.0074389	0.87836	0.20976	0.833319	1	SZ liberal
GO:0006928	GO:BP	movement of cell or subcellular component	0.022803	0.0071117	0.028235	0.20967	0.833319	1	SZ liberal
GO:0010647	GO:BP	positive regulation of cell communication	0.024685	0.007052	0.030593	0.20988	0.833319	1	SZ liberal
GO:0016772	GO:MF	transferase activity, transferring phosphorus-containing groups	0.033675	0.0070791	0.041632	0.2093	0.833319	1	SZ liberal
GO:0016192	GO:BP	vesicle-mediated transport	0.022938	0.0070255	0.028464	0.21017	0.833395	1	SZ liberal
GO:0043067	GO:BP	regulation of programmed cell death	0.033356	0.0088776	0.025025	0.091293	0.833673	1	BIP conservative
GO:0023056	GO:BP	positive regulation of signaling	0.031586	0.0090366	0.023725	0.091544	0.83419	1	BIP conservative
GO:0045773	GO:BP	positive regulation of axon extension	0.16225	0.0073143	0.20242	0.21141	0.834757	1	SZ liberal
GO:0030554	GO:MF	adenyl nucleotide binding	0.057124	0.015309	0.026457	0.015427	0.835531	1	BIP liberal
GO:0002520	GO:BP	immune system development	0.031151	0.0068752	0.039264	0.21379	0.837356	1	SZ liberal
GO:0048534	GO:BP	hematopoietic or lymphoid organ development	0.031919	0.0068891	0.04024	0.21383	0.837356	1	SZ liberal
GO:1902285	GO:BP	semaphorin-plexin signaling pathway involved in neuron projection guidance	0.32854	0.0080812	0.4147	0.21411	0.837356	1	SZ liberal
GO:0010720	GO:BP	positive regulation of cell development	0.057388	0.0071536	0.063978	0.18487	0.838287	1	SZ conservative
REAC:R-HSA-5684996	REAC	MAPK1/MAPK3 signaling	0.057451	0.0067319	0.073197	0.21627	0.838513	1	SZ liberal
GO:0001944	GO:BP	vasculature development	0.048493	0.0091417	0.037221	0.096325	0.840061	1	BIP conservative
GO:0040007	GO:BP	growth	0.041585	0.0088868	0.031914	0.096289	0.840061	1	BIP conservative
REAC:R-HSA-5621575	REAC	CD209 (DC-SIGN) signaling	0.43054	0.013882	0.20078	0.01601	0.840794	1	BIP liberal
GO:0016477	GO:BP	cell migration	0.032949	0.0087288	0.026119	0.10358	0.841182	1	BIP conservative
GO:0031346	GO:BP	positive regulation of cell projection organization	0.065241	0.0085976	0.051901	0.10438	0.841182	1	BIP conservative
GO:0038114	GO:BP	interleukin-21-mediated signaling pathway	0.43234	0.0084873	0.34333	0.10398	0.841182	1	BIP conservative
GO:0051338	GO:BP	regulation of transferase activity	0.037289	0.0082744	0.0302	0.10847	0.841182	1	BIP conservative
GO:0098756	GO:BP	response to interleukin-21	0.43234	0.0084873	0.34333	0.10398	0.841182	1	BIP conservative
GO:0098757	GO:BP	cellular response to interleukin-21	0.43234	0.0084873	0.34333	0.10398	0.841182	1	BIP conservative
REAC:R-HSA-2029480	REAC	Fcgamma receptor (FCGR) dependent phagocytosis	0.13705	0.0089634	0.10953	0.10542	0.841182	1	BIP conservative
REAC:R-HSA-399956	REAC	CRMPs in Sema3A signaling	0.29861	0.0085793	0.23306	0.10006	0.841182	1	BIP conservative
WP:WP22	WP	IL-9 Signaling Pathway	0.3088	0.008872	0.24371	0.10258	0.841182	1	BIP conservative
GO:2000352	GO:BP	negative regulation of endothelial cell apoptotic process	0.21014	0.0086754	0.1708	0.1093	0.841369	1	BIP conservative
GO:0035290	GO:BP	trunk segmentation	0.54956	0.0081531	0.70792	0.21879	0.841446	1	SZ liberal
GO:0036484	GO:BP	trunk neural crest cell migration	0.54956	0.0081531	0.70792	0.21879	0.841446	1	SZ liberal
GO:0036486	GO:BP	ventral trunk neural crest cell migration	0.54956	0.0081531	0.70792	0.21879	0.841446	1	SZ liberal
GO:0097490	GO:BP	sympathetic neuron projection extension	0.54956	0.0081531	0.70792	0.21879	0.841446	1	SZ liberal
GO:0097491	GO:BP	sympathetic neuron projection guidance	0.54956	0.0081531	0.70792	0.21879	0.841446	1	SZ liberal
GO:1902287	GO:BP	semaphorin-plexin signaling pathway involved in axon guidance	0.33836	0.0079356	0.43643	0.21909	0.841446	1	SZ liberal
GO:0010975	GO:BP	regulation of neuron projection development	0.047499	0.0071103	0.053837	0.18882	0.841636	1	SZ conservative
GO:0060284	GO:BP	regulation of cell development	0.044276	0.0070506	0.050442	0.19004	0.841636	1	SZ conservative
REAC:R-HSA-9013418	REAC	RHOBTB2 GTPase cycle	0.38656	0.0064326	0.44379	0.19187	0.841636	1	SZ conservative
WP:WP2034	WP	Leptin signaling pathway	0.24068	0.015292	0.11235	0.016095	0.842297	1	BIP liberal
GO:0060284	GO:BP	regulation of cell development	0.053004	0.0084167	0.0433	0.11047	0.842563	1	BIP conservative
GO:0050900	GO:BP	leukocyte migration	0.055273	0.0083951	0.045205	0.11073	0.842721	1	BIP conservative
REAC:R-HSA-9006934	REAC	Signaling by Receptor Tyrosine Kinases	0.044035	0.007005	0.051081	0.19433	0.842916	1	SZ conservative
WP:WP524	WP	G13 Signaling Pathway	0.15913	0.0071971	0.18761	0.19817	0.842916	1	SZ conservative
GO:0051017	GO:BP	actin filament bundle assembly	0.077551	0.0069224	0.092141	0.2	0.843062	1	SZ conservative
GO:0061572	GO:BP	actin filament bundle organization	0.077551	0.0069224	0.092141	0.2	0.843062	1	SZ conservative
GO:0048010	GO:BP	vascular endothelial growth factor receptor signaling pathway	0.093986	0.0065617	0.12353	0.22339	0.843625	1	SZ liberal
REAC:R-HSA-1266695	REAC	Interleukin-7 signaling	0.17013	0.0057804	0.22379	0.22357	0.843625	1	SZ liberal
GO:0023052	GO:BP	signaling	0.014294	0.0067324	0.018928	0.22507	0.845259	1	SZ liberal
GO:1902287	GO:BP	semaphorin-plexin signaling pathway involved in axon guidance	0.32228	0.0075831	0.38714	0.20258	0.845286	1	SZ conservative
GO:0006935	GO:BP	chemotaxis	0.084781	0.015236	0.039969	0.016963	0.84593	1	BIP liberal
GO:0042330	GO:BP	taxis	0.084601	0.01524	0.039874	0.016939	0.84593	1	BIP liberal
GO:0042995	GO:CC	cell projection	0.025524	0.0082236	0.020985	0.11194	0.846047	1	BIP conservative
CORUM:3133	CORUM	Phosphatidylinositol 3-kinase (PIK3CA, PIK3R1)	0.6829	0.0071876	0.83718	0.20734	0.846108	1	SZ conservative
GO:0097708	GO:CC	intracellular vesicle	0.019648	0.0064352	0.024052	0.207	0.846108	1	SZ conservative
GO:1902285	GO:BP	semaphorin-plexin signaling pathway involved in neuron projection guidance	0.30447	0.0075134	0.37088	0.20585	0.846108	1	SZ conservative
GO:0030030	GO:BP	cell projection organization	0.03008	0.0082204	0.024799	0.11258	0.84696	1	BIP conservative
WP:WP4331	WP	Neovascularisation processes	0.18996	0.00845	0.15669	0.1127	0.84696	1	BIP conservative
GO:0007154	GO:BP	cell communication	0.014065	0.0066299	0.018903	0.22842	0.84727	1	SZ liberal
GO:0012501	GO:BP	programmed cell death	0.020871	0.0064167	0.025761	0.20892	0.847303	1	SZ conservative
GO:0000165	GO:BP	MAPK cascade	0.038437	0.0081691	0.032249	0.11667	0.847586	1	BIP conservative
GO:0001667	GO:BP	ameboidal-type cell migration	0.055505	0.0080469	0.047236	0.12	0.847586	1	BIP conservative
GO:0006996	GO:BP	organelle organization	0.019832	0.0078789	0.016791	0.11878	0.847586	1	BIP conservative
GO:0043168	GO:MF	anion binding	0.024593	0.0079587	0.020514	0.11531	0.847586	1	BIP conservative
GO:0043303	GO:BP	mast cell degranulation	0.16464	0.008186	0.13689	0.11456	0.847586	1	BIP conservative
WP:WP2332	WP	Interleukin-11 Signaling Pathway	0.16057	0.0078048	0.1346	0.11645	0.847586	1	BIP conservative
GO:0019900	GO:MF	kinase binding	0.033895	0.0065857	0.045676	0.22903	0.847614	1	SZ liberal
GO:0044093	GO:BP	positive regulation of molecular function	0.022886	0.0065237	0.030895	0.22942	0.847979	1	SZ liberal
GO:0031410	GO:CC	cytoplasmic vesicle	0.01937	0.0063378	0.024082	0.21061	0.848408	1	SZ conservative
REAC:R-HSA-9675108	REAC	Nervous system development	0.038565	0.0065341	0.047957	0.21066	0.848409	1	SZ conservative
GO:0019901	GO:MF	protein kinase binding	0.041318	0.0076136	0.03558	0.12277	0.848533	1	BIP conservative
WP:WP185	WP	Integrin-mediated Cell Adhesion	0.10655	0.0077268	0.091913	0.1232	0.848533	1	BIP conservative
GO:0007163	GO:BP	establishment or maintenance of cell polarity	0.061196	0.0064998	0.077129	0.21377	0.848703	1	SZ conservative
GO:0031401	GO:BP	positive regulation of protein modification process	0.033703	0.0076451	0.029161	0.1239	0.848883	1	BIP conservative
GO:0021612	GO:BP	facial nerve structural organization	0.34405	0.0072411	0.43647	0.21528	0.849172	1	SZ conservative
GO:0048522	GO:BP	positive regulation of cellular process	0.017056	0.0076747	0.014916	0.12643	0.849645	1	BIP conservative
REAC:R-HSA-399954	REAC	Sema3A PAK dependent Axon repulsion	0.29246	0.008118	0.25496	0.12568	0.849645	1	BIP conservative
REAC:R-HSA-6785807	REAC	Interleukin-4 and Interleukin-13 signaling	0.10756	0.008	0.094315	0.12705	0.849915	1	BIP conservative
GO:0021828	GO:BP	gonadotrophin-releasing hormone neuronal migration to the hypothalamus	0.48761	0.007234	0.66548	0.23187	0.850024	1	SZ liberal
GO:0021856	GO:BP	hypothalamic tangential migration using cell-axon interactions	0.48761	0.007234	0.66548	0.23187	0.850024	1	SZ liberal
GO:0032502	GO:BP	developmental process	0.013489	0.0063241	0.017196	0.2164	0.850444	1	SZ conservative
GO:0048041	GO:BP	focal adhesion assembly	0.097818	0.006657	0.12521	0.21734	0.850711	1	SZ conservative
REAC:R-HSA-1236382	REAC	Constitutive Signaling by Ligand-Responsive EGFR Cancer Variants	0.20427	0.0062656	0.26363	0.21923	0.851018	1	SZ conservative
REAC:R-HSA-5637815	REAC	Signaling by Ligand-Responsive EGFR Variants in Cancer	0.20427	0.0062656	0.26363	0.21923	0.851018	1	SZ conservative
WP:WP2332	WP	Interleukin-11 Signaling Pathway	0.118	0.0057523	0.1521	0.21894	0.851018	1	SZ conservative
GO:0048846	GO:BP	axon extension involved in axon guidance	0.13496	0.006021	0.17468	0.21987	0.851333	1	SZ conservative
GO:1902284	GO:BP	neuron projection extension involved in neuron projection guidance	0.13496	0.006021	0.17468	0.21987	0.851333	1	SZ conservative
GO:0051897	GO:BP	positive regulation of protein kinase B signaling	0.081203	0.0078885	0.071603	0.12839	0.85197	1	BIP conservative
GO:0050896	GO:BP	response to stimulus	0.01288	0.006407	0.017816	0.23487	0.852395	1	SZ liberal
GO:0001568	GO:BP	blood vessel development	0.042434	0.0078192	0.037934	0.13166	0.852575	1	BIP conservative
GO:0010632	GO:BP	regulation of epithelial cell migration	0.070703	0.0076304	0.063169	0.13152	0.852575	1	BIP conservative
GO:0050769	GO:BP	positive regulation of neurogenesis	0.071801	0.0077846	0.06445	0.13264	0.852575	1	BIP conservative
GO:2000351	GO:BP	regulation of endothelial cell apoptotic process	0.15243	0.0077455	0.13565	0.13057	0.852575	1	BIP conservative
REAC:R-HSA-2029482	REAC	Regulation of actin dynamics for phagocytic cup formation	0.14406	0.0080588	0.12996	0.13384	0.852575	1	BIP conservative
REAC:R-HSA-912631	REAC	Regulation of signaling by CBL	0.24009	0.0081603	0.21492	0.13198	0.852575	1	BIP conservative
GO:0005021	GO:MF	vascular endothelial growth factor-activated receptor activity	0.36041	0.0070728	0.50167	0.23625	0.853769	1	SZ liberal
GO:0014068	GO:BP	positive regulation of phosphatidylinositol 3-kinase signaling	0.090412	0.0063121	0.12693	0.23814	0.854029	1	SZ liberal
GO:0002433	GO:BP	immune response-regulating cell surface receptor signaling pathway involved in phagocytosis	0.11672	0.0075357	0.10967	0.14361	0.854083	1	BIP conservative
GO:0006468	GO:BP	protein phosphorylation	0.026029	0.0071679	0.024335	0.1424	0.854083	1	BIP conservative
GO:0016310	GO:BP	phosphorylation	0.024138	0.0072029	0.022409	0.14071	0.854083	1	BIP conservative
GO:0034330	GO:BP	cell junction organization	0.040621	0.0076357	0.037008	0.13619	0.854083	1	BIP conservative
GO:0038096	GO:BP	Fc-gamma receptor signaling pathway involved in phagocytosis	0.11672	0.0075357	0.10967	0.14361	0.854083	1	BIP conservative
GO:0043066	GO:BP	negative regulation of apoptotic process	0.034377	0.0071346	0.031785	0.13973	0.854083	1	BIP conservative
GO:0043069	GO:BP	negative regulation of programmed cell death	0.034307	0.0071942	0.031488	0.13796	0.854083	1	BIP conservative
GO:0048532	GO:BP	anatomical structure arrangement	0.2849	0.0084534	0.26137	0.13786	0.854083	1	BIP conservative
GO:0048638	GO:BP	regulation of developmental growth	0.059277	0.0075314	0.054897	0.14013	0.854083	1	BIP conservative
REAC:R-HSA-2219528	REAC	PI3K/AKT Signaling in Cancer	0.10875	0.0075952	0.099599	0.13745	0.854083	1	BIP conservative
REAC:R-HSA-5218920	REAC	VEGFR2 mediated vascular permeability	0.18501	0.0069958	0.16773	0.13502	0.854083	1	BIP conservative
WP:WP49	WP	IL-2 Signaling Pathway	0.15751	0.0074763	0.14715	0.14223	0.854083	1	BIP conservative
GO:0001952	GO:BP	regulation of cell-matrix adhesion	0.077918	0.006226	0.10311	0.22493	0.854248	1	SZ conservative
GO:0038111	GO:BP	interleukin-7-mediated signaling pathway	0.20125	0.0057989	0.26608	0.22472	0.854248	1	SZ conservative
REAC:R-HSA-422475	REAC	Axon guidance	0.037022	0.0061342	0.048981	0.22488	0.854248	1	SZ conservative
GO:0038110	GO:BP	interleukin-2-mediated signaling pathway	0.2951	0.0072824	0.39304	0.22638	0.855109	1	SZ conservative
GO:0097443	GO:CC	sorting endosome	0.36142	0.0065666	0.52304	0.24479	0.857247	1	SZ liberal
GO:0033043	GO:BP	regulation of organelle organization	0.024025	0.0057176	0.032236	0.22806	0.857313	1	SZ conservative
GO:0043235	GO:CC	receptor complex	0.043705	0.0062335	0.058892	0.22901	0.857811	1	SZ conservative
GO:0051179	GO:BP	localization	0.013007	0.006131	0.018891	0.24557	0.858076	1	SZ liberal
GO:0009967	GO:BP	positive regulation of signal transduction	0.026084	0.0070819	0.024909	0.14752	0.859303	1	BIP conservative
GO:0010720	GO:BP	positive regulation of cell development	0.047464	0.0058976	0.069962	0.24876	0.85935	1	SZ liberal
GO:0060341	GO:BP	regulation of cellular localization	0.033738	0.0068367	0.032619	0.1505	0.859422	1	BIP conservative
GO:0021561	GO:BP	facial nerve development	0.27579	0.0064894	0.37862	0.23319	0.859941	1	SZ conservative
GO:0021610	GO:BP	facial nerve morphogenesis	0.27579	0.0064894	0.37862	0.23319	0.859941	1	SZ conservative
GO:0030038	GO:BP	contractile actin filament bundle assembly	0.081975	0.0060235	0.11257	0.23325	0.859941	1	SZ conservative
GO:0043149	GO:BP	stress fiber assembly	0.081975	0.0060235	0.11257	0.23325	0.859941	1	SZ conservative
GO:0010941	GO:BP	regulation of cell death	0.024753	0.0068494	0.024037	0.15157	0.860618	1	BIP conservative
GO:0031982	GO:CC	vesicle	0.014936	0.0058986	0.022412	0.25257	0.860755	1	SZ liberal
GO:0010631	GO:BP	epithelial cell migration	0.056469	0.0069213	0.055725	0.15545	0.861121	1	BIP conservative
GO:0048519	GO:BP	negative regulation of biological process	0.0154	0.0068683	0.015031	0.15279	0.861121	1	BIP conservative
GO:0050920	GO:BP	regulation of chemotaxis	0.064762	0.0068917	0.064371	0.1572	0.861121	1	BIP conservative
GO:0051251	GO:BP	positive regulation of lymphocyte activation	0.056304	0.0066765	0.056346	0.15884	0.861121	1	BIP conservative
GO:0090132	GO:BP	epithelium migration	0.056576	0.0069713	0.055512	0.15407	0.861121	1	BIP conservative
GO:0097367	GO:MF	carbohydrate derivative binding	0.020877	0.006607	0.021022	0.16033	0.861121	1	BIP conservative
WP:WP2374	WP	Oncostatin M Signaling Pathway	0.1217	0.0072124	0.12047	0.15621	0.861121	1	BIP conservative
WP:WP51	WP	Regulation of Actin Cytoskeleton	0.081499	0.0071288	0.081447	0.15851	0.861121	1	BIP conservative
GO:0060627	GO:BP	regulation of vesicle-mediated transport	0.040107	0.0064863	0.040838	0.16303	0.861237	1	BIP conservative
GO:0051129	GO:BP	negative regulation of cellular component organization	0.035186	0.0065128	0.035901	0.16353	0.861541	1	BIP conservative
GO:0051017	GO:BP	actin filament bundle assembly	0.075965	0.0067613	0.077678	0.16406	0.861643	1	BIP conservative
GO:0061572	GO:BP	actin filament bundle organization	0.075965	0.0067613	0.077678	0.16406	0.861643	1	BIP conservative
GO:0042802	GO:MF	identical protein binding	0.021328	0.0064765	0.021819	0.16417	0.861743	1	BIP conservative
GO:0120036	GO:BP	plasma membrane bounded cell projection organization	0.053697	0.014479	0.026538	0.021526	0.863122	1	BIP liberal
GO:0034097	GO:BP	response to cytokine	0.027887	0.0066471	0.028624	0.16497	0.863178	1	BIP conservative
GO:0008361	GO:BP	regulation of cell size	0.058466	0.005647	0.082264	0.23864	0.863898	1	SZ conservative
GO:0043524	GO:BP	negative regulation of neuron apoptotic process	0.065708	0.0057231	0.092752	0.23934	0.864084	1	SZ conservative
WP:WP205	WP	IL-7 Signaling Pathway	0.16295	0.0059376	0.23052	0.23983	0.864202	1	SZ conservative
REAC:R-HSA-2029480	REAC	Fcgamma receptor (FCGR) dependent phagocytosis	0.09218	0.0060462	0.13082	0.24052	0.864521	1	SZ conservative
GO:0016049	GO:BP	cell growth	0.035023	0.0054187	0.049836	0.24111	0.864527	1	SZ conservative
GO:0048513	GO:BP	animal organ development	0.014647	0.0057027	0.020998	0.24274	0.864568	1	SZ conservative
GO:0051094	GO:BP	positive regulation of developmental process	0.022231	0.0054949	0.031971	0.24342	0.864873	1	SZ conservative
GO:0031401	GO:BP	positive regulation of protein modification process	0.023614	0.0053712	0.034212	0.24503	0.86556	1	SZ conservative
GO:0045597	GO:BP	positive regulation of cell differentiation	0.031483	0.006411	0.032818	0.16871	0.865936	1	BIP conservative
GO:0048841	GO:BP	regulation of axon extension involved in axon guidance	0.15452	0.0063769	0.23893	0.25892	0.866036	1	SZ liberal
GO:0070669	GO:BP	response to interleukin-2	0.18248	0.004688	0.28281	0.25939	0.866126	1	SZ liberal
GO:0071352	GO:BP	cellular response to interleukin-2	0.18248	0.004688	0.28281	0.25939	0.866126	1	SZ liberal
GO:0045626	GO:BP	negative regulation of T-helper 1 cell differentiation	0.58613	0.0075335	0.61209	0.16914	0.866185	1	BIP conservative
GO:0001934	GO:BP	positive regulation of protein phosphorylation	0.031414	0.0063502	0.033026	0.17075	0.866197	1	BIP conservative
GO:0010977	GO:BP	negative regulation of neuron projection development	0.078041	0.006504	0.081936	0.17044	0.866197	1	BIP conservative
GO:0036094	GO:MF	small molecule binding	0.019002	0.0062717	0.020103	0.17228	0.866197	1	BIP conservative
GO:0050867	GO:BP	positive regulation of cell activation	0.049251	0.0063498	0.052074	0.17214	0.866197	1	BIP conservative
GO:0090130	GO:BP	tissue migration	0.051848	0.0064446	0.05492	0.17257	0.866197	1	BIP conservative
WP:WP205	WP	IL-7 Signaling Pathway	0.18784	0.0068248	0.19798	0.17136	0.866197	1	BIP conservative
GO:0032879	GO:BP	regulation of localization	0.041249	0.014299	0.020486	0.022038	0.866312	1	BIP liberal
WP:WP244	WP	Alpha 6 Beta 4 signaling pathway	0.16112	0.0068627	0.17115	0.17325	0.866316	1	BIP conservative
GO:0120025	GO:CC	plasma membrane bounded cell projection	0.044632	0.014053	0.022323	0.022794	0.866598	1	BIP liberal
GO:0120035	GO:BP	regulation of plasma membrane bounded cell projection organization	0.082159	0.014422	0.040941	0.022395	0.866598	1	BIP liberal
GO:0038111	GO:BP	interleukin-7-mediated signaling pathway	0.16584	0.004763	0.25797	0.26016	0.866869	1	SZ liberal
GO:0021675	GO:BP	nerve development	0.10573	0.0067814	0.11296	0.17464	0.867017	1	BIP conservative
REAC:R-HSA-5683057	REAC	MAPK family signaling cascades	0.05032	0.0063084	0.053767	0.17468	0.867017	1	BIP conservative
REAC:R-HSA-9020958	REAC	Interleukin-21 signaling	0.31922	0.0071054	0.34066	0.17436	0.867017	1	BIP conservative
GO:0042592	GO:BP	homeostatic process	0.020808	0.0061997	0.022638	0.17902	0.867486	1	BIP conservative
REAC:R-HSA-445144	REAC	Signal transduction by L1	0.19762	0.0062191	0.21452	0.17847	0.867486	1	BIP conservative
GO:1990138	GO:BP	neuron projection extension	0.068016	0.006337	0.074131	0.17944	0.867743	1	BIP conservative
GO:0043542	GO:BP	endothelial cell migration	0.059957	0.0062424	0.065444	0.1798	0.867973	1	BIP conservative
GO:0002696	GO:BP	positive regulation of leukocyte activation	0.047801	0.0060734	0.052582	0.18166	0.868571	1	BIP conservative
GO:0032103	GO:BP	positive regulation of response to external stimulus	0.039391	0.0061899	0.043462	0.18239	0.868779	1	BIP conservative
GO:0043235	GO:CC	receptor complex	0.044955	0.0064019	0.049697	0.18285	0.868983	1	BIP conservative
GO:0048523	GO:BP	negative regulation of cellular process	0.014146	0.0060795	0.015693	0.1837	0.868983	1	BIP conservative
REAC:R-HSA-5218920	REAC	VEGFR2 mediated vascular permeability	0.13389	0.005061	0.21229	0.26413	0.86933	1	SZ liberal
GO:0051716	GO:BP	cellular response to stimulus	0.011548	0.0055948	0.018347	0.26455	0.869594	1	SZ liberal
WP:WP2203	WP	Thymic Stromal LymphoPoietin (TSLP) Signaling Pathway	0.12168	0.0060499	0.13596	0.18542	0.869714	1	BIP conservative
GO:0048514	GO:BP	blood vessel morphogenesis	0.036122	0.0062721	0.040483	0.18612	0.869825	1	BIP conservative
GO:0005911	GO:CC	cell-cell junction	0.034417	0.0053777	0.055196	0.26647	0.870229	1	SZ liberal
GO:0033043	GO:BP	regulation of organelle organization	0.024445	0.0058069	0.027471	0.18678	0.870424	1	BIP conservative
GO:0048870	GO:BP	cell motility	0.02196	0.006122	0.024693	0.18692	0.870838	1	BIP conservative
GO:0051674	GO:BP	localization of cell	0.02196	0.006122	0.024693	0.18692	0.870838	1	BIP conservative
GO:0050852	GO:BP	T cell receptor signaling pathway	0.056202	0.0053473	0.090405	0.26708	0.870959	1	SZ liberal
GO:0051017	GO:BP	actin filament bundle assembly	0.060046	0.0053426	0.097472	0.26894	0.871275	1	SZ liberal
GO:0061572	GO:BP	actin filament bundle organization	0.060046	0.0053426	0.097472	0.26894	0.871275	1	SZ liberal
GO:0001525	GO:BP	angiogenesis	0.038882	0.0062315	0.043879	0.18778	0.871436	1	BIP conservative
GO:0010594	GO:BP	regulation of endothelial cell migration	0.063821	0.0058526	0.073684	0.19321	0.871436	1	BIP conservative
GO:1902533	GO:BP	positive regulation of intracellular signal transduction	0.026343	0.0058776	0.030028	0.19017	0.871436	1	BIP conservative
GO:2000573	GO:BP	positive regulation of DNA biosynthetic process	0.099754	0.0059119	0.11472	0.19228	0.871436	1	BIP conservative
WP:WP4559	WP	Interactions between immune cells and microRNAs in tumor microenvironment	0.13808	0.0051181	0.2247	0.26945	0.871637	1	SZ liberal
GO:0019220	GO:BP	regulation of phosphate metabolic process	0.019902	0.005427	0.03268	0.27127	0.871919	1	SZ liberal
GO:0051174	GO:BP	regulation of phosphorus metabolic process	0.019902	0.005427	0.03268	0.27127	0.871919	1	SZ liberal
GO:0048843	GO:BP	negative regulation of axon extension involved in axon guidance	0.12701	0.0047232	0.19413	0.25649	0.872144	1	SZ conservative
REAC:R-HSA-5637810	REAC	Constitutive Signaling by EGFRvIII	0.18393	0.0049342	0.28114	0.25648	0.872144	1	SZ conservative
REAC:R-HSA-5637812	REAC	Signaling by EGFRvIII in Cancer	0.18393	0.0049342	0.28114	0.25648	0.872144	1	SZ conservative
GO:0005887	GO:CC	integral component of plasma membrane	0.021841	0.006022	0.025793	0.19856	0.872646	1	BIP conservative
GO:0038094	GO:BP	Fc-gamma receptor signaling pathway	0.091299	0.0059711	0.10706	0.1969	0.872646	1	BIP conservative
GO:0043523	GO:BP	regulation of neuron apoptotic process	0.052849	0.0054749	0.062727	0.19975	0.872646	1	BIP conservative
GO:0043524	GO:BP	negative regulation of neuron apoptotic process	0.063371	0.0055036	0.075277	0.19994	0.872646	1	BIP conservative
GO:0046777	GO:BP	protein autophosphorylation	0.052119	0.0056893	0.061299	0.1976	0.872646	1	BIP conservative
GO:0048675	GO:BP	axon extension	0.074491	0.0058324	0.087035	0.19604	0.872646	1	BIP conservative
GO:0060548	GO:BP	negative regulation of cell death	0.02564	0.0056147	0.030048	0.19676	0.872646	1	BIP conservative
GO:0007166	GO:BP	cell surface receptor signaling pathway	0.016051	0.0057549	0.019292	0.20271	0.872939	1	BIP conservative
WP:WP3863	WP	T-Cell antigen Receptor (TCR) pathway during Staphylococcus aureus infection	0.089353	0.0050834	0.1477	0.2726	0.8732	1	SZ liberal
GO:0065008	GO:BP	regulation of biological quality	0.013983	0.0056172	0.016919	0.20428	0.873285	1	BIP conservative
GO:0072577	GO:BP	endothelial cell apoptotic process	0.10694	0.0057148	0.12975	0.20492	0.873285	1	BIP conservative
GO:0031344	GO:BP	regulation of cell projection organization	0.080404	0.0143	0.04043	0.023374	0.873542	1	BIP liberal
GO:0002279	GO:BP	mast cell activation involved in immune response	0.10536	0.0052943	0.17464	0.27317	0.873832	1	SZ liberal
GO:0051962	GO:BP	positive regulation of nervous system development	0.044182	0.005264	0.06883	0.26047	0.873977	1	SZ conservative
GO:0060548	GO:BP	negative regulation of cell death	0.023	0.0050348	0.035756	0.26004	0.873977	1	SZ conservative
WP:WP4205	WP	MET in type 1 papillary renal cell carcinoma	0.091293	0.0049394	0.14377	0.26273	0.874853	1	SZ conservative
GO:0043303	GO:BP	mast cell degranulation	0.10525	0.0052314	0.17619	0.27513	0.874933	1	SZ liberal
REAC:R-HSA-194138	REAC	Signaling by VEGF	0.069429	0.0051274	0.11077	0.2654	0.87586	1	SZ conservative
GO:0044087	GO:BP	regulation of cellular component biogenesis	0.02446	0.0052454	0.041074	0.27575	0.875957	1	SZ liberal
GO:0040008	GO:BP	regulation of growth	0.029554	0.0053023	0.049956	0.27706	0.876871	1	SZ liberal
WP:WP4540	WP	Pathways Regulating Hippo Signaling	0.073786	0.0053767	0.12534	0.27804	0.876954	1	SZ liberal
REAC:R-HSA-2029482	REAC	Regulation of actin dynamics for phagocytic cup formation	0.098258	0.0055126	0.15797	0.26698	0.876978	1	SZ conservative
GO:0001954	GO:BP	positive regulation of cell-matrix adhesion	0.10721	0.0058917	0.13299	0.21009	0.87705	1	BIP conservative
GO:0051247	GO:BP	positive regulation of protein metabolic process	0.017944	0.0048353	0.028882	0.26721	0.877133	1	SZ conservative
GO:0035162	GO:BP	embryonic hemopoiesis	0.15981	0.0055574	0.27403	0.27989	0.878691	1	SZ liberal
GO:0022607	GO:BP	cellular component assembly	0.013341	0.0047471	0.022067	0.27274	0.878729	1	SZ conservative
GO:0031345	GO:BP	negative regulation of cell projection organization	0.048389	0.0046599	0.080964	0.27504	0.878729	1	SZ conservative
GO:0043069	GO:BP	negative regulation of programmed cell death	0.022346	0.0046828	0.037471	0.27547	0.878729	1	SZ conservative
GO:0060600	GO:BP	dichotomous subdivision of an epithelial terminal unit	0.25473	0.0056862	0.4185	0.27138	0.878729	1	SZ conservative
GO:0120036	GO:BP	plasma membrane bounded cell projection organization	0.017704	0.0047981	0.029312	0.27294	0.878729	1	SZ conservative
REAC:R-HSA-912631	REAC	Regulation of signaling by CBL	0.14999	0.0051127	0.24768	0.2724	0.878729	1	SZ conservative
REAC:R-HSA-6811558	REAC	PI5P, PP2A and IER3 Regulate PI3K/AKT Signaling	0.080116	0.0055639	0.10127	0.21444	0.878792	1	BIP conservative
GO:0002684	GO:BP	positive regulation of immune system process	0.024535	0.0052088	0.031519	0.21816	0.879322	1	BIP conservative
GO:0010562	GO:BP	positive regulation of phosphorus metabolic process	0.023583	0.0051696	0.030558	0.22014	0.879322	1	BIP conservative
GO:0021954	GO:BP	central nervous system neuron development	0.088796	0.0059538	0.11275	0.21549	0.879322	1	BIP conservative
GO:0045937	GO:BP	positive regulation of phosphate metabolic process	0.023583	0.0051696	0.030558	0.22014	0.879322	1	BIP conservative
GO:0048010	GO:BP	vascular endothelial growth factor receptor signaling pathway	0.075014	0.005239	0.09784	0.22164	0.879322	1	BIP conservative
GO:0048588	GO:BP	developmental cell growth	0.052302	0.0055393	0.066676	0.2164	0.879322	1	BIP conservative
GO:0048589	GO:BP	developmental growth	0.030047	0.0052969	0.039291	0.22222	0.879322	1	BIP conservative
GO:0051272	GO:BP	positive regulation of cellular component movement	0.031881	0.0052976	0.041499	0.22118	0.879322	1	BIP conservative
GO:0051962	GO:BP	positive regulation of nervous system development	0.045738	0.0054339	0.059367	0.22053	0.879322	1	BIP conservative
GO:1901265	GO:MF	nucleoside phosphate binding	0.016408	0.0050791	0.021343	0.22101	0.879322	1	BIP conservative
REAC:R-HSA-5673001	REAC	RAF/MAP kinase cascade	0.045471	0.0052778	0.057981	0.21645	0.879322	1	BIP conservative
REAC:R-HSA-9671555	REAC	Signaling by PDGFR in disease	0.17353	0.005461	0.22495	0.22023	0.879322	1	BIP conservative
WP:WP4263	WP	Pancreatic adenocarcinoma pathway	0.077144	0.0051726	0.10026	0.22081	0.879322	1	BIP conservative
GO:0000166	GO:MF	nucleotide binding	0.016215	0.0050182	0.021348	0.22377	0.879507	1	BIP conservative
GO:0002551	GO:BP	mast cell chemotaxis	0.19255	0.0049485	0.27983	0.24569	0.879507	1	BIP conservative
GO:0002764	GO:BP	immune response-regulating signaling pathway	0.034862	0.00484	0.048751	0.23728	0.879507	1	BIP conservative
GO:0002768	GO:BP	immune response-regulating cell surface receptor signaling pathway	0.035795	0.0049491	0.048904	0.23211	0.879507	1	BIP conservative
GO:0005856	GO:CC	cytoskeleton	0.014882	0.0047643	0.021422	0.24363	0.879507	1	BIP conservative
GO:0007162	GO:BP	negative regulation of cell adhesion	0.038022	0.0045343	0.056647	0.25104	0.879507	1	BIP conservative
GO:0007167	GO:BP	enzyme linked receptor protein signaling pathway	0.021885	0.0049807	0.0305	0.23653	0.879507	1	BIP conservative
GO:0010638	GO:BP	positive regulation of organelle organization	0.025972	0.004467	0.038165	0.24809	0.879507	1	BIP conservative
GO:0030335	GO:BP	positive regulation of cell migration	0.027777	0.0044653	0.042802	0.25818	0.879507	1	BIP conservative
GO:0031032	GO:BP	actomyosin structure organization	0.048485	0.004869	0.067258	0.2355	0.879507	1	BIP conservative
GO:0035239	GO:BP	tube morphogenesis	0.025751	0.0052595	0.034417	0.22718	0.879507	1	BIP conservative
GO:0035295	GO:BP	tube development	0.022615	0.0051027	0.030719	0.23081	0.879507	1	BIP conservative
GO:0038085	GO:MF	vascular endothelial growth factor binding	0.36928	0.0061272	0.49047	0.22575	0.879507	1	BIP conservative
GO:0042327	GO:BP	positive regulation of phosphorylation	0.023633	0.004995	0.031717	0.22811	0.879507	1	BIP conservative
GO:0048584	GO:BP	positive regulation of response to stimulus	0.014641	0.0045605	0.021784	0.25077	0.879507	1	BIP conservative
GO:0051093	GO:BP	negative regulation of developmental process	0.02512	0.0051645	0.033412	0.22609	0.879507	1	BIP conservative
GO:0051402	GO:BP	neuron apoptotic process	0.040516	0.0045018	0.058898	0.24576	0.879507	1	BIP conservative
GO:0051716	GO:BP	cellular response to stimulus	0.009363	0.0045365	0.014167	0.25434	0.879507	1	BIP conservative
GO:0070887	GO:BP	cellular response to chemical stimulus	0.013003	0.0048683	0.018387	0.23973	0.879507	1	BIP conservative
GO:0071944	GO:CC	cell periphery	0.011342	0.0051675	0.015422	0.23103	0.879507	1	BIP conservative
GO:0072359	GO:BP	circulatory system development	0.019957	0.0045847	0.030442	0.25606	0.879507	1	BIP conservative
GO:0150034	GO:CC	distal axon	0.04147	0.0051189	0.056067	0.22976	0.879507	1	BIP conservative
GO:1990782	GO:MF	protein tyrosine kinase binding	0.069523	0.0050419	0.093286	0.22806	0.879507	1	BIP conservative
REAC:R-HSA-1227986	REAC	Signaling by ERBB2	0.093964	0.004672	0.12986	0.23466	0.879507	1	BIP conservative
REAC:R-HSA-1266738	REAC	Developmental Biology	0.023729	0.0054183	0.031979	0.22905	0.879507	1	BIP conservative
REAC:R-HSA-162582	REAC	Signal Transduction	0.014104	0.0048624	0.020509	0.24582	0.879507	1	BIP conservative
REAC:R-HSA-199418	REAC	Negative regulation of the PI3K/AKT network	0.066658	0.004809	0.09766	0.24745	0.879507	1	BIP conservative
REAC:R-HSA-2454202	REAC	Fc epsilon receptor (FCERI) signaling	0.057885	0.0046708	0.079747	0.23397	0.879507	1	BIP conservative
REAC:R-HSA-449147	REAC	Signaling by Interleukins	0.03468	0.0051889	0.045461	0.22278	0.879507	1	BIP conservative
REAC:R-HSA-5684996	REAC	MAPK1/MAPK3 signaling	0.037273	0.0043691	0.057593	0.25876	0.879507	1	BIP conservative
GO:0012501	GO:BP	programmed cell death	0.014019	0.004311	0.021916	0.26119	0.879516	1	BIP conservative
GO:0050865	GO:BP	regulation of cell activation	0.025581	0.0042786	0.039986	0.26117	0.879516	1	BIP conservative
GO:0071345	GO:BP	cellular response to cytokine stimulus	0.018977	0.0043637	0.029824	0.26229	0.879516	1	BIP conservative
GO:0007154	GO:BP	cell communication	0.0093287	0.0043976	0.014674	0.26249	0.87953	1	BIP conservative
GO:0019900	GO:MF	kinase binding	0.021512	0.0041783	0.033858	0.26261	0.879759	1	BIP conservative
GO:0042802	GO:MF	identical protein binding	0.014841	0.0045172	0.025311	0.27882	0.879766	1	SZ conservative
GO:0031401	GO:BP	positive regulation of protein modification process	0.02252	0.0051091	0.039248	0.28306	0.880004	1	SZ liberal
GO:0017076	GO:MF	purine nucleotide binding	0.017028	0.0049902	0.030017	0.28527	0.880026	1	SZ liberal
GO:0043542	GO:BP	endothelial cell migration	0.046543	0.0048441	0.081987	0.28513	0.880026	1	SZ liberal
GO:0070161	GO:CC	anchoring junction	0.024654	0.0049727	0.043479	0.28535	0.880026	1	SZ liberal
WP:WP3303	WP	RAC1/PAK1/p38/MMP2 Pathway	0.083732	0.0050373	0.14714	0.28466	0.880026	1	SZ liberal
GO:0045860	GO:BP	positive regulation of protein kinase activity	0.027873	0.0045608	0.048121	0.28122	0.880827	1	SZ conservative
CORUM:5648	CORUM	FARP2-NRP1-PlexinA3 complex	0.38142	0.0040014	0.67977	0.28737	0.880916	1	SZ liberal
GO:0001558	GO:BP	regulation of cell growth	0.035311	0.0050659	0.062679	0.2866	0.880916	1	SZ liberal
WP:WP4659	WP	Gastrin Signaling Pathway	0.057746	0.0045397	0.10287	0.28729	0.880916	1	SZ liberal
GO:0097718	GO:MF	disordered domain specific binding	0.11474	0.004887	0.18174	0.26391	0.880975	1	BIP conservative
GO:0043548	GO:MF	phosphatidylinositol 3-kinase binding	0.11561	0.0047711	0.20778	0.28897	0.881021	1	SZ liberal
GO:0032555	GO:MF	purine ribonucleotide binding	0.01668	0.0048703	0.030147	0.29004	0.881025	1	SZ liberal
WP:WP4172	WP	PI3K-Akt Signaling Pathway	0.037039	0.0049314	0.066605	0.28907	0.881025	1	SZ liberal
GO:0005943	GO:CC	phosphatidylinositol 3-kinase complex, class IA	0.40187	0.0051802	0.70301	0.28379	0.881433	1	SZ conservative
GO:0016049	GO:BP	cell growth	0.027066	0.0041759	0.043047	0.26476	0.881473	1	BIP conservative
GO:0030032	GO:BP	lamellipodium assembly	0.070637	0.0041536	0.11412	0.26798	0.881473	1	BIP conservative
GO:0032101	GO:BP	regulation of response to external stimulus	0.018032	0.0042071	0.028876	0.26617	0.881473	1	BIP conservative
GO:0038095	GO:BP	Fc-epsilon receptor signaling pathway	0.05327	0.0040392	0.086026	0.26789	0.881473	1	BIP conservative
GO:0051130	GO:BP	positive regulation of cellular component organization	0.017259	0.004052	0.02808	0.2694	0.881473	1	BIP conservative
GO:1902669	GO:BP	positive regulation of axon guidance	0.39518	0.0050793	0.63467	0.26676	0.881473	1	BIP conservative
WP:WP4541	WP	Hippo-Merlin Signaling Dysregulation	0.054951	0.0043215	0.088248	0.26675	0.881473	1	BIP conservative
GO:0071840	GO:BP	cellular component organization or biogenesis	0.0094928	0.0044678	0.01687	0.28683	0.881891	1	SZ conservative
GO:0004715	GO:MF	non-membrane spanning protein tyrosine kinase activity	0.091452	0.0045095	0.16391	0.28844	0.882263	1	SZ conservative
GO:0000166	GO:MF	nucleotide binding	0.014415	0.0044597	0.028474	0.30635	0.88253	1	SZ liberal
GO:0002448	GO:BP	mast cell mediated immunity	0.087154	0.0044269	0.1742	0.30843	0.88253	1	SZ liberal
GO:0010595	GO:BP	positive regulation of endothelial cell migration	0.061578	0.0044872	0.11863	0.30185	0.88253	1	SZ liberal
GO:0017154	GO:MF	semaphorin receptor activity	0.21835	0.0051209	0.42421	0.30338	0.88253	1	SZ liberal
GO:0032559	GO:MF	adenyl ribonucleotide binding	0.016586	0.0044361	0.033007	0.30766	0.88253	1	SZ liberal
GO:0035639	GO:MF	purine ribonucleoside triphosphate binding	0.016003	0.0045895	0.030703	0.30111	0.88253	1	SZ liberal
GO:0048846	GO:BP	axon extension involved in axon guidance	0.11688	0.0051973	0.22149	0.29886	0.88253	1	SZ liberal
GO:1901265	GO:MF	nucleoside phosphate binding	0.014189	0.0043908	0.028467	0.30909	0.88253	1	SZ liberal
GO:1902284	GO:BP	neuron projection extension involved in neuron projection guidance	0.11688	0.0051973	0.22149	0.29886	0.88253	1	SZ liberal
REAC:R-HSA-5621575	REAC	CD209 (DC-SIGN) signaling	0.13866	0.0044815	0.2553	0.29353	0.88253	1	SZ liberal
REAC:R-HSA-9671555	REAC	Signaling by PDGFR in disease	0.15982	0.0050279	0.29362	0.29311	0.88253	1	SZ liberal
WP:WP4685	WP	Melanoma	0.072656	0.0043044	0.14496	0.30811	0.88253	1	SZ liberal
GO:0001558	GO:BP	regulation of cell growth	0.028576	0.0041127	0.052719	0.2939	0.88278	1	SZ conservative
WP:WP22	WP	IL-9 Signaling Pathway	0.15165	0.0043696	0.28273	0.29585	0.88278	1	SZ conservative
GO:0040013	GO:BP	negative regulation of locomotion	0.033641	0.0042302	0.068758	0.31233	0.882955	1	SZ liberal
GO:0002700	GO:BP	regulation of production of molecular mediator of immune response	0.044098	0.0039116	0.073072	0.2731	0.883053	1	BIP conservative
GO:0048513	GO:BP	animal organ development	0.010703	0.0041582	0.017804	0.27388	0.88345	1	BIP conservative
WP:WP2038	WP	Regulation of Microtubule Cytoskeleton	0.074204	0.0037302	0.12366	0.27424	0.88345	1	BIP conservative
GO:0006915	GO:BP	apoptotic process	0.013422	0.003981	0.022457	0.27504	0.883554	1	BIP conservative
GO:0030097	GO:BP	hemopoiesis	0.019881	0.0042077	0.041186	0.31465	0.88363	1	SZ liberal
GO:0030554	GO:MF	adenyl nucleotide binding	0.015851	0.0042572	0.032833	0.31464	0.88363	1	SZ liberal
GO:0050922	GO:BP	negative regulation of chemotaxis	0.073962	0.0040645	0.12387	0.27522	0.883691	1	BIP conservative
GO:0050918	GO:BP	positive chemotaxis	0.072705	0.0042412	0.12217	0.27589	0.883889	1	BIP conservative
GO:0021636	GO:BP	trigeminal nerve morphogenesis	0.3296	0.0048899	0.70733	0.32062	0.883991	1	SZ liberal
GO:0021637	GO:BP	trigeminal nerve structural organization	0.3296	0.0048899	0.70733	0.32062	0.883991	1	SZ liberal
GO:0034097	GO:BP	response to cytokine	0.017092	0.0040745	0.037154	0.32275	0.883991	1	SZ liberal
GO:0048583	GO:BP	regulation of response to stimulus	0.010328	0.0041831	0.021564	0.316	0.883991	1	SZ liberal
GO:0060445	GO:BP	branching involved in salivary gland morphogenesis	0.13413	0.004462	0.25442	0.29904	0.88406	1	SZ conservative
GO:0050772	GO:BP	positive regulation of axonogenesis	0.065524	0.0042703	0.12434	0.2991	0.88416	1	SZ conservative
WP:WP4541	WP	Hippo-Merlin Signaling Dysregulation	0.051881	0.0040786	0.11403	0.32457	0.884604	1	SZ liberal
GO:0001932	GO:BP	regulation of protein phosphorylation	0.016508	0.0039752	0.036766	0.32672	0.884862	1	SZ liberal
GO:0022607	GO:BP	cellular component assembly	0.010824	0.0038453	0.024499	0.32932	0.884862	1	SZ liberal
GO:0031032	GO:BP	actomyosin structure organization	0.037432	0.0037578	0.08638	0.33239	0.884862	1	SZ liberal
GO:0032553	GO:MF	ribonucleotide binding	0.013528	0.0039676	0.029972	0.32587	0.884862	1	SZ liberal
GO:0042330	GO:BP	taxis	0.022513	0.0040616	0.050789	0.32879	0.884862	1	SZ liberal
GO:0051338	GO:BP	regulation of transferase activity	0.01771	0.0039305	0.040462	0.3308	0.884862	1	SZ liberal
GO:0051896	GO:BP	regulation of protein kinase B signaling	0.034704	0.003821	0.079411	0.33105	0.884862	1	SZ liberal
WP:WP4558	WP	Overview of interferons-mediated signaling pathway	0.11351	0.005117	0.25766	0.32978	0.884862	1	SZ liberal
GO:0042110	GO:BP	T cell activation	0.024184	0.0037706	0.056578	0.33453	0.884941	1	SZ liberal
GO:0048843	GO:BP	negative regulation of axon extension involved in axon guidance	0.11279	0.0041807	0.26365	0.33441	0.884941	1	SZ liberal
REAC:R-HSA-3928662	REAC	EPHB-mediated forward signaling	0.089774	0.0041547	0.20971	0.3343	0.884941	1	SZ liberal
GO:0016310	GO:BP	phosphorylation	0.012361	0.0036884	0.029325	0.33669	0.885534	1	SZ liberal
GO:0045859	GO:BP	regulation of protein kinase activity	0.019045	0.0037473	0.045221	0.33682	0.885534	1	SZ liberal
GO:0098760	GO:BP	response to interleukin-7	0.083097	0.0032009	0.19887	0.33803	0.885758	1	SZ liberal
GO:0098761	GO:BP	cellular response to interleukin-7	0.083097	0.0032009	0.19887	0.33803	0.885758	1	SZ liberal
GO:0004715	GO:MF	non-membrane spanning protein tyrosine kinase activity	0.071664	0.0035223	0.17203	0.33849	0.885818	1	SZ liberal
GO:0035723	GO:BP	interleukin-15-mediated signaling pathway	0.13292	0.0034147	0.31937	0.33864	0.885818	1	SZ liberal
GO:0070672	GO:BP	response to interleukin-15	0.13292	0.0034147	0.31937	0.33864	0.885818	1	SZ liberal
GO:0071350	GO:BP	cellular response to interleukin-15	0.13292	0.0034147	0.31937	0.33864	0.885818	1	SZ liberal
GO:0008219	GO:BP	cell death	0.013009	0.0041221	0.024959	0.30112	0.885888	1	SZ conservative
GO:0016020	GO:CC	membrane	0.0081399	0.0040579	0.013965	0.27998	0.886303	1	BIP conservative
GO:0038093	GO:BP	Fc receptor signaling pathway	0.040901	0.0039505	0.069813	0.27899	0.886303	1	BIP conservative
GO:0046639	GO:BP	negative regulation of alpha-beta T cell differentiation	0.097385	0.0036825	0.1672	0.28014	0.886303	1	BIP conservative
REAC:R-HSA-202403	REAC	TCR signaling	0.051842	0.0037984	0.088943	0.28	0.886303	1	BIP conservative
GO:0021612	GO:BP	facial nerve structural organization	0.19941	0.0041834	0.48729	0.34119	0.887006	1	SZ liberal
REAC:R-HSA-202733	REAC	Cell surface interactions at the vascular wall	0.042069	0.0035048	0.10349	0.34218	0.887006	1	SZ liberal
REAC:R-HSA-9013418	REAC	RHOBTB2 GTPase cycle	0.25169	0.0041746	0.61449	0.34106	0.887006	1	SZ liberal
GO:0009605	GO:BP	response to external stimulus	0.01114	0.0039508	0.019242	0.28132	0.887073	1	BIP conservative
GO:0002376	GO:BP	immune system process	0.010666	0.0038707	0.018679	0.28399	0.887211	1	BIP conservative
GO:0043549	GO:BP	regulation of kinase activity	0.017164	0.0035919	0.042574	0.34342	0.887373	1	SZ liberal
GO:0030030	GO:BP	cell projection organization	0.05149	0.014041	0.026156	0.024509	0.887432	1	BIP liberal
GO:0032559	GO:MF	adenyl ribonucleotide binding	0.052464	0.014001	0.026582	0.02422	0.887432	1	BIP liberal
GO:0051495	GO:BP	positive regulation of cytoskeleton organization	0.033125	0.0035238	0.082446	0.34392	0.887595	1	SZ liberal
WP:WP51	WP	Regulation of Actin Cytoskeleton	0.039529	0.0034564	0.098712	0.34442	0.88778	1	SZ liberal
REAC:R-HSA-373755	REAC	Semaphorin interactions	0.058784	0.0034003	0.14845	0.34606	0.888162	1	SZ liberal
REAC:R-HSA-389359	REAC	CD28 dependent Vav1 pathway	0.14099	0.0033067	0.35532	0.34576	0.888162	1	SZ liberal
GO:0002696	GO:BP	positive regulation of leukocyte activation	0.027243	0.0034602	0.068867	0.34621	0.888346	1	SZ liberal
WP:WP244	WP	Alpha 6 Beta 4 signaling pathway	0.084312	0.0035899	0.21397	0.34678	0.888841	1	SZ liberal
WP:WP4263	WP	Pancreatic adenocarcinoma pathway	0.053619	0.0035939	0.13661	0.34735	0.888849	1	SZ liberal
GO:0006793	GO:BP	phosphorus metabolic process	0.0096429	0.0034114	0.024725	0.34827	0.889049	1	SZ liberal
GO:0040011	GO:BP	locomotion	0.011641	0.0034168	0.030019	0.34909	0.88911	1	SZ liberal
GO:2000147	GO:BP	positive regulation of cell motility	0.023571	0.0038722	0.041937	0.28704	0.889368	1	BIP conservative
GO:0044089	GO:BP	positive regulation of cellular component biogenesis	0.020259	0.0032784	0.053286	0.3519	0.890947	1	SZ liberal
GO:0005524	GO:MF	ATP binding	0.012724	0.0033369	0.033661	0.35272	0.890993	1	SZ liberal
WP:WP4685	WP	Melanoma	0.064027	0.0037946	0.11662	0.2915	0.891125	1	BIP conservative
WP:WP51	WP	Regulation of Actin Cytoskeleton	0.045386	0.0039813	0.092111	0.31111	0.891134	1	SZ conservative
GO:0002682	GO:BP	regulation of immune system process	0.013449	0.0036249	0.024765	0.29355	0.891519	1	BIP conservative
REAC:R-HSA-389357	REAC	CD28 dependent PI3K/Akt signaling	0.098389	0.0034227	0.18282	0.29523	0.891713	1	BIP conservative
GO:0021545	GO:BP	cranial nerve development	0.073168	0.0038343	0.14038	0.30111	0.892061	1	BIP conservative
GO:0050896	GO:BP	response to stimulus	0.007257	0.0036101	0.0137	0.29816	0.892061	1	BIP conservative
GO:0051241	GO:BP	negative regulation of multicellular organismal process	0.015956	0.0035335	0.030515	0.30053	0.892061	1	BIP conservative
REAC:R-HSA-9675108	REAC	Nervous system development	0.021106	0.003566	0.040511	0.30119	0.892061	1	BIP conservative
REAC:R-HSA-1266738	REAC	Developmental Biology	0.018267	0.0041786	0.037556	0.31335	0.892085	1	SZ conservative
GO:0051246	GO:BP	regulation of protein metabolic process	0.010938	0.003726	0.023084	0.31781	0.892136	1	SZ conservative
GO:0009966	GO:BP	regulation of signal transduction	0.0096122	0.0034921	0.018739	0.304	0.893418	1	BIP conservative
GO:0043066	GO:BP	negative regulation of apoptotic process	0.017298	0.0035874	0.037844	0.3238	0.893462	1	SZ conservative
GO:0030516	GO:BP	regulation of axon extension	0.048416	0.0034002	0.096346	0.30765	0.89347	1	BIP conservative
REAC:R-HSA-1643713	REAC	Signaling by EGFR in Cancer	0.096853	0.0033693	0.19219	0.30715	0.89347	1	BIP conservative
GO:0097443	GO:CC	sorting endosome	0.2282	0.0041476	0.45471	0.30789	0.893594	1	BIP conservative
GO:2000351	GO:BP	regulation of endothelial cell apoptotic process	0.061603	0.003129	0.16826	0.35714	0.893963	1	SZ liberal
GO:0032502	GO:BP	developmental process	0.029936	0.014013	0.015346	0.025555	0.89406	1	BIP liberal
GO:0042221	GO:BP	response to chemical	0.008061	0.0034292	0.016312	0.31059	0.89424	1	BIP conservative
GO:0023052	GO:BP	signaling	0.0071786	0.0033813	0.014697	0.31262	0.894824	1	BIP conservative
GO:0006935	GO:BP	chemotaxis	0.017946	0.0032299	0.050994	0.36245	0.894938	1	SZ liberal
REAC:R-HSA-512988	REAC	Interleukin-3, Interleukin-5 and GM-CSF signaling	0.059511	0.0028916	0.16849	0.36197	0.894938	1	SZ liberal
GO:0071345	GO:BP	cellular response to cytokine stimulus	0.013398	0.0030811	0.038582	0.3642	0.895062	1	SZ liberal
GO:0042325	GO:BP	regulation of phosphorylation	0.011853	0.0030353	0.03461	0.366	0.895208	1	SZ liberal
REAC:R-HSA-2219530	REAC	Constitutive Signaling by Aberrant PI3K in Cancer	0.060389	0.003551	0.1242	0.3134	0.895425	1	BIP conservative
GO:0002429	GO:BP	immune response-activating cell surface receptor signaling pathway	0.024553	0.0032356	0.051775	0.31768	0.89561	1	BIP conservative
GO:0002757	GO:BP	immune response-activating signal transduction	0.024553	0.0032356	0.051775	0.31768	0.89561	1	BIP conservative
GO:0072012	GO:BP	glomerulus vasculature development	0.090704	0.0032955	0.19014	0.31667	0.89561	1	BIP conservative
REAC:R-HSA-1227990	REAC	Signaling by ERBB2 in Cancer	0.092441	0.003142	0.19405	0.31691	0.89561	1	BIP conservative
GO:0033674	GO:BP	positive regulation of kinase activity	0.019739	0.0034371	0.045429	0.33196	0.895795	1	SZ conservative
GO:0035290	GO:BP	trunk segmentation	0.25737	0.0038307	0.58601	0.33026	0.895795	1	SZ conservative
GO:0036484	GO:BP	trunk neural crest cell migration	0.25737	0.0038307	0.58601	0.33026	0.895795	1	SZ conservative
GO:0036486	GO:BP	ventral trunk neural crest cell migration	0.25737	0.0038307	0.58601	0.33026	0.895795	1	SZ conservative
GO:0043548	GO:MF	phosphatidylinositol 3-kinase binding	0.084938	0.0035168	0.19982	0.3354	0.895795	1	SZ conservative
GO:0097490	GO:BP	sympathetic neuron projection extension	0.25737	0.0038307	0.58601	0.33026	0.895795	1	SZ conservative
GO:0097491	GO:BP	sympathetic neuron projection guidance	0.25737	0.0038307	0.58601	0.33026	0.895795	1	SZ conservative
REAC:R-HSA-194306	REAC	Neurophilin interactions with VEGF and VEGFR	0.22189	0.0032919	0.66478	0.36927	0.896292	1	SZ liberal
GO:0010811	GO:BP	positive regulation of cell-substrate adhesion	0.042156	0.0034016	0.091003	0.3216	0.896303	1	BIP conservative
GO:0048014	GO:BP	Tie signaling pathway	0.23843	0.0035386	0.5127	0.32095	0.896303	1	BIP conservative
GO:1901342	GO:BP	regulation of vasculature development	0.026884	0.003206	0.058398	0.32263	0.896303	1	BIP conservative
WP:WP4565	WP	Neural Crest Cell Migration in Cancer	0.069099	0.0032397	0.15201	0.32471	0.896303	1	BIP conservative
REAC:R-HSA-4420097	REAC	VEGFA-VEGFR2 Pathway	0.048363	0.0034063	0.11503	0.33709	0.896435	1	SZ conservative
WP:WP5065	WP	SARS-CoV-2 altering angiogenesis via NRP1	0.19674	0.0029187	0.59811	0.37111	0.89672	1	SZ liberal
GO:0004714	GO:MF	transmembrane receptor protein tyrosine kinase activity	0.041511	0.003401	0.099401	0.33812	0.896888	1	SZ conservative
GO:0014066	GO:BP	regulation of phosphatidylinositol 3-kinase signaling	0.037083	0.0030171	0.082871	0.32727	0.897285	1	BIP conservative
GO:0042981	GO:BP	regulation of apoptotic process	0.012355	0.0032477	0.029898	0.33972	0.897837	1	SZ conservative
WP:WP4565	WP	Neural Crest Cell Migration in Cancer	0.071175	0.0033467	0.1738	0.34108	0.897943	1	SZ conservative
GO:0070670	GO:BP	response to interleukin-4	0.07096	0.0030767	0.17401	0.34171	0.898117	1	SZ conservative
GO:0021602	GO:BP	cranial nerve morphogenesis	0.085659	0.0033612	0.19532	0.33049	0.898309	1	BIP conservative
CORUM:5649	CORUM	FARP2-NRP1-PlexinA4 complex	0.26858	0.003452	0.63658	0.33655	0.898368	1	BIP conservative
GO:0007165	GO:BP	signal transduction	0.006535	0.003014	0.014982	0.33136	0.898368	1	BIP conservative
GO:0019220	GO:BP	regulation of phosphate metabolic process	0.010567	0.0028814	0.024643	0.33405	0.898368	1	BIP conservative
GO:0042325	GO:BP	regulation of phosphorylation	0.01125	0.0028809	0.026244	0.33408	0.898368	1	BIP conservative
GO:0045596	GO:BP	negative regulation of cell differentiation	0.016803	0.0029842	0.038575	0.33157	0.898368	1	BIP conservative
GO:0051174	GO:BP	regulation of phosphorus metabolic process	0.010567	0.0028814	0.024643	0.33405	0.898368	1	BIP conservative
CORUM:5689	CORUM	SEMA6D-PlexinA1-NRP1 complex	0.26549	0.0034123	0.63315	0.3375	0.898468	1	BIP conservative
REAC:R-HSA-5627123	REAC	RHO GTPases activate PAKs	0.081503	0.0027026	0.25365	0.37399	0.898666	1	SZ liberal
GO:0001932	GO:BP	regulation of protein phosphorylation	0.011075	0.0026666	0.027808	0.34522	0.898931	1	BIP conservative
GO:0002040	GO:BP	sprouting angiogenesis	0.036641	0.0029566	0.089571	0.34124	0.898931	1	BIP conservative
GO:0014065	GO:BP	phosphatidylinositol 3-kinase signaling	0.029871	0.0026948	0.074892	0.345	0.898931	1	BIP conservative
GO:0018108	GO:BP	peptidyl-tyrosine phosphorylation	0.019222	0.0026797	0.048519	0.34599	0.898931	1	BIP conservative
GO:0046649	GO:BP	lymphocyte activation	0.014765	0.0027249	0.03633	0.34222	0.898931	1	BIP conservative
REAC:R-HSA-1280215	REAC	Cytokine Signaling in Immune system	0.015484	0.0028272	0.037364	0.33929	0.898931	1	BIP conservative
REAC:R-HSA-422475	REAC	Axon guidance	0.016486	0.002724	0.041337	0.34501	0.898931	1	BIP conservative
REAC:R-HSA-9669938	REAC	Signaling by KIT in disease	0.1005	0.0030737	0.25016	0.34394	0.898931	1	BIP conservative
REAC:R-HSA-9670439	REAC	Signaling by phosphorylated juxtamembrane, extracellular and kinase domain KIT mutants	0.1005	0.0030737	0.25016	0.34394	0.898931	1	BIP conservative
CORUM:5649	CORUM	FARP2-NRP1-PlexinA4 complex	0.19089	0.0024527	0.60496	0.37618	0.89934	1	SZ liberal
GO:0007163	GO:BP	establishment or maintenance of cell polarity	0.026283	0.0027826	0.08266	0.37526	0.89934	1	SZ liberal
GO:0007166	GO:BP	cell surface receptor signaling pathway	0.0076786	0.002754	0.024305	0.37603	0.89934	1	SZ liberal
GO:0035556	GO:BP	intracellular signal transduction	0.0079667	0.002774	0.025369	0.37675	0.89934	1	SZ liberal
GO:0048486	GO:BP	parasympathetic nervous system development	0.099643	0.0030464	0.31698	0.37663	0.89934	1	SZ liberal
GO:0090130	GO:BP	tissue migration	0.02186	0.0027162	0.069507	0.37657	0.89934	1	SZ liberal
GO:0021675	GO:BP	nerve development	0.047376	0.0030375	0.15141	0.37718	0.899427	1	SZ liberal
GO:0021559	GO:BP	trigeminal nerve development	0.13329	0.0032798	0.34688	0.3504	0.899474	1	BIP conservative
REAC:R-HSA-194306	REAC	Neurophilin interactions with VEGF and VEGFR	0.25973	0.0038659	0.64683	0.34401	0.899519	1	SZ conservative
GO:0006796	GO:BP	phosphate-containing compound metabolic process	0.007663	0.0027009	0.024795	0.37864	0.899623	1	SZ liberal
GO:0016301	GO:MF	kinase activity	0.013045	0.0025413	0.044824	0.38552	0.899623	1	SZ liberal
GO:0021561	GO:BP	facial nerve development	0.12627	0.0029615	0.41203	0.37963	0.899623	1	SZ liberal
GO:0021610	GO:BP	facial nerve morphogenesis	0.12627	0.0029615	0.41203	0.37963	0.899623	1	SZ liberal
GO:0030038	GO:BP	contractile actin filament bundle assembly	0.034765	0.0025463	0.12243	0.38823	0.899623	1	SZ liberal
GO:0031532	GO:BP	actin cytoskeleton reorganization	0.033899	0.002545	0.11812	0.38706	0.899623	1	SZ liberal
GO:0043149	GO:BP	stress fiber assembly	0.034765	0.0025463	0.12243	0.38823	0.899623	1	SZ liberal
GO:0060445	GO:BP	branching involved in salivary gland morphogenesis	0.078591	0.002606	0.26563	0.38367	0.899623	1	SZ liberal
WP:WP3614	WP	Photodynamic therapy-induced HIF-1 survival signaling	0.055261	0.0023882	0.18929	0.38517	0.899623	1	SZ liberal
REAC:R-HSA-9664565	REAC	Signaling by ERBB2 KD Mutants	0.081804	0.0027125	0.2902	0.38902	0.899642	1	SZ liberal
GO:0002684	GO:BP	positive regulation of immune system process	0.011597	0.0024613	0.041509	0.38997	0.899696	1	SZ liberal
GO:0032147	GO:BP	activation of protein kinase activity	0.018294	0.0023878	0.067021	0.39244	0.899696	1	SZ liberal
GO:0045766	GO:BP	positive regulation of angiogenesis	0.026301	0.002411	0.095882	0.39193	0.899696	1	SZ liberal
GO:1904018	GO:BP	positive regulation of vasculature development	0.026301	0.002411	0.095882	0.39193	0.899696	1	SZ liberal
REAC:R-HSA-114604	REAC	GPVI-mediated activation cascade	0.058276	0.0025185	0.2131	0.39225	0.899696	1	SZ liberal
REAC:R-HSA-428540	REAC	Activation of RAC1	0.097691	0.0024029	0.34824	0.38954	0.899696	1	SZ liberal
GO:0051347	GO:BP	positive regulation of transferase activity	0.01702	0.0031474	0.042608	0.34478	0.899891	1	SZ conservative
REAC:R-HSA-373755	REAC	Semaphorin interactions	0.055257	0.0032067	0.13833	0.34479	0.899891	1	SZ conservative
GO:0048589	GO:BP	developmental growth	0.018071	0.0031973	0.045438	0.34543	0.900403	1	SZ conservative
GO:0043536	GO:BP	positive regulation of blood vessel endothelial cell migration	0.25135	0.012737	0.13041	0.026972	0.900548	1	BIP liberal
CORUM:5668	CORUM	PlexinA1-NRP1 complex	0.28941	0.0030372	0.77245	0.35396	0.900602	1	BIP conservative
CORUM:5745	CORUM	PlexinA1-NRP1 complex	0.28941	0.0030372	0.77245	0.35396	0.900602	1	BIP conservative
GO:0030030	GO:BP	cell projection organization	0.011404	0.0031257	0.028885	0.3465	0.900624	1	SZ conservative
GO:0050778	GO:BP	positive regulation of immune response	0.013057	0.0022663	0.049985	0.39696	0.900626	1	SZ liberal
REAC:R-HSA-9665348	REAC	Signaling by ERBB2 ECD mutants	0.10047	0.0027969	0.26228	0.35084	0.901	1	SZ conservative
GO:0040007	GO:BP	growth	0.013936	0.0029881	0.036773	0.35235	0.90121	1	SZ conservative
GO:0010631	GO:BP	epithelial cell migration	0.016355	0.0020039	0.070722	0.40856	0.902017	1	SZ liberal
GO:0032270	GO:BP	positive regulation of cellular protein metabolic process	0.0080554	0.0021075	0.033971	0.40628	0.902017	1	SZ liberal
GO:0036094	GO:MF	small molecule binding	0.0061184	0.0020188	0.026711	0.40941	0.902017	1	SZ liberal
GO:0051247	GO:BP	positive regulation of protein metabolic process	0.008012	0.0021533	0.032994	0.40407	0.902017	1	SZ liberal
GO:0072577	GO:BP	endothelial cell apoptotic process	0.036889	0.0019706	0.16081	0.40928	0.902017	1	SZ liberal
REAC:R-HSA-1227990	REAC	Signaling by ERBB2 in Cancer	0.064729	0.0021993	0.27769	0.40784	0.902017	1	SZ liberal
REAC:R-HSA-445144	REAC	Signal transduction by L1	0.068228	0.0021464	0.27322	0.40141	0.902017	1	SZ liberal
REAC:R-HSA-6811558	REAC	PI5P, PP2A and IER3 Regulate PI3K/AKT Signaling	0.029657	0.0020705	0.12805	0.40842	0.902017	1	SZ liberal
WP:WP2203	WP	Thymic Stromal LymphoPoietin (TSLP) Signaling Pathway	0.043095	0.002142	0.17048	0.40022	0.902017	1	SZ liberal
WP:WP4564	WP	Neural Crest Cell Migration during Development	0.067067	0.0030332	0.17975	0.35454	0.902404	1	SZ conservative
GO:0050867	GO:BP	positive regulation of cell activation	0.015212	0.0019606	0.067697	0.4111	0.902595	1	SZ liberal
GO:0051130	GO:BP	positive regulation of cellular component organization	0.012197	0.0028699	0.032782	0.35493	0.902742	1	SZ conservative
GO:0005021	GO:MF	vascular endothelial growth factor-activated receptor activity	0.1786	0.0035164	0.4888	0.35741	0.902786	1	SZ conservative
GO:0006909	GO:BP	phagocytosis	0.025035	0.0029827	0.069588	0.35952	0.902786	1	SZ conservative
GO:0030055	GO:CC	cell-substrate junction	0.020026	0.0029297	0.055292	0.35861	0.902786	1	SZ conservative
GO:0031346	GO:BP	positive regulation of cell projection organization	0.021507	0.0028423	0.059689	0.35931	0.902786	1	SZ conservative
GO:0031532	GO:BP	actin cytoskeleton reorganization	0.037437	0.0028198	0.10515	0.36091	0.902786	1	SZ conservative
GO:0043067	GO:BP	regulation of programmed cell death	0.010701	0.0028452	0.029595	0.35884	0.902786	1	SZ conservative
WP:WP2526	WP	PDGF Pathway	0.067782	0.0031066	0.18926	0.36012	0.902786	1	SZ conservative
WP:WP4540	WP	Pathways Regulating Hippo Signaling	0.043246	0.0031615	0.11793	0.35692	0.902786	1	SZ conservative
GO:0048485	GO:BP	sympathetic nervous system development	0.075567	0.0025684	0.2083	0.35839	0.902842	1	BIP conservative
GO:0010977	GO:BP	negative regulation of neuron projection development	0.032689	0.0027322	0.093593	0.36345	0.902851	1	SZ conservative
GO:0021675	GO:BP	nerve development	0.046166	0.0029695	0.13141	0.36268	0.902851	1	SZ conservative
GO:0070669	GO:BP	response to interleukin-2	0.13139	0.0033864	0.37468	0.36292	0.902851	1	SZ conservative
GO:0071352	GO:BP	cellular response to interleukin-2	0.13139	0.0033864	0.37468	0.36292	0.902851	1	SZ conservative
GO:0150115	GO:BP	cell-substrate junction organization	0.038841	0.0029536	0.10983	0.36181	0.902851	1	SZ conservative
GO:0001775	GO:BP	cell activation	0.0092094	0.0023811	0.025724	0.36017	0.90308	1	BIP conservative
GO:0021604	GO:BP	cranial nerve structural organization	0.12102	0.0028393	0.335	0.35896	0.90308	1	BIP conservative
GO:0033138	GO:BP	positive regulation of peptidyl-serine phosphorylation	0.032769	0.0024611	0.094033	0.36374	0.90308	1	BIP conservative
GO:0044294	GO:CC	dendritic growth cone	0.1225	0.0025707	0.35473	0.36493	0.90308	1	BIP conservative
GO:0045765	GO:BP	regulation of angiogenesis	0.020702	0.0024501	0.059063	0.36298	0.90308	1	BIP conservative
GO:0050794	GO:BP	regulation of cellular process	0.0047623	0.0023715	0.013712	0.36418	0.90308	1	BIP conservative
WP:WP4564	WP	Neural Crest Cell Migration during Development	0.053903	0.0024308	0.15648	0.36525	0.90308	1	BIP conservative
GO:0043535	GO:BP	regulation of blood vessel endothelial cell migration	0.027959	0.0018511	0.12537	0.41176	0.903102	1	SZ liberal
GO:0040013	GO:BP	negative regulation of locomotion	0.021335	0.0026914	0.061754	0.36487	0.90319	1	SZ conservative
WP:WP4558	WP	Overview of interferons-mediated signaling pathway	0.083008	0.0037542	0.2413	0.36542	0.90319	1	SZ conservative
GO:0009966	GO:BP	regulation of signal transduction	0.0074732	0.0027191	0.021928	0.36663	0.903697	1	SZ conservative
GO:0038093	GO:BP	Fc receptor signaling pathway	0.028636	0.0027738	0.084138	0.3668	0.903841	1	SZ conservative
GO:0048483	GO:BP	autonomic nervous system development	0.042132	0.0020708	0.1927	0.41346	0.903843	1	SZ liberal
GO:0045596	GO:BP	negative regulation of cell differentiation	0.010699	0.0019027	0.050385	0.41592	0.903948	1	SZ liberal
GO:0050790	GO:BP	regulation of catalytic activity	0.0056717	0.001852	0.027118	0.41717	0.903948	1	SZ liberal
GO:0090066	GO:BP	regulation of anatomical structure size	0.01168	0.0018502	0.055322	0.4164	0.903948	1	SZ liberal
GO:0006793	GO:BP	phosphorus metabolic process	0.0049904	0.0017657	0.019045	0.39665	0.904074	1	BIP conservative
GO:0006796	GO:BP	phosphate-containing compound metabolic process	0.0056393	0.0019879	0.019106	0.38394	0.904074	1	BIP conservative
GO:0007169	GO:BP	transmembrane receptor protein tyrosine kinase signaling pathway	0.010416	0.0019887	0.035999	0.38617	0.904074	1	BIP conservative
GO:0010810	GO:BP	regulation of cell-substrate adhesion	0.021835	0.0022902	0.068099	0.37425	0.904074	1	BIP conservative
GO:0018209	GO:BP	peptidyl-serine modification	0.01524	0.0019773	0.053787	0.38846	0.904074	1	BIP conservative
GO:0019199	GO:MF	transmembrane receptor protein kinase activity	0.021132	0.0018484	0.080174	0.39605	0.904074	1	BIP conservative
GO:0032270	GO:BP	positive regulation of cellular protein metabolic process	0.007323	0.0019159	0.02548	0.3869	0.904074	1	BIP conservative
GO:0035556	GO:BP	intracellular signal transduction	0.0055559	0.0019351	0.019415	0.38738	0.904074	1	BIP conservative
GO:0061387	GO:BP	regulation of extent of cell growth	0.02558	0.0019025	0.092592	0.39117	0.904074	1	BIP conservative
GO:0061437	GO:BP	renal system vasculature development	0.048345	0.0018281	0.18399	0.39637	0.904074	1	BIP conservative
GO:0061440	GO:BP	kidney vasculature development	0.048345	0.0018281	0.18399	0.39637	0.904074	1	BIP conservative
GO:0071353	GO:BP	cellular response to interleukin-4	0.044118	0.0018505	0.15396	0.38723	0.904074	1	BIP conservative
GO:1902531	GO:BP	regulation of intracellular signal transduction	0.0076476	0.0022012	0.023295	0.37135	0.904074	1	BIP conservative
REAC:R-HSA-389356	REAC	CD28 co-stimulation	0.049915	0.0020273	0.15986	0.37743	0.904074	1	BIP conservative
REAC:R-HSA-9664565	REAC	Signaling by ERBB2 KD Mutants	0.066517	0.0022064	0.19954	0.36944	0.904074	1	BIP conservative
WP:WP3303	WP	RAC1/PAK1/p38/MMP2 Pathway	0.033628	0.0020238	0.11004	0.37995	0.904074	1	BIP conservative
WP:WP453	WP	Inflammatory Response Pathway	0.046909	0.0018407	0.17626	0.39507	0.904074	1	BIP conservative
REAC:R-HSA-388841	REAC	Costimulation by the CD28 family	0.031169	0.0016815	0.12111	0.39845	0.904152	1	BIP conservative
GO:0005856	GO:CC	cytoskeleton	0.0057832	0.0018509	0.028064	0.41837	0.904307	1	SZ liberal
GO:0050790	GO:BP	regulation of catalytic activity	0.008193	0.0026797	0.024261	0.36779	0.904762	1	SZ conservative
GO:0030055	GO:CC	cell-substrate junction	0.01149	0.0016757	0.060748	0.42499	0.904909	1	SZ liberal
GO:0043524	GO:BP	negative regulation of neuron apoptotic process	0.018248	0.0015843	0.1015	0.42866	0.905224	1	SZ liberal
WP:WP4223	WP	Ras Signaling	0.016179	0.0015712	0.090912	0.42938	0.905279	1	SZ liberal
GO:0001952	GO:BP	regulation of cell-matrix adhesion	0.021184	0.0016878	0.087413	0.40426	0.905376	1	BIP conservative
GO:0030911	GO:MF	TPR domain binding	0.076496	0.0017027	0.31484	0.40402	0.905376	1	BIP conservative
GO:0150117	GO:BP	positive regulation of cell-substrate junction organization	0.044861	0.0018817	0.17997	0.40158	0.905376	1	BIP conservative
WP:WP5065	WP	SARS-CoV-2 altering angiogenesis via NRP1	0.10708	0.0015892	0.45951	0.40787	0.905476	1	BIP conservative
GO:0005021	GO:MF	vascular endothelial growth factor-activated receptor activity	0.093489	0.0018353	0.4176	0.41143	0.905656	1	BIP conservative
GO:0005887	GO:CC	integral component of plasma membrane	0.0057714	0.0015903	0.033323	0.43125	0.905723	1	SZ liberal
GO:0001558	GO:BP	regulation of cell growth	0.0095861	0.0013757	0.045787	0.41708	0.906081	1	BIP conservative
GO:0004713	GO:MF	protein tyrosine kinase activity	0.015825	0.0013793	0.079122	0.42074	0.906081	1	BIP conservative
GO:0008219	GO:BP	cell death	0.0042549	0.0013483	0.021239	0.42061	0.906081	1	BIP conservative
GO:0014068	GO:BP	positive regulation of phosphatidylinositol 3-kinase signaling	0.019193	0.0013405	0.096739	0.42137	0.906081	1	BIP conservative
GO:0018105	GO:BP	peptidyl-serine phosphorylation	0.012055	0.001519	0.055021	0.41328	0.906081	1	BIP conservative
GO:0018212	GO:BP	peptidyl-tyrosine modification	0.010483	0.0014673	0.048224	0.41396	0.906081	1	BIP conservative
GO:0038113	GO:BP	interleukin-9-mediated signaling pathway	0.090147	0.0017697	0.43991	0.41882	0.906081	1	BIP conservative
GO:0040017	GO:BP	positive regulation of locomotion	0.0083785	0.0013948	0.041394	0.4198	0.906081	1	BIP conservative
GO:0050731	GO:BP	positive regulation of peptidyl-tyrosine phosphorylation	0.013631	0.0013725	0.068549	0.42119	0.906081	1	BIP conservative
GO:0051249	GO:BP	regulation of lymphocyte activation	0.009606	0.0014169	0.045347	0.41612	0.906081	1	BIP conservative
GO:0071104	GO:BP	response to interleukin-9	0.090147	0.0017697	0.43991	0.41882	0.906081	1	BIP conservative
GO:0071355	GO:BP	cellular response to interleukin-9	0.090147	0.0017697	0.43991	0.41882	0.906081	1	BIP conservative
GO:0120034	GO:BP	positive regulation of plasma membrane bounded cell projection assembly	0.02067	0.0014755	0.09414	0.41311	0.906081	1	BIP conservative
REAC:R-HSA-8985947	REAC	Interleukin-9 signaling	0.090147	0.0017697	0.43991	0.41882	0.906081	1	BIP conservative
WP:WP4747	WP	Netrin-UNC5B signaling Pathway	0.025539	0.0012977	0.13145	0.42297	0.906113	1	BIP conservative
GO:0097443	GO:CC	sorting endosome	0.16997	0.0030982	0.51734	0.37125	0.906205	1	SZ conservative
GO:2000352	GO:BP	negative regulation of endothelial cell apoptotic process	0.036719	0.0015154	0.21842	0.43325	0.906284	1	SZ liberal
GO:0032270	GO:BP	positive regulation of cellular protein metabolic process	0.0096018	0.0025188	0.029658	0.37307	0.906716	1	SZ conservative
GO:0071353	GO:BP	cellular response to interleukin-4	0.058609	0.0024654	0.18283	0.37427	0.906716	1	SZ conservative
GO:0090132	GO:BP	epithelium migration	0.011496	0.0014161	0.070329	0.43508	0.906798	1	SZ liberal
REAC:R-HSA-2424491	REAC	DAP12 signaling	0.040407	0.0014367	0.24809	0.43531	0.906847	1	SZ liberal
GO:0010594	GO:BP	regulation of endothelial cell migration	0.015019	0.0013768	0.094985	0.43718	0.907069	1	SZ liberal
WP:WP673	WP	ErbB Signaling Pathway	0.019437	0.0013341	0.12944	0.44032	0.907069	1	SZ liberal
REAC:R-HSA-912526	REAC	Interleukin receptor SHC signaling	0.031154	0.0010834	0.21241	0.4417	0.907362	1	SZ liberal
WP:WP4263	WP	Pancreatic adenocarcinoma pathway	0.037027	0.0024898	0.11743	0.37627	0.907477	1	SZ conservative
GO:0005884	GO:CC	actin filament	0.032149	0.0024563	0.10252	0.37692	0.907481	1	SZ conservative
GO:0050926	GO:BP	regulation of positive chemotaxis	0.069503	0.0025847	0.22146	0.37682	0.907481	1	SZ conservative
GO:0005925	GO:CC	focal adhesion	0.016967	0.0024699	0.05557	0.38006	0.907523	1	SZ conservative
GO:0021783	GO:BP	preganglionic parasympathetic fiber development	0.094079	0.0027108	0.30688	0.37959	0.907523	1	SZ conservative
GO:0040008	GO:BP	regulation of growth	0.01301	0.0023414	0.043235	0.38175	0.907523	1	SZ conservative
GO:0043549	GO:BP	regulation of kinase activity	0.010826	0.0022713	0.037172	0.38543	0.907523	1	SZ conservative
WP:WP1539	WP	Angiogenesis	0.074747	0.0027236	0.24475	0.38003	0.907523	1	SZ conservative
GO:0005911	GO:CC	cell-cell junction	0.0077999	0.0012192	0.043903	0.42949	0.907536	1	BIP conservative
GO:0035924	GO:BP	cellular response to vascular endothelial growth factor stimulus	0.022169	0.0012723	0.12582	0.43007	0.907536	1	BIP conservative
WP:WP4205	WP	MET in type 1 papillary renal cell carcinoma	0.022844	0.0012324	0.12841	0.4294	0.907536	1	BIP conservative
GO:0051338	GO:BP	regulation of transferase activity	0.0097062	0.0021597	0.035011	0.3908	0.907748	1	SZ conservative
GO:0031399	GO:BP	regulation of protein modification process	0.0077883	0.0021511	0.028276	0.39149	0.907899	1	SZ conservative
GO:0032268	GO:BP	regulation of cellular protein metabolic process	0.0065181	0.002162	0.023727	0.39177	0.907899	1	SZ conservative
REAC:R-HSA-451927	REAC	Interleukin-2 family signaling	0.025844	0.001196	0.17946	0.44275	0.908267	1	SZ liberal
REAC:R-HSA-202403	REAC	TCR signaling	0.015168	0.0011109	0.11224	0.44625	0.908464	1	SZ liberal
GO:0016020	GO:CC	membrane	0.0042468	0.0021174	0.016348	0.39752	0.908476	1	SZ conservative
GO:0021604	GO:BP	cranial nerve structural organization	0.10536	0.0024792	0.39361	0.39447	0.908476	1	SZ conservative
GO:0002116	GO:CC	semaphorin receptor complex	0.057733	0.001285	0.34467	0.43349	0.908642	1	BIP conservative
GO:0002694	GO:BP	regulation of leukocyte activation	0.0069469	0.0011179	0.04137	0.43332	0.908642	1	BIP conservative
GO:0031399	GO:BP	regulation of protein modification process	0.0040367	0.001112	0.024241	0.43388	0.908642	1	BIP conservative
HP:0011122	HP	Abnormality of skin physiology	0.0076482	0.0011074	0.045674	0.43351	0.908642	1	BIP conservative
REAC:R-HSA-373753	REAC	Nephrin family interactions	0.038299	0.0013017	0.22658	0.43289	0.908642	1	BIP conservative
CORUM:5646	CORUM	FARP2-NRP1-PlexinA1 complex	0.097083	0.0012478	0.63279	0.43903	0.908877	1	BIP conservative
GO:0017154	GO:MF	semaphorin receptor activity	0.052478	0.0012312	0.32769	0.43638	0.908877	1	BIP conservative
GO:0045623	GO:BP	negative regulation of T-helper cell differentiation	0.029799	0.00091138	0.20176	0.44129	0.908877	1	BIP conservative
GO:0048583	GO:BP	regulation of response to stimulus	0.0027154	0.0011003	0.016835	0.43593	0.908877	1	BIP conservative
GO:0050789	GO:BP	regulation of biological process	0.0018258	0.00090332	0.013739	0.44714	0.908877	1	BIP conservative
GO:0050852	GO:BP	T cell receptor signaling pathway	0.010367	0.00098671	0.070558	0.4416	0.908877	1	BIP conservative
GO:0097708	GO:CC	intracellular vesicle	0.0029081	0.00095028	0.020327	0.44312	0.908877	1	BIP conservative
REAC:R-HSA-1236382	REAC	Constitutive Signaling by Ligand-Responsive EGFR Cancer Variants	0.029453	0.0009008	0.2111	0.44452	0.908877	1	BIP conservative
REAC:R-HSA-5637815	REAC	Signaling by Ligand-Responsive EGFR Variants in Cancer	0.029453	0.0009008	0.2111	0.44452	0.908877	1	BIP conservative
WP:WP3943	WP	Robo4 and VEGF Signaling Pathways Crosstalk	0.050508	0.000918	0.39566	0.44921	0.908877	1	BIP conservative
GO:0002573	GO:BP	myeloid leukocyte differentiation	0.019016	0.0020149	0.076152	0.40141	0.908999	1	SZ conservative
GO:0021636	GO:BP	trigeminal nerve morphogenesis	0.14558	0.0021668	0.58585	0.40188	0.908999	1	SZ conservative
GO:0021637	GO:BP	trigeminal nerve structural organization	0.14558	0.0021668	0.58585	0.40188	0.908999	1	SZ conservative
GO:0045773	GO:BP	positive regulation of axon extension	0.042375	0.0019165	0.17016	0.40167	0.908999	1	SZ conservative
GO:0021785	GO:BP	branchiomotor neuron axon guidance	0.081985	0.0013598	0.62514	0.44783	0.909062	1	SZ liberal
GO:0001763	GO:BP	morphogenesis of a branching structure	0.020309	0.0020508	0.082046	0.40225	0.909166	1	SZ conservative
GO:0038084	GO:BP	vascular endothelial growth factor signaling pathway	0.02463	0.0011543	0.1893	0.44824	0.909232	1	SZ liberal
WP:WP306	WP	Focal Adhesion	0.011066	0.0011256	0.085272	0.44838	0.909232	1	SZ liberal
GO:0005829	GO:CC	cytosol	0.0017639	0.00078159	0.01515	0.45366	0.909446	1	BIP conservative
GO:0031410	GO:CC	cytoplasmic vesicle	0.0024692	0.00080606	0.020347	0.45171	0.909446	1	BIP conservative
GO:0051894	GO:BP	positive regulation of focal adhesion assembly	0.02253	0.00086815	0.19212	0.45332	0.909446	1	BIP conservative
WP:WP2038	WP	Regulation of Microtubule Cytoskeleton	0.035209	0.0017751	0.14889	0.40653	0.909462	1	SZ conservative
GO:0010638	GO:BP	positive regulation of organelle organization	0.009793	0.0016876	0.045028	0.41392	0.909644	1	SZ conservative
GO:0010941	GO:BP	regulation of cell death	0.0062719	0.0017343	0.02838	0.41255	0.909644	1	SZ conservative
GO:0045859	GO:BP	regulation of protein kinase activity	0.0091961	0.0018139	0.039667	0.40834	0.909644	1	SZ conservative
GO:0046649	GO:BP	lymphocyte activation	0.0093449	0.0017294	0.043023	0.41403	0.909644	1	SZ conservative
GO:0048646	GO:BP	anatomical structure formation involved in morphogenesis	0.008109	0.0018852	0.03484	0.40798	0.909644	1	SZ conservative
GO:0120035	GO:BP	regulation of plasma membrane bounded cell projection organization	0.010461	0.0018462	0.044999	0.40809	0.909644	1	SZ conservative
WP:WP395	WP	IL-4 Signaling Pathway	0.032495	0.0017078	0.14541	0.41158	0.909644	1	SZ conservative
REAC:R-HSA-194306	REAC	Neurophilin interactions with VEGF and VEGFR	0.057707	0.00085642	0.55144	0.45833	0.90978	1	BIP conservative
GO:0005925	GO:CC	focal adhesion	0.00748	0.0010854	0.060881	0.45111	0.909847	1	SZ liberal
GO:0031982	GO:CC	vesicle	0.0016161	0.00063812	0.016796	0.46167	0.909892	1	BIP conservative
GO:0045785	GO:BP	positive regulation of cell adhesion	0.0046246	0.00067715	0.047104	0.4609	0.909892	1	BIP conservative
GO:0060560	GO:BP	developmental growth involved in morphogenesis	0.0063455	0.00069268	0.064286	0.46069	0.909892	1	BIP conservative
GO:0019221	GO:BP	cytokine-mediated signaling pathway	0.003332	0.00065066	0.035027	0.46211	0.910023	1	BIP conservative
GO:0002218	GO:BP	activation of innate immune response	0.0074667	0.00063171	0.10294	0.47109	0.910123	1	SZ liberal
GO:0006468	GO:BP	protein phosphorylation	0.0033607	0.00092545	0.031865	0.458	0.910123	1	SZ liberal
GO:0010632	GO:BP	regulation of epithelial cell migration	0.007481	0.00080708	0.081169	0.46328	0.910123	1	SZ liberal
GO:0043491	GO:BP	protein kinase B signaling	0.0060791	0.00070535	0.075024	0.46771	0.910123	1	SZ liberal
REAC:R-HSA-2219528	REAC	PI3K/AKT Signaling in Cancer	0.0099872	0.00070114	0.12594	0.4684	0.910123	1	SZ liberal
WP:WP1984	WP	Integrated Breast Cancer Pathway	0.0081442	0.00072215	0.099709	0.46745	0.910123	1	SZ liberal
WP:WP3929	WP	Chemokine signaling pathway	0.0080725	0.00075183	0.096441	0.46665	0.910123	1	SZ liberal
WP:WP4806	WP	EGFR Tyrosine Kinase Inhibitor Resistance	0.011519	0.00077678	0.12868	0.46434	0.910123	1	SZ liberal
GO:0022604	GO:BP	regulation of cell morphogenesis	0.0049755	0.00062036	0.069832	0.4716	0.91022	1	SZ liberal
GO:0051251	GO:BP	positive regulation of lymphocyte activation	0.0052226	0.00061908	0.074386	0.47201	0.910374	1	SZ liberal
GO:0002768	GO:BP	immune response-regulating cell surface receptor signaling pathway	0.0056411	0.00078217	0.05813	0.46135	0.910408	1	SZ conservative
GO:0006935	GO:BP	chemotaxis	0.0065645	0.0011814	0.045509	0.44265	0.910408	1	SZ conservative
GO:0007044	GO:BP	cell-substrate junction assembly	0.016119	0.0011904	0.11363	0.4436	0.910408	1	SZ conservative
GO:0008045	GO:BP	motor neuron axon guidance	0.026007	0.0010416	0.20378	0.44922	0.910408	1	SZ conservative
GO:0016772	GO:MF	transferase activity, transferring phosphorus-containing groups	0.0046904	0.00098852	0.037012	0.44958	0.910408	1	SZ conservative
GO:0019901	GO:MF	protein kinase binding	0.0053726	0.00099276	0.041612	0.44864	0.910408	1	SZ conservative
GO:0031344	GO:BP	regulation of cell projection organization	0.0064036	0.0011451	0.044216	0.44243	0.910408	1	SZ conservative
GO:0042110	GO:BP	T cell activation	0.0068896	0.0010776	0.05245	0.44775	0.910408	1	SZ conservative
GO:0042330	GO:BP	taxis	0.0056477	0.0010189	0.045251	0.45034	0.910408	1	SZ conservative
GO:0051893	GO:BP	regulation of focal adhesion assembly	0.027318	0.001611	0.14654	0.42606	0.910408	1	SZ conservative
GO:0090109	GO:BP	regulation of cell-substrate junction assembly	0.027318	0.001611	0.14654	0.42606	0.910408	1	SZ conservative
GO:0150116	GO:BP	regulation of cell-substrate junction organization	0.021921	0.0013428	0.14053	0.43802	0.910408	1	SZ conservative
GO:1902531	GO:BP	regulation of intracellular signal transduction	0.0053776	0.0015501	0.027331	0.42201	0.910408	1	SZ conservative
REAC:R-HSA-445144	REAC	Signal transduction by L1	0.025261	0.00079729	0.24982	0.45973	0.910408	1	SZ conservative
REAC:R-HSA-8851907	REAC	MET activates PI3K/AKT signaling	0.056526	0.00094061	0.55421	0.45938	0.910408	1	SZ conservative
REAC:R-HSA-9671555	REAC	Signaling by PDGFR in disease	0.022572	0.00071242	0.21995	0.45913	0.910408	1	SZ conservative
WP:WP2203	WP	Thymic Stromal LymphoPoietin (TSLP) Signaling Pathway	0.016928	0.00084415	0.1612	0.45818	0.910408	1	SZ conservative
WP:WP4559	WP	Interactions between immune cells and microRNAs in tumor microenvironment	0.014977	0.00055536	0.17017	0.46493	0.91072	1	BIP conservative
GO:0043168	GO:MF	anion binding	0.0016637	0.00053855	0.027393	0.47579	0.911003	1	SZ liberal
REAC:R-HSA-3928664	REAC	Ephrin signaling	0.017908	0.00051432	0.3164	0.47743	0.911003	1	SZ liberal
GO:0051093	GO:BP	negative regulation of developmental process	0.002099	0.00043191	0.043349	0.48069	0.911246	1	SZ liberal
GO:2000573	GO:BP	positive regulation of DNA biosynthetic process	0.0071542	0.00042385	0.15269	0.48131	0.911246	1	SZ liberal
GO:0048017	GO:BP	inositol lipid-mediated signaling	0.0056593	0.00057136	0.066625	0.46615	0.911396	1	BIP conservative
GO:0050767	GO:BP	regulation of neurogenesis	0.10235	0.013916	0.054074	0.029207	0.911729	1	BIP liberal
GO:0016773	GO:MF	phosphotransferase activity, alcohol group as acceptor	0.0016905	0.00030905	0.047819	0.4859	0.911839	1	SZ liberal
GO:0019199	GO:MF	transmembrane receptor protein kinase activity	0.0074471	0.00065328	0.095135	0.4688	0.912117	1	SZ conservative
GO:0030554	GO:MF	adenyl nucleotide binding	0.0022457	0.00060477	0.028738	0.46886	0.912117	1	SZ conservative
GO:0070161	GO:CC	anchoring junction	0.0032139	0.00065027	0.040142	0.46809	0.912117	1	SZ conservative
REAC:R-HSA-210993	REAC	Tie2 Signaling	0.020048	0.0005966	0.24657	0.4676	0.912117	1	SZ conservative
REAC:R-HSA-2682334	REAC	EPH-Ephrin signaling	0.009762	0.00067992	0.12697	0.46936	0.912117	1	SZ conservative
GO:0031345	GO:BP	negative regulation of cell projection organization	0.13963	0.013372	0.074054	0.029692	0.912721	1	BIP liberal
GO:0045576	GO:BP	mast cell activation	0.0044995	0.00025162	0.15673	0.48855	0.912858	1	SZ liberal
REAC:R-HSA-2454202	REAC	Fc epsilon receptor (FCERI) signaling	0.0029322	0.00023652	0.1054	0.4889	0.912858	1	SZ liberal
GO:0004714	GO:MF	transmembrane receptor protein tyrosine kinase activity	0.0056911	0.00046493	0.08484	0.47326	0.913024	1	BIP conservative
GO:0048015	GO:BP	phosphatidylinositol-mediated signaling	0.004713	0.00047076	0.067368	0.47211	0.913024	1	BIP conservative
GO:0030155	GO:BP	regulation of cell adhesion	0.0022242	0.000419	0.036532	0.47573	0.913312	1	BIP conservative
GO:0021783	GO:BP	preganglionic parasympathetic fiber development	0.007885	0.00022646	0.33645	0.49065	0.913583	1	SZ liberal
HP:0000988	HP	Skin rash	0.0054174	0.00040093	0.091618	0.47642	0.913686	1	BIP conservative
GO:0045860	GO:BP	positive regulation of protein kinase activity	0.0012181	0.00019887	0.054506	0.49109	0.913712	1	SZ liberal
WP:WP185	WP	Integrin-mediated Cell Adhesion	0.0025601	0.00018559	0.122	0.49163	0.913712	1	SZ liberal
GO:0004713	GO:MF	protein tyrosine kinase activity	0.0015312	0.00013341	0.10338	0.49409	0.913742	1	SZ liberal
GO:0008045	GO:BP	motor neuron axon guidance	0.0034075	0.00013602	0.26196	0.49481	0.913742	1	SZ liberal
GO:0051347	GO:BP	positive regulation of transferase activity	0.00063005	0.00011623	0.048487	0.49482	0.913742	1	SZ liberal
GO:0060600	GO:BP	dichotomous subdivision of an epithelial terminal unit	0.0038524	8.5716e-05	0.39692	0.49613	0.91382	1	SZ liberal
GO:0004715	GO:MF	non-membrane spanning protein tyrosine kinase activity	0.0069414	0.00034129	0.14157	0.48045	0.913908	1	BIP conservative
GO:0043491	GO:BP	protein kinase B signaling	0.0026389	0.00030629	0.059137	0.4822	0.913962	1	BIP conservative
GO:0051896	GO:BP	regulation of protein kinase B signaling	0.0026529	0.00029219	0.062089	0.48296	0.913962	1	BIP conservative
GO:0097531	GO:BP	mast cell migration	0.012456	0.00033318	0.25974	0.48088	0.913962	1	BIP conservative
GO:0048638	GO:BP	regulation of developmental growth	0.0037048	0.00047206	0.063537	0.47675	0.913997	1	SZ conservative
GO:0009653	GO:BP	anatomical structure morphogenesis	0.0013754	0.00047587	0.023644	0.47681	0.914022	1	SZ conservative
REAC:R-HSA-8851907	REAC	MET activates PI3K/AKT signaling	-0.003834	-6.3591e-05	0.57675	0.50265	0.914046	1	SZ liberal
GO:0050921	GO:BP	positive regulation of chemotaxis	0.0031827	0.00027241	0.079584	0.48405	0.914219	1	BIP conservative
GO:0002429	GO:BP	immune response-activating cell surface receptor signaling pathway	0.0022886	0.00030246	0.062014	0.48528	0.914324	1	SZ conservative
GO:0002696	GO:BP	positive regulation of leukocyte activation	0.0027706	0.00035303	0.061679	0.48209	0.914324	1	SZ conservative
GO:0002757	GO:BP	immune response-activating signal transduction	0.0022886	0.00030246	0.062014	0.48528	0.914324	1	SZ conservative
GO:0002764	GO:BP	immune response-regulating signaling pathway	0.0024707	0.00034399	0.057941	0.48299	0.914324	1	SZ conservative
GO:0031982	GO:CC	vesicle	0.00066055	0.00026126	0.019932	0.48678	0.914324	1	SZ conservative
GO:0032559	GO:MF	adenyl ribonucleotide binding	0.00074375	0.00019945	0.028877	0.48973	0.914324	1	SZ conservative
GO:0048534	GO:BP	hematopoietic or lymphoid organ development	0.0014432	0.00031244	0.036897	0.4844	0.914324	1	SZ conservative
REAC:R-HSA-9669938	REAC	Signaling by KIT in disease	0.005415	0.0001661	0.24678	0.49125	0.914481	1	SZ conservative
REAC:R-HSA-9670439	REAC	Signaling by phosphorylated juxtamembrane, extracellular and kinase domain KIT mutants	0.005415	0.0001661	0.24678	0.49125	0.914481	1	SZ conservative
GO:0050922	GO:BP	negative regulation of chemotaxis	-0.0062786	-0.00034491	0.16639	0.51505	0.914901	1	SZ liberal
REAC:R-HSA-449147	REAC	Signaling by Interleukins	-0.0019932	-0.00029847	0.056771	0.514	0.914901	1	SZ liberal
GO:0007169	GO:BP	transmembrane receptor protein tyrosine kinase signaling pathway	-0.0021707	-0.0004146	0.045178	0.51916	0.915055	1	SZ liberal
GO:0022603	GO:BP	regulation of anatomical structure morphogenesis	-0.0017846	-0.00038476	0.040309	0.51766	0.915055	1	SZ liberal
GO:0006952	GO:BP	defense response	0.00072853	0.00020837	0.024419	0.4881	0.915246	1	BIP conservative
GO:0016810	GO:MF	hydrolase activity, acting on carbon-nitrogen (but not peptide) bonds	0.0023797	0.00018878	0.081465	0.48835	0.915246	1	BIP conservative
GO:0031294	GO:BP	lymphocyte costimulation	0.0039782	0.00021862	0.12216	0.48701	0.915246	1	BIP conservative
GO:0051179	GO:BP	localization	0.00049655	0.00023408	0.014379	0.48623	0.915246	1	BIP conservative
GO:0051246	GO:BP	regulation of protein metabolic process	0.00046396	0.00015766	0.019819	0.49066	0.915246	1	BIP conservative
REAC:R-HSA-2424491	REAC	DAP12 signaling	0.0045534	0.00016196	0.18272	0.49006	0.915246	1	BIP conservative
GO:0002831	GO:BP	regulation of response to biotic stimulus	-0.00386	-0.00055448	0.058761	0.52619	0.915247	1	SZ liberal
WP:WP3937	WP	Microglia Pathogen Phagocytosis Pathway	0.0029118	0.00013481	0.16059	0.49277	0.915612	1	BIP conservative
GO:0050852	GO:BP	T cell receptor signaling pathway	0.0010657	0.00010173	0.08419	0.49495	0.915773	1	SZ conservative
WP:WP4541	WP	Hippo-Merlin Signaling Dysregulation	0.0014358	0.00011324	0.10522	0.49456	0.915773	1	SZ conservative
GO:0021785	GO:BP	branchiomotor neuron axon guidance	0.0016538	2.75e-05	0.53388	0.49876	0.916104	1	SZ conservative
WP:WP244	WP	Alpha 6 Beta 4 signaling pathway	0.00016821	7.19e-06	0.19753	0.49966	0.916188	1	SZ conservative
REAC:R-HSA-6785807	REAC	Interleukin-4 and Interleukin-13 signaling	-0.008429	-0.00062668	0.11566	0.52905	0.916305	1	SZ liberal
GO:0019220	GO:BP	regulation of phosphate metabolic process	-2.48e-05	-6.77e-06	0.028729	0.50034	0.91635	1	SZ conservative
GO:0051174	GO:BP	regulation of phosphorus metabolic process	-2.48e-05	-6.77e-06	0.028729	0.50034	0.91635	1	SZ conservative
GO:0002521	GO:BP	leukocyte differentiation	-0.0074992	-0.0012573	0.051888	0.55746	0.916572	1	SZ liberal
GO:0007167	GO:BP	enzyme linked receptor protein signaling pathway	-0.0034933	-0.00079551	0.038272	0.53636	0.916572	1	SZ liberal
GO:0018108	GO:BP	peptidyl-tyrosine phosphorylation	-0.0087311	-0.0012184	0.06285	0.55524	0.916572	1	SZ liberal
GO:0019199	GO:MF	transmembrane receptor protein kinase activity	-0.012604	-0.0011021	0.10411	0.54818	0.916572	1	SZ liberal
GO:0033674	GO:BP	positive regulation of kinase activity	-0.0047127	-0.00081871	0.051616	0.53637	0.916572	1	SZ liberal
GO:0038095	GO:BP	Fc-epsilon receptor signaling pathway	-0.014837	-0.0011246	0.11247	0.55247	0.916572	1	SZ liberal
GO:0045321	GO:BP	leukocyte activation	-0.0051302	-0.0012522	0.035226	0.5579	0.916572	1	SZ liberal
GO:0048646	GO:BP	anatomical structure formation involved in morphogenesis	-0.0033232	-0.00077056	0.038463	0.53442	0.916572	1	SZ liberal
GO:0050920	GO:BP	regulation of chemotaxis	-0.011262	-0.001198	0.084193	0.5532	0.916572	1	SZ liberal
GO:0097531	GO:BP	mast cell migration	-0.052894	-0.0014143	0.43018	0.54893	0.916572	1	SZ liberal
GO:0097651	GO:CC	phosphatidylinositol 3-kinase complex, class I	-0.080199	-0.0013302	0.56341	0.5566	0.916572	1	SZ liberal
GO:1902531	GO:BP	regulation of intracellular signal transduction	-0.0031855	-0.00091631	0.030372	0.54176	0.916572	1	SZ liberal
REAC:R-HSA-2172127	REAC	DAP12 interactions	-0.028518	-0.0011769	0.20475	0.55538	0.916572	1	SZ liberal
REAC:R-HSA-8983432	REAC	Interleukin-15 signaling	-0.029112	-0.00077842	0.31467	0.53686	0.916572	1	SZ liberal
REAC:R-HSA-9006335	REAC	Signaling by Erythropoietin	-0.02512	-0.00089316	0.22968	0.54354	0.916572	1	SZ liberal
REAC:R-HSA-9027276	REAC	Erythropoietin activates Phosphoinositide-3-kinase (PI3K)	-0.040015	-0.001028	0.30565	0.55208	0.916572	1	SZ liberal
GO:0010647	GO:BP	positive regulation of cell communication	-0.00040901	-0.00011713	0.027929	0.50584	0.916944	1	SZ conservative
GO:0035556	GO:BP	intracellular signal transduction	-0.00022272	-7.77e-05	0.022703	0.50391	0.916944	1	SZ conservative
REAC:R-HSA-3928662	REAC	EPHB-mediated forward signaling	-0.0024938	-0.00011579	0.20062	0.50496	0.916944	1	SZ conservative
REAC:R-HSA-164952	REAC	The role of Nef in HIV-1 replication and disease pathogenesis	-0.0033607	-0.00012498	0.19704	0.5068	0.917095	1	SZ conservative
GO:0001934	GO:BP	positive regulation of protein phosphorylation	-0.0010635	-0.00021558	0.038855	0.51092	0.917383	1	SZ conservative
GO:0006928	GO:BP	movement of cell or subcellular component	-0.00099726	-0.00031164	0.025436	0.51564	0.917383	1	SZ conservative
GO:0045596	GO:BP	negative regulation of cell differentiation	-0.0015209	-0.00026976	0.045183	0.51343	0.917383	1	SZ conservative
GO:0051128	GO:BP	regulation of cellular component organization	-0.00071873	-0.00023373	0.023951	0.51197	0.917383	1	SZ conservative
GO:0051249	GO:BP	regulation of lymphocyte activation	-0.0013768	-0.00020365	0.053255	0.51031	0.917383	1	SZ conservative
WP:WP4685	WP	Melanoma	-0.0031589	-0.00018776	0.1273	0.5099	0.917383	1	SZ conservative
CORUM:1514	CORUM	IL4-IL4R complex	0.66434	0.0069531	0.67877	0.16386	0.917461	1	BIP liberal
CORUM:1515	CORUM	IL4-IL4R-IL2RG complex	0.66434	0.0069531	0.67877	0.16386	0.917461	1	BIP liberal
GO:0000166	GO:MF	nucleotide binding	0.021596	0.0066676	0.023177	0.17573	0.917461	1	BIP liberal
GO:0000902	GO:BP	cell morphogenesis	0.046676	0.010464	0.032429	0.075039	0.917461	1	BIP liberal
GO:0000904	GO:BP	cell morphogenesis involved in differentiation	0.046791	0.0089973	0.037412	0.10554	0.917461	1	BIP liberal
GO:0001558	GO:BP	regulation of cell growth	0.067007	0.0095909	0.051123	0.094989	0.917461	1	BIP liberal
GO:0001764	GO:BP	neuron migration	0.14167	0.012619	0.080728	0.039644	0.917461	1	BIP liberal
GO:0002279	GO:BP	mast cell activation involved in immune response	0.18132	0.0090904	0.12076	0.066623	0.917461	1	BIP liberal
GO:0002431	GO:BP	Fc receptor mediated stimulatory signaling pathway	0.16849	0.011267	0.10475	0.053868	0.917461	1	BIP liberal
GO:0002433	GO:BP	immune response-regulating cell surface receptor signaling pathway involved in phagocytosis	0.10498	0.0067595	0.10887	0.16746	0.917461	1	BIP liberal
GO:0002448	GO:BP	mast cell mediated immunity	0.19618	0.0099411	0.11942	0.050225	0.917461	1	BIP liberal
GO:0002520	GO:BP	immune system development	0.034454	0.0075873	0.032046	0.14117	0.917461	1	BIP liberal
GO:0002521	GO:BP	leukocyte differentiation	0.050648	0.0084724	0.042533	0.11688	0.917461	1	BIP liberal
GO:0002573	GO:BP	myeloid leukocyte differentiation	0.1009	0.010632	0.064835	0.059829	0.917461	1	BIP liberal
GO:0004672	GO:MF	protein kinase activity	0.051349	0.0086371	0.041557	0.10831	0.917461	1	BIP liberal
GO:0004715	GO:MF	non-membrane spanning protein tyrosine kinase activity	0.15787	0.007741	0.1403	0.13026	0.917461	1	BIP liberal
GO:0005524	GO:MF	ATP binding	0.050395	0.013188	0.027163	0.031789	0.917461	1	BIP liberal
GO:0005887	GO:CC	integral component of plasma membrane	0.032043	0.0088129	0.027126	0.11876	0.917461	1	BIP liberal
GO:0006468	GO:BP	protein phosphorylation	0.023356	0.0064179	0.025545	0.18029	0.917461	1	BIP liberal
GO:0006928	GO:BP	movement of cell or subcellular component	0.038569	0.012012	0.023016	0.0469	0.917461	1	BIP liberal
GO:0006950	GO:BP	response to stress	0.027803	0.011194	0.01803	0.061546	0.917461	1	BIP liberal
GO:0007275	GO:BP	multicellular organism development	0.023956	0.01072	0.016131	0.068775	0.917461	1	BIP liberal
GO:0007409	GO:BP	axonogenesis	0.06502	0.01006	0.046815	0.082446	0.917461	1	BIP liberal
GO:0007411	GO:BP	axon guidance	0.095496	0.011548	0.059582	0.054504	0.917461	1	BIP liberal
GO:0007417	GO:BP	central nervous system development	0.054453	0.012178	0.032354	0.046194	0.917461	1	BIP liberal
GO:0007420	GO:BP	brain development	0.053287	0.010267	0.037238	0.076227	0.917461	1	BIP liberal
GO:0008092	GO:MF	cytoskeletal protein binding	0.03049	0.0066596	0.032371	0.17313	0.917461	1	BIP liberal
GO:0009611	GO:BP	response to wounding	0.059076	0.010684	0.039352	0.066658	0.917461	1	BIP liberal
GO:0010646	GO:BP	regulation of cell communication	0.016016	0.0060953	0.018711	0.19603	0.917461	1	BIP liberal
GO:0010941	GO:BP	regulation of cell death	0.026527	0.0073486	0.02584	0.15232	0.917461	1	BIP liberal
GO:0010977	GO:BP	negative regulation of neuron projection development	0.12764	0.010609	0.086358	0.069713	0.917461	1	BIP liberal
GO:0016043	GO:BP	cellular component organization	0.014236	0.0066262	0.015664	0.18172	0.917461	1	BIP liberal
GO:0016049	GO:BP	cell growth	0.063591	0.009785	0.047648	0.091011	0.917461	1	BIP liberal
GO:0016301	GO:MF	kinase activity	0.055922	0.01087	0.035938	0.059854	0.917461	1	BIP liberal
GO:0016310	GO:BP	phosphorylation	0.026648	0.0079346	0.023466	0.12807	0.917461	1	BIP liberal
GO:0016772	GO:MF	transferase activity, transferring phosphorus-containing groups	0.032859	0.0068921	0.033149	0.16079	0.917461	1	BIP liberal
GO:0016773	GO:MF	phosphotransferase activity, alcohol group as acceptor	0.060949	0.011117	0.038517	0.056788	0.917461	1	BIP liberal
GO:0017076	GO:MF	purine nucleotide binding	0.035761	0.010458	0.024345	0.070937	0.917461	1	BIP liberal
GO:0018105	GO:BP	peptidyl-serine phosphorylation	0.077181	0.0096991	0.055936	0.083834	0.917461	1	BIP liberal
GO:0018193	GO:BP	peptidyl-amino acid modification	0.037555	0.009234	0.028662	0.095067	0.917461	1	BIP liberal
GO:0018209	GO:BP	peptidyl-serine modification	0.075839	0.0098139	0.054514	0.082096	0.917461	1	BIP liberal
GO:0021953	GO:BP	central nervous system neuron differentiation	0.12975	0.012925	0.072477	0.036724	0.917461	1	BIP liberal
GO:0021954	GO:BP	central nervous system neuron development	0.10351	0.0069215	0.11176	0.1772	0.917461	1	BIP liberal
GO:0030054	GO:CC	cell junction	0.036326	0.011175	0.023458	0.060751	0.917461	1	BIP liberal
GO:0030097	GO:BP	hemopoiesis	0.031512	0.0066542	0.033834	0.17584	0.917461	1	BIP liberal
GO:0030099	GO:BP	myeloid cell differentiation	0.0856	0.012142	0.048737	0.039525	0.917461	1	BIP liberal
GO:0030334	GO:BP	regulation of cell migration	0.032783	0.006802	0.034076	0.16801	0.917461	1	BIP liberal
GO:0032147	GO:BP	activation of protein kinase activity	0.080083	0.010428	0.053703	0.067964	0.917461	1	BIP liberal
GO:0032418	GO:BP	lysosome localization	0.15069	0.0093131	0.10497	0.075572	0.917461	1	BIP liberal
GO:0032501	GO:BP	multicellular organismal process	0.015633	0.0076178	0.014992	0.14853	0.917461	1	BIP liberal
GO:0032553	GO:MF	ribonucleotide binding	0.029273	0.0085671	0.024327	0.11443	0.917461	1	BIP liberal
GO:0032555	GO:MF	purine ribonucleotide binding	0.031817	0.0092704	0.024444	0.096536	0.917461	1	BIP liberal
GO:0032989	GO:BP	cellular component morphogenesis	0.062064	0.012279	0.036748	0.045628	0.917461	1	BIP liberal
GO:0033135	GO:BP	regulation of peptidyl-serine phosphorylation	0.13059	0.011147	0.088585	0.070235	0.917461	1	BIP liberal
GO:0033138	GO:BP	positive regulation of peptidyl-serine phosphorylation	0.15593	0.01168	0.1023	0.063732	0.917461	1	BIP liberal
GO:0033674	GO:BP	positive regulation of kinase activity	0.038118	0.0066068	0.04146	0.17895	0.917461	1	BIP liberal
GO:0035162	GO:BP	embryonic hemopoiesis	0.27487	0.0095363	0.21812	0.10381	0.917461	1	BIP liberal
GO:0035639	GO:MF	purine ribonucleoside triphosphate binding	0.029409	0.0084162	0.024959	0.11935	0.917461	1	BIP liberal
GO:0038094	GO:BP	Fc-gamma receptor signaling pathway	0.0965	0.0062943	0.10564	0.18049	0.917461	1	BIP liberal
GO:0038096	GO:BP	Fc-gamma receptor signaling pathway involved in phagocytosis	0.10498	0.0067595	0.10887	0.16746	0.917461	1	BIP liberal
GO:0040007	GO:BP	growth	0.060551	0.012914	0.034268	0.038627	0.917461	1	BIP liberal
GO:0040011	GO:BP	locomotion	0.0275	0.0080607	0.024396	0.12983	0.917461	1	BIP liberal
GO:0040012	GO:BP	regulation of locomotion	0.030769	0.0067379	0.032036	0.16842	0.917461	1	BIP liberal
GO:0040013	GO:BP	negative regulation of locomotion	0.095538	0.012006	0.056453	0.045301	0.917461	1	BIP liberal
GO:0042802	GO:MF	identical protein binding	0.030641	0.0092841	0.023612	0.097208	0.917461	1	BIP liberal
GO:0042981	GO:BP	regulation of apoptotic process	0.039266	0.010345	0.027328	0.075393	0.917461	1	BIP liberal
GO:0042995	GO:CC	cell projection	0.040545	0.013032	0.021859	0.031819	0.917461	1	BIP liberal
GO:0043067	GO:BP	regulation of programmed cell death	0.033391	0.0088968	0.026996	0.10808	0.917461	1	BIP liberal
GO:0043085	GO:BP	positive regulation of catalytic activity	0.035009	0.0089327	0.028345	0.10841	0.917461	1	BIP liberal
GO:0043303	GO:BP	mast cell degranulation	0.15938	0.0079032	0.1215	0.094806	0.917461	1	BIP liberal
GO:0043408	GO:BP	regulation of MAPK cascade	0.045721	0.0084723	0.038433	0.1171	0.917461	1	BIP liberal
GO:0043410	GO:BP	positive regulation of MAPK cascade	0.039039	0.0063031	0.044672	0.19109	0.917461	1	BIP liberal
GO:0043535	GO:BP	regulation of blood vessel endothelial cell migration	0.16205	0.010704	0.10515	0.061652	0.917461	1	BIP liberal
GO:0043549	GO:BP	regulation of kinase activity	0.034109	0.0071219	0.034129	0.1588	0.917461	1	BIP liberal
GO:0044093	GO:BP	positive regulation of molecular function	0.036176	0.01031	0.025221	0.075745	0.917461	1	BIP liberal
GO:0044294	GO:CC	dendritic growth cone	0.56835	0.011895	0.39846	0.076889	0.917461	1	BIP liberal
GO:0045576	GO:BP	mast cell activation	0.13622	0.0075997	0.11298	0.11398	0.917461	1	BIP liberal
GO:0045595	GO:BP	regulation of cell differentiation	0.030177	0.0082214	0.025751	0.12063	0.917461	1	BIP liberal
GO:0045859	GO:BP	regulation of protein kinase activity	0.046363	0.0091018	0.03601	0.09897	0.917461	1	BIP liberal
GO:0045860	GO:BP	positive regulation of protein kinase activity	0.039041	0.0063595	0.043531	0.18491	0.917461	1	BIP liberal
GO:0046777	GO:BP	protein autophosphorylation	0.062853	0.0068426	0.063966	0.16291	0.917461	1	BIP liberal
GO:0048519	GO:BP	negative regulation of biological process	0.02108	0.0093908	0.016116	0.095445	0.917461	1	BIP liberal
GO:0048523	GO:BP	negative regulation of cellular process	0.030099	0.012921	0.01669	0.035672	0.917461	1	BIP liberal
GO:0048534	GO:BP	hematopoietic or lymphoid organ development	0.037338	0.0080406	0.033086	0.12956	0.917461	1	BIP liberal
GO:0048588	GO:BP	developmental cell growth	0.080615	0.008515	0.068731	0.12043	0.917461	1	BIP liberal
GO:0048589	GO:BP	developmental growth	0.050957	0.008967	0.041484	0.10967	0.917461	1	BIP liberal
GO:0048638	GO:BP	regulation of developmental growth	0.10452	0.013244	0.057544	0.034673	0.917461	1	BIP liberal
GO:0048731	GO:BP	system development	0.020165	0.0087198	0.016784	0.1148	0.917461	1	BIP liberal
GO:0048856	GO:BP	anatomical structure development	0.023543	0.010797	0.015715	0.067062	0.917461	1	BIP liberal
GO:0050790	GO:BP	regulation of catalytic activity	0.020201	0.006592	0.021991	0.17916	0.917461	1	BIP liberal
GO:0050793	GO:BP	regulation of developmental process	0.033889	0.011168	0.021384	0.056521	0.917461	1	BIP liberal
GO:0050794	GO:BP	regulation of cellular process	0.012723	0.0063371	0.014452	0.18935	0.917461	1	BIP liberal
GO:0050896	GO:BP	response to stimulus	0.012982	0.0064563	0.014519	0.18562	0.917461	1	BIP liberal
GO:0050900	GO:BP	leukocyte migration	0.049311	0.0074782	0.047784	0.15105	0.917461	1	BIP liberal
GO:0050922	GO:BP	negative regulation of chemotaxis	0.11101	0.006084	0.13085	0.19812	0.917461	1	BIP liberal
GO:0051094	GO:BP	positive regulation of developmental process	0.025389	0.0062453	0.028613	0.18745	0.917461	1	BIP liberal
GO:0051129	GO:BP	negative regulation of cellular component organization	0.059665	0.011031	0.038893	0.062517	0.917461	1	BIP liberal
GO:0051240	GO:BP	positive regulation of multicellular organismal process	0.027806	0.0072117	0.027312	0.15432	0.917461	1	BIP liberal
GO:0051270	GO:BP	regulation of cellular component movement	0.036588	0.0081303	0.03165	0.12385	0.917461	1	BIP liberal
GO:0051338	GO:BP	regulation of transferase activity	0.033228	0.007358	0.032502	0.15332	0.917461	1	BIP liberal
GO:0051347	GO:BP	positive regulation of transferase activity	0.042722	0.0078635	0.039291	0.13845	0.917461	1	BIP liberal
GO:0051960	GO:BP	regulation of nervous system development	0.052746	0.0078987	0.048745	0.13962	0.917461	1	BIP liberal
GO:0060284	GO:BP	regulation of cell development	0.056225	0.0089045	0.0463	0.11232	0.917461	1	BIP liberal
GO:0060322	GO:BP	head development	0.057507	0.011399	0.03633	0.056731	0.917461	1	BIP liberal
GO:0060341	GO:BP	regulation of cellular localization	0.048463	0.0097951	0.035103	0.083714	0.917461	1	BIP liberal
GO:0060627	GO:BP	regulation of vesicle-mediated transport	0.065084	0.010498	0.042816	0.064258	0.917461	1	BIP liberal
GO:0061564	GO:BP	axon development	0.081948	0.013178	0.045274	0.035154	0.917461	1	BIP liberal
GO:0065008	GO:BP	regulation of biological quality	0.019365	0.0077673	0.018184	0.14346	0.917461	1	BIP liberal
GO:0065009	GO:BP	regulation of molecular function	0.019592	0.0071072	0.019628	0.1591	0.917461	1	BIP liberal
GO:0072359	GO:BP	circulatory system development	0.028949	0.0066428	0.031634	0.18007	0.917461	1	BIP liberal
GO:0072577	GO:BP	endothelial cell apoptotic process	0.13255	0.007064	0.12279	0.1402	0.917461	1	BIP liberal
GO:0097485	GO:BP	neuron projection guidance	0.099053	0.012	0.059428	0.047791	0.917461	1	BIP liberal
GO:0150034	GO:CC	distal axon	0.084277	0.010375	0.058318	0.074222	0.917461	1	BIP liberal
GO:1901265	GO:MF	nucleoside phosphate binding	0.021686	0.0066969	0.023173	0.17468	0.917461	1	BIP liberal
GO:1903660	GO:BP	negative regulation of complement-dependent cytotoxicity	0.49644	0.0063634	0.50458	0.1626	0.917461	1	BIP liberal
GO:1990138	GO:BP	neuron projection extension	0.08469	0.0078692	0.077504	0.13727	0.917461	1	BIP liberal
GO:1990782	GO:MF	protein tyrosine kinase binding	0.12846	0.009291	0.095906	0.090221	0.917461	1	BIP liberal
GO:2000145	GO:BP	regulation of cell motility	0.036998	0.0079206	0.032941	0.13069	0.917461	1	BIP liberal
GO:2000351	GO:BP	regulation of endothelial cell apoptotic process	0.19245	0.0097523	0.12752	0.065634	0.917461	1	BIP liberal
HP:0000988	HP	Skin rash	0.091255	0.0067354	0.098711	0.17763	0.917461	1	BIP liberal
HP:0011122	HP	Abnormality of skin physiology	0.047528	0.0068635	0.049552	0.16875	0.917461	1	BIP liberal
HP:0011123	HP	Inflammatory abnormality of the skin	0.055377	0.0073558	0.053923	0.15223	0.917461	1	BIP liberal
REAC:R-HSA-1227990	REAC	Signaling by ERBB2 in Cancer	0.38843	0.013167	0.22761	0.043961	0.917461	1	BIP liberal
REAC:R-HSA-1266738	REAC	Developmental Biology	0.03079	0.0070159	0.033412	0.1784	0.917461	1	BIP liberal
REAC:R-HSA-194138	REAC	Signaling by VEGF	0.12514	0.0092361	0.088643	0.079031	0.917461	1	BIP liberal
REAC:R-HSA-202733	REAC	Cell surface interactions at the vascular wall	0.076663	0.0063719	0.08417	0.1812	0.917461	1	BIP liberal
REAC:R-HSA-2029480	REAC	Fcgamma receptor (FCGR) dependent phagocytosis	0.14871	0.0096994	0.10719	0.082689	0.917461	1	BIP liberal
REAC:R-HSA-2424491	REAC	DAP12 signaling	0.29428	0.010439	0.19148	0.062175	0.917461	1	BIP liberal
REAC:R-HSA-4420097	REAC	VEGFA-VEGFR2 Pathway	0.12082	0.0085087	0.091955	0.094454	0.917461	1	BIP liberal
REAC:R-HSA-5663202	REAC	Diseases of signal transduction by growth factor receptors and second messengers	0.045985	0.0064109	0.052224	0.18929	0.917461	1	BIP liberal
REAC:R-HSA-6785807	REAC	Interleukin-4 and Interleukin-13 signaling	0.096268	0.0071406	0.094704	0.1547	0.917461	1	BIP liberal
REAC:R-HSA-9006335	REAC	Signaling by Erythropoietin	0.2509	0.0089	0.21499	0.12161	0.917461	1	BIP liberal
REAC:R-HSA-9664565	REAC	Signaling by ERBB2 KD Mutants	0.40053	0.01325	0.23907	0.04694	0.917461	1	BIP liberal
REAC:R-HSA-9665348	REAC	Signaling by ERBB2 ECD mutants	0.23899	0.0066156	0.2798	0.19653	0.917461	1	BIP liberal
WP:WP185	WP	Integrin-mediated Cell Adhesion	0.1397	0.010104	0.097575	0.076123	0.917461	1	BIP liberal
WP:WP2037	WP	Prolactin Signaling Pathway	0.12073	0.0076708	0.11195	0.14044	0.917461	1	BIP liberal
WP:WP22	WP	IL-9 Signaling Pathway	0.43378	0.012429	0.29014	0.067458	0.917461	1	BIP liberal
WP:WP2380	WP	Brain-Derived Neurotrophic Factor (BDNF) signaling pathway	0.13145	0.011344	0.08327	0.057226	0.917461	1	BIP liberal
WP:WP2526	WP	PDGF Pathway	0.2226	0.010145	0.1544	0.074707	0.917461	1	BIP liberal
WP:WP3303	WP	RAC1/PAK1/p38/MMP2 Pathway	0.22092	0.013259	0.12194	0.035024	0.917461	1	BIP liberal
WP:WP3863	WP	T-Cell antigen Receptor (TCR) pathway during Staphylococcus aureus infection	0.18682	0.010603	0.13879	0.089156	0.917461	1	BIP liberal
WP:WP3888	WP	VEGFA-VEGFR2 Signaling Pathway	0.069454	0.010242	0.048099	0.074383	0.917461	1	BIP liberal
WP:WP3929	WP	Chemokine signaling pathway	0.13023	0.0121	0.081499	0.055046	0.917461	1	BIP liberal
WP:WP395	WP	IL-4 Signaling Pathway	0.18665	0.0097549	0.13903	0.089719	0.917461	1	BIP liberal
WP:WP3972	WP	PDGFR-beta pathway	0.29124	0.011397	0.1684	0.041873	0.917461	1	BIP liberal
WP:WP4205	WP	MET in type 1 papillary renal cell carcinoma	0.13545	0.0072876	0.13684	0.16113	0.917461	1	BIP liberal
WP:WP4263	WP	Pancreatic adenocarcinoma pathway	0.11335	0.0075799	0.11165	0.15499	0.917461	1	BIP liberal
WP:WP4540	WP	Pathways Regulating Hippo Signaling	0.10453	0.0075991	0.10126	0.15098	0.917461	1	BIP liberal
WP:WP4685	WP	Melanoma	0.12554	0.00742	0.12736	0.16216	0.917461	1	BIP liberal
WP:WP585	WP	Interferon type I signaling pathways	0.1561	0.0083984	0.13258	0.11954	0.917461	1	BIP liberal
WP:WP673	WP	ErbB Signaling Pathway	0.1896	0.012983	0.10821	0.039883	0.917461	1	BIP liberal
GO:0023051	GO:BP	regulation of signaling	0.015652	0.0059816	0.018594	0.19997	0.917769	1	BIP liberal
GO:0023056	GO:BP	positive regulation of signaling	-0.0014442	-0.00041415	0.027917	0.52063	0.917842	1	SZ conservative
GO:0042221	GO:BP	response to chemical	-0.0034069	-0.0014494	0.021154	0.56397	0.918046	1	SZ liberal
GO:0006793	GO:BP	phosphorus metabolic process	-0.0012257	-0.00043459	0.022207	0.52201	0.918183	1	SZ conservative
GO:0032147	GO:BP	activation of protein kinase activity	-0.0033888	-0.00044373	0.060156	0.52246	0.918351	1	SZ conservative
GO:0051247	GO:BP	positive regulation of protein metabolic process	-7.66e-05	-2.06e-05	0.024763	0.50123	0.91854	1	BIP conservative
GO:0006915	GO:BP	apoptotic process	0.019163	0.005686	0.02436	0.21574	0.918848	1	BIP liberal
GO:0016810	GO:MF	hydrolase activity, acting on carbon-nitrogen (but not peptide) bonds	0.071977	0.0056947	0.090034	0.21202	0.918848	1	BIP liberal
GO:0051239	GO:BP	regulation of multicellular organismal process	0.017047	0.0058189	0.020956	0.20798	0.918848	1	BIP liberal
REAC:R-HSA-9669938	REAC	Signaling by KIT in disease	0.19996	0.0060992	0.25034	0.21222	0.918848	1	BIP liberal
REAC:R-HSA-9670439	REAC	Signaling by phosphorylated juxtamembrane, extracellular and kinase domain KIT mutants	0.19996	0.0060992	0.25034	0.21222	0.918848	1	BIP liberal
WP:WP205	WP	IL-7 Signaling Pathway	0.16632	0.0060265	0.20583	0.20954	0.918848	1	BIP liberal
WP:WP4331	WP	Neovascularisation processes	0.12298	0.0054556	0.1562	0.21556	0.918848	1	BIP liberal
REAC:R-HSA-1280215	REAC	Cytokine Signaling in Immune system	-0.008184	-0.001495	0.04763	0.56821	0.918966	1	SZ liberal
REAC:R-HSA-1266695	REAC	Interleukin-7 signaling	-0.0012563	-4.27e-05	0.20093	0.50249	0.919041	1	BIP conservative
GO:0050867	GO:BP	positive regulation of cell activation	-0.0042951	-0.00055534	0.061163	0.52799	0.919167	1	SZ conservative
GO:0002253	GO:BP	activation of immune response	-0.0040886	-0.00059962	0.055491	0.52937	0.9193	1	SZ conservative
GO:0002694	GO:BP	regulation of leukocyte activation	-0.0042324	-0.00068298	0.048662	0.53465	0.9193	1	SZ conservative
GO:0051129	GO:BP	negative regulation of cellular component organization	-0.0035038	-0.00065036	0.041136	0.53394	0.9193	1	SZ conservative
REAC:R-HSA-1643713	REAC	Signaling by EGFR in Cancer	-0.019964	-0.00071215	0.23432	0.53395	0.9193	1	SZ conservative
GO:0032268	GO:BP	regulation of cellular protein metabolic process	-0.00026253	-8.69e-05	0.020351	0.50515	0.919319	1	BIP conservative
GO:0001934	GO:BP	positive regulation of protein phosphorylation	-0.0082708	-0.0016723	0.043985	0.57458	0.919342	1	SZ liberal
GO:0018212	GO:BP	peptidyl-tyrosine modification	-0.011591	-0.0016241	0.062551	0.5735	0.919342	1	SZ liberal
REAC:R-HSA-1643713	REAC	Signaling by EGFR in Cancer	-0.049309	-0.0017532	0.261	0.57492	0.919342	1	SZ liberal
GO:0010810	GO:BP	regulation of cell-substrate adhesion	-0.0073931	-0.00077767	0.079515	0.53704	0.919488	1	SZ conservative
GO:0019900	GO:MF	kinase binding	-0.0036923	-0.00071917	0.039497	0.53724	0.919488	1	SZ conservative
GO:0051240	GO:BP	positive regulation of multicellular organismal process	-0.0065828	-0.001711	0.03404	0.57667	0.919494	1	SZ liberal
GO:0002551	GO:BP	mast cell chemotaxis	-0.085988	-0.0022091	0.43601	0.57817	0.919533	1	SZ liberal
GO:0010634	GO:BP	positive regulation of epithelial cell migration	-0.020154	-0.0017497	0.10206	0.57827	0.919533	1	SZ liberal
GO:0098609	GO:BP	cell-cell adhesion	-0.008667	-0.0017887	0.043497	0.57897	0.919627	1	SZ liberal
REAC:R-HSA-1227986	REAC	Signaling by ERBB2	-0.015478	-0.00077182	0.15921	0.53872	0.919726	1	SZ conservative
GO:0002682	GO:BP	regulation of immune system process	-0.0065449	-0.0017635	0.03212	0.58073	0.919818	1	SZ liberal
WP:WP3937	WP	Microglia Pathogen Phagocytosis Pathway	-0.038771	-0.0017943	0.1871	0.58208	0.920253	1	SZ liberal
GO:0002694	GO:BP	regulation of leukocyte activation	-0.011336	-0.0018235	0.054515	0.58236	0.92027	1	SZ liberal
GO:0005886	GO:CC	plasma membrane	-0.0043538	-0.0019289	0.02057	0.58381	0.920587	1	SZ liberal
GO:0043523	GO:BP	regulation of neuron apoptotic process	0.053478	0.0055252	0.068768	0.21839	0.920614	1	BIP liberal
GO:0002040	GO:BP	sprouting angiogenesis	-0.011323	-0.00091626	0.10124	0.54453	0.920951	1	SZ conservative
GO:0005524	GO:MF	ATP binding	-0.0033326	-0.00087633	0.029503	0.54497	0.920951	1	SZ conservative
GO:0004714	GO:MF	transmembrane receptor protein tyrosine kinase activity	-0.024731	-0.0020197	0.11216	0.58726	0.921083	1	SZ liberal
GO:0045626	GO:BP	negative regulation of T-helper 1 cell differentiation	-0.10475	-0.0013459	0.47041	0.5881	0.921153	1	SZ liberal
GO:0012501	GO:BP	programmed cell death	0.018341	0.0056409	0.023665	0.21916	0.921334	1	BIP liberal
GO:0032970	GO:BP	regulation of actin filament-based process	-0.014485	-0.0020213	0.064025	0.58949	0.921521	1	SZ liberal
GO:0050926	GO:BP	regulation of positive chemotaxis	-0.0063574	-0.00023574	0.19147	0.51324	0.921575	1	BIP conservative
WP:WP306	WP	Focal Adhesion	-0.0022774	-0.00023174	0.06839	0.51328	0.921575	1	BIP conservative
GO:0038111	GO:BP	interleukin-7-mediated signaling pathway	-0.0083376	-0.00023954	0.22187	0.51499	0.921603	1	BIP conservative
GO:0007160	GO:BP	cell-matrix adhesion	-0.010272	-0.0011195	0.074819	0.5546	0.921609	1	SZ conservative
GO:0002700	GO:BP	regulation of production of molecular mediator of immune response	-0.022837	-0.002025	0.10026	0.59009	0.921632	1	SZ liberal
WP:WP5065	WP	SARS-CoV-2 altering angiogenesis via NRP1	0.32997	0.0048838	0.42664	0.21964	0.921665	1	BIP liberal
GO:0006796	GO:BP	phosphate-containing compound metabolic process	0.015266	0.0053717	0.020094	0.22372	0.921916	1	BIP liberal
GO:0010594	GO:BP	regulation of endothelial cell migration	0.058164	0.0053195	0.077901	0.22765	0.921916	1	BIP liberal
GO:0010632	GO:BP	regulation of epithelial cell migration	0.049254	0.0053014	0.066357	0.22897	0.921916	1	BIP liberal
GO:0014068	GO:BP	positive regulation of phosphatidylinositol 3-kinase signaling	0.077049	0.0053666	0.10584	0.23333	0.921916	1	BIP liberal
GO:0019899	GO:MF	enzyme binding	0.017314	0.0052684	0.023135	0.22712	0.921916	1	BIP liberal
GO:0030032	GO:BP	lamellipodium assembly	0.087879	0.0051535	0.12027	0.23249	0.921916	1	BIP liberal
GO:0043542	GO:BP	endothelial cell migration	0.051689	0.0053672	0.068492	0.22523	0.921916	1	BIP liberal
GO:0050918	GO:BP	positive chemotaxis	0.097347	0.0057087	0.12656	0.2209	0.921916	1	BIP liberal
GO:0071840	GO:BP	cellular component organization or biogenesis	0.011829	0.0055552	0.015594	0.22406	0.921916	1	BIP liberal
WP:WP3614	WP	Photodynamic therapy-induced HIF-1 survival signaling	0.12711	0.0054803	0.16507	0.22065	0.921916	1	BIP liberal
GO:0007166	GO:BP	cell surface receptor signaling pathway	-0.0032511	-0.0011681	0.022538	0.55735	0.922066	1	SZ conservative
GO:0097651	GO:CC	phosphatidylinositol 3-kinase complex, class I	-0.081364	-0.0013539	0.57269	0.55649	0.922066	1	SZ conservative
GO:0045321	GO:BP	leukocyte activation	-0.0012301	-0.00030035	0.027166	0.51806	0.922089	1	BIP conservative
GO:2000251	GO:BP	positive regulation of actin cytoskeleton reorganization	-0.0096476	-0.00031192	0.19528	0.5197	0.922095	1	BIP conservative
GO:0014066	GO:BP	regulation of phosphatidylinositol 3-kinase signaling	0.063274	0.0051342	0.092443	0.24685	0.922128	1	BIP liberal
GO:0021602	GO:BP	cranial nerve morphogenesis	0.1514	0.0059246	0.21323	0.23885	0.922128	1	BIP liberal
GO:0030427	GO:CC	site of polarized growth	0.051747	0.0050135	0.074314	0.24311	0.922128	1	BIP liberal
GO:0050769	GO:BP	positive regulation of neurogenesis	0.048832	0.0052801	0.067629	0.23513	0.922128	1	BIP liberal
GO:0051128	GO:BP	regulation of cellular component organization	0.015802	0.0051182	0.02224	0.23869	0.922128	1	BIP liberal
GO:0097367	GO:MF	carbohydrate derivative binding	0.015961	0.0050404	0.022586	0.23989	0.922128	1	BIP liberal
GO:0120034	GO:BP	positive regulation of plasma membrane bounded cell projection assembly	0.068723	0.0048925	0.096366	0.23788	0.922128	1	BIP liberal
GO:1904036	GO:BP	negative regulation of epithelial cell apoptotic process	0.10212	0.005175	0.14218	0.2363	0.922128	1	BIP liberal
REAC:R-HSA-1236382	REAC	Constitutive Signaling by Ligand-Responsive EGFR Cancer Variants	0.15828	0.0048279	0.2244	0.2403	0.922128	1	BIP liberal
REAC:R-HSA-2172127	REAC	DAP12 interactions	0.1146	0.0047183	0.16612	0.24515	0.922128	1	BIP liberal
REAC:R-HSA-5637810	REAC	Constitutive Signaling by EGFRvIII	0.17848	0.004761	0.25235	0.2397	0.922128	1	BIP liberal
REAC:R-HSA-5637812	REAC	Signaling by EGFRvIII in Cancer	0.17848	0.004761	0.25235	0.2397	0.922128	1	BIP liberal
REAC:R-HSA-5637815	REAC	Signaling by Ligand-Responsive EGFR Variants in Cancer	0.15828	0.0048279	0.2244	0.2403	0.922128	1	BIP liberal
REAC:R-HSA-9675108	REAC	Nervous system development	0.029166	0.0049147	0.042626	0.24692	0.922128	1	BIP liberal
WP:WP2332	WP	Interleukin-11 Signaling Pathway	0.099888	0.0048421	0.14581	0.24666	0.922128	1	BIP liberal
WP:WP4223	WP	Ras Signaling	0.052074	0.0050596	0.076519	0.24809	0.922128	1	BIP liberal
WP:WP4747	WP	Netrin-UNC5B signaling Pathway	-0.04317	-0.0021927	0.18522	0.59215	0.922194	1	SZ liberal
GO:0030097	GO:BP	hemopoiesis	-0.0055392	-0.001176	0.037687	0.55843	0.922233	1	SZ conservative
GO:0050863	GO:BP	regulation of T cell activation	-0.0091593	-0.0011824	0.062573	0.55819	0.922233	1	SZ conservative
WP:WP3943	WP	Robo4 and VEGF Signaling Pathways Crosstalk	-0.14515	-0.0026373	0.61712	0.59298	0.922314	1	SZ liberal
GO:0006793	GO:BP	phosphorus metabolic process	0.013571	0.0047933	0.020022	0.24895	0.922326	1	BIP liberal
GO:0023052	GO:BP	signaling	0.010283	0.0048401	0.015423	0.25247	0.922494	1	BIP liberal
GO:0031982	GO:CC	vesicle	0.012142	0.0047883	0.01831	0.25362	0.922494	1	BIP liberal
GO:0043235	GO:CC	receptor complex	0.034284	0.0048693	0.051155	0.25137	0.922494	1	BIP liberal
GO:0051179	GO:BP	localization	0.010201	0.0048042	0.015265	0.252	0.922494	1	BIP liberal
REAC:R-HSA-445144	REAC	Signal transduction by L1	0.15451	0.0048492	0.23182	0.25255	0.922494	1	BIP liberal
GO:0030426	GO:CC	growth cone	0.049914	0.0047521	0.075512	0.25431	0.922609	1	BIP liberal
GO:0043524	GO:BP	negative regulation of neuron apoptotic process	0.051329	0.0044459	0.07816	0.25568	0.922609	1	BIP liberal
REAC:R-HSA-1433557	REAC	Signaling by SCF-KIT	0.10363	0.0047845	0.15741	0.25516	0.922609	1	BIP liberal
REAC:R-HSA-1643713	REAC	Signaling by EGFR in Cancer	0.13182	0.0046758	0.20204	0.25707	0.922609	1	BIP liberal
GO:0036094	GO:MF	small molecule binding	0.014047	0.0046255	0.021742	0.25912	0.922782	1	BIP liberal
GO:0050730	GO:BP	regulation of peptidyl-tyrosine phosphorylation	-0.018514	-0.0021524	0.075138	0.59731	0.922904	1	SZ liberal
GO:0002573	GO:BP	myeloid leukocyte differentiation	-0.021532	-0.0022742	0.084031	0.60112	0.92344	1	SZ liberal
GO:0035924	GO:BP	cellular response to vascular endothelial growth factor stimulus	-0.038448	-0.0022057	0.14719	0.60304	0.923472	1	SZ liberal
GO:1990782	GO:MF	protein tyrosine kinase binding	-0.029588	-0.002145	0.11364	0.60271	0.923472	1	SZ liberal
WP:WP3614	WP	Photodynamic therapy-induced HIF-1 survival signaling	-0.010485	-0.0004533	0.16546	0.52526	0.92369	1	BIP conservative
GO:0051093	GO:BP	negative regulation of developmental process	0.022188	0.004558	0.034602	0.26069	0.923845	1	BIP liberal
GO:2000026	GO:BP	regulation of multicellular organismal development	0.018149	0.0045528	0.028352	0.26105	0.923942	1	BIP liberal
GO:0071310	GO:BP	cellular response to organic substance	-0.0014576	-0.00050283	0.019878	0.52923	0.924795	1	BIP conservative
GO:0045623	GO:BP	negative regulation of T-helper cell differentiation	-0.070862	-0.0021665	0.24865	0.61217	0.924861	1	SZ liberal
GO:0006796	GO:BP	phosphate-containing compound metabolic process	-0.003545	-0.0012523	0.022284	0.5632	0.924887	1	SZ conservative
GO:0018108	GO:BP	peptidyl-tyrosine phosphorylation	-0.0095657	-0.0013373	0.057122	0.5665	0.925399	1	SZ conservative
REAC:R-HSA-164944	REAC	Nef and signal transduction	-0.026933	-0.00052871	0.32635	0.53289	0.925696	1	BIP conservative
GO:0030155	GO:BP	regulation of cell adhesion	-0.0073632	-0.001391	0.042851	0.56821	0.925738	1	SZ conservative
GO:0050870	GO:BP	positive regulation of T cell activation	-0.024786	-0.0025604	0.083872	0.6162	0.925755	1	SZ liberal
GO:0002520	GO:BP	immune system development	-0.0063827	-0.001413	0.035984	0.57039	0.925761	1	SZ conservative
GO:0018212	GO:BP	peptidyl-tyrosine modification	-0.010972	-0.0015402	0.056869	0.57649	0.925761	1	SZ conservative
GO:0042327	GO:BP	positive regulation of phosphorylation	-0.0069995	-0.0014835	0.037264	0.5745	0.925761	1	SZ conservative
GO:0050865	GO:BP	regulation of cell activation	-0.009278	-0.0015562	0.047046	0.57817	0.925761	1	SZ conservative
GO:0051240	GO:BP	positive regulation of multicellular organismal process	-0.0054895	-0.0014306	0.031067	0.57013	0.925761	1	SZ conservative
GO:0051251	GO:BP	positive regulation of lymphocyte activation	-0.011818	-0.0014053	0.066224	0.57081	0.925761	1	SZ conservative
GO:0051492	GO:BP	regulation of stress fiber assembly	-0.02191	-0.0014822	0.12074	0.572	0.925761	1	SZ conservative
GO:0110020	GO:BP	regulation of actomyosin structure organization	-0.020394	-0.0014443	0.11561	0.57001	0.925761	1	SZ conservative
GO:1902533	GO:BP	positive regulation of intracellular signal transduction	-0.0073751	-0.0016492	0.035356	0.58262	0.925761	1	SZ conservative
REAC:R-HSA-2424491	REAC	DAP12 signaling	-0.037074	-0.0013225	0.20489	0.57179	0.925761	1	SZ conservative
REAC:R-HSA-5683057	REAC	MAPK family signaling cascades	-0.013307	-0.001673	0.064559	0.58165	0.925761	1	SZ conservative
WP:WP3943	WP	Robo4 and VEGF Signaling Pathways Crosstalk	-0.083402	-0.0015203	0.4671	0.57085	0.925761	1	SZ conservative
REAC:R-HSA-5663202	REAC	Diseases of signal transduction by growth factor receptors and second messengers	-0.01205	-0.0016892	0.055296	0.58625	0.925884	1	SZ conservative
GO:0090066	GO:BP	regulation of anatomical structure size	-0.010995	-0.0017472	0.049972	0.58707	0.925891	1	SZ conservative
GO:0030027	GO:CC	lamellipodium	-0.024963	-0.0025127	0.08337	0.61769	0.926029	1	SZ liberal
GO:0030029	GO:BP	actin filament-based process	-0.003166	-0.00062314	0.034233	0.53684	0.92619	1	BIP conservative
HP:0011123	HP	Inflammatory abnormality of the skin	-0.005195	-0.0006919	0.049893	0.54146	0.92619	1	BIP conservative
REAC:R-HSA-9006115	REAC	Signaling by NTRK2 (TRKB)	-0.022638	-0.00076942	0.19885	0.54532	0.92619	1	BIP conservative
GO:0005884	GO:CC	actin filament	-0.011077	-0.00084389	0.088851	0.54961	0.92622	1	BIP conservative
GO:0043371	GO:BP	negative regulation of CD4-positive, alpha-beta T cell differentiation	-0.023053	-0.00080196	0.18694	0.54907	0.92622	1	BIP conservative
REAC:R-HSA-3928664	REAC	Ephrin signaling	-0.029498	-0.00084748	0.23672	0.54958	0.92622	1	BIP conservative
GO:0035295	GO:BP	tube development	0.020192	0.0045466	0.032092	0.26462	0.926256	1	BIP liberal
GO:0050921	GO:BP	positive regulation of chemotaxis	-0.031292	-0.0026773	0.10351	0.61879	0.926483	1	SZ liberal
GO:0050730	GO:BP	regulation of peptidyl-tyrosine phosphorylation	-0.0081602	-0.00094715	0.058496	0.55547	0.926605	1	BIP conservative
GO:0008360	GO:BP	regulation of cell shape	-0.030982	-0.0027377	0.10187	0.61949	0.926698	1	SZ liberal
GO:0010595	GO:BP	positive regulation of endothelial cell migration	0.06117	0.004447	0.098295	0.26687	0.926768	1	BIP liberal
GO:0010720	GO:BP	positive regulation of cell development	-0.0081187	-0.0010091	0.05526	0.5584	0.926821	1	BIP conservative
REAC:R-HSA-164952	REAC	The role of Nef in HIV-1 replication and disease pathogenesis	-0.025716	-0.00095358	0.1747	0.55851	0.926821	1	BIP conservative
GO:0005829	GO:CC	cytosol	0.010009	0.0044308	0.016254	0.26902	0.927117	1	BIP liberal
WP:WP3932	WP	Focal Adhesion-PI3K-Akt-mTOR-signaling pathway	-0.015003	-0.0018862	0.063794	0.59296	0.92733	1	SZ conservative
GO:0043085	GO:BP	positive regulation of catalytic activity	-0.0074629	-0.0019051	0.031209	0.5945	0.927427	1	SZ conservative
GO:0050918	GO:BP	positive chemotaxis	-0.03329	-0.0019161	0.14092	0.59338	0.927427	1	SZ conservative
GO:0097367	GO:MF	carbohydrate derivative binding	-0.0085955	-0.00272	0.027714	0.62178	0.927451	1	SZ liberal
GO:0042110	GO:BP	T cell activation	-0.0074313	-0.0011591	0.044176	0.56679	0.927527	1	BIP conservative
GO:0045088	GO:BP	regulation of innate immune response	-0.0086031	-0.0010694	0.053568	0.5638	0.927527	1	BIP conservative
GO:0098609	GO:BP	cell-cell adhesion	-0.0056426	-0.0011649	0.034789	0.56442	0.927527	1	BIP conservative
GO:1902287	GO:BP	semaphorin-plexin signaling pathway involved in axon guidance	-0.05218	-0.0012242	0.31689	0.56539	0.927527	1	BIP conservative
GO:0038190	GO:BP	VEGF-activated neuropilin signaling pathway	-0.14003	-0.0014695	0.78051	0.57119	0.927699	1	BIP conservative
GO:0043548	GO:MF	phosphatidylinositol 3-kinase binding	-0.031403	-0.0012965	0.17569	0.57093	0.927699	1	BIP conservative
GO:1902336	GO:BP	positive regulation of retinal ganglion cell axon guidance	-0.14003	-0.0014695	0.78051	0.57119	0.927699	1	BIP conservative
GO:0001525	GO:BP	angiogenesis	0.027148	0.0043394	0.044784	0.27219	0.927702	1	BIP liberal
GO:0002429	GO:BP	immune response-activating cell surface receptor signaling pathway	0.032209	0.0042333	0.052858	0.27115	0.927702	1	BIP liberal
GO:0002757	GO:BP	immune response-activating signal transduction	0.032209	0.0042333	0.052858	0.27115	0.927702	1	BIP liberal
GO:0021545	GO:BP	cranial nerve development	-0.059223	-0.0031024	0.1899	0.62242	0.927742	1	SZ liberal
GO:0046639	GO:BP	negative regulation of alpha-beta T cell differentiation	-0.066037	-0.0024962	0.21177	0.62241	0.927742	1	SZ liberal
GO:0006950	GO:BP	response to stress	-0.006943	-0.0027999	0.021882	0.62449	0.927766	1	SZ liberal
GO:0021604	GO:BP	cranial nerve structural organization	-0.13421	-0.0031477	0.42278	0.62455	0.927766	1	SZ liberal
GO:0002768	GO:BP	immune response-regulating cell surface receptor signaling pathway	0.027822	0.0038365	0.049925	0.28867	0.927843	1	BIP liberal
GO:0004713	GO:MF	protein tyrosine kinase activity	0.047898	0.0041635	0.083147	0.28229	0.927843	1	BIP liberal
GO:0007154	GO:BP	cell communication	0.0085768	0.0040401	0.015435	0.28922	0.927843	1	BIP liberal
GO:0018108	GO:BP	peptidyl-tyrosine phosphorylation	0.029301	0.0040794	0.05044	0.28066	0.927843	1	BIP liberal
GO:0019901	GO:MF	protein kinase binding	0.021674	0.0039894	0.037654	0.28244	0.927843	1	BIP liberal
GO:0035239	GO:BP	tube morphogenesis	0.020864	0.0042529	0.035393	0.27777	0.927843	1	BIP liberal
GO:0048675	GO:BP	axon extension	0.052637	0.0041102	0.091186	0.28189	0.927843	1	BIP liberal
GO:0048870	GO:BP	cell motility	0.015327	0.0042646	0.025679	0.2753	0.927843	1	BIP liberal
GO:0051674	GO:BP	localization of cell	0.015327	0.0042646	0.025679	0.2753	0.927843	1	BIP liberal
GO:0051716	GO:BP	cellular response to stimulus	0.0086102	0.0041694	0.015033	0.28341	0.927843	1	BIP liberal
GO:0070997	GO:BP	neuron death	0.030593	0.0041	0.052691	0.28076	0.927843	1	BIP liberal
GO:2000352	GO:BP	negative regulation of endothelial cell apoptotic process	0.093833	0.0038634	0.16817	0.28843	0.927843	1	BIP liberal
GO:0051897	GO:BP	positive regulation of protein kinase B signaling	-0.029456	-0.0028686	0.090534	0.62754	0.928115	1	SZ liberal
GO:0008092	GO:MF	cytoskeletal protein binding	-0.0089106	-0.0019566	0.035565	0.59892	0.92825	1	SZ conservative
REAC:R-HSA-5621575	REAC	CD209 (DC-SIGN) signaling	-0.059023	-0.0019138	0.23581	0.59882	0.92825	1	SZ conservative
GO:0001667	GO:BP	ameboidal-type cell migration	-0.020346	-0.0029486	0.060121	0.63247	0.928269	1	SZ liberal
GO:0005102	GO:MF	signaling receptor binding	-0.0118	-0.003067	0.034871	0.63246	0.928269	1	SZ liberal
GO:1901342	GO:BP	regulation of vasculature development	-0.025549	-0.0030458	0.07436	0.63442	0.928269	1	SZ liberal
CORUM:5689	CORUM	SEMA6D-PlexinA1-NRP1 complex	0.26099	0.0033454	0.59612	0.33076	0.928326	1	BIP liberal
GO:0000165	GO:BP	MAPK cascade	0.017978	0.0038174	0.03363	0.29647	0.928326	1	BIP liberal
GO:0001944	GO:BP	vasculature development	0.01952	0.0036755	0.038403	0.30563	0.928326	1	BIP liberal
GO:0002764	GO:BP	immune response-regulating signaling pathway	0.02514	0.003481	0.049726	0.30658	0.928326	1	BIP liberal
GO:0007166	GO:BP	cell surface receptor signaling pathway	0.010824	0.0038764	0.020103	0.29515	0.928326	1	BIP liberal
GO:0008219	GO:BP	cell death	0.011297	0.0035805	0.022847	0.31049	0.928326	1	BIP liberal
GO:0010634	GO:BP	positive regulation of epithelial cell migration	0.041299	0.0035771	0.08316	0.30973	0.928326	1	BIP liberal
GO:0010810	GO:BP	regulation of cell-substrate adhesion	0.036695	0.0038385	0.071127	0.30296	0.928326	1	BIP liberal
GO:0014065	GO:BP	phosphatidylinositol 3-kinase signaling	0.041738	0.0037553	0.083755	0.30913	0.928326	1	BIP liberal
GO:0016477	GO:BP	cell migration	0.015008	0.0039687	0.027179	0.29041	0.928326	1	BIP liberal
GO:0019900	GO:MF	kinase binding	0.017802	0.0034534	0.036053	0.31074	0.928326	1	BIP liberal
GO:0021675	GO:BP	nerve development	0.053139	0.003399	0.12687	0.33767	0.928326	1	BIP liberal
GO:0030038	GO:BP	contractile actin filament bundle assembly	0.048216	0.0035231	0.098472	0.3122	0.928326	1	BIP liberal
GO:0030516	GO:BP	regulation of axon extension	0.05365	0.0037576	0.10096	0.29758	0.928326	1	BIP liberal
GO:0031346	GO:BP	positive regulation of cell projection organization	0.029647	0.0038966	0.054307	0.29256	0.928326	1	BIP liberal
GO:0031399	GO:BP	regulation of protein modification process	0.012108	0.0033281	0.025744	0.31907	0.928326	1	BIP liberal
GO:0038113	GO:BP	interleukin-9-mediated signaling pathway	0.21481	0.0042056	0.46301	0.32135	0.928326	1	BIP liberal
GO:0042325	GO:BP	regulation of phosphorylation	0.013759	0.0035157	0.027647	0.30936	0.928326	1	BIP liberal
GO:0042592	GO:BP	homeostatic process	0.010124	0.0030123	0.024042	0.33684	0.928326	1	BIP liberal
GO:0043149	GO:BP	stress fiber assembly	0.048216	0.0035231	0.098472	0.3122	0.928326	1	BIP liberal
GO:0043168	GO:MF	anion binding	0.011428	0.0036927	0.022275	0.30396	0.928326	1	BIP liberal
GO:0045597	GO:BP	positive regulation of cell differentiation	0.016114	0.0032729	0.034354	0.31952	0.928326	1	BIP liberal
GO:0045626	GO:BP	negative regulation of T-helper 1 cell differentiation	0.3471	0.0044491	0.75284	0.32238	0.928326	1	BIP liberal
GO:0048014	GO:BP	Tie signaling pathway	0.24887	0.0036834	0.48985	0.30572	0.928326	1	BIP liberal
GO:0048017	GO:BP	inositol lipid-mediated signaling	0.03496	0.0035201	0.074152	0.31866	0.928326	1	BIP liberal
GO:0048518	GO:BP	positive regulation of biological process	0.0073127	0.0033774	0.015554	0.31913	0.928326	1	BIP liberal
GO:0048646	GO:BP	anatomical structure formation involved in morphogenesis	0.014497	0.003354	0.030754	0.31869	0.928326	1	BIP liberal
GO:0050789	GO:BP	regulation of biological process	0.0065937	0.0032637	0.014489	0.32453	0.928326	1	BIP liberal
GO:0050865	GO:BP	regulation of cell activation	0.018576	0.0030988	0.04269	0.33173	0.928326	1	BIP liberal
GO:0050920	GO:BP	regulation of chemotaxis	0.032303	0.0034284	0.064922	0.3094	0.928326	1	BIP liberal
GO:0051962	GO:BP	positive regulation of nervous system development	0.025854	0.0030634	0.061704	0.33761	0.928326	1	BIP liberal
GO:0071104	GO:BP	response to interleukin-9	0.21481	0.0042056	0.46301	0.32135	0.928326	1	BIP liberal
GO:0071355	GO:BP	cellular response to interleukin-9	0.21481	0.0042056	0.46301	0.32135	0.928326	1	BIP liberal
REAC:R-HSA-202403	REAC	TCR signaling	0.044061	0.0032195	0.097686	0.32598	0.928326	1	BIP liberal
REAC:R-HSA-399955	REAC	SEMA3A-Plexin repulsion signaling by inhibiting Integrin adhesion	0.12899	0.0034409	0.27258	0.31803	0.928326	1	BIP liberal
REAC:R-HSA-8985947	REAC	Interleukin-9 signaling	0.21481	0.0042056	0.46301	0.32135	0.928326	1	BIP liberal
REAC:R-HSA-9027276	REAC	Erythropoietin activates Phosphoinositide-3-kinase (PI3K)	0.16816	0.00431	0.30836	0.29276	0.928326	1	BIP liberal
WP:WP244	WP	Alpha 6 Beta 4 signaling pathway	0.080715	0.0034286	0.17139	0.31885	0.928326	1	BIP liberal
WP:WP3937	WP	Microglia Pathogen Phagocytosis Pathway	0.081647	0.0037697	0.16468	0.31003	0.928326	1	BIP liberal
WP:WP4565	WP	Neural Crest Cell Migration in Cancer	0.071049	0.0033221	0.16752	0.33574	0.928326	1	BIP liberal
WP:WP49	WP	IL-2 Signaling Pathway	0.083185	0.0039377	0.16326	0.3052	0.928326	1	BIP liberal
GO:0002521	GO:BP	leukocyte differentiation	-0.012323	-0.0020726	0.048137	0.60102	0.928402	1	SZ conservative
GO:0050922	GO:BP	negative regulation of chemotaxis	-0.035689	-0.0019669	0.141	0.59991	0.928402	1	SZ conservative
GO:0097531	GO:BP	mast cell migration	-0.078018	-0.0020929	0.30473	0.60103	0.928402	1	SZ conservative
WP:WP3303	WP	RAC1/PAK1/p38/MMP2 Pathway	-0.032951	-0.0019888	0.12885	0.60092	0.928402	1	SZ conservative
WP:WP3863	WP	T-Cell antigen Receptor (TCR) pathway during Staphylococcus aureus infection	-0.034274	-0.0019562	0.13414	0.60083	0.928402	1	SZ conservative
GO:0009967	GO:BP	positive regulation of signal transduction	-0.011325	-0.0030747	0.032147	0.63769	0.92843	1	SZ liberal
GO:0031294	GO:BP	lymphocyte costimulation	-0.054619	-0.0030005	0.15674	0.63626	0.92843	1	SZ liberal
HP:0011123	HP	Inflammatory abnormality of the skin	-0.024025	-0.0031987	0.065622	0.64286	0.928687	1	SZ liberal
GO:0030029	GO:BP	actin filament-based process	-0.016387	-0.0032243	0.044582	0.6434	0.928862	1	SZ liberal
GO:0042327	GO:BP	positive regulation of phosphorylation	-0.015746	-0.0033288	0.042282	0.6452	0.928862	1	SZ liberal
GO:0000165	GO:BP	MAPK cascade	-0.01004	-0.0021373	0.038022	0.60413	0.929129	1	SZ conservative
REAC:R-HSA-2172127	REAC	DAP12 interactions	-0.047492	-0.0019664	0.18069	0.60366	0.929129	1	SZ conservative
GO:0001763	GO:BP	morphogenesis of a branching structure	-0.03574	-0.0035975	0.092722	0.65005	0.9292	1	SZ liberal
GO:0021602	GO:BP	cranial nerve morphogenesis	-0.095995	-0.0037654	0.24873	0.65023	0.9292	1	SZ liberal
GO:0050731	GO:BP	positive regulation of peptidyl-tyrosine phosphorylation	-0.032789	-0.0033092	0.085216	0.6498	0.9292	1	SZ liberal
GO:0050865	GO:BP	regulation of cell activation	-0.020473	-0.0034231	0.052531	0.65163	0.9292	1	SZ liberal
GO:0050918	GO:BP	positive chemotaxis	-0.057312	-0.0033689	0.1491	0.64965	0.9292	1	SZ liberal
WP:WP2034	WP	Leptin signaling pathway	-0.051997	-0.0033115	0.13643	0.64844	0.9292	1	SZ liberal
GO:0043066	GO:BP	negative regulation of apoptotic process	0.013999	0.0029028	0.03375	0.33915	0.92922	1	BIP liberal
GO:0050776	GO:BP	regulation of immune response	-0.015464	-0.0034234	0.039029	0.65403	0.929294	1	SZ liberal
HP:0011122	HP	Abnormality of skin physiology	-0.023748	-0.0034373	0.060104	0.65361	0.929294	1	SZ liberal
REAC:R-HSA-422475	REAC	Axon guidance	0.017967	0.0029608	0.043548	0.33996	0.92943	1	BIP liberal
GO:0010631	GO:BP	epithelial cell migration	0.023453	0.0028669	0.058627	0.34457	0.929475	1	BIP liberal
GO:0090132	GO:BP	epithelium migration	0.023393	0.0028747	0.058334	0.34421	0.929475	1	BIP liberal
GO:0110020	GO:BP	regulation of actomyosin structure organization	0.040951	0.002884	0.10202	0.34406	0.929475	1	BIP liberal
GO:2000573	GO:BP	positive regulation of DNA biosynthetic process	0.04704	0.0027803	0.11569	0.34216	0.929475	1	BIP liberal
REAC:R-HSA-164944	REAC	Nef and signal transduction	0.17138	0.0033552	0.42175	0.34224	0.929475	1	BIP liberal
GO:0018212	GO:BP	peptidyl-tyrosine modification	0.020032	0.0028003	0.050255	0.34509	0.92962	1	BIP liberal
GO:0048015	GO:BP	phosphatidylinositol-mediated signaling	0.029901	0.0029787	0.075331	0.34571	0.929698	1	BIP liberal
GO:0017076	GO:MF	purine nucleotide binding	-0.0070247	-0.0020641	0.026307	0.60527	0.929707	1	SZ conservative
REAC:R-HSA-114604	REAC	GPVI-mediated activation cascade	-0.050414	-0.0021858	0.1893	0.605	0.929707	1	SZ conservative
GO:2000351	GO:BP	regulation of endothelial cell apoptotic process	-0.045217	-0.0023042	0.16823	0.60595	0.929715	1	SZ conservative
WP:WP2037	WP	Prolactin Signaling Pathway	-0.033111	-0.0021156	0.1228	0.60628	0.929727	1	SZ conservative
GO:0001932	GO:BP	regulation of protein phosphorylation	0.011537	0.0027719	0.029344	0.3471	0.929785	1	BIP liberal
GO:0009653	GO:BP	anatomical structure morphogenesis	0.0080757	0.0027838	0.02082	0.34905	0.929785	1	BIP liberal
GO:0090130	GO:BP	tissue migration	0.022754	0.0028208	0.057862	0.34707	0.929785	1	BIP liberal
GO:0021783	GO:BP	preganglionic parasympathetic fiber development	-0.05486	-0.0015762	0.25996	0.58357	0.929854	1	BIP conservative
GO:0035162	GO:BP	embryonic hemopoiesis	-0.040858	-0.0014213	0.18168	0.58897	0.929854	1	BIP conservative
GO:0060491	GO:BP	regulation of cell projection assembly	-0.01595	-0.0015361	0.068989	0.59142	0.929928	1	BIP conservative
REAC:R-HSA-114604	REAC	GPVI-mediated activation cascade	-0.03749	-0.0016208	0.16194	0.59154	0.929928	1	BIP conservative
WP:WP3863	WP	T-Cell antigen Receptor (TCR) pathway during Staphylococcus aureus infection	-0.02568	-0.0014615	0.11157	0.59102	0.929928	1	BIP conservative
GO:0005886	GO:CC	plasma membrane	0.0061405	0.0027191	0.016599	0.35572	0.930063	1	BIP liberal
GO:0030911	GO:MF	TPR domain binding	0.15085	0.0033486	0.41328	0.35755	0.930063	1	BIP liberal
GO:0032233	GO:BP	positive regulation of actin filament bundle assembly	0.046982	0.002689	0.12542	0.35398	0.930063	1	BIP liberal
REAC:R-HSA-2029482	REAC	Regulation of actin dynamics for phagocytic cup formation	0.047198	0.0026332	0.12928	0.35753	0.930063	1	BIP liberal
REAC:R-HSA-399956	REAC	CRMPs in Sema3A signaling	0.086122	0.0024676	0.23382	0.35632	0.930063	1	BIP liberal
REAC:R-HSA-9006934	REAC	Signaling by Receptor Tyrosine Kinases	0.017041	0.0026988	0.044954	0.35232	0.930063	1	BIP liberal
REAC:R-HSA-428540	REAC	Activation of RAC1	-0.08767	-0.0021635	0.32123	0.60754	0.9302	1	SZ conservative
HP:0000988	HP	Skin rash	-0.048996	-0.0036248	0.11888	0.65988	0.930286	1	SZ liberal
GO:0007162	GO:BP	negative regulation of cell adhesion	-0.019286	-0.0023066	0.067179	0.61298	0.930323	1	SZ conservative
GO:0061387	GO:BP	regulation of extent of cell growth	0.034818	0.0025826	0.096825	0.35958	0.930359	1	BIP liberal
GO:0007160	GO:BP	cell-matrix adhesion	-0.014969	-0.0016267	0.063489	0.5932	0.930578	1	BIP conservative
GO:0004672	GO:MF	protein kinase activity	-0.021619	-0.0036447	0.051322	0.66321	0.930634	1	SZ liberal
GO:0048041	GO:BP	focal adhesion assembly	-0.054606	-0.0037042	0.12918	0.66375	0.930634	1	SZ liberal
GO:0002252	GO:BP	immune effector process	-0.017361	-0.0038473	0.039381	0.67034	0.930911	1	SZ liberal
REAC:R-HSA-389357	REAC	CD28 dependent PI3K/Akt signaling	-0.061901	-0.0021596	0.20864	0.61664	0.930959	1	SZ conservative
GO:0005911	GO:CC	cell-cell junction	-0.015624	-0.0024489	0.051585	0.619	0.931287	1	SZ conservative
REAC:R-HSA-9020558	REAC	Interleukin-2 signaling	-0.10785	-0.0026614	0.3544	0.61955	0.931287	1	SZ conservative
GO:0070887	GO:BP	cellular response to chemical stimulus	-0.0065787	-0.0024664	0.021476	0.62032	0.93134	1	SZ conservative
CORUM:5649	CORUM	FARP2-NRP1-PlexinA4 complex	0.14577	0.0018684	0.45703	0.37489	0.931416	1	BIP liberal
CORUM:5668	CORUM	PlexinA1-NRP1 complex	0.22638	0.0023693	0.70675	0.37437	0.931416	1	BIP liberal
CORUM:5745	CORUM	PlexinA1-NRP1 complex	0.22638	0.0023693	0.70675	0.37437	0.931416	1	BIP liberal
GO:0002376	GO:BP	immune system process	0.0055994	0.002028	0.019705	0.38814	0.931416	1	BIP liberal
GO:0002696	GO:BP	positive regulation of leukocyte activation	0.015053	0.0019074	0.055715	0.39351	0.931416	1	BIP liberal
GO:0007165	GO:BP	signal transduction	0.0050862	0.002344	0.015749	0.37337	0.931416	1	BIP liberal
GO:0010811	GO:BP	positive regulation of cell-substrate adhesion	0.026315	0.0021176	0.094652	0.3905	0.931416	1	BIP liberal
GO:0016020	GO:CC	membrane	0.0048336	0.0024091	0.014612	0.3704	0.931416	1	BIP liberal
GO:0019220	GO:BP	regulation of phosphate metabolic process	0.0084273	0.0022931	0.026055	0.37318	0.931416	1	BIP liberal
GO:0021545	GO:BP	cranial nerve development	0.043406	0.0022685	0.15487	0.38964	0.931416	1	BIP liberal
GO:0032268	GO:BP	regulation of cellular protein metabolic process	0.0058394	0.0019279	0.021605	0.39348	0.931416	1	BIP liberal
GO:0038189	GO:BP	neuropilin signaling pathway	0.14365	0.0021262	0.47563	0.38132	0.931416	1	BIP liberal
GO:0045596	GO:BP	negative regulation of cell differentiation	0.013472	0.0023922	0.040893	0.37091	0.931416	1	BIP liberal
GO:0048010	GO:BP	vascular endothelial growth factor receptor signaling pathway	0.030597	0.0021311	0.099162	0.37883	0.931416	1	BIP liberal
GO:0050852	GO:BP	T cell receptor signaling pathway	0.02049	0.0019449	0.073697	0.3905	0.931416	1	BIP liberal
GO:0051174	GO:BP	regulation of phosphorus metabolic process	0.0084273	0.0022931	0.026055	0.37318	0.931416	1	BIP liberal
GO:0051402	GO:BP	neuron apoptotic process	0.020625	0.0022856	0.064432	0.37445	0.931416	1	BIP liberal
GO:0051492	GO:BP	regulation of stress fiber assembly	0.032877	0.0022118	0.10633	0.37858	0.931416	1	BIP liberal
GO:0070887	GO:BP	cellular response to chemical stimulus	0.0054608	0.0020414	0.019628	0.39043	0.931416	1	BIP liberal
GO:0097443	GO:CC	sorting endosome	0.11552	0.0020939	0.35936	0.37393	0.931416	1	BIP liberal
REAC:R-HSA-162582	REAC	Signal Transduction	0.0063328	0.0021811	0.021602	0.3847	0.931416	1	BIP liberal
REAC:R-HSA-912631	REAC	Regulation of signaling by CBL	0.068795	0.0023319	0.20921	0.37114	0.931416	1	BIP liberal
WP:WP2203	WP	Thymic Stromal LymphoPoietin (TSLP) Signaling Pathway	0.044528	0.002208	0.13894	0.3743	0.931416	1	BIP liberal
WP:WP4541	WP	Hippo-Merlin Signaling Dysregulation	0.02536	0.001989	0.08938	0.38831	0.931416	1	BIP liberal
WP:WP4564	WP	Neural Crest Cell Migration during Development	0.051849	0.0023318	0.17411	0.38293	0.931416	1	BIP liberal
GO:0021604	GO:BP	cranial nerve structural organization	0.085518	0.0020009	0.35622	0.40514	0.931422	1	BIP liberal
GO:0034330	GO:BP	cell junction organization	0.010172	0.0019071	0.038976	0.39705	0.931422	1	BIP liberal
GO:0043069	GO:BP	negative regulation of programmed cell death	0.0087246	0.0018279	0.033403	0.39697	0.931422	1	BIP liberal
GO:0048532	GO:BP	anatomical structure arrangement	0.066474	0.0019671	0.27751	0.40535	0.931422	1	BIP liberal
GO:0050867	GO:BP	positive regulation of cell activation	0.013698	0.0017614	0.054477	0.40073	0.931422	1	BIP liberal
GO:0120032	GO:BP	regulation of plasma membrane bounded cell projection assembly	0.01837	0.0017541	0.074061	0.40205	0.931422	1	BIP liberal
GO:0001954	GO:BP	positive regulation of cell-matrix adhesion	0.031021	0.0017001	0.13542	0.40941	0.931525	1	BIP liberal
GO:0038190	GO:BP	VEGF-activated neuropilin signaling pathway	0.1747	0.0018284	0.78257	0.41168	0.931525	1	BIP liberal
GO:0051249	GO:BP	regulation of lymphocyte activation	0.011222	0.0016508	0.049262	0.4099	0.931525	1	BIP liberal
GO:0060491	GO:BP	regulation of cell projection assembly	0.016002	0.001537	0.073742	0.41411	0.931525	1	BIP liberal
GO:0060548	GO:BP	negative regulation of cell death	0.006762	0.00148	0.032023	0.41638	0.931525	1	BIP liberal
GO:1902336	GO:BP	positive regulation of retinal ganglion cell axon guidance	0.1747	0.0018284	0.78257	0.41168	0.931525	1	BIP liberal
WP:WP2038	WP	Regulation of Microtubule Cytoskeleton	0.029684	0.0014882	0.13905	0.41548	0.931525	1	BIP liberal
GO:0048014	GO:BP	Tie signaling pathway	-0.1851	-0.002755	0.58603	0.62394	0.931572	1	SZ conservative
REAC:R-HSA-400685	REAC	Sema4D in semaphorin signaling	-0.069834	-0.0025446	0.21997	0.62456	0.931572	1	SZ conservative
GO:0006909	GO:BP	phagocytosis	-0.014597	-0.0017342	0.057979	0.59939	0.931714	1	BIP conservative
WP:WP4747	WP	Netrin-UNC5B signaling Pathway	0.029717	0.0015059	0.14875	0.42083	0.931758	1	BIP liberal
GO:0032535	GO:BP	regulation of cellular component size	-0.018935	-0.0026035	0.056968	0.6302	0.931862	1	SZ conservative
GO:0043408	GO:BP	regulation of MAPK cascade	-0.014559	-0.0027064	0.043454	0.6312	0.931862	1	SZ conservative
GO:0061437	GO:BP	renal system vasculature development	-0.074758	-0.0028351	0.22312	0.63121	0.931862	1	SZ conservative
GO:0061440	GO:BP	kidney vasculature development	-0.074758	-0.0028351	0.22312	0.63121	0.931862	1	SZ conservative
GO:0072577	GO:BP	endothelial cell apoptotic process	-0.052618	-0.00282	0.16021	0.62871	0.931862	1	SZ conservative
REAC:R-HSA-9006335	REAC	Signaling by Erythropoietin	-0.074248	-0.0026486	0.22607	0.62871	0.931862	1	SZ conservative
GO:0002551	GO:BP	mast cell chemotaxis	0.055142	0.0014133	0.28232	0.42257	0.931966	1	BIP liberal
GO:0006996	GO:BP	organelle organization	0.0036013	0.0014282	0.018092	0.42111	0.931966	1	BIP liberal
GO:0008361	GO:BP	regulation of cell size	0.014813	0.0014227	0.075331	0.42206	0.931966	1	BIP liberal
GO:0030427	GO:CC	site of polarized growth	-0.018942	-0.0018402	0.070792	0.60549	0.932029	1	BIP conservative
GO:0051893	GO:BP	regulation of focal adhesion assembly	-0.032608	-0.0019174	0.12153	0.60577	0.932029	1	BIP conservative
GO:0090109	GO:BP	regulation of cell-substrate junction assembly	-0.032608	-0.0019174	0.12153	0.60577	0.932029	1	BIP conservative
GO:0120032	GO:BP	regulation of plasma membrane bounded cell projection assembly	-0.018536	-0.0017747	0.069276	0.60548	0.932029	1	BIP conservative
CORUM:5646	CORUM	FARP2-NRP1-PlexinA1 complex	0.083794	0.0010741	0.44059	0.42458	0.932033	1	BIP liberal
GO:0001568	GO:BP	blood vessel development	0.007647	0.0014075	0.03948	0.42321	0.932033	1	BIP liberal
REAC:R-HSA-194306	REAC	Neurophilin interactions with VEGF and VEGFR	0.10653	0.0015767	0.55231	0.42353	0.932033	1	BIP liberal
REAC:R-HSA-389357	REAC	CD28 dependent PI3K/Akt signaling	0.037375	0.0012967	0.19676	0.42467	0.932083	1	BIP liberal
GO:0021612	GO:BP	facial nerve structural organization	-0.10263	-0.0021539	0.37123	0.6089	0.932242	1	BIP conservative
GO:0001952	GO:BP	regulation of cell-matrix adhesion	0.015075	0.0011979	0.093285	0.43581	0.932243	1	BIP liberal
GO:0004714	GO:MF	transmembrane receptor protein tyrosine kinase activity	0.015225	0.0012405	0.090373	0.43311	0.932243	1	BIP liberal
GO:0007167	GO:BP	enzyme linked receptor protein signaling pathway	0.0045957	0.0010452	0.031492	0.44199	0.932243	1	BIP liberal
GO:0010647	GO:BP	positive regulation of cell communication	0.0041553	0.0011849	0.025058	0.43415	0.932243	1	BIP liberal
GO:0031032	GO:BP	actomyosin structure organization	0.011419	0.0011437	0.071586	0.43663	0.932243	1	BIP liberal
GO:0032231	GO:BP	regulation of actin filament bundle assembly	0.018074	0.0012867	0.10187	0.42959	0.932243	1	BIP liberal
GO:0048514	GO:BP	blood vessel morphogenesis	0.0058008	0.0010046	0.041746	0.44474	0.932243	1	BIP liberal
GO:0048522	GO:BP	positive regulation of cellular process	0.0022044	0.00099076	0.015934	0.44498	0.932243	1	BIP liberal
GO:0051496	GO:BP	positive regulation of stress fiber assembly	0.021196	0.0011187	0.13583	0.438	0.932243	1	BIP liberal
GO:0097531	GO:BP	mast cell migration	0.047051	0.0012551	0.27996	0.43327	0.932243	1	BIP liberal
GO:2000251	GO:BP	positive regulation of actin cytoskeleton reorganization	0.034513	0.0011128	0.20747	0.43394	0.932243	1	BIP liberal
REAC:R-HSA-164952	REAC	The role of Nef in HIV-1 replication and disease pathogenesis	0.033126	0.001225	0.18972	0.4307	0.932243	1	BIP liberal
REAC:R-HSA-2454202	REAC	Fc epsilon receptor (FCERI) signaling	0.012341	0.00099311	0.084752	0.44211	0.932243	1	BIP liberal
GO:0045765	GO:BP	regulation of angiogenesis	-0.034615	-0.0040953	0.075109	0.67755	0.932259	1	SZ liberal
GO:0022407	GO:BP	regulation of cell-cell adhesion	-0.013542	-0.0019828	0.047192	0.61292	0.932287	1	BIP conservative
GO:0035771	GO:BP	interleukin-4-mediated signaling pathway	-0.09156	-0.0016641	0.32257	0.61173	0.932287	1	BIP conservative
GO:0032555	GO:MF	purine ribonucleotide binding	-0.009061	-0.0026527	0.026443	0.63407	0.932316	1	SZ conservative
REAC:R-HSA-9664565	REAC	Signaling by ERBB2 KD Mutants	-0.081232	-0.0027023	0.23626	0.63451	0.932316	1	SZ conservative
GO:0044087	GO:BP	regulation of cellular component biogenesis	-0.01262	-0.0027103	0.035839	0.63763	0.932476	1	SZ conservative
GO:0051896	GO:BP	regulation of protein kinase B signaling	-0.025435	-0.0028095	0.072069	0.63793	0.932529	1	SZ conservative
GO:0032103	GO:BP	positive regulation of response to external stimulus	0.0060668	0.00095081	0.045034	0.44642	0.93255	1	BIP liberal
GO:0051251	GO:BP	positive regulation of lymphocyte activation	0.0082573	0.00097653	0.061637	0.44672	0.93255	1	BIP liberal
GO:0000165	GO:BP	MAPK cascade	-0.019422	-0.0041288	0.041319	0.68084	0.932577	1	SZ liberal
GO:0005021	GO:MF	vascular endothelial growth factor-activated receptor activity	0.055349	0.0010836	0.41667	0.44716	0.932674	1	BIP liberal
GO:0050926	GO:BP	regulation of positive chemotaxis	-0.11976	-0.0044392	0.25181	0.68282	0.932696	1	SZ liberal
GO:0010033	GO:BP	response to organic substance	-0.0054138	-0.0020318	0.018028	0.61803	0.9327	1	BIP conservative
GO:0070670	GO:BP	response to interleukin-4	-0.04424	-0.0019126	0.14658	0.6186	0.9327	1	BIP conservative
GO:0019221	GO:BP	cytokine-mediated signaling pathway	-0.021779	-0.0042571	0.045077	0.6855	0.932794	1	SZ liberal
WP:WP4217	WP	Ebola Virus Pathway on Host	-0.050917	-0.0039138	0.10653	0.68365	0.932794	1	SZ liberal
GO:0016192	GO:BP	vesicle-mediated transport	-0.0093043	-0.0028553	0.025614	0.64179	0.932805	1	SZ conservative
GO:0016301	GO:MF	kinase activity	-0.014925	-0.0029168	0.040225	0.64469	0.932805	1	SZ conservative
HP:0011123	HP	Inflammatory abnormality of the skin	-0.021625	-0.0028841	0.058364	0.6445	0.932805	1	SZ conservative
WP:WP2374	WP	Oncostatin M Signaling Pathway	-0.048732	-0.0028965	0.13399	0.64195	0.932805	1	SZ conservative
GO:0007015	GO:BP	actin filament organization	-0.029386	-0.0042694	0.059955	0.68798	0.932892	1	SZ liberal
GO:0051249	GO:BP	regulation of lymphocyte activation	-0.029252	-0.004313	0.05977	0.68772	0.932892	1	SZ liberal
GO:0098542	GO:BP	defense response to other organism	-0.01939	-0.0044694	0.039175	0.68968	0.933222	1	SZ liberal
GO:0050778	GO:BP	positive regulation of immune response	-0.012413	-0.0021554	0.039336	0.62384	0.93334	1	BIP conservative
GO:0048012	GO:BP	hepatocyte growth factor receptor signaling pathway	-0.10135	-0.0029203	0.26643	0.64817	0.933366	1	SZ conservative
GO:0060560	GO:BP	developmental growth involved in morphogenesis	0.0085811	0.00093631	0.067331	0.44929	0.933424	1	BIP liberal
GO:0043371	GO:BP	negative regulation of CD4-positive, alpha-beta T cell differentiation	-0.11441	-0.0039787	0.23057	0.69013	0.933552	1	SZ liberal
REAC:R-HSA-9020958	REAC	Interleukin-21 signaling	0.047248	0.0010488	0.37585	0.44998	0.9337	1	BIP liberal
GO:0043410	GO:BP	positive regulation of MAPK cascade	-0.028215	-0.0045615	0.056044	0.69267	0.933745	1	SZ liberal
GO:0038114	GO:BP	interleukin-21-mediated signaling pathway	0.049087	0.00096102	0.40156	0.45136	0.933828	1	BIP liberal
GO:0098756	GO:BP	response to interleukin-21	0.049087	0.00096102	0.40156	0.45136	0.933828	1	BIP liberal
GO:0098757	GO:BP	cellular response to interleukin-21	0.049087	0.00096102	0.40156	0.45136	0.933828	1	BIP liberal
HP:0011122	HP	Abnormality of skin physiology	-0.020509	-0.0029742	0.053555	0.64912	0.933871	1	SZ conservative
GO:1903039	GO:BP	positive regulation of leukocyte cell-cell adhesion	-0.04113	-0.004427	0.080762	0.69472	0.934052	1	SZ liberal
GO:0001954	GO:BP	positive regulation of cell-matrix adhesion	-0.059612	-0.0032854	0.15413	0.65053	0.934203	1	SZ conservative
GO:0032956	GO:BP	regulation of actin cytoskeleton organization	-0.035835	-0.0047352	0.067503	0.70224	0.934243	1	SZ liberal
GO:0043408	GO:BP	regulation of MAPK cascade	-0.025717	-0.0047728	0.048034	0.70381	0.934243	1	SZ liberal
GO:0061437	GO:BP	renal system vasculature development	-0.13203	-0.0049909	0.2487	0.70225	0.934243	1	SZ liberal
GO:0061440	GO:BP	kidney vasculature development	-0.13203	-0.0049909	0.2487	0.70225	0.934243	1	SZ liberal
GO:0150116	GO:BP	regulation of cell-substrate junction organization	-0.038044	-0.0023238	0.11689	0.62758	0.934322	1	BIP conservative
GO:0010562	GO:BP	positive regulation of phosphorus metabolic process	-0.014527	-0.0031932	0.035881	0.65721	0.934508	1	SZ conservative
GO:0022407	GO:BP	regulation of cell-cell adhesion	-0.022528	-0.003308	0.055841	0.65668	0.934508	1	SZ conservative
GO:0045937	GO:BP	positive regulation of phosphate metabolic process	-0.014527	-0.0031932	0.035881	0.65721	0.934508	1	SZ conservative
GO:0010033	GO:BP	response to organic substance	-0.0085914	-0.0032302	0.021106	0.65801	0.934557	1	SZ conservative
WP:WP4559	WP	Interactions between immune cells and microRNAs in tumor microenvironment	-0.079553	-0.0029585	0.19278	0.66007	0.934587	1	SZ conservative
GO:0016773	GO:MF	phosphotransferase activity, alcohol group as acceptor	-0.017829	-0.0032695	0.043114	0.66038	0.934606	1	SZ conservative
GO:0038085	GO:MF	vascular endothelial growth factor binding	0.049775	0.00082364	0.41539	0.45231	0.934613	1	BIP liberal
WP:WP4331	WP	Neovascularisation processes	-0.077422	-0.003454	0.18709	0.6605	0.934617	1	SZ conservative
GO:0042325	GO:BP	regulation of phosphorylation	-0.012643	-0.0032462	0.030517	0.66067	0.934622	1	SZ conservative
GO:0038189	GO:BP	neuropilin signaling pathway	-0.1695	-0.0025155	0.51395	0.62922	0.934634	1	BIP conservative
GO:0031005	GO:MF	filamin binding	-0.18333	-0.0045095	0.33251	0.7093	0.934657	1	SZ liberal
GO:0021785	GO:BP	branchiomotor neuron axon guidance	-0.15198	-0.0025217	0.45434	0.631	0.934832	1	BIP conservative
GO:0050770	GO:BP	regulation of axonogenesis	-0.026292	-0.0023482	0.078137	0.63175	0.934832	1	BIP conservative
WP:WP4217	WP	Ebola Virus Pathway on Host	0.010533	0.00080771	0.090418	0.45363	0.935004	1	BIP liberal
GO:0023056	GO:BP	positive regulation of signaling	0.0028703	0.00081961	0.025	0.4543	0.935068	1	BIP liberal
GO:0031005	GO:MF	filamin binding	0.035578	0.00087305	0.32557	0.45649	0.935068	1	BIP liberal
GO:0051897	GO:BP	positive regulation of protein kinase B signaling	0.0082934	0.00080579	0.073779	0.45525	0.935068	1	BIP liberal
GO:0110053	GO:BP	regulation of actin filament organization	-0.042314	-0.0048802	0.075724	0.71184	0.935077	1	SZ liberal
GO:0050926	GO:BP	regulation of positive chemotaxis	0.02046	0.00075662	0.19518	0.45826	0.935352	1	BIP liberal
GO:0001934	GO:BP	positive regulation of protein phosphorylation	0.0033164	0.00066906	0.03525	0.46252	0.935355	1	BIP liberal
GO:0031401	GO:BP	positive regulation of protein modification process	0.0025087	0.00056787	0.031602	0.46836	0.935555	1	BIP liberal
GO:1902669	GO:BP	positive regulation of axon guidance	0.034144	0.00043766	0.42607	0.46806	0.935555	1	BIP liberal
GO:0001667	GO:BP	ameboidal-type cell migration	0.0028128	0.00040671	0.049477	0.47733	0.935982	1	BIP liberal
GO:0002253	GO:BP	activation of immune response	0.00065987	9.62e-05	0.047651	0.49448	0.935982	1	BIP liberal
GO:0002684	GO:BP	positive regulation of immune system process	0.0021398	0.00045312	0.033007	0.47415	0.935982	1	BIP liberal
GO:0002694	GO:BP	regulation of leukocyte activation	-0.0007158	-0.00011488	0.044344	0.50644	0.935982	1	BIP liberal
GO:0009967	GO:BP	positive regulation of signal transduction	-0.00029849	-8.09e-05	0.026427	0.50451	0.935982	1	BIP liberal
GO:0010720	GO:BP	positive regulation of cell development	0.0017079	0.00021173	0.059562	0.48856	0.935982	1	BIP liberal
GO:0042327	GO:BP	positive regulation of phosphorylation	0.0021359	0.00045052	0.033814	0.47482	0.935982	1	BIP liberal
GO:0045766	GO:BP	positive regulation of angiogenesis	0.0045787	0.00041875	0.075214	0.47573	0.935982	1	BIP liberal
GO:0046649	GO:BP	lymphocyte activation	0.0025004	0.00046023	0.039486	0.47475	0.935982	1	BIP liberal
GO:0048485	GO:BP	sympathetic nervous system development	0.016215	0.00054963	0.22667	0.47149	0.935982	1	BIP liberal
GO:0048513	GO:BP	animal organ development	0.001216	0.00047167	0.018783	0.47419	0.935982	1	BIP liberal
GO:0050770	GO:BP	regulation of axonogenesis	0.0033589	0.00029918	0.081811	0.48363	0.935982	1	BIP liberal
GO:0051017	GO:BP	actin filament bundle assembly	0.0013146	0.0001167	0.079551	0.49341	0.935982	1	BIP liberal
GO:0051246	GO:BP	regulation of protein metabolic process	0.0012561	0.00042593	0.02098	0.47613	0.935982	1	BIP liberal
GO:0061572	GO:BP	actin filament bundle organization	0.0013146	0.0001167	0.079551	0.49341	0.935982	1	BIP liberal
GO:1904018	GO:BP	positive regulation of vasculature development	0.0045787	0.00041875	0.075214	0.47573	0.935982	1	BIP liberal
REAC:R-HSA-1280215	REAC	Cytokine Signaling in Immune system	-0.00069833	-0.00012737	0.039215	0.5071	0.935982	1	BIP liberal
REAC:R-HSA-2219528	REAC	PI3K/AKT Signaling in Cancer	0.00075655	5.3e-05	0.11127	0.49729	0.935982	1	BIP liberal
REAC:R-HSA-449147	REAC	Signaling by Interleukins	0.0030263	0.00045266	0.046947	0.4743	0.935982	1	BIP liberal
WP:WP4806	WP	EGFR Tyrosine Kinase Inhibitor Resistance	-0.051864	-0.0035086	0.11871	0.6689	0.936021	1	SZ conservative
GO:0035639	GO:MF	purine ribonucleoside triphosphate binding	-0.011793	-0.0033912	0.026964	0.66908	0.936024	1	SZ conservative
REAC:R-HSA-1433557	REAC	Signaling by SCF-KIT	-0.07227	-0.0033555	0.16479	0.6695	0.936024	1	SZ conservative
GO:0071310	GO:BP	cellular response to organic substance	-0.00045814	-0.00015779	0.021263	0.50859	0.93611	1	BIP liberal
GO:0007165	GO:BP	signal transduction	-0.01108	-0.0051098	0.019372	0.71632	0.936244	1	SZ liberal
GO:1902903	GO:BP	regulation of supramolecular fiber organization	-0.037777	-0.0050745	0.065682	0.7174	0.936385	1	SZ liberal
GO:1990782	GO:MF	protein tyrosine kinase binding	-0.049033	-0.0035662	0.11093	0.67076	0.936473	1	SZ conservative
GO:0022604	GO:BP	regulation of cell morphogenesis	-0.028408	-0.0035534	0.063903	0.67168	0.936531	1	SZ conservative
GO:0048532	GO:BP	anatomical structure arrangement	-0.19785	-0.0058684	0.33801	0.72083	0.936751	1	SZ liberal
GO:0008045	GO:BP	motor neuron axon guidance	-0.063374	-0.0025307	0.17541	0.64106	0.936781	1	BIP conservative
GO:0070997	GO:BP	neuron death	-0.01774	-0.0023804	0.048625	0.64238	0.936807	1	BIP conservative
REAC:R-HSA-512988	REAC	Interleukin-3, Interleukin-5 and GM-CSF signaling	-0.078897	-0.003846	0.17591	0.6731	0.936878	1	SZ conservative
GO:0048583	GO:BP	regulation of response to stimulus	-0.0089578	-0.0036351	0.019722	0.67516	0.936909	1	SZ conservative
GO:0072012	GO:BP	glomerulus vasculature development	-0.106	-0.0038623	0.23107	0.67678	0.936909	1	SZ conservative
GO:0002831	GO:BP	regulation of response to biotic stimulus	-0.025291	-0.0036446	0.053903	0.68053	0.936924	1	SZ conservative
REAC:R-HSA-5673001	REAC	RAF/MAP kinase cascade	-0.032761	-0.0038134	0.069813	0.68056	0.936924	1	SZ conservative
GO:0009611	GO:BP	response to wounding	-0.029451	-0.0053383	0.048042	0.73007	0.937077	1	SZ liberal
GO:0048584	GO:BP	positive regulation of response to stimulus	-0.016935	-0.0052746	0.028273	0.7254	0.937077	1	SZ liberal
GO:0072012	GO:BP	glomerulus vasculature development	-0.15876	-0.0057661	0.25801	0.73083	0.937077	1	SZ liberal
GO:0016477	GO:BP	cell migration	-0.020648	-0.0054683	0.033414	0.73169	0.937097	1	SZ liberal
REAC:R-HSA-2219530	REAC	Constitutive Signaling by Aberrant PI3K in Cancer	-0.095263	-0.0056438	0.15452	0.73122	0.937097	1	SZ liberal
GO:0010595	GO:BP	positive regulation of endothelial cell migration	-0.051792	-0.0037863	0.10974	0.68151	0.937104	1	SZ conservative
GO:0001954	GO:BP	positive regulation of cell-matrix adhesion	-0.096169	-0.005283	0.1532	0.7349	0.937199	1	SZ liberal
GO:0005856	GO:CC	cytoskeleton	-0.00078901	-0.00025205	0.022685	0.51387	0.937266	1	BIP liberal
GO:0030426	GO:CC	growth cone	-0.02688	-0.0025661	0.072408	0.64477	0.937338	1	BIP conservative
CORUM:5647	CORUM	FARP2-NRP1-PlexinA2 complex	-0.13556	-0.0017376	0.45735	0.61653	0.937529	1	BIP liberal
CORUM:5648	CORUM	FARP2-NRP1-PlexinA3 complex	-0.12556	-0.0013141	0.50227	0.5987	0.937529	1	BIP liberal
GO:0001763	GO:BP	morphogenesis of a branching structure	-0.016426	-0.0016495	0.073279	0.58868	0.937529	1	BIP liberal
GO:0002116	GO:CC	semaphorin receptor complex	-0.078403	-0.0017404	0.34591	0.58965	0.937529	1	BIP liberal
GO:0002682	GO:BP	regulation of immune system process	-0.0042644	-0.0011465	0.026075	0.56495	0.937529	1	BIP liberal
GO:0005102	GO:MF	signaling receptor binding	-0.0078522	-0.0020386	0.028261	0.60943	0.937529	1	BIP liberal
GO:0005943	GO:CC	phosphatidylinositol 3-kinase complex, class IA	-0.1189	-0.0015241	0.60587	0.57779	0.937529	1	BIP liberal
GO:0006909	GO:BP	phagocytosis	-0.0062134	-0.00073621	0.059215	0.54178	0.937529	1	BIP liberal
GO:0007169	GO:BP	transmembrane receptor protein tyrosine kinase signaling pathway	-0.0075578	-0.0014403	0.037683	0.57948	0.937529	1	BIP liberal
GO:0009966	GO:BP	regulation of signal transduction	-0.0031824	-0.0011539	0.019592	0.56452	0.937529	1	BIP liberal
GO:0010562	GO:BP	positive regulation of phosphorus metabolic process	-0.0048252	-0.0010556	0.032522	0.55897	0.937529	1	BIP liberal
GO:0016192	GO:BP	vesicle-mediated transport	-0.0046008	-0.0014065	0.023215	0.57855	0.937529	1	BIP liberal
GO:0019199	GO:MF	transmembrane receptor protein kinase activity	-0.0039205	-0.000342	0.084309	0.51854	0.937529	1	BIP liberal
GO:0021559	GO:BP	trigeminal nerve development	-0.022532	-0.00055292	0.31982	0.52808	0.937529	1	BIP liberal
GO:0022604	GO:BP	regulation of cell morphogenesis	-0.010111	-0.0012578	0.059409	0.56757	0.937529	1	BIP liberal
GO:0022607	GO:BP	cellular component assembly	-0.0048417	-0.0017164	0.020239	0.59453	0.937529	1	BIP liberal
GO:0030335	GO:BP	positive regulation of cell migration	-0.0090509	-0.0014511	0.04319	0.58299	0.937529	1	BIP liberal
GO:0032270	GO:BP	positive regulation of cellular protein metabolic process	-0.0017476	-0.00045622	0.027209	0.52561	0.937529	1	BIP liberal
GO:0038093	GO:BP	Fc receptor signaling pathway	-0.01924	-0.0018534	0.071489	0.60608	0.937529	1	BIP liberal
GO:0038095	GO:BP	Fc-epsilon receptor signaling pathway	-0.013498	-0.0010207	0.09087	0.55904	0.937529	1	BIP liberal
GO:0042110	GO:BP	T cell activation	-0.0025939	-0.00040351	0.047289	0.52187	0.937529	1	BIP liberal
GO:0042221	GO:BP	response to chemical	-0.0030648	-0.0013028	0.017342	0.57014	0.937529	1	BIP liberal
GO:0045623	GO:BP	negative regulation of T-helper cell differentiation	-0.022053	-0.00067265	0.23916	0.53673	0.937529	1	BIP liberal
GO:0045765	GO:BP	regulation of angiogenesis	-0.012257	-0.0014468	0.059397	0.58174	0.937529	1	BIP liberal
GO:0045773	GO:BP	positive regulation of axon extension	-0.029752	-0.001338	0.15989	0.5738	0.937529	1	BIP liberal
GO:0045937	GO:BP	positive regulation of phosphate metabolic process	-0.0048252	-0.0010556	0.032522	0.55897	0.937529	1	BIP liberal
GO:0048583	GO:BP	regulation of response to stimulus	-0.0031438	-0.0012716	0.017566	0.57102	0.937529	1	BIP liberal
GO:0048584	GO:BP	positive regulation of response to stimulus	-0.0054788	-0.0017033	0.022937	0.59439	0.937529	1	BIP liberal
GO:0050730	GO:BP	regulation of peptidyl-tyrosine phosphorylation	-0.01757	-0.0020379	0.0604	0.61443	0.937529	1	BIP liberal
GO:0050731	GO:BP	positive regulation of peptidyl-tyrosine phosphorylation	-0.0033849	-0.00034082	0.069851	0.51932	0.937529	1	BIP liberal
GO:0050778	GO:BP	positive regulation of immune response	-0.002858	-0.00049494	0.039984	0.52849	0.937529	1	BIP liberal
GO:0051272	GO:BP	positive regulation of cellular component movement	-0.0038153	-0.00063231	0.041921	0.53626	0.937529	1	BIP liberal
GO:0051894	GO:BP	positive regulation of focal adhesion assembly	-0.048173	-0.0018512	0.17988	0.60557	0.937529	1	BIP liberal
GO:0071526	GO:BP	semaphorin-plexin signaling pathway	-0.018421	-0.00082845	0.16638	0.54408	0.937529	1	BIP liberal
GO:0071944	GO:CC	cell periphery	-0.0042904	-0.0019526	0.016182	0.60454	0.937529	1	BIP liberal
GO:0072012	GO:BP	glomerulus vasculature development	-0.048606	-0.0017612	0.20785	0.59245	0.937529	1	BIP liberal
GO:0097651	GO:CC	phosphatidylinositol 3-kinase complex, class I	-0.13656	-0.0022597	0.50016	0.60758	0.937529	1	BIP liberal
GO:1901342	GO:BP	regulation of vasculature development	-0.012632	-0.0015023	0.05879	0.58506	0.937529	1	BIP liberal
GO:1902533	GO:BP	positive regulation of intracellular signal transduction	-0.0017331	-0.00038608	0.032282	0.52141	0.937529	1	BIP liberal
GO:2000147	GO:BP	positive regulation of cell motility	-0.0073061	-0.0011971	0.042487	0.56826	0.937529	1	BIP liberal
REAC:R-HSA-114604	REAC	GPVI-mediated activation cascade	-0.029192	-0.0012586	0.1715	0.56758	0.937529	1	BIP liberal
REAC:R-HSA-210993	REAC	Tie2 Signaling	-0.065368	-0.0019343	0.24709	0.60432	0.937529	1	BIP liberal
REAC:R-HSA-373753	REAC	Nephrin family interactions	-0.032126	-0.001089	0.19587	0.56514	0.937529	1	BIP liberal
REAC:R-HSA-389356	REAC	CD28 co-stimulation	-0.042891	-0.0017373	0.17034	0.5994	0.937529	1	BIP liberal
REAC:R-HSA-399954	REAC	Sema3A PAK dependent Axon repulsion	-0.067799	-0.0018768	0.27477	0.59745	0.937529	1	BIP liberal
REAC:R-HSA-5683057	REAC	MAPK family signaling cascades	-0.017283	-0.0021646	0.058283	0.61659	0.937529	1	BIP liberal
REAC:R-HSA-9671555	REAC	Signaling by PDGFR in disease	-0.057424	-0.0018022	0.22275	0.60172	0.937529	1	BIP liberal
WP:WP1984	WP	Integrated Breast Cancer Pathway	-0.019114	-0.0016908	0.081451	0.59276	0.937529	1	BIP liberal
WP:WP306	WP	Focal Adhesion	-0.01915	-0.0019435	0.069564	0.60845	0.937529	1	BIP liberal
WP:WP453	WP	Inflammatory Response Pathway	-0.017891	-0.00070014	0.17477	0.54077	0.937529	1	BIP liberal
GO:0022610	GO:BP	biological adhesion	-0.0099245	-0.0026178	0.026621	0.64535	0.937582	1	BIP conservative
GO:0051894	GO:BP	positive regulation of focal adhesion assembly	-0.11265	-0.0043534	0.23636	0.68318	0.937628	1	SZ conservative
REAC:R-HSA-3928664	REAC	Ephrin signaling	-0.083045	-0.0023795	0.27063	0.62052	0.937761	1	BIP liberal
GO:0051493	GO:BP	regulation of cytoskeleton organization	-0.015581	-0.002487	0.041024	0.64795	0.937892	1	BIP conservative
GO:0032101	GO:BP	regulation of response to external stimulus	-0.0094962	-0.00221	0.030506	0.62221	0.937988	1	BIP liberal
GO:0048012	GO:BP	hepatocyte growth factor receptor signaling pathway	-0.17805	-0.0051137	0.27589	0.74065	0.938112	1	SZ liberal
GO:0050863	GO:BP	regulation of T cell activation	-0.044406	-0.005714	0.067856	0.74357	0.938112	1	SZ liberal
GO:0150116	GO:BP	regulation of cell-substrate junction organization	-0.092057	-0.0056211	0.14137	0.74253	0.938112	1	SZ liberal
GO:0048012	GO:BP	hepatocyte growth factor receptor signaling pathway	-0.087578	-0.0025162	0.22881	0.64904	0.938196	1	BIP conservative
GO:0051493	GO:BP	regulation of cytoskeleton organization	-0.036347	-0.0057994	0.054914	0.74597	0.93821	1	SZ liberal
GO:0048870	GO:BP	cell motility	-0.020957	-0.0058387	0.031461	0.74733	0.938433	1	SZ liberal
GO:0051674	GO:BP	localization of cell	-0.020957	-0.0058387	0.031461	0.74733	0.938433	1	SZ liberal
GO:0035924	GO:BP	cellular response to vascular endothelial growth factor stimulus	-0.04259	-0.0024376	0.12747	0.63085	0.938439	1	BIP liberal
GO:0071345	GO:BP	cellular response to cytokine stimulus	-0.010163	-0.0023331	0.031933	0.62485	0.938439	1	BIP liberal
GO:0007155	GO:BP	cell adhesion	-0.010334	-0.0027204	0.026672	0.65079	0.938459	1	BIP conservative
GO:0051893	GO:BP	regulation of focal adhesion assembly	-0.042186	-0.0024739	0.12441	0.63273	0.93852	1	BIP liberal
GO:0090109	GO:BP	regulation of cell-substrate junction assembly	-0.042186	-0.0024739	0.12441	0.63273	0.93852	1	BIP liberal
GO:0031005	GO:MF	filamin binding	-0.10741	-0.002643	0.27579	0.65153	0.938578	1	BIP conservative
GO:0031295	GO:BP	T cell costimulation	-0.1083	-0.0058954	0.16118	0.74919	0.938855	1	SZ liberal
GO:0007162	GO:BP	negative regulation of cell adhesion	-0.020561	-0.0024454	0.059396	0.63539	0.93924	1	BIP liberal
REAC:R-HSA-9013418	REAC	RHOBTB2 GTPase cycle	-0.16073	-0.0026668	0.40769	0.65329	0.939285	1	BIP conservative
GO:0021545	GO:BP	cranial nerve development	-0.080149	-0.0042123	0.16277	0.68878	0.939328	1	SZ conservative
GO:0071310	GO:BP	cellular response to organic substance	-0.011587	-0.0040042	0.023267	0.69075	0.939328	1	SZ conservative
GO:0097651	GO:CC	phosphatidylinositol 3-kinase complex, class I	-0.19114	-0.0031715	0.47847	0.65523	0.93949	1	BIP conservative
GO:1904036	GO:BP	negative regulation of epithelial cell apoptotic process	-0.11861	-0.0060248	0.17474	0.75136	0.939545	1	SZ liberal
GO:0038084	GO:BP	vascular endothelial growth factor signaling pathway	-0.091196	-0.0042881	0.18215	0.69169	0.939599	1	SZ conservative
GO:0002040	GO:BP	sprouting angiogenesis	-0.031611	-0.0025438	0.08844	0.63961	0.939645	1	BIP liberal
GO:0045087	GO:BP	innate immune response	-0.013512	-0.002814	0.033238	0.65782	0.93977	1	BIP conservative
GO:1902285	GO:BP	semaphorin-plexin signaling pathway involved in neuron projection guidance	-0.12516	-0.0030796	0.30457	0.65944	0.93977	1	BIP conservative
GO:0051492	GO:BP	regulation of stress fiber assembly	-0.089651	-0.0060454	0.13081	0.75344	0.940119	1	SZ liberal
REAC:R-HSA-210993	REAC	Tie2 Signaling	-0.23247	-0.0068953	0.33842	0.75392	0.940152	1	SZ liberal
GO:0030036	GO:BP	actin cytoskeleton organization	-0.032512	-0.0060023	0.047298	0.75407	0.940218	1	SZ liberal
GO:0040017	GO:BP	positive regulation of locomotion	-0.015623	-0.0025941	0.042004	0.64503	0.940301	1	BIP liberal
GO:0008360	GO:BP	regulation of cell shape	-0.031979	-0.0028191	0.085412	0.64595	0.940308	1	BIP liberal
GO:0017154	GO:MF	semaphorin receptor activity	-0.12398	-0.0029008	0.3298	0.64651	0.940308	1	BIP liberal
GO:0000166	GO:MF	nucleotide binding	-0.012725	-0.0039472	0.024862	0.69561	0.940455	1	SZ conservative
GO:0051093	GO:BP	negative regulation of developmental process	-0.020469	-0.0042074	0.038977	0.70026	0.940455	1	SZ conservative
GO:1901265	GO:MF	nucleoside phosphate binding	-0.013047	-0.0040482	0.024855	0.70019	0.940455	1	SZ conservative
REAC:R-HSA-202733	REAC	Cell surface interactions at the vascular wall	-0.051715	-0.0043224	0.099046	0.69921	0.940455	1	SZ conservative
REAC:R-HSA-388841	REAC	Costimulation by the CD28 family	-0.074963	-0.0040558	0.14249	0.70059	0.940455	1	SZ conservative
REAC:R-HSA-9027276	REAC	Erythropoietin activates Phosphoinositide-3-kinase (PI3K)	-0.15997	-0.0041232	0.30822	0.69812	0.940455	1	SZ conservative
GO:0021561	GO:BP	facial nerve development	-0.13499	-0.0031672	0.32101	0.66294	0.940562	1	BIP conservative
GO:0021610	GO:BP	facial nerve morphogenesis	-0.13499	-0.0031672	0.32101	0.66294	0.940562	1	BIP conservative
GO:0007154	GO:BP	cell communication	-0.0092458	-0.0043623	0.017171	0.70486	0.940587	1	SZ conservative
GO:0032553	GO:MF	ribonucleotide binding	-0.01417	-0.0041667	0.026296	0.705	0.940587	1	SZ conservative
GO:0035723	GO:BP	interleukin-15-mediated signaling pathway	-0.20311	-0.0052349	0.37889	0.70404	0.940587	1	SZ conservative
GO:0061138	GO:BP	morphogenesis of a branching epithelium	-0.045274	-0.0043981	0.084887	0.7031	0.940587	1	SZ conservative
GO:0070672	GO:BP	response to interleukin-15	-0.20311	-0.0052349	0.37889	0.70404	0.940587	1	SZ conservative
GO:0071350	GO:BP	cellular response to interleukin-15	-0.20311	-0.0052349	0.37889	0.70404	0.940587	1	SZ conservative
WP:WP306	WP	Focal Adhesion	-0.043676	-0.0044572	0.081129	0.70483	0.940587	1	SZ conservative
WP:WP3614	WP	Photodynamic therapy-induced HIF-1 survival signaling	-0.09811	-0.0042538	0.18215	0.70492	0.940587	1	SZ conservative
GO:0008360	GO:BP	regulation of cell shape	-0.049374	-0.004377	0.091115	0.70605	0.940765	1	SZ conservative
GO:0031295	GO:BP	T cell costimulation	-0.078657	-0.0042956	0.14514	0.70607	0.940765	1	SZ conservative
GO:0043085	GO:BP	positive regulation of catalytic activity	-0.024303	-0.0061988	0.034895	0.75692	0.940927	1	SZ liberal
CORUM:5762	CORUM	CRMP-MICAL-PlexinA1 complex, induced by SEMA3A	-0.17552	-0.0025978	0.42171	0.66137	0.94099	1	BIP liberal
GO:0002700	GO:BP	regulation of production of molecular mediator of immune response	-0.03255	-0.0028795	0.076542	0.66467	0.94099	1	BIP liberal
GO:0006952	GO:BP	defense response	-0.01074	-0.0030659	0.02585	0.66109	0.94099	1	BIP liberal
GO:0007044	GO:BP	cell-substrate junction assembly	-0.04227	-0.0031043	0.098435	0.66619	0.94099	1	BIP liberal
GO:0019221	GO:BP	cytokine-mediated signaling pathway	-0.016087	-0.0031375	0.037362	0.66661	0.94099	1	BIP liberal
GO:0030029	GO:BP	actin filament-based process	-0.015148	-0.0029738	0.036244	0.662	0.94099	1	BIP liberal
GO:0030155	GO:BP	regulation of cell adhesion	-0.016157	-0.0030357	0.038227	0.66372	0.94099	1	BIP liberal
GO:0034097	GO:BP	response to cytokine	-0.012167	-0.0028952	0.030439	0.65531	0.94099	1	BIP liberal
GO:0038191	GO:MF	neuropilin binding	-0.20168	-0.0033373	0.51516	0.65228	0.94099	1	BIP liberal
GO:0051247	GO:BP	positive regulation of protein metabolic process	-0.011182	-0.0029988	0.026413	0.66398	0.94099	1	BIP liberal
GO:0061437	GO:BP	renal system vasculature development	-0.087238	-0.0032899	0.20081	0.66801	0.94099	1	BIP liberal
GO:0061440	GO:BP	kidney vasculature development	-0.087238	-0.0032899	0.20081	0.66801	0.94099	1	BIP liberal
GO:0097708	GO:CC	intracellular vesicle	-0.0089342	-0.0029148	0.02206	0.65726	0.94099	1	BIP liberal
GO:0150117	GO:BP	positive regulation of cell-substrate junction organization	-0.073379	-0.0030695	0.16617	0.6706	0.94099	1	BIP liberal
REAC:R-HSA-389359	REAC	CD28 dependent Vav1 pathway	-0.1131	-0.0026536	0.26575	0.6648	0.941041	1	BIP conservative
GO:0098609	GO:BP	cell-cell adhesion	-0.022416	-0.0046405	0.040875	0.70828	0.94114	1	SZ conservative
HP:0000988	HP	Skin rash	-0.057811	-0.0042694	0.10523	0.70863	0.941162	1	SZ conservative
GO:0021785	GO:BP	branchiomotor neuron axon guidance	-0.24243	-0.0040116	0.534	0.67508	0.94137	1	BIP liberal
GO:0031410	GO:CC	cytoplasmic vesicle	-0.010053	-0.0032766	0.022078	0.67556	0.94137	1	BIP liberal
GO:0032535	GO:BP	regulation of cellular component size	-0.024106	-0.0032964	0.052926	0.67561	0.94137	1	BIP liberal
WP:WP3943	WP	Robo4 and VEGF Signaling Pathways Crosstalk	-0.16834	-0.0030513	0.3668	0.67686	0.94137	1	BIP liberal
GO:0022603	GO:BP	regulation of anatomical structure morphogenesis	-0.013758	-0.0029657	0.032025	0.66626	0.941597	1	BIP conservative
REAC:R-HSA-5637810	REAC	Constitutive Signaling by EGFRvIII	-0.10794	-0.0028872	0.25164	0.66601	0.941597	1	BIP conservative
REAC:R-HSA-5637812	REAC	Signaling by EGFRvIII in Cancer	-0.10794	-0.0028872	0.25164	0.66601	0.941597	1	BIP conservative
GO:0022407	GO:BP	regulation of cell-cell adhesion	-0.023012	-0.0033605	0.049003	0.68067	0.941637	1	BIP liberal
REAC:R-HSA-198203	REAC	PI3K/AKT activation	-0.15642	-0.0034721	0.33221	0.68112	0.941637	1	BIP liberal
GO:0002682	GO:BP	regulation of immune system process	-0.016362	-0.0044203	0.029245	0.71207	0.94184	1	SZ conservative
GO:0005887	GO:CC	integral component of plasma membrane	-0.016809	-0.0046438	0.030217	0.71098	0.94184	1	SZ conservative
REAC:R-HSA-164944	REAC	Nef and signal transduction	-0.2158	-0.0042486	0.38661	0.71164	0.94184	1	SZ conservative
GO:0120034	GO:BP	positive regulation of plasma membrane bounded cell projection assembly	-0.083785	-0.0059789	0.11798	0.7612	0.941929	1	SZ liberal
GO:0032501	GO:BP	multicellular organismal process	-0.0093525	-0.0045622	0.016647	0.71287	0.942128	1	SZ conservative
GO:0035556	GO:BP	intracellular signal transduction	-0.0099186	-0.0034485	0.020513	0.68563	0.942466	1	BIP liberal
REAC:R-HSA-388841	REAC	Costimulation by the CD28 family	-0.064316	-0.0034604	0.13037	0.68911	0.942466	1	BIP liberal
REAC:R-HSA-389359	REAC	CD28 dependent Vav1 pathway	-0.15026	-0.0035158	0.30908	0.68657	0.942466	1	BIP liberal
GO:0031295	GO:BP	T cell costimulation	-0.055435	-0.0030187	0.12469	0.67169	0.942481	1	BIP conservative
GO:0110053	GO:BP	regulation of actin filament organization	-0.025248	-0.002913	0.056682	0.67199	0.942481	1	BIP conservative
REAC:R-HSA-416700	REAC	Other semaphorin interactions	-0.10537	-0.0033071	0.20985	0.69221	0.942601	1	BIP liberal
GO:0001775	GO:BP	cell activation	-0.02397	-0.0061955	0.033405	0.76348	0.942718	1	SZ liberal
REAC:R-HSA-9006115	REAC	Signaling by NTRK2 (TRKB)	-0.10563	-0.0035804	0.20791	0.69429	0.942839	1	BIP liberal
GO:0150115	GO:BP	cell-substrate junction organization	-0.084301	-0.0063899	0.11636	0.7656	0.942843	1	SZ liberal
GO:0051495	GO:BP	positive regulation of cytoskeleton organization	-0.027605	-0.0029376	0.061475	0.6733	0.942979	1	BIP conservative
GO:0009605	GO:BP	response to external stimulus	-0.018253	-0.0064725	0.025032	0.76705	0.942997	1	SZ liberal
GO:0045785	GO:BP	positive regulation of cell adhesion	-0.02563	-0.0037428	0.050107	0.6955	0.94306	1	BIP liberal
GO:0032418	GO:BP	lysosome localization	-0.070389	-0.0043747	0.1224	0.71738	0.943118	1	SZ conservative
GO:0032970	GO:BP	regulation of actin filament-based process	-0.032656	-0.0045654	0.05674	0.71753	0.943118	1	SZ conservative
GO:0002218	GO:BP	activation of innate immune response	-0.042764	-0.0036095	0.081242	0.70068	0.943336	1	BIP liberal
GO:0021636	GO:BP	trigeminal nerve morphogenesis	-0.31642	-0.0046832	0.60899	0.69832	0.943336	1	BIP liberal
GO:0021637	GO:BP	trigeminal nerve structural organization	-0.31642	-0.0046832	0.60899	0.69832	0.943336	1	BIP liberal
REAC:R-HSA-199418	REAC	Negative regulation of the PI3K/AKT network	-0.05822	-0.0042107	0.10612	0.70836	0.943336	1	BIP liberal
REAC:R-HSA-5218920	REAC	VEGFR2 mediated vascular permeability	-0.093394	-0.003522	0.17834	0.69975	0.943336	1	BIP liberal
GO:0070161	GO:CC	anchoring junction	-0.015192	-0.0030652	0.033687	0.67399	0.943461	1	BIP conservative
REAC:R-HSA-198203	REAC	PI3K/AKT activation	-0.13654	-0.0030391	0.29892	0.67608	0.943658	1	BIP conservative
GO:0008045	GO:BP	motor neuron axon guidance	-0.11431	-0.0045522	0.20053	0.71567	0.943684	1	BIP liberal
GO:0021612	GO:BP	facial nerve structural organization	-0.23499	-0.0049181	0.41256	0.71552	0.943684	1	BIP liberal
GO:0061138	GO:BP	morphogenesis of a branching epithelium	-0.043168	-0.0041703	0.075735	0.71565	0.943684	1	BIP liberal
REAC:R-HSA-5684996	REAC	MAPK1/MAPK3 signaling	-0.040398	-0.0047489	0.069305	0.72002	0.943787	1	SZ conservative
GO:0045088	GO:BP	regulation of innate immune response	-0.05198	-0.0064588	0.067935	0.7779	0.943791	1	SZ liberal
CORUM:5648	CORUM	FARP2-NRP1-PlexinA3 complex	-0.35975	-0.0037755	0.78053	0.67756	0.943911	1	BIP conservative
GO:0001763	GO:BP	morphogenesis of a branching structure	-0.032998	-0.0033139	0.071212	0.67845	0.943927	1	BIP conservative
GO:0021636	GO:BP	trigeminal nerve morphogenesis	-0.23093	-0.0034272	0.49834	0.67846	0.943927	1	BIP conservative
GO:0021637	GO:BP	trigeminal nerve structural organization	-0.23093	-0.0034272	0.49834	0.67846	0.943927	1	BIP conservative
REAC:R-HSA-416700	REAC	Other semaphorin interactions	-0.21185	-0.0066646	0.27342	0.78077	0.944025	1	SZ liberal
REAC:R-HSA-3928662	REAC	EPHB-mediated forward signaling	-0.07525	-0.0034838	0.15891	0.68208	0.944079	1	BIP conservative
GO:0002376	GO:BP	immune system process	-0.019308	-0.0070045	0.024478	0.78487	0.944147	1	SZ liberal
GO:0002551	GO:BP	mast cell chemotaxis	-0.19405	-0.0050015	0.32666	0.72376	0.9443	1	SZ conservative
GO:0021602	GO:BP	cranial nerve morphogenesis	-0.1309	-0.0051512	0.22084	0.72332	0.9443	1	SZ conservative
GO:0050870	GO:BP	positive regulation of T cell activation	-0.047853	-0.0049591	0.07866	0.72852	0.9443	1	SZ conservative
GO:0051716	GO:BP	cellular response to stimulus	-0.01017	-0.0049308	0.016583	0.73015	0.9443	1	SZ conservative
REAC:R-HSA-1227990	REAC	Signaling by ERBB2 in Cancer	-0.13627	-0.004645	0.22983	0.72337	0.9443	1	SZ conservative
GO:0038191	GO:MF	neuropilin binding	-0.24261	-0.0040254	0.5094	0.68305	0.944349	1	BIP conservative
GO:0010033	GO:BP	response to organic substance	-0.011479	-0.0043018	0.019352	0.72347	0.944374	1	BIP liberal
GO:0043371	GO:BP	negative regulation of CD4-positive, alpha-beta T cell differentiation	-0.13752	-0.0047709	0.21519	0.7386	0.944374	1	BIP liberal
GO:0046639	GO:BP	negative regulation of alpha-beta T cell differentiation	-0.1183	-0.0044612	0.19642	0.7265	0.944374	1	BIP liberal
GO:0048843	GO:BP	negative regulation of axon extension involved in axon guidance	-0.1255	-0.004641	0.19996	0.73487	0.944374	1	BIP liberal
GO:0050863	GO:BP	regulation of T cell activation	-0.036029	-0.0046253	0.056498	0.73816	0.944374	1	BIP liberal
GO:0050921	GO:BP	positive regulation of chemotaxis	-0.051346	-0.0043828	0.08079	0.73746	0.944374	1	BIP liberal
GO:0150115	GO:BP	cell-substrate junction organization	-0.055167	-0.0041718	0.095247	0.71877	0.944374	1	BIP liberal
GO:1902287	GO:BP	semaphorin-plexin signaling pathway involved in axon guidance	-0.19954	-0.0046687	0.34086	0.72085	0.944374	1	BIP liberal
REAC:R-HSA-1266695	REAC	Interleukin-7 signaling	-0.13394	-0.0045401	0.21674	0.7317	0.944374	1	BIP liberal
WP:WP51	WP	Regulation of Actin Cytoskeleton	-0.049276	-0.0042986	0.080428	0.72995	0.944374	1	BIP liberal
GO:0031589	GO:BP	cell-substrate adhesion	-0.024933	-0.00337	0.051809	0.68483	0.944445	1	BIP conservative
GO:0150116	GO:BP	regulation of cell-substrate junction organization	-0.076825	-0.00468	0.11903	0.74066	0.94447	1	BIP liberal
REAC:R-HSA-9006335	REAC	Signaling by Erythropoietin	-0.093859	-0.0033384	0.19393	0.68579	0.944634	1	BIP conservative
GO:0023052	GO:BP	signaling	-0.010676	-0.0050329	0.017183	0.73279	0.94464	1	SZ conservative
GO:0021559	GO:BP	trigeminal nerve development	-0.36715	-0.0090308	0.45287	0.79123	0.944673	1	SZ liberal
GO:0032231	GO:BP	regulation of actin filament bundle assembly	-0.098483	-0.0070276	0.12164	0.79091	0.944673	1	SZ liberal
GO:0021783	GO:BP	preganglionic parasympathetic fiber development	-0.18368	-0.0052629	0.28182	0.74271	0.944818	1	BIP liberal
GO:1902903	GO:BP	regulation of supramolecular fiber organization	-0.023355	-0.0031384	0.047952	0.68689	0.945037	1	BIP conservative
GO:0048483	GO:BP	autonomic nervous system development	-0.072509	-0.0035651	0.14801	0.6879	0.945091	1	BIP conservative
GO:0007015	GO:BP	actin filament organization	-0.023119	-0.0033601	0.046463	0.6906	0.945191	1	BIP conservative
REAC:R-HSA-512988	REAC	Interleukin-3, Interleukin-5 and GM-CSF signaling	-0.074904	-0.0036409	0.1515	0.68949	0.945191	1	BIP conservative
GO:0022603	GO:BP	regulation of anatomical structure morphogenesis	-0.022449	-0.0048293	0.03351	0.74854	0.945298	1	BIP liberal
GO:0048010	GO:BP	vascular endothelial growth factor receptor signaling pathway	-0.074731	-0.005205	0.11743	0.73773	0.94545	1	SZ conservative
GO:0010562	GO:BP	positive regulation of phosphorus metabolic process	-0.033824	-0.0074158	0.040938	0.79565	0.945473	1	SZ liberal
GO:0045937	GO:BP	positive regulation of phosphate metabolic process	-0.033824	-0.0074158	0.040938	0.79565	0.945473	1	SZ liberal
GO:0043410	GO:BP	positive regulation of MAPK cascade	-0.031703	-0.0051314	0.049427	0.73937	0.945643	1	SZ conservative
GO:0005943	GO:CC	phosphatidylinositol 3-kinase complex, class IA	-0.30139	-0.0038738	0.58359	0.69722	0.945687	1	BIP conservative
GO:0050870	GO:BP	positive regulation of T cell activation	-0.034168	-0.0035308	0.066282	0.6969	0.945687	1	BIP conservative
REAC:R-HSA-6811558	REAC	PI5P, PP2A and IER3 Regulate PI3K/AKT Signaling	-0.074557	-0.005193	0.11021	0.75064	0.945777	1	BIP liberal
GO:0050900	GO:BP	leukocyte migration	-0.049096	-0.0074544	0.058945	0.79755	0.945838	1	SZ liberal
GO:1903039	GO:BP	positive regulation of leukocyte cell-cell adhesion	-0.032802	-0.0035318	0.063196	0.69813	0.945915	1	BIP conservative
REAC:R-HSA-2682334	REAC	EPH-Ephrin signaling	-0.073462	-0.0050881	0.1083	0.75122	0.946091	1	BIP liberal
GO:0032956	GO:BP	regulation of actin cytoskeleton organization	-0.026227	-0.0034668	0.050077	0.69977	0.946308	1	BIP conservative
GO:0038084	GO:BP	vascular endothelial growth factor signaling pathway	-0.081187	-0.0038064	0.15491	0.69989	0.946343	1	BIP conservative
REAC:R-HSA-416550	REAC	Sema4D mediated inhibition of cell attachment and migration	-0.17205	-0.0036106	0.32773	0.7002	0.946379	1	BIP conservative
GO:0033043	GO:BP	regulation of organelle organization	-0.020628	-0.0048918	0.030227	0.75251	0.946407	1	BIP liberal
GO:0032970	GO:BP	regulation of actin filament-based process	-0.02511	-0.0035053	0.047589	0.70112	0.946509	1	BIP conservative
GO:0150018	GO:BP	basal dendrite development	-0.44774	-0.0057392	0.64524	0.75613	0.94696	1	BIP liberal
GO:0150019	GO:BP	basal dendrite morphogenesis	-0.44774	-0.0057392	0.64524	0.75613	0.94696	1	BIP liberal
GO:0150020	GO:BP	basal dendrite arborization	-0.44774	-0.0057392	0.64524	0.75613	0.94696	1	BIP liberal
GO:0001932	GO:BP	regulation of protein phosphorylation	-0.021736	-0.0052478	0.032409	0.74878	0.946986	1	SZ conservative
GO:0016310	GO:BP	phosphorylation	-0.017212	-0.0051494	0.026079	0.74537	0.946986	1	SZ conservative
GO:0031589	GO:BP	cell-substrate adhesion	-0.040984	-0.0055553	0.060672	0.75032	0.946986	1	SZ conservative
GO:0043491	GO:BP	protein kinase B signaling	-0.047713	-0.0055538	0.068304	0.75757	0.946986	1	SZ conservative
GO:0043536	GO:BP	positive regulation of blood vessel endothelial cell migration	-0.10197	-0.0051964	0.14819	0.75431	0.946986	1	SZ conservative
GO:0045766	GO:BP	positive regulation of angiogenesis	-0.059808	-0.0055004	0.088193	0.75116	0.946986	1	SZ conservative
GO:0051493	GO:BP	regulation of cytoskeleton organization	-0.033526	-0.0053607	0.048301	0.75618	0.946986	1	SZ conservative
GO:1904018	GO:BP	positive regulation of vasculature development	-0.059808	-0.0055004	0.088193	0.75116	0.946986	1	SZ conservative
REAC:R-HSA-202403	REAC	TCR signaling	-0.073669	-0.0054132	0.11083	0.74688	0.946986	1	SZ conservative
WP:WP673	WP	ErbB Signaling Pathway	-0.076852	-0.0052918	0.11486	0.74828	0.946986	1	SZ conservative
GO:1902533	GO:BP	positive regulation of intracellular signal transduction	-0.034389	-0.0076739	0.040051	0.80472	0.947024	1	SZ liberal
GO:0040011	GO:BP	locomotion	-0.019042	-0.0055994	0.027046	0.75929	0.94723	1	SZ conservative
GO:0043303	GO:BP	mast cell degranulation	-0.11313	-0.0056414	0.16097	0.75891	0.94723	1	SZ conservative
GO:0046639	GO:BP	negative regulation of alpha-beta T cell differentiation	-0.14138	-0.0053615	0.19929	0.76095	0.94723	1	SZ conservative
REAC:R-HSA-199418	REAC	Negative regulation of the PI3K/AKT network	-0.077071	-0.0056054	0.10977	0.75869	0.94723	1	SZ conservative
GO:0007167	GO:BP	enzyme linked receptor protein signaling pathway	-0.025405	-0.0057977	0.035512	0.76281	0.947269	1	SZ conservative
GO:0009967	GO:BP	positive regulation of signal transduction	-0.021108	-0.0057442	0.029414	0.7635	0.947269	1	SZ conservative
GO:0032231	GO:BP	regulation of actin filament bundle assembly	-0.080591	-0.0057696	0.1127	0.76273	0.947269	1	SZ conservative
GO:0051130	GO:BP	positive regulation of cellular component organization	-0.021332	-0.0049999	0.030633	0.7569	0.94731	1	BIP liberal
GO:0031005	GO:MF	filamin binding	-0.22012	-0.0054319	0.30351	0.76584	0.947414	1	SZ conservative
GO:0001525	GO:BP	angiogenesis	-0.048461	-0.0077639	0.055832	0.80729	0.947426	1	SZ liberal
REAC:R-HSA-389356	REAC	CD28 co-stimulation	-0.13597	-0.0055385	0.18653	0.76698	0.947505	1	SZ conservative
GO:0046777	GO:BP	protein autophosphorylation	-0.070647	-0.0077091	0.080795	0.80904	0.947548	1	SZ liberal
GO:0035723	GO:BP	interleukin-15-mediated signaling pathway	-0.2371	-0.0060768	0.33933	0.75763	0.947551	1	BIP liberal
GO:0070672	GO:BP	response to interleukin-15	-0.2371	-0.0060768	0.33933	0.75763	0.947551	1	BIP liberal
GO:0071350	GO:BP	cellular response to interleukin-15	-0.2371	-0.0060768	0.33933	0.75763	0.947551	1	BIP liberal
GO:0150117	GO:BP	positive regulation of cell-substrate junction organization	-0.16058	-0.0067549	0.22015	0.76713	0.947561	1	SZ conservative
GO:0022407	GO:BP	regulation of cell-cell adhesion	-0.052556	-0.0076927	0.059968	0.80959	0.947563	1	SZ liberal
GO:0051893	GO:BP	regulation of focal adhesion assembly	-0.12795	-0.0075209	0.14599	0.80959	0.947563	1	SZ liberal
GO:0090109	GO:BP	regulation of cell-substrate junction assembly	-0.12795	-0.0075209	0.14599	0.80959	0.947563	1	SZ liberal
GO:0007160	GO:BP	cell-matrix adhesion	-0.04606	-0.0049918	0.065769	0.75814	0.947737	1	BIP liberal
REAC:R-HSA-8983432	REAC	Interleukin-15 signaling	-0.21042	-0.0056132	0.30055	0.75807	0.947737	1	BIP liberal
CORUM:5647	CORUM	FARP2-NRP1-PlexinA2 complex	-0.34477	-0.0044314	0.63744	0.7057	0.94805	1	BIP conservative
GO:0001944	GO:BP	vasculature development	-0.042351	-0.0079811	0.047765	0.81236	0.948077	1	SZ liberal
REAC:R-HSA-8983432	REAC	Interleukin-15 signaling	-0.24396	-0.0065444	0.32916	0.7707	0.948226	1	SZ conservative
WP:WP185	WP	Integrin-mediated Cell Adhesion	-0.080038	-0.0058212	0.10781	0.77108	0.948226	1	SZ conservative
GO:0043548	GO:MF	phosphatidylinositol 3-kinase binding	-0.12894	-0.0053087	0.18054	0.76243	0.948348	1	BIP liberal
GO:0045087	GO:BP	innate immune response	-0.025905	-0.0053842	0.035581	0.76671	0.948348	1	BIP liberal
GO:0045088	GO:BP	regulation of innate immune response	-0.041945	-0.0051998	0.056881	0.76956	0.948348	1	BIP liberal
GO:0098760	GO:BP	response to interleukin-7	-0.14296	-0.0054939	0.19653	0.76652	0.948348	1	BIP liberal
GO:0098761	GO:BP	cellular response to interleukin-7	-0.14296	-0.0054939	0.19653	0.76652	0.948348	1	BIP liberal
GO:1902285	GO:BP	semaphorin-plexin signaling pathway involved in neuron projection guidance	-0.23638	-0.0058006	0.32573	0.76598	0.948348	1	BIP liberal
GO:0002279	GO:BP	mast cell activation involved in immune response	-0.12039	-0.0060697	0.15965	0.7746	0.948503	1	SZ conservative
GO:0010594	GO:BP	regulation of endothelial cell migration	-0.066416	-0.0061082	0.087155	0.77698	0.948503	1	SZ conservative
GO:0010811	GO:BP	positive regulation of cell-substrate adhesion	-0.080756	-0.0065351	0.10516	0.77874	0.948503	1	SZ conservative
GO:0031294	GO:BP	lymphocyte costimulation	-0.10673	-0.0058821	0.14191	0.774	0.948503	1	SZ conservative
GO:0050731	GO:BP	positive regulation of peptidyl-tyrosine phosphorylation	-0.061712	-0.0062318	0.080436	0.77852	0.948503	1	SZ conservative
GO:0050896	GO:BP	response to stimulus	-0.012048	-0.0059947	0.016056	0.77347	0.948503	1	SZ conservative
GO:2000352	GO:BP	negative regulation of endothelial cell apoptotic process	-0.15522	-0.0064268	0.20484	0.7757	0.948503	1	SZ conservative
REAC:R-HSA-3928664	REAC	Ephrin signaling	-0.21453	-0.0061813	0.27969	0.77846	0.948503	1	SZ conservative
REAC:R-HSA-416550	REAC	Sema4D mediated inhibition of cell attachment and migration	-0.32392	-0.0068175	0.42931	0.77472	0.948503	1	SZ conservative
REAC:R-HSA-5218920	REAC	VEGFR2 mediated vascular permeability	-0.14638	-0.0055512	0.195	0.77356	0.948503	1	SZ conservative
WP:WP4223	WP	Ras Signaling	-0.06454	-0.0062698	0.084806	0.77668	0.948503	1	SZ conservative
WP:WP4747	WP	Netrin-UNC5B signaling Pathway	-0.11707	-0.0059657	0.15572	0.77391	0.948503	1	SZ conservative
REAC:R-HSA-5673001	REAC	RAF/MAP kinase cascade	-0.047589	-0.0055198	0.063393	0.77358	0.949068	1	BIP liberal
GO:0038095	GO:BP	Fc-epsilon receptor signaling pathway	-0.080856	-0.0061486	0.10245	0.78501	0.949109	1	SZ conservative
GO:0002831	GO:BP	regulation of response to biotic stimulus	-0.025459	-0.0036583	0.045451	0.7123	0.949132	1	BIP conservative
GO:0048846	GO:BP	axon extension involved in axon guidance	-0.13039	-0.0057846	0.17283	0.77471	0.949164	1	BIP liberal
GO:1902284	GO:BP	neuron projection extension involved in neuron projection guidance	-0.13039	-0.0057846	0.17283	0.77471	0.949164	1	BIP liberal
GO:0035924	GO:BP	cellular response to vascular endothelial growth factor stimulus	-0.11639	-0.0066991	0.1469	0.78592	0.94918	1	SZ conservative
GO:0048841	GO:BP	regulation of axon extension involved in axon guidance	-0.14116	-0.0058121	0.18466	0.7777	0.94944	1	BIP liberal
GO:0051241	GO:BP	negative regulation of multicellular organismal process	-0.025137	-0.0055523	0.033138	0.77593	0.94944	1	BIP liberal
REAC:R-HSA-2219530	REAC	Constitutive Signaling by Aberrant PI3K in Cancer	-0.099505	-0.0058812	0.13019	0.77765	0.94944	1	BIP liberal
GO:0071526	GO:BP	semaphorin-plexin signaling pathway	-0.086112	-0.0038833	0.14901	0.71833	0.949572	1	BIP conservative
REAC:R-HSA-5627123	REAC	RHO GTPases activate PAKs	-0.19694	-0.0065517	0.24708	0.78729	0.949606	1	SZ conservative
REAC:R-HSA-912526	REAC	Interleukin receptor SHC signaling	-0.17944	-0.0062603	0.22484	0.78758	0.949606	1	SZ conservative
GO:0044089	GO:BP	positive regulation of cellular component biogenesis	-0.02391	-0.0038629	0.040416	0.72294	0.949659	1	BIP conservative
GO:0004672	GO:MF	protein kinase activity	-0.037864	-0.0064035	0.047325	0.78816	0.949767	1	SZ conservative
GO:1903037	GO:BP	regulation of leukocyte cell-cell adhesion	-0.063058	-0.0079692	0.069298	0.81857	0.949811	1	SZ liberal
GO:0022409	GO:BP	positive regulation of cell-cell adhesion	-0.035305	-0.0041383	0.058569	0.72667	0.94989	1	BIP conservative
GO:0051270	GO:BP	regulation of cellular component movement	-0.035894	-0.00799	0.038985	0.82139	0.950012	1	SZ liberal
GO:0150117	GO:BP	positive regulation of cell-substrate junction organization	-0.18003	-0.0075486	0.19539	0.82158	0.950027	1	SZ liberal
GO:0016192	GO:BP	vesicle-mediated transport	-0.013266	-0.0040616	0.021685	0.72965	0.950582	1	BIP conservative
GO:0060491	GO:BP	regulation of cell projection assembly	-0.085056	-0.0081886	0.090599	0.82608	0.950891	1	SZ liberal
GO:0033135	GO:BP	regulation of peptidyl-serine phosphorylation	-0.050837	-0.0043512	0.082645	0.73076	0.950987	1	BIP conservative
GO:0002448	GO:BP	mast cell mediated immunity	-0.1294	-0.0065941	0.15749	0.79436	0.951169	1	SZ conservative
GO:1901890	GO:BP	positive regulation of cell junction assembly	-0.11676	-0.0084204	0.1238	0.82719	0.951195	1	SZ liberal
CORUM:5746	CORUM	PlexinA1-NRP1-SEMA3A complex	-0.46875	-0.0060085	0.5946	0.78475	0.951268	1	BIP liberal
GO:0005911	GO:CC	cell-cell junction	-0.036588	-0.0057038	0.046394	0.78483	0.951268	1	BIP liberal
GO:0005856	GO:CC	cytoskeleton	-0.020579	-0.0066007	0.02497	0.79507	0.951307	1	SZ conservative
GO:0002684	GO:BP	positive regulation of immune system process	-0.030984	-0.0065961	0.037311	0.79684	0.951347	1	SZ conservative
GO:0036094	GO:MF	small molecule binding	-0.01972	-0.0065235	0.023493	0.79937	0.951347	1	SZ conservative
GO:0045626	GO:BP	negative regulation of T-helper 1 cell differentiation	-0.60461	-0.0077936	0.72636	0.7974	0.951347	1	SZ conservative
GO:0046777	GO:BP	protein autophosphorylation	-0.061041	-0.0066824	0.072771	0.79921	0.951347	1	SZ conservative
GO:0051496	GO:BP	positive regulation of stress fiber assembly	-0.12807	-0.0067977	0.1537	0.79765	0.951347	1	SZ conservative
GO:0051897	GO:BP	positive regulation of protein kinase B signaling	-0.069994	-0.0068386	0.084761	0.79553	0.951347	1	SZ conservative
GO:1903037	GO:BP	regulation of leukocyte cell-cell adhesion	-0.053468	-0.0067789	0.06392	0.79855	0.951347	1	SZ conservative
GO:1903039	GO:BP	positive regulation of leukocyte cell-cell adhesion	-0.062012	-0.0066961	0.074742	0.79664	0.951347	1	SZ conservative
GO:0034097	GO:BP	response to cytokine	-0.028332	-0.0067629	0.033607	0.80039	0.951399	1	SZ conservative
GO:0031294	GO:BP	lymphocyte costimulation	-0.09965	-0.0054614	0.12462	0.78802	0.951686	1	BIP liberal
GO:0007015	GO:BP	actin filament organization	-0.040199	-0.005827	0.049961	0.78947	0.951889	1	BIP liberal
GO:0002253	GO:BP	activation of immune response	-0.029365	-0.0042944	0.046621	0.7356	0.951922	1	BIP conservative
GO:0006468	GO:BP	protein phosphorylation	-0.024405	-0.0067385	0.028295	0.8058	0.952289	1	SZ conservative
CORUM:3133	CORUM	Phosphatidylinositol 3-kinase (PIK3CA, PIK3R1)	-0.58803	-0.0061545	0.72369	0.79176	0.952341	1	BIP liberal
GO:0009605	GO:BP	response to external stimulus	-0.016715	-0.0059175	0.020571	0.79176	0.952341	1	BIP liberal
REAC:R-HSA-5684996	REAC	MAPK1/MAPK3 signaling	-0.050949	-0.0059677	0.062966	0.79078	0.952341	1	BIP liberal
GO:0002218	GO:BP	activation of innate immune response	-0.079981	-0.0067886	0.092526	0.80631	0.952375	1	SZ conservative
GO:0022607	GO:BP	cellular component assembly	-0.011976	-0.0042526	0.018924	0.73658	0.952467	1	BIP conservative
GO:0098760	GO:BP	response to interleukin-7	-0.1086	-0.0041849	0.1706	0.7378	0.952478	1	BIP conservative
GO:0098761	GO:BP	cellular response to interleukin-7	-0.1086	-0.0041849	0.1706	0.7378	0.952478	1	BIP conservative
GO:0150115	GO:BP	cell-substrate junction organization	-0.057057	-0.0043263	0.090105	0.7367	0.952478	1	BIP conservative
CORUM:1514	CORUM	IL4-IL4R complex	-0.48186	-0.0050716	0.55603	0.80691	0.952512	1	SZ conservative
CORUM:1515	CORUM	IL4-IL4R-IL2RG complex	-0.48186	-0.0050716	0.55603	0.80691	0.952512	1	SZ conservative
GO:0001775	GO:BP	cell activation	-0.022571	-0.0058211	0.027465	0.79439	0.952641	1	BIP liberal
GO:0031589	GO:BP	cell-substrate adhesion	-0.043856	-0.005912	0.053026	0.7959	0.952641	1	BIP liberal
REAC:R-HSA-3928662	REAC	EPHB-mediated forward signaling	-0.13261	-0.0061228	0.16139	0.79436	0.952641	1	BIP liberal
GO:0030029	GO:BP	actin filament-based process	-0.035424	-0.0069871	0.04045	0.80941	0.9529	1	SZ conservative
GO:0050920	GO:BP	regulation of chemotaxis	-0.065466	-0.0069866	0.074853	0.8091	0.9529	1	SZ conservative
GO:0022409	GO:BP	positive regulation of cell-cell adhesion	-0.061501	-0.0072296	0.069364	0.81236	0.953113	1	SZ conservative
REAC:R-HSA-2454202	REAC	Fc epsilon receptor (FCERI) signaling	-0.085035	-0.0068813	0.095759	0.81273	0.953198	1	SZ conservative
GO:0048514	GO:BP	blood vessel morphogenesis	-0.050641	-0.00879	0.051907	0.83536	0.953213	1	SZ liberal
GO:0030055	GO:CC	cell-substrate junction	-0.030319	-0.004423	0.046095	0.74465	0.953292	1	BIP conservative
GO:0048486	GO:BP	parasympathetic nervous system development	-0.23223	-0.0070833	0.27107	0.80419	0.95336	1	BIP liberal
GO:1903039	GO:BP	positive regulation of leukocyte cell-cell adhesion	-0.057769	-0.0062034	0.06762	0.80353	0.95336	1	BIP liberal
REAC:R-HSA-373755	REAC	Semaphorin interactions	-0.10449	-0.00603	0.1226	0.80297	0.95336	1	BIP liberal
WP:WP4559	WP	Interactions between immune cells and microRNAs in tumor microenvironment	-0.16613	-0.0061437	0.19497	0.80291	0.95336	1	BIP liberal
GO:0022409	GO:BP	positive regulation of cell-cell adhesion	-0.073216	-0.0085792	0.074518	0.83707	0.953378	1	SZ liberal
WP:WP3932	WP	Focal Adhesion-PI3K-Akt-mTOR-signaling pathway	-0.050506	-0.0063148	0.057859	0.80864	0.953398	1	BIP liberal
GO:0010811	GO:BP	positive regulation of cell-substrate adhesion	-0.10475	-0.0084494	0.10628	0.83782	0.953532	1	SZ liberal
CORUM:5762	CORUM	CRMP-MICAL-PlexinA1 complex, induced by SEMA3A	-0.36607	-0.0054327	0.54212	0.75023	0.953553	1	BIP conservative
GO:0002252	GO:BP	immune effector process	-0.021072	-0.0046711	0.029933	0.75927	0.953553	1	BIP conservative
GO:0005925	GO:CC	focal adhesion	-0.032462	-0.0047121	0.046292	0.75842	0.953553	1	BIP conservative
GO:0007044	GO:BP	cell-substrate junction assembly	-0.065404	-0.0048163	0.093139	0.75872	0.953553	1	BIP conservative
REAC:R-HSA-202733	REAC	Cell surface interactions at the vascular wall	-0.057909	-0.0048261	0.084062	0.75454	0.953553	1	BIP conservative
REAC:R-HSA-428540	REAC	Activation of RAC1	-0.20688	-0.0050906	0.30005	0.75474	0.953553	1	BIP conservative
REAC:R-HSA-8983432	REAC	Interleukin-15 signaling	-0.21752	-0.0058182	0.30959	0.75884	0.953553	1	BIP conservative
REAC:R-HSA-9027276	REAC	Erythropoietin activates Phosphoinositide-3-kinase (PI3K)	-0.17994	-0.0046244	0.26829	0.74879	0.953553	1	BIP conservative
WP:WP4558	WP	Overview of interferons-mediated signaling pathway	-0.13974	-0.0063016	0.20534	0.75191	0.953553	1	BIP conservative
WP:WP1984	WP	Integrated Breast Cancer Pathway	-0.074351	-0.006614	0.082598	0.81597	0.953916	1	SZ conservative
GO:0045088	GO:BP	regulation of innate immune response	-0.056437	-0.0070351	0.06248	0.81681	0.954005	1	SZ conservative
GO:0045623	GO:BP	negative regulation of T-helper cell differentiation	-0.22071	-0.0067699	0.24455	0.81661	0.954005	1	SZ conservative
GO:0048014	GO:BP	Tie signaling pathway	-0.5864	-0.0086996	0.59011	0.83981	0.954149	1	SZ liberal
GO:0120032	GO:BP	regulation of plasma membrane bounded cell projection assembly	-0.090229	-0.0086358	0.091008	0.83925	0.954149	1	SZ liberal
WP:WP4217	WP	Ebola Virus Pathway on Host	-0.091396	-0.0070481	0.10099	0.81726	0.954165	1	SZ conservative
GO:0002252	GO:BP	immune effector process	-0.028306	-0.0062586	0.031691	0.81411	0.954497	1	BIP liberal
GO:0038084	GO:BP	vascular endothelial growth factor signaling pathway	-0.1398	-0.0065367	0.15725	0.81301	0.954497	1	BIP liberal
GO:0038111	GO:BP	interleukin-7-mediated signaling pathway	-0.22336	-0.0063998	0.25055	0.81366	0.954497	1	BIP liberal
GO:0050870	GO:BP	positive regulation of T cell activation	-0.062526	-0.0064438	0.070655	0.8119	0.954497	1	BIP liberal
GO:0022603	GO:BP	regulation of anatomical structure morphogenesis	-0.03397	-0.0073426	0.037314	0.81868	0.954551	1	SZ conservative
GO:0007010	GO:BP	cytoskeleton organization	-0.033808	-0.0087505	0.033504	0.84352	0.954625	1	SZ liberal
WP:WP453	WP	Inflammatory Response Pathway	-0.21922	-0.0085989	0.21649	0.84436	0.954625	1	SZ liberal
GO:0030335	GO:BP	positive regulation of cell migration	-0.05454	-0.0087644	0.053742	0.8449	0.954666	1	SZ liberal
REAC:R-HSA-512988	REAC	Interleukin-3, Interleukin-5 and GM-CSF signaling	-0.1308	-0.0063406	0.14568	0.81536	0.954691	1	BIP liberal
GO:0044089	GO:BP	positive regulation of cellular component biogenesis	-0.043688	-0.0070712	0.047674	0.82026	0.954913	1	SZ conservative
GO:0001952	GO:BP	regulation of cell-matrix adhesion	-0.1136	-0.0090474	0.11154	0.84575	0.954949	1	SZ liberal
GO:0051241	GO:BP	negative regulation of multicellular organismal process	-0.041325	-0.0091485	0.040569	0.84581	0.954949	1	SZ liberal
GO:1902531	GO:BP	regulation of intracellular signal transduction	-0.022416	-0.0064397	0.024619	0.81872	0.954996	1	BIP liberal
GO:0030036	GO:BP	actin cytoskeleton organization	-0.034964	-0.0064404	0.03836	0.81897	0.955162	1	BIP liberal
GO:0045321	GO:BP	leukocyte activation	-0.026802	-0.0065274	0.029115	0.82135	0.955486	1	BIP liberal
GO:0043168	GO:MF	anion binding	-0.022491	-0.0072938	0.023973	0.82592	0.955676	1	SZ conservative
GO:0007010	GO:BP	cytoskeleton organization	-0.02536	-0.0065497	0.027284	0.82367	0.955684	1	BIP liberal
GO:0048483	GO:BP	autonomic nervous system development	-0.15235	-0.0074704	0.16279	0.82532	0.955684	1	BIP liberal
GO:0090066	GO:BP	regulation of anatomical structure size	-0.042363	-0.0066953	0.045928	0.82183	0.955684	1	BIP liberal
GO:0110053	GO:BP	regulation of actin filament organization	-0.058266	-0.0067045	0.063205	0.82169	0.955684	1	BIP liberal
GO:1902903	GO:BP	regulation of supramolecular fiber organization	-0.049929	-0.0066914	0.053662	0.82392	0.955684	1	BIP liberal
REAC:R-HSA-428540	REAC	Activation of RAC1	-0.2819	-0.0069175	0.29752	0.8283	0.955766	1	BIP liberal
GO:1903037	GO:BP	regulation of leukocyte cell-cell adhesion	-0.054874	-0.0069189	0.057398	0.83046	0.955828	1	BIP liberal
GO:0044087	GO:BP	regulation of cellular component biogenesis	-0.022306	-0.0047799	0.030685	0.76637	0.955837	1	BIP conservative
GO:0051179	GO:BP	localization	-0.015971	-0.0075364	0.016875	0.82804	0.955878	1	SZ conservative
GO:0045785	GO:BP	positive regulation of cell adhesion	-0.052883	-0.0077652	0.055383	0.83017	0.956139	1	SZ conservative
REAC:R-HSA-6811558	REAC	PI5P, PP2A and IER3 Regulate PI3K/AKT Signaling	-0.10775	-0.0075471	0.11315	0.82952	0.956139	1	SZ conservative
GO:1904036	GO:BP	negative regulation of epithelial cell apoptotic process	-0.15318	-0.0078061	0.15924	0.83196	0.956301	1	SZ conservative
GO:0043491	GO:BP	protein kinase B signaling	-0.060028	-0.0069625	0.062233	0.83261	0.956317	1	BIP liberal
GO:0050730	GO:BP	regulation of peptidyl-tyrosine phosphorylation	-0.066804	-0.0077761	0.069302	0.83246	0.956461	1	SZ conservative
GO:0038023	GO:MF	signaling receptor activity	-0.028608	-0.0076373	0.029425	0.83453	0.956506	1	BIP liberal
GO:0060089	GO:MF	molecular transducer activity	-0.028608	-0.0076373	0.029425	0.83453	0.956506	1	BIP liberal
GO:0051896	GO:BP	regulation of protein kinase B signaling	-0.064871	-0.0071416	0.06608	0.83687	0.956691	1	BIP liberal
REAC:R-HSA-400685	REAC	Sema4D in semaphorin signaling	-0.22101	-0.0080082	0.22583	0.83612	0.956691	1	BIP liberal
WP:WP524	WP	G13 Signaling Pathway	-0.11249	-0.0050726	0.1504	0.77273	0.95674	1	BIP conservative
REAC:R-HSA-373755	REAC	Semaphorin interactions	-0.08707	-0.0050383	0.11466	0.77619	0.957108	1	BIP conservative
REAC:R-HSA-9013418	REAC	RHOBTB2 GTPase cycle	-0.49925	-0.0082611	0.50409	0.839	0.957218	1	BIP liberal
GO:0045773	GO:BP	positive regulation of axon extension	-0.11707	-0.0052792	0.1528	0.7782	0.95734	1	BIP conservative
GO:0030036	GO:BP	actin cytoskeleton organization	-0.027907	-0.005154	0.036388	0.77843	0.957438	1	BIP conservative
GO:0007044	GO:BP	cell-substrate junction assembly	-0.12608	-0.0092814	0.11942	0.85445	0.957569	1	SZ liberal
GO:0007159	GO:BP	leukocyte cell-cell adhesion	-0.069408	-0.0092547	0.065685	0.85466	0.957577	1	SZ liberal
GO:0048041	GO:BP	focal adhesion assembly	-0.106	-0.0071739	0.10622	0.84084	0.957588	1	BIP liberal
GO:0016810	GO:MF	hydrolase activity, acting on carbon-nitrogen (but not peptide) bonds	-0.12667	-0.010045	0.11934	0.85574	0.957805	1	SZ liberal
GO:0040012	GO:BP	regulation of locomotion	-0.042108	-0.0092369	0.039544	0.85652	0.957805	1	SZ liberal
GO:0051894	GO:BP	positive regulation of focal adhesion assembly	-0.22051	-0.0084939	0.20732	0.85624	0.957805	1	SZ liberal
REAC:R-HSA-400685	REAC	Sema4D in semaphorin signaling	-0.2471	-0.0089744	0.23244	0.85611	0.957805	1	SZ liberal
GO:0035723	GO:BP	interleukin-15-mediated signaling pathway	-0.25354	-0.0065158	0.32541	0.78204	0.958101	1	BIP conservative
GO:0070672	GO:BP	response to interleukin-15	-0.25354	-0.0065158	0.32541	0.78204	0.958101	1	BIP conservative
GO:0071350	GO:BP	cellular response to interleukin-15	-0.25354	-0.0065158	0.32541	0.78204	0.958101	1	BIP conservative
GO:0002218	GO:BP	activation of innate immune response	-0.064061	-0.0054217	0.080267	0.78759	0.958102	1	BIP conservative
GO:0051272	GO:BP	positive regulation of cellular component movement	-0.055907	-0.0092866	0.052107	0.85834	0.958239	1	SZ liberal
GO:0098542	GO:BP	defense response to other organism	-0.032714	-0.0075309	0.032336	0.84415	0.958415	1	BIP liberal
GO:0050776	GO:BP	regulation of immune response	-0.031848	-0.0070347	0.031458	0.84431	0.958466	1	BIP liberal
GO:0048012	GO:BP	hepatocyte growth factor receptor signaling pathway	-0.24231	-0.0069429	0.23808	0.8456	0.958626	1	BIP liberal
GO:0060600	GO:BP	dichotomous subdivision of an epithelial terminal unit	-0.3062	-0.0064258	0.37574	0.79244	0.958724	1	BIP conservative
GO:0098542	GO:BP	defense response to other organism	-0.024767	-0.0057108	0.029983	0.7956	0.958791	1	BIP conservative
WP:WP4331	WP	Neovascularisation processes	-0.20719	-0.009213	0.19014	0.86205	0.958804	1	SZ liberal
GO:0005884	GO:CC	actin filament	-0.097596	-0.0074151	0.09451	0.84911	0.958856	1	BIP liberal
GO:0060600	GO:BP	dichotomous subdivision of an epithelial terminal unit	-0.34877	-0.007742	0.33736	0.84938	0.958856	1	BIP liberal
GO:0032956	GO:BP	regulation of actin cytoskeleton organization	-0.06056	-0.0080157	0.059859	0.84416	0.958925	1	SZ conservative
GO:0007159	GO:BP	leukocyte cell-cell adhesion	-0.062227	-0.0083237	0.061024	0.84606	0.958987	1	SZ conservative
GO:0030027	GO:CC	lamellipodium	-0.08127	-0.0082068	0.079545	0.84653	0.959061	1	SZ conservative
GO:0043535	GO:BP	regulation of blood vessel endothelial cell migration	-0.11751	-0.0078053	0.11492	0.84672	0.959103	1	SZ conservative
GO:0051495	GO:BP	positive regulation of cytoskeleton organization	-0.07496	-0.0079999	0.07328	0.84682	0.959103	1	SZ conservative
REAC:R-HSA-2682334	REAC	EPH-Ephrin signaling	-0.086749	-0.0060246	0.10401	0.79786	0.959182	1	BIP conservative
GO:0022409	GO:BP	positive regulation of cell-cell adhesion	-0.065087	-0.0076089	0.062134	0.85256	0.959767	1	BIP liberal
GO:0060491	GO:BP	regulation of cell projection assembly	-0.081976	-0.0079176	0.079226	0.84959	0.959956	1	SZ conservative
REAC:R-HSA-451927	REAC	Interleukin-2 family signaling	-0.18718	-0.0086907	0.1809	0.84958	0.959956	1	SZ conservative
CORUM:5746	CORUM	PlexinA1-NRP1-SEMA3A complex	-0.54357	-0.0069865	0.631	0.8055	0.960184	1	BIP conservative
WP:WP4172	WP	PI3K-Akt Signaling Pathway	-0.045262	-0.0060283	0.052663	0.80495	0.960184	1	BIP conservative
GO:0048041	GO:BP	focal adhesion assembly	-0.088296	-0.0059917	0.1021	0.80642	0.960509	1	BIP conservative
GO:0061138	GO:BP	morphogenesis of a branching epithelium	-0.064749	-0.0062539	0.073685	0.81022	0.960589	1	BIP conservative
GO:0050776	GO:BP	regulation of immune response	-0.02686	-0.0059482	0.030336	0.81203	0.960729	1	BIP conservative
GO:0051241	GO:BP	negative regulation of multicellular organismal process	-0.037399	-0.0083049	0.035657	0.85287	0.960759	1	SZ conservative
REAC:R-HSA-912526	REAC	Interleukin receptor SHC signaling	-0.21523	-0.0074669	0.20214	0.85649	0.961231	1	BIP liberal
GO:0051270	GO:BP	regulation of cellular component movement	-0.037926	-0.0084682	0.035798	0.85529	0.961235	1	SZ conservative
WP:WP3937	WP	Microglia Pathogen Phagocytosis Pathway	-0.19276	-0.0088347	0.18265	0.85436	0.961235	1	SZ conservative
GO:0038023	GO:MF	signaling receptor activity	-0.026045	-0.0069522	0.028749	0.8175	0.961415	1	BIP conservative
GO:0060089	GO:MF	molecular transducer activity	-0.026045	-0.0069522	0.028749	0.8175	0.961415	1	BIP conservative
GO:0032103	GO:BP	positive regulation of response to external stimulus	-0.063765	-0.010017	0.056209	0.87168	0.961429	1	SZ liberal
GO:0050778	GO:BP	positive regulation of immune response	-0.049034	-0.0085379	0.046107	0.85621	0.961598	1	SZ conservative
GO:0001568	GO:BP	blood vessel development	-0.056634	-0.010432	0.049206	0.87512	0.9617	1	SZ liberal
GO:0150018	GO:BP	basal dendrite development	-0.64578	-0.0083002	0.70019	0.82181	0.962284	1	BIP conservative
GO:0150019	GO:BP	basal dendrite morphogenesis	-0.64578	-0.0083002	0.70019	0.82181	0.962284	1	BIP conservative
GO:0150020	GO:BP	basal dendrite arborization	-0.64578	-0.0083002	0.70019	0.82181	0.962284	1	BIP conservative
REAC:R-HSA-9665348	REAC	Signaling by ERBB2 ECD mutants	-0.19307	-0.0053591	0.21021	0.82081	0.962284	1	BIP conservative
GO:0097435	GO:BP	supramolecular fiber organization	-0.031444	-0.0062613	0.033424	0.82658	0.962305	1	BIP conservative
GO:0021559	GO:BP	trigeminal nerve development	-0.43728	-0.010791	0.40691	0.85872	0.962542	1	SZ conservative
GO:0071944	GO:CC	cell periphery	-0.023374	-0.010644	0.019972	0.87906	0.962568	1	SZ liberal
GO:0048486	GO:BP	parasympathetic nervous system development	-0.23222	-0.0071024	0.24087	0.83249	0.962741	1	BIP conservative
GO:0060666	GO:BP	dichotomous subdivision of terminal units involved in salivary gland branching	-0.49201	-0.0081413	0.4505	0.8626	0.962768	1	BIP liberal
GO:0045087	GO:BP	innate immune response	-0.050677	-0.010544	0.043194	0.87964	0.962822	1	SZ liberal
GO:0051493	GO:BP	regulation of cytoskeleton organization	-0.048541	-0.0077273	0.04441	0.8628	0.962897	1	BIP liberal
GO:0002831	GO:BP	regulation of response to biotic stimulus	-0.0535	-0.0076674	0.048786	0.86359	0.963052	1	BIP liberal
GO:0048532	GO:BP	anatomical structure arrangement	-0.33498	-0.0099684	0.30575	0.86337	0.963269	1	SZ conservative
REAC:R-HSA-389359	REAC	CD28 dependent Vav1 pathway	-0.36809	-0.008661	0.3323	0.86599	0.96349	1	SZ conservative
GO:0035162	GO:BP	embryonic hemopoiesis	-0.28017	-0.0097746	0.25165	0.86721	0.963888	1	SZ conservative
WP:WP4659	WP	Gastrin Signaling Pathway	-0.11671	-0.0092048	0.1045	0.86797	0.964016	1	SZ conservative
GO:0061138	GO:BP	morphogenesis of a branching epithelium	-0.11423	-0.011061	0.096145	0.88259	0.964189	1	SZ liberal
GO:0021561	GO:BP	facial nerve development	-0.3869	-0.0090527	0.34464	0.86919	0.964214	1	BIP liberal
GO:0021610	GO:BP	facial nerve morphogenesis	-0.3869	-0.0090527	0.34464	0.86919	0.964214	1	BIP liberal
GO:0050772	GO:BP	positive regulation of axonogenesis	-0.12824	-0.0083109	0.11397	0.86974	0.964214	1	BIP liberal
REAC:R-HSA-416700	REAC	Other semaphorin interactions	-0.31147	-0.0098303	0.27774	0.86894	0.964236	1	SZ conservative
GO:0007169	GO:BP	transmembrane receptor protein tyrosine kinase signaling pathway	-0.047487	-0.0090922	0.041928	0.8713	0.964349	1	SZ conservative
GO:0120032	GO:BP	regulation of plasma membrane bounded cell projection assembly	-0.089359	-0.0085803	0.079545	0.86935	0.964349	1	SZ conservative
GO:0006950	GO:BP	response to stress	-0.022451	-0.0090592	0.019757	0.87209	0.964375	1	SZ conservative
GO:0048841	GO:BP	regulation of axon extension involved in axon guidance	-0.15681	-0.0064738	0.15841	0.83888	0.964583	1	BIP conservative
REAC:R-HSA-449147	REAC	Signaling by Interleukins	-0.061215	-0.0091742	0.053317	0.87453	0.964893	1	SZ conservative
GO:0043371	GO:BP	negative regulation of CD4-positive, alpha-beta T cell differentiation	-0.26115	-0.0091113	0.22676	0.87526	0.965054	1	SZ conservative
GO:0120034	GO:BP	positive regulation of plasma membrane bounded cell projection assembly	-0.12383	-0.0088653	0.10711	0.87618	0.965082	1	SZ conservative
GO:1903660	GO:BP	negative regulation of complement-dependent cytotoxicity	-0.53041	-0.0068371	0.45938	0.87587	0.965082	1	SZ conservative
GO:0007159	GO:BP	leukocyte cell-cell adhesion	-0.061675	-0.0082045	0.05414	0.87267	0.965261	1	BIP liberal
GO:0098542	GO:BP	defense response to other organism	-0.040836	-0.0093852	0.035095	0.8777	0.965388	1	SZ conservative
WP:WP4558	WP	Overview of interferons-mediated signaling pathway	-0.26047	-0.011714	0.22784	0.87351	0.965575	1	BIP liberal
GO:1903037	GO:BP	regulation of leukocyte cell-cell adhesion	-0.054436	-0.0068821	0.054076	0.84294	0.965697	1	BIP conservative
GO:0007010	GO:BP	cytoskeleton organization	-0.026157	-0.0067725	0.025815	0.84453	0.965871	1	BIP conservative
WP:WP1984	WP	Integrated Breast Cancer Pathway	-0.07435	-0.006595	0.073447	0.84429	0.965871	1	BIP conservative
REAC:R-HSA-6785807	REAC	Interleukin-4 and Interleukin-13 signaling	-0.12786	-0.0095371	0.10898	0.87964	0.966044	1	SZ conservative
GO:0032101	GO:BP	regulation of response to external stimulus	-0.045735	-0.010667	0.037165	0.89076	0.966278	1	SZ liberal
GO:0110020	GO:BP	regulation of actomyosin structure organization	-0.15509	-0.010948	0.12575	0.89125	0.966389	1	SZ liberal
GO:0004888	GO:MF	transmembrane signaling receptor activity	-0.037553	-0.0093493	0.032255	0.87783	0.966635	1	BIP liberal
GO:0060666	GO:BP	dichotomous subdivision of terminal units involved in salivary gland branching	-0.50347	-0.0083537	0.48706	0.84935	0.966819	1	BIP conservative
GO:0051496	GO:BP	positive regulation of stress fiber assembly	-0.20717	-0.01096	0.16646	0.89334	0.966961	1	SZ liberal
GO:0048843	GO:BP	negative regulation of axon extension involved in axon guidance	-0.17442	-0.0064675	0.16831	0.84995	0.966982	1	BIP conservative
GO:0010638	GO:BP	positive regulation of organelle organization	-0.049059	-0.0084302	0.041924	0.87903	0.9671	1	BIP liberal
GO:0030036	GO:BP	actin cytoskeleton organization	-0.051708	-0.0095691	0.043123	0.88474	0.967101	1	SZ conservative
GO:0007159	GO:BP	leukocyte cell-cell adhesion	-0.053545	-0.0071421	0.051617	0.85021	0.967105	1	BIP conservative
GO:0006955	GO:BP	immune response	-0.027226	-0.0085903	0.022916	0.88258	0.967226	1	BIP liberal
REAC:R-HSA-1280215	REAC	Cytokine Signaling in Immune system	-0.052837	-0.0096671	0.043962	0.88528	0.9674	1	SZ conservative
REAC:R-HSA-2172127	REAC	DAP12 interactions	-0.16788	-0.0069308	0.1592	0.85416	0.967433	1	BIP conservative
GO:0043542	GO:BP	endothelial cell migration	-0.091727	-0.0095776	0.076277	0.88542	0.96746	1	SZ conservative
GO:0005886	GO:CC	plasma membrane	-0.022575	-0.010015	0.018702	0.88629	0.967484	1	SZ conservative
GO:0042221	GO:BP	response to chemical	-0.023061	-0.0098188	0.019086	0.88652	0.967484	1	SZ conservative
GO:2000147	GO:BP	positive regulation of cell motility	-0.065779	-0.010802	0.052534	0.89473	0.967615	1	SZ liberal
GO:0038110	GO:BP	interleukin-2-mediated signaling pathway	-0.36924	-0.0090609	0.30774	0.88489	0.9678	1	BIP liberal
GO:0035295	GO:BP	tube development	-0.050279	-0.011347	0.039917	0.89608	0.967894	1	SZ liberal
REAC:R-HSA-162582	REAC	Signal Transduction	-0.033619	-0.011588	0.02662	0.89668	0.967944	1	SZ liberal
REAC:R-HSA-9020558	REAC	Interleukin-2 signaling	-0.3787	-0.009293	0.31218	0.88744	0.968353	1	BIP liberal
WP:WP4172	WP	PI3K-Akt Signaling Pathway	-0.068006	-0.0090333	0.055657	0.88911	0.968611	1	BIP liberal
WP:WP524	WP	G13 Signaling Pathway	-0.19212	-0.0086403	0.15769	0.88845	0.968611	1	BIP liberal
GO:0007010	GO:BP	cytoskeleton organization	-0.037132	-0.0096364	0.02998	0.89223	0.968784	1	SZ conservative
GO:0032233	GO:BP	positive regulation of actin filament bundle assembly	-0.19376	-0.011116	0.15214	0.89858	0.968791	1	SZ liberal
GO:0007155	GO:BP	cell adhesion	-0.039623	-0.010454	0.031402	0.89648	0.969047	1	SZ conservative
GO:0016810	GO:MF	hydrolase activity, acting on carbon-nitrogen (but not peptide) bonds	-0.12465	-0.009917	0.099541	0.89475	0.969047	1	SZ conservative
GO:0050921	GO:BP	positive regulation of chemotaxis	-0.11762	-0.010096	0.09373	0.89522	0.969047	1	SZ conservative
GO:1902903	GO:BP	regulation of supramolecular fiber organization	-0.072068	-0.0097118	0.057437	0.8952	0.969047	1	SZ conservative
GO:0032956	GO:BP	regulation of actin cytoskeleton organization	-0.067927	-0.008955	0.05453	0.89355	0.969079	1	BIP liberal
GO:0048846	GO:BP	axon extension involved in axon guidance	-0.16547	-0.0073609	0.1508	0.86373	0.969106	1	BIP conservative
GO:1902284	GO:BP	neuron projection extension involved in neuron projection guidance	-0.16547	-0.0073609	0.1508	0.86373	0.969106	1	BIP conservative
REAC:R-HSA-5627123	REAC	RHO GTPases activate PAKs	-0.27892	-0.0092268	0.22246	0.89503	0.969359	1	BIP liberal
GO:0098609	GO:BP	cell-cell adhesion	-0.044479	-0.0091588	0.035434	0.8953	0.969362	1	BIP liberal
GO:0035771	GO:BP	interleukin-4-mediated signaling pathway	-0.49043	-0.0088896	0.38805	0.89684	0.969422	1	BIP liberal
GO:0007155	GO:BP	cell adhesion	-0.044093	-0.011599	0.034018	0.90253	0.969434	1	SZ liberal
REAC:R-HSA-416550	REAC	Sema4D mediated inhibition of cell attachment and migration	-0.55067	-0.011525	0.43536	0.89703	0.969514	1	BIP liberal
GO:2000145	GO:BP	regulation of cell motility	-0.052628	-0.011286	0.040409	0.9036	0.969556	1	SZ liberal
GO:0045785	GO:BP	positive regulation of cell adhesion	-0.078526	-0.011494	0.059566	0.90629	0.969867	1	SZ liberal
GO:0035239	GO:BP	tube morphogenesis	-0.058147	-0.011879	0.043909	0.90728	0.970175	1	SZ liberal
GO:0031295	GO:BP	T cell costimulation	-0.16045	-0.0087136	0.12544	0.89957	0.97021	1	BIP liberal
GO:0097718	GO:MF	disordered domain specific binding	-0.21933	-0.0093165	0.17141	0.89963	0.97021	1	BIP liberal
GO:1901342	GO:BP	regulation of vasculature development	-0.088054	-0.010531	0.068089	0.90202	0.970216	1	SZ conservative
GO:0045321	GO:BP	leukocyte activation	-0.042291	-0.010354	0.032315	0.90467	0.970735	1	SZ conservative
GO:0060445	GO:BP	branching involved in salivary gland morphogenesis	-0.24832	-0.0082369	0.21846	0.87215	0.970919	1	BIP conservative
GO:0022610	GO:BP	biological adhesion	-0.045626	-0.012027	0.033922	0.91068	0.971227	1	SZ liberal
GO:0001667	GO:BP	ameboidal-type cell migration	-0.072784	-0.010582	0.05522	0.90625	0.97143	1	SZ conservative
GO:0050776	GO:BP	regulation of immune response	-0.047262	-0.010495	0.035615	0.90775	0.971897	1	SZ conservative
WP:WP3929	WP	Chemokine signaling pathway	-0.11584	-0.01079	0.086775	0.90905	0.971944	1	SZ conservative
GO:0005925	GO:CC	focal adhesion	-0.064055	-0.0092734	0.048552	0.90646	0.972213	1	BIP liberal
GO:0030155	GO:BP	regulation of cell adhesion	-0.064713	-0.012186	0.046844	0.91642	0.972701	1	SZ liberal
GO:0022610	GO:BP	biological adhesion	-0.04223	-0.011165	0.031338	0.91109	0.972825	1	SZ conservative
WP:WP2034	WP	Leptin signaling pathway	-0.1663	-0.010625	0.12317	0.9115	0.972873	1	SZ conservative
WP:WP4172	WP	PI3K-Akt Signaling Pathway	-0.08245	-0.011012	0.060657	0.91296	0.972873	1	SZ conservative
GO:0008360	GO:BP	regulation of cell shape	-0.091247	-0.0080658	0.077078	0.88175	0.972894	1	BIP conservative
GO:0022610	GO:BP	biological adhesion	-0.036792	-0.0096802	0.027565	0.909	0.972939	1	BIP liberal
GO:0007155	GO:BP	cell adhesion	-0.036936	-0.0096985	0.027606	0.90954	0.972977	1	BIP liberal
GO:0060445	GO:BP	branching involved in salivary gland morphogenesis	-0.2935	-0.009709	0.2188	0.91009	0.973164	1	BIP liberal
GO:0007160	GO:BP	cell-matrix adhesion	-0.11432	-0.012419	0.081917	0.91857	0.973192	1	SZ liberal
GO:0040017	GO:BP	positive regulation of locomotion	-0.072484	-0.012063	0.051849	0.91893	0.973248	1	SZ liberal
GO:0006955	GO:BP	immune response	-0.026314	-0.008319	0.021662	0.88776	0.973592	1	BIP conservative
GO:0030334	GO:BP	regulation of cell migration	-0.059042	-0.012271	0.041928	0.92045	0.973686	1	SZ liberal
GO:0050863	GO:BP	regulation of T cell activation	-0.064952	-0.0083606	0.053255	0.88869	0.973702	1	BIP conservative
GO:0010634	GO:BP	positive regulation of epithelial cell migration	-0.13092	-0.011403	0.093679	0.91886	0.973872	1	SZ conservative
GO:0045576	GO:BP	mast cell activation	-0.19796	-0.011106	0.14088	0.92001	0.973872	1	SZ conservative
GO:0010632	GO:BP	regulation of epithelial cell migration	-0.10506	-0.011371	0.074418	0.92097	0.974087	1	SZ conservative
GO:0035295	GO:BP	tube development	-0.050853	-0.011511	0.035695	0.92286	0.974375	1	SZ conservative
GO:0002700	GO:BP	regulation of production of molecular mediator of immune response	-0.12381	-0.011014	0.08674	0.92326	0.974586	1	SZ conservative
GO:0032970	GO:BP	regulation of actin filament-based process	-0.072206	-0.010053	0.051555	0.91932	0.975058	1	BIP liberal
GO:0030055	GO:CC	cell-substrate junction	-0.068106	-0.0099091	0.048292	0.92076	0.975602	1	BIP liberal
GO:0030032	GO:BP	lamellipodium assembly	-0.22013	-0.01294	0.15278	0.92518	0.975651	1	SZ liberal
REAC:R-HSA-400685	REAC	Sema4D in semaphorin signaling	-0.23869	-0.0086724	0.18714	0.89892	0.976061	1	BIP conservative
GO:0072359	GO:BP	circulatory system development	-0.057675	-0.013251	0.038906	0.93088	0.976261	1	SZ liberal
GO:0050900	GO:BP	leukocyte migration	-0.076976	-0.011685	0.05282	0.92748	0.976361	1	SZ conservative
GO:0031532	GO:BP	actin cytoskeleton reorganization	-0.13471	-0.01009	0.094402	0.92319	0.976507	1	BIP liberal
GO:0021828	GO:BP	gonadotrophin-releasing hormone neuronal migration to the hypothalamus	-0.79614	-0.011783	0.5531	0.92497	0.977007	1	BIP liberal
GO:0021856	GO:BP	hypothalamic tangential migration using cell-axon interactions	-0.79614	-0.011783	0.5531	0.92497	0.977007	1	BIP liberal
GO:0008361	GO:BP	regulation of cell size	-0.09153	-0.008815	0.069855	0.90494	0.977124	1	BIP conservative
REAC:R-HSA-210993	REAC	Tie2 Signaling	-0.31172	-0.0092494	0.23666	0.9061	0.977408	1	BIP conservative
REAC:R-HSA-2219528	REAC	PI3K/AKT Signaling in Cancer	-0.17279	-0.01217	0.11626	0.93139	0.977485	1	SZ conservative
GO:0006955	GO:BP	immune response	-0.042674	-0.013487	0.028237	0.93463	0.977572	1	SZ liberal
GO:0072359	GO:BP	circulatory system development	-0.053336	-0.012286	0.035492	0.93354	0.977995	1	SZ conservative
WP:WP3932	WP	Focal Adhesion-PI3K-Akt-mTOR-signaling pathway	-0.073234	-0.0091811	0.055266	0.90742	0.978088	1	BIP conservative
GO:0007163	GO:BP	establishment or maintenance of cell polarity	-0.091417	-0.0096819	0.067839	0.91109	0.978283	1	BIP conservative
GO:1901890	GO:BP	positive regulation of cell junction assembly	-0.18165	-0.013143	0.12023	0.93457	0.978421	1	SZ conservative
GO:0032233	GO:BP	positive regulation of actin filament bundle assembly	-0.21209	-0.012207	0.13987	0.93527	0.978593	1	SZ conservative
CORUM:3133	CORUM	Phosphatidylinositol 3-kinase (PIK3CA, PIK3R1)	-0.94859	-0.0099551	0.6874	0.91619	0.979355	1	BIP conservative
GO:0030032	GO:BP	lamellipodium assembly	-0.20551	-0.01212	0.13409	0.93731	0.97936	1	SZ conservative
GO:0048584	GO:BP	positive regulation of response to stimulus	-0.039511	-0.012336	0.025738	0.93762	0.97936	1	SZ conservative
GO:0010810	GO:BP	regulation of cell-substrate adhesion	-0.131	-0.013735	0.083754	0.94109	0.979662	1	SZ liberal
REAC:R-HSA-912526	REAC	Interleukin receptor SHC signaling	-0.28666	-0.0099722	0.2064	0.91755	0.979691	1	BIP conservative
GO:0038110	GO:BP	interleukin-2-mediated signaling pathway	-0.42792	-0.010529	0.30583	0.91911	0.980063	1	BIP conservative
GO:0007162	GO:BP	negative regulation of cell adhesion	-0.11454	-0.013654	0.071927	0.94434	0.980282	1	SZ liberal
GO:0071345	GO:BP	cellular response to cytokine stimulus	-0.054952	-0.012659	0.034963	0.94198	0.980762	1	SZ conservative
REAC:R-HSA-451927	REAC	Interleukin-2 family signaling	-0.2585	-0.011935	0.1667	0.9395	0.980897	1	BIP liberal
GO:0035290	GO:BP	trunk segmentation	-0.95097	-0.014075	0.60953	0.94063	0.980921	1	BIP liberal
GO:0036484	GO:BP	trunk neural crest cell migration	-0.95097	-0.014075	0.60953	0.94063	0.980921	1	BIP liberal
GO:0036486	GO:BP	ventral trunk neural crest cell migration	-0.95097	-0.014075	0.60953	0.94063	0.980921	1	BIP liberal
GO:0071353	GO:BP	cellular response to interleukin-4	-0.25884	-0.010827	0.16667	0.93978	0.980921	1	BIP liberal
GO:0097490	GO:BP	sympathetic neuron projection extension	-0.95097	-0.014075	0.60953	0.94063	0.980921	1	BIP liberal
GO:0097491	GO:BP	sympathetic neuron projection guidance	-0.95097	-0.014075	0.60953	0.94063	0.980921	1	BIP liberal
GO:0050772	GO:BP	positive regulation of axonogenesis	-0.15274	-0.0099257	0.10809	0.92118	0.980945	1	BIP conservative
GO:0016477	GO:BP	cell migration	-0.048567	-0.012883	0.030392	0.94497	0.981319	1	SZ conservative
GO:0045087	GO:BP	innate immune response	-0.062358	-0.012947	0.039018	0.94499	0.981319	1	SZ conservative
GO:0001944	GO:BP	vasculature development	-0.069371	-0.013114	0.043384	0.94508	0.981323	1	SZ conservative
GO:0031589	GO:BP	cell-substrate adhesion	-0.10719	-0.014483	0.065035	0.95033	0.981862	1	SZ liberal
GO:0007165	GO:BP	signal transduction	-0.028216	-0.013025	0.017518	0.94637	0.982035	1	SZ conservative
GO:0019221	GO:BP	cytokine-mediated signaling pathway	-0.066396	-0.012993	0.040986	0.94737	0.982415	1	SZ conservative
GO:0001775	GO:BP	cell activation	-0.049879	-0.012931	0.030629	0.94828	0.982772	1	SZ conservative
GO:0002376	GO:BP	immune system process	-0.036131	-0.013116	0.022035	0.94946	0.983242	1	SZ conservative
GO:0001568	GO:BP	blood vessel development	-0.0733	-0.013545	0.04438	0.95068	0.983292	1	SZ conservative
GO:0004888	GO:MF	transmembrane signaling receptor activity	-0.046423	-0.011551	0.03153	0.92953	0.983403	1	BIP conservative
GO:0007015	GO:BP	actin filament organization	-0.091458	-0.01333	0.05504	0.9517	0.983428	1	SZ conservative
GO:0070161	GO:CC	anchoring junction	-0.058464	-0.011766	0.035492	0.95023	0.983634	1	BIP liberal
GO:0097367	GO:MF	carbohydrate derivative binding	-0.040963	-0.012988	0.024556	0.95234	0.983663	1	SZ conservative
GO:0006952	GO:BP	defense response	-0.054275	-0.015518	0.031467	0.95771	0.983697	1	SZ liberal
GO:0040012	GO:BP	regulation of locomotion	-0.060685	-0.013353	0.036295	0.95273	0.983698	1	SZ conservative
GO:0035290	GO:BP	trunk segmentation	-0.74888	-0.011114	0.49853	0.93346	0.98386	1	BIP conservative
GO:0036484	GO:BP	trunk neural crest cell migration	-0.74888	-0.011114	0.49853	0.93346	0.98386	1	BIP conservative
GO:0036486	GO:BP	ventral trunk neural crest cell migration	-0.74888	-0.011114	0.49853	0.93346	0.98386	1	BIP conservative
GO:0090066	GO:BP	regulation of anatomical structure size	-0.063161	-0.010009	0.042343	0.9321	0.98386	1	BIP conservative
GO:0097490	GO:BP	sympathetic neuron projection extension	-0.74888	-0.011114	0.49853	0.93346	0.98386	1	BIP conservative
GO:0097491	GO:BP	sympathetic neuron projection guidance	-0.74888	-0.011114	0.49853	0.93346	0.98386	1	BIP conservative
GO:0044087	GO:BP	regulation of cellular component biogenesis	-0.055163	-0.011803	0.03314	0.95199	0.983956	1	BIP liberal
GO:0070669	GO:BP	response to interleukin-2	-0.48023	-0.012308	0.28627	0.95327	0.984152	1	BIP liberal
GO:0071352	GO:BP	cellular response to interleukin-2	-0.48023	-0.012308	0.28627	0.95327	0.984152	1	BIP liberal
GO:0045765	GO:BP	regulation of angiogenesis	-0.11658	-0.013837	0.068819	0.95485	0.984181	1	SZ conservative
GO:0097435	GO:BP	supramolecular fiber organization	-0.075941	-0.015136	0.043424	0.95983	0.984264	1	SZ liberal
REAC:R-HSA-416700	REAC	Other semaphorin interactions	-0.33583	-0.010569	0.21931	0.93715	0.984423	1	BIP conservative
GO:0021828	GO:BP	gonadotrophin-releasing hormone neuronal migration to the hypothalamus	-0.85608	-0.012705	0.55088	0.9399	0.98486	1	BIP conservative
GO:0021856	GO:BP	hypothalamic tangential migration using cell-axon interactions	-0.85608	-0.012705	0.55088	0.9399	0.98486	1	BIP conservative
GO:0097435	GO:BP	supramolecular fiber organization	-0.068354	-0.01364	0.039707	0.95741	0.984897	1	SZ conservative
GO:0032101	GO:BP	regulation of response to external stimulus	-0.059196	-0.013843	0.034166	0.95841	0.985111	1	SZ conservative
REAC:R-HSA-8851907	REAC	MET activates PI3K/AKT signaling	-0.83257	-0.013777	0.47817	0.95916	0.985993	1	BIP liberal
GO:0035239	GO:BP	tube morphogenesis	-0.070537	-0.014456	0.040004	0.96106	0.986012	1	SZ conservative
GO:0051495	GO:BP	positive regulation of cytoskeleton organization	-0.11977	-0.012711	0.068039	0.96081	0.986544	1	BIP liberal
GO:1903375	GO:BP	facioacoustic ganglion development	-1.1245	-0.014414	0.6376	0.9611	0.986684	1	BIP liberal
GO:0030027	GO:CC	lamellipodium	-0.11094	-0.011171	0.068159	0.94819	0.986954	1	BIP conservative
GO:0030027	GO:CC	lamellipodium	-0.13073	-0.013128	0.073198	0.96294	0.987096	1	BIP liberal
GO:0006952	GO:BP	defense response	-0.051898	-0.014825	0.028672	0.96485	0.987396	1	SZ conservative
GO:0009605	GO:BP	response to external stimulus	-0.040992	-0.014541	0.022646	0.96485	0.987396	1	SZ conservative
GO:0110053	GO:BP	regulation of actin filament organization	-0.12276	-0.014204	0.067974	0.96453	0.987396	1	SZ conservative
GO:0030334	GO:BP	regulation of cell migration	-0.069853	-0.014563	0.038497	0.96519	0.987448	1	SZ conservative
GO:0051272	GO:BP	positive regulation of cellular component movement	-0.087517	-0.014583	0.048292	0.96502	0.987448	1	SZ conservative
GO:0005102	GO:MF	signaling receptor binding	-0.057684	-0.014996	0.031614	0.96596	0.987586	1	SZ conservative
GO:0070670	GO:BP	response to interleukin-4	-0.29392	-0.012673	0.16291	0.96439	0.987633	1	BIP liberal
GO:2000145	GO:BP	regulation of cell motility	-0.068086	-0.014646	0.037116	0.96669	0.987716	1	SZ conservative
GO:0038023	GO:MF	signaling receptor activity	-0.062101	-0.016577	0.033689	0.96735	0.98789	1	SZ conservative
GO:0060089	GO:MF	molecular transducer activity	-0.062101	-0.016577	0.033689	0.96735	0.98789	1	SZ conservative
GO:0010631	GO:BP	epithelial cell migration	-0.12116	-0.014893	0.065052	0.96873	0.988173	1	SZ conservative
GO:0032103	GO:BP	positive regulation of response to external stimulus	-0.094439	-0.014882	0.050651	0.96886	0.988173	1	SZ conservative
GO:1901890	GO:BP	positive regulation of cell junction assembly	-0.171	-0.012336	0.10008	0.95623	0.988627	1	BIP conservative
GO:0022604	GO:BP	regulation of cell morphogenesis	-0.093601	-0.011675	0.054462	0.95715	0.988904	1	BIP conservative
GO:0090130	GO:BP	tissue migration	-0.12219	-0.015231	0.064384	0.97113	0.989	1	SZ conservative
GO:0090132	GO:BP	epithelium migration	-0.12374	-0.015291	0.064798	0.9719	0.989214	1	SZ conservative
REAC:R-HSA-9020558	REAC	Interleukin-2 signaling	-0.4894	-0.012042	0.27818	0.96073	0.989524	1	BIP conservative
REAC:R-HSA-2219530	REAC	Constitutive Signaling by Aberrant PI3K in Cancer	-0.27496	-0.016343	0.14277	0.97294	0.989532	1	SZ conservative
GO:0048870	GO:BP	cell motility	-0.055196	-0.015405	0.028569	0.97331	0.989565	1	SZ conservative
GO:0051674	GO:BP	localization of cell	-0.055196	-0.015405	0.028569	0.97331	0.989565	1	SZ conservative
GO:0097435	GO:BP	supramolecular fiber organization	-0.068961	-0.013714	0.0356	0.97363	0.990447	1	BIP liberal
GO:0048514	GO:BP	blood vessel morphogenesis	-0.093225	-0.016233	0.047023	0.97628	0.990477	1	SZ conservative
GO:0030335	GO:BP	positive regulation of cell migration	-0.099643	-0.016063	0.049931	0.977	0.990797	1	SZ conservative
GO:0070669	GO:BP	response to interleukin-2	-0.53619	-0.01378	0.29339	0.96618	0.990844	1	BIP conservative
GO:0071352	GO:BP	cellular response to interleukin-2	-0.53619	-0.01378	0.29339	0.96618	0.990844	1	BIP conservative
GO:0032535	GO:BP	regulation of cellular component size	-0.088163	-0.012088	0.048098	0.96659	0.99096	1	BIP conservative
GO:0071944	GO:CC	cell periphery	-0.036418	-0.016605	0.018071	0.97805	0.991217	1	SZ conservative
GO:0002252	GO:BP	immune effector process	-0.073007	-0.016228	0.035803	0.97927	0.991623	1	SZ conservative
GO:0001525	GO:BP	angiogenesis	-0.10407	-0.016725	0.050905	0.97953	0.991749	1	SZ conservative
GO:0031532	GO:BP	actin cytoskeleton reorganization	-0.17192	-0.012912	0.090668	0.97102	0.992013	1	BIP conservative
GO:0007163	GO:BP	establishment or maintenance of cell polarity	-0.13894	-0.014676	0.06765	0.97999	0.992479	1	BIP liberal
GO:1903375	GO:BP	facioacoustic ganglion development	-1.2217	-0.015703	0.63516	0.97278	0.992643	1	BIP conservative
GO:0004888	GO:MF	transmembrane signaling receptor activity	-0.07871	-0.019577	0.036999	0.9833	0.993101	1	SZ conservative
GO:1901890	GO:BP	positive regulation of cell junction assembly	-0.21157	-0.015222	0.098691	0.98397	0.993393	1	BIP liberal
REAC:R-HSA-5627123	REAC	RHO GTPases activate PAKs	-0.3792	-0.012578	0.19048	0.97674	0.993602	1	BIP conservative
GO:2000147	GO:BP	positive regulation of cell motility	-0.1063	-0.017512	0.048791	0.98532	0.994113	1	SZ conservative
REAC:R-HSA-8851907	REAC	MET activates PI3K/AKT signaling	-0.93692	-0.015546	0.46366	0.97834	0.994281	1	BIP conservative
WP:WP453	WP	Inflammatory Response Pathway	-0.47612	-0.018737	0.21346	0.98713	0.994887	1	SZ conservative
REAC:R-HSA-451927	REAC	Interleukin-2 family signaling	-0.33201	-0.015371	0.16087	0.98047	0.994906	1	BIP conservative
REAC:R-HSA-416550	REAC	Sema4D mediated inhibition of cell attachment and migration	-1.1473	-0.024068	0.50126	0.98895	0.995371	1	SZ liberal
GO:0044089	GO:BP	positive regulation of cellular component biogenesis	-0.10492	-0.01694	0.043953	0.9915	0.996054	1	BIP liberal
GO:0040017	GO:BP	positive regulation of locomotion	-0.1141	-0.019049	0.048291	0.99092	0.99647	1	SZ conservative
GO:0006955	GO:BP	immune response	-0.062376	-0.019715	0.025541	0.9927	0.997348	1	SZ conservative
REAC:R-HSA-162582	REAC	Signal Transduction	-0.060411	-0.020853	0.024129	0.99385	0.997916	1	SZ conservative
GO:0009611	GO:BP	response to wounding	-0.11399	-0.020728	0.044128	0.9951	0.998663	1	SZ conservative
GO:0038023	GO:MF	signaling receptor activity	-0.11098	-0.029605	0.036466	0.99883	0.999936	1	SZ liberal
GO:0060089	GO:MF	molecular transducer activity	-0.11098	-0.029605	0.036466	0.99883	0.999936	1	SZ liberal
GO:0004888	GO:MF	transmembrane signaling receptor activity	-0.13677	-0.034008	0.039985	0.99969	1	1	SZ liberal

### Sheet: ST26
Supplementary Table 26: MAGMA gene-set association of gene-sets enriched amongst the members of the GRIN2A network after multiple-testing correction
VARIABLE	source	term_name	BETA	BETA_STD	SE	P	FDR	FWER	TEST
GO:0043005	GO:CC	neuron projection	0.26154	0.066879	0.03454	1.9473e-14	6.64399e-10	6.64399e-10	SZ liberal
GO:0036477	GO:CC	somatodendritic compartment	0.29124	0.060176	0.042235	2.7925e-12	3.17591e-08	9.52773e-08	SZ liberal
GO:0030425	GO:CC	dendrite	0.33801	0.060059	0.049863	6.2949e-12	5.36939e-08	2.14776e-07	SZ liberal
GO:0097447	GO:CC	dendritic tree	0.33567	0.059739	0.049773	8.0006e-12	5.45945e-08	2.72972e-07	SZ liberal
GO:0045202	GO:CC	synapse	0.2265	0.057009	0.035069	5.4445e-11	2.32201e-07	1.85761e-06	SZ liberal
GO:0034703	GO:CC	cation channel complex	0.53628	0.057722	0.085186	1.5777e-10	4.4858e-07	5.38295e-06	SZ liberal
GO:0005891	GO:CC	voltage-gated calcium channel complex	1.3144	0.061603	0.21181	2.8024e-10	6.82965e-07	9.56151e-06	SZ liberal
GO:0098984	GO:CC	neuron to neuron synapse	0.40285	0.054431	0.065616	4.2468e-10	9.05604e-07	1.44897e-05	SZ liberal
GO:0099572	GO:CC	postsynaptic specialization	0.40297	0.054051	0.065534	4.0028e-10	9.05604e-07	1.36572e-05	SZ liberal
GO:0014069	GO:CC	postsynaptic density	0.41779	0.054189	0.068369	5.087e-10	1.02096e-06	1.73563e-05	SZ liberal
GO:0043005	GO:CC	neuron projection	0.20599	0.052796	0.031473	3.06e-11	1.05e-06	1.05e-06	SZ conservative
GO:0032279	GO:CC	asymmetric synapse	0.41373	0.054085	0.06798	5.9333e-10	1.06782e-06	2.02438e-05	SZ liberal
GO:0036477	GO:CC	somatodendritic compartment	0.2463	0.05099	0.038582	8.87e-11	1.51e-06	3.02e-06	SZ conservative
GO:0007399	GO:BP	nervous system development	0.16112	0.053293	0.026919	1.1057e-09	1.67925e-06	3.77254e-05	SZ liberal
GO:0022843	GO:MF	voltage-gated cation channel activity	0.65738	0.056036	0.1099	1.132e-09	1.67925e-06	3.86227e-05	SZ liberal
GO:0034702	GO:CC	ion channel complex	0.45042	0.055481	0.075075	1.013e-09	1.67925e-06	3.45625e-05	SZ liberal
GO:0050804	GO:BP	modulation of chemical synaptic transmission	0.36093	0.053473	0.060424	1.191e-09	1.69316e-06	4.06357e-05	SZ liberal
GO:1902495	GO:CC	transmembrane transporter complex	0.42951	0.054912	0.071998	1.247e-09	1.70186e-06	4.25464e-05	SZ liberal
GO:0098794	GO:CC	postsynapse	0.29319	0.052009	0.04949	1.6048e-09	2.10593e-06	5.47542e-05	SZ liberal
GO:0030424	GO:CC	axon	0.28518	0.05149	0.048416	1.9725e-09	2.49258e-06	6.72997e-05	SZ liberal
GO:0034704	GO:CC	calcium channel complex	0.95185	0.056392	0.16218	2.2414e-09	2.55699e-06	7.64743e-05	SZ liberal
GO:0099177	GO:BP	regulation of trans-synaptic signaling	0.35476	0.052624	0.060368	2.1388e-09	2.55699e-06	7.29737e-05	SZ liberal
GO:1990351	GO:CC	transporter complex	0.39796	0.052104	0.070189	7.2825e-09	7.52944e-06	0.000248472	SZ liberal
GO:0099537	GO:BP	trans-synaptic signaling	0.26295	0.049907	0.047358	1.435e-08	1.2554e-05	0.000489608	SZ liberal
GO:0007268	GO:BP	chemical synaptic transmission	0.26174	0.049431	0.047551	1.8845e-08	1.53089e-05	0.000642973	SZ liberal
GO:0044297	GO:CC	cell body	0.27758	0.047808	0.050425	1.8799e-08	1.53089e-05	0.000641403	SZ liberal
GO:0098916	GO:BP	anterograde trans-synaptic signaling	0.26174	0.049431	0.047551	1.8845e-08	1.53089e-05	0.000642973	SZ liberal
GO:0120025	GO:CC	plasma membrane bounded cell projection	0.14947	0.047147	0.027572	3.0091e-08	2.2815e-05	0.00102667	SZ liberal
GO:0042995	GO:CC	cell projection	0.14622	0.047074	0.027001	3.1109e-08	2.30741e-05	0.00106141	SZ liberal
GO:0030425	GO:CC	dendrite	0.26077	0.046442	0.045201	4.06e-09	2.4e-05	0.000138521	SZ conservative
GO:0097447	GO:CC	dendritic tree	0.25918	0.046234	0.045142	4.78e-09	2.4e-05	0.000163115	SZ conservative
GO:0099536	GO:BP	synaptic signaling	0.25049	0.048209	0.046599	3.8815e-08	2.81772e-05	0.00132433	SZ liberal
GO:0043025	GO:CC	neuronal cell body	0.28736	0.046502	0.053564	4.1168e-08	2.92627e-05	0.00140461	SZ liberal
GO:0030054	GO:CC	cell junction	0.15208	0.04687	0.028562	5.1369e-08	3.57685e-05	0.00175266	SZ liberal
GO:0045211	GO:CC	postsynaptic membrane	0.40946	0.048351	0.077111	5.5644e-08	3.79704e-05	0.00189852	SZ liberal
HP:0033259	HP	Non-motor seizure	0.54953	0.04717	0.098413	1.2e-08	5.1e-05	0.000407686	SZ conservative
GO:0005244	GO:MF	voltage-gated ion channel activity	0.49699	0.049624	0.094815	8.0697e-08	5.29481e-05	0.0027533	SZ liberal
GO:0022832	GO:MF	voltage-gated channel activity	0.49699	0.049624	0.094815	8.0697e-08	5.29481e-05	0.0027533	SZ liberal
HP:0032792	HP	Tonic seizure	0.76523	0.049062	0.14618	8.3753e-08	5.39164e-05	0.00285757	SZ liberal
GO:0099572	GO:CC	postsynaptic specialization	0.33325	0.044842	0.060316	1.67e-08	5.82e-05	0.000570897	SZ conservative
GO:0030424	GO:CC	axon	0.24058	0.043539	0.043906	2.17e-08	6.72e-05	0.000739191	SZ conservative
GO:0098984	GO:CC	neuron to neuron synapse	0.32868	0.044552	0.060197	2.42e-08	6.87e-05	0.00082397	SZ conservative
GO:0045202	GO:CC	synapse	0.17384	0.043853	0.031952	2.69e-08	7.07e-05	0.000918983	SZ conservative
GO:0014069	GO:CC	postsynaptic density	0.33687	0.043833	0.062478	3.54e-08	8.11e-05	0.00120699	SZ conservative
GO:0032279	GO:CC	asymmetric synapse	0.33495	0.043926	0.062137	3.56e-08	8.11e-05	0.00121593	SZ conservative
HP:0002121	HP	Generalized non-motor (absence) seizure	0.55502	0.045288	0.10351	4.17e-08	8.89e-05	0.00142363	SZ conservative
GO:0034765	GO:BP	regulation of ion transmembrane transport	0.29347	0.0461	0.057276	1.5169e-07	9.24198e-05	0.00517551	SZ liberal
GO:0007420	GO:BP	brain development	0.23061	0.044536	0.046082	2.8341e-07	0.000163893	0.00966967	SZ liberal
REAC:R-HSA-112316	REAC	Neuronal System	0.31482	0.044641	0.063018	2.9655e-07	0.000168633	0.010118	SZ liberal
GO:0030182	GO:BP	neuron differentiation	0.16978	0.043899	0.034099	3.2306e-07	0.000180696	0.0110225	SZ liberal
GO:0097060	GO:CC	synaptic membrane	0.3226	0.044527	0.064856	3.3147e-07	0.00018241	0.0113094	SZ liberal
HP:0010819	HP	Atonic seizure	0.67015	0.044645	0.13566	3.9485e-07	0.00020726	0.0134719	SZ liberal
HP:0010818	HP	Generalized tonic seizure	0.75324	0.045314	0.15336	4.5711e-07	0.000232778	0.0155961	SZ liberal
GO:0060322	GO:BP	head development	0.21845	0.043401	0.044659	5.0571e-07	0.000250063	0.0172543	SZ liberal
HP:0033259	HP	Non-motor seizure	0.50604	0.043297	0.10342	5.0163e-07	0.000250063	0.0171151	SZ liberal
HP:0002121	HP	Generalized non-motor (absence) seizure	0.53158	0.043235	0.10886	5.2781e-07	0.000253639	0.0180083	SZ liberal
GO:0043197	GO:CC	dendritic spine	0.41826	0.041195	0.086561	6.8277e-07	0.00032034	0.0232954	SZ liberal
GO:0098794	GO:CC	postsynapse	0.23407	0.041653	0.046512	2.45e-07	0.000347969	0.00835126	SZ conservative
GO:0007399	GO:BP	nervous system development	0.12249	0.040606	0.024525	2.98e-07	0.000363189	0.0101693	SZ conservative
REAC:R-HSA-6794362	REAC	Protein-protein interactions at synapses	0.65514	0.042004	0.13648	8.005e-07	0.000364163	0.0273123	SZ liberal
GO:1990454	GO:CC	L-type voltage-gated calcium channel complex	1.812	0.046552	0.37927	8.9523e-07	0.000391594	0.0305444	SZ liberal
GO:0022008	GO:BP	neurogenesis	0.1502	0.042104	0.03151	9.4497e-07	0.000408119	0.0322414	SZ liberal
GO:0044309	GO:CC	neuron spine	0.40816	0.040423	0.085718	9.6926e-07	0.000413377	0.0330702	SZ liberal
GO:0034762	GO:BP	regulation of transmembrane transport	0.25113	0.042797	0.0533	1.2406e-06	0.000503905	0.042328	SZ liberal
GO:0022843	GO:MF	voltage-gated cation channel activity	0.49429	0.04227	0.10115	5.18e-07	0.000570375	0.0176816	SZ conservative
GO:0050808	GO:BP	synapse organization	0.28868	0.041994	0.06194	1.5906e-06	0.000631043	0.0542697	SZ liberal
HP:0032792	HP	Tonic seizure	0.64342	0.041386	0.1333	7e-07	0.00070278	0.0238945	SZ conservative
GO:0070588	GO:BP	calcium ion transmembrane transport	0.32439	0.040859	0.070274	1.9728e-06	0.000747888	0.06731	SZ liberal
GO:0005245	GO:MF	voltage-gated calcium channel activity	0.9673	0.046452	0.21017	2.1052e-06	0.000780732	0.0718273	SZ liberal
GO:0044297	GO:CC	cell body	0.21928	0.03782	0.045715	8.14e-07	0.000793168	0.0277609	SZ conservative
GO:0007420	GO:BP	brain development	0.20092	0.038922	0.04198	8.58e-07	0.00081342	0.0292831	SZ conservative
GO:0098839	GO:CC	postsynaptic density membrane	0.60739	0.042168	0.13259	2.335e-06	0.000838609	0.0796679	SZ liberal
GO:0048167	GO:BP	regulation of synaptic plasticity	0.39272	0.038787	0.086081	2.551e-06	0.000889914	0.0870376	SZ liberal
GO:0098797	GO:CC	plasma membrane protein complex	0.24317	0.04077	0.05345	2.7111e-06	0.000925	0.0925	SZ liberal
HP:0011146	HP	Dialeptic seizure	0.42493	0.039206	0.089396	1.01e-06	0.000930445	0.0344265	SZ conservative
GO:0045211	GO:CC	postsynaptic membrane	0.34192	0.040506	0.072099	1.07e-06	0.000931717	0.036337	SZ conservative
GO:0060322	GO:BP	head development	0.19271	0.038382	0.040596	1.04e-06	0.000931717	0.0355148	SZ conservative
GO:0098655	GO:BP	cation transmembrane transport	0.19593	0.040317	0.043596	3.5176e-06	0.00115401	0.120017	SZ liberal
GO:0098662	GO:BP	inorganic cation transmembrane transport	0.21194	0.040734	0.047157	3.5163e-06	0.00115401	0.119973	SZ liberal
REAC:R-HSA-6794361	REAC	Neurexins and neuroligins	0.72239	0.038218	0.16196	4.1226e-06	0.00129045	0.140659	SZ liberal
GO:0048666	GO:BP	neuron development	0.16631	0.039083	0.037435	4.4778e-06	0.00135202	0.152778	SZ liberal
GO:0022836	GO:MF	gated channel activity	0.31876	0.041475	0.071843	4.597e-06	0.00136713	0.156845	SZ liberal
GO:0098793	GO:CC	presynapse	0.24864	0.039468	0.056045	4.608e-06	0.00136713	0.15722	SZ liberal
GO:0050804	GO:BP	modulation of chemical synaptic transmission	0.25161	0.037397	0.054185	1.73e-06	0.00143545	0.0588535	SZ conservative
HP:0010819	HP	Atonic seizure	0.60571	0.040483	0.1307	1.81e-06	0.0014665	0.061593	SZ conservative
GO:0005891	GO:CC	voltage-gated calcium channel complex	0.82409	0.038749	0.17804	1.85e-06	0.00147111	0.0632579	SZ conservative
GO:0007267	GO:BP	cell-cell signaling	0.13783	0.039046	0.031307	5.3929e-06	0.00154622	0.184	SZ liberal
GO:0043025	GO:CC	neuronal cell body	0.22494	0.036444	0.048905	2.13e-06	0.00165532	0.0728342	SZ conservative
GO:0099177	GO:BP	regulation of trans-synaptic signaling	0.24784	0.03688	0.05414	2.37e-06	0.00179556	0.0808003	SZ conservative
GO:0098978	GO:CC	glutamatergic synapse	0.29541	0.039036	0.06779	6.6148e-06	0.00187054	0.22569	SZ liberal
GO:0022890	GO:MF	inorganic cation transmembrane transporter activity	0.23432	0.039396	0.053978	7.1365e-06	0.00199582	0.24349	SZ liberal
GO:0042391	GO:BP	regulation of membrane potential	0.26718	0.039251	0.061774	7.675e-06	0.00207828	0.261863	SZ liberal
GO:0005261	GO:MF	cation channel activity	0.3083	0.039479	0.071398	7.9247e-06	0.002129	0.270383	SZ liberal
GO:0030182	GO:BP	neuron differentiation	0.14055	0.03645	0.03121	3.37e-06	0.00220775	0.114869	SZ conservative
GO:0034703	GO:CC	cation channel complex	0.35045	0.037842	0.077903	3.45e-06	0.00220775	0.11755	SZ conservative
GO:0097060	GO:CC	synaptic membrane	0.27524	0.038111	0.060839	3.05e-06	0.00220775	0.104218	SZ conservative
GO:0008324	GO:MF	cation transmembrane transporter activity	0.22158	0.038625	0.051702	9.164e-06	0.00238677	0.312667	SZ liberal
HP:0010818	HP	Generalized tonic seizure	0.62469	0.037703	0.14056	4.44e-06	0.00246356	0.151397	SZ conservative
GO:0050890	GO:BP	cognition	0.30898	0.037588	0.07226	9.5792e-06	0.00247601	0.326833	SZ liberal
GO:0032991	GO:CC	protein-containing complex	0.086444	0.037507	0.020303	1.0389e-05	0.00262565	0.354462	SZ liberal
GO:0048812	GO:BP	neuron projection morphogenesis	0.20942	0.038166	0.049464	1.1563e-05	0.00287969	0.394518	SZ liberal
GO:0050890	GO:BP	cognition	0.28843	0.0352	0.065617	5.56e-06	0.00293387	0.18963	SZ conservative
GO:0099537	GO:BP	trans-synaptic signaling	0.18815	0.035823	0.042816	5.59e-06	0.00293387	0.190702	SZ conservative
GO:1990454	GO:CC	L-type voltage-gated calcium channel complex	1.602	0.041289	0.3655	5.89e-06	0.00304563	0.201011	SZ conservative
GO:0046873	GO:MF	metal ion transmembrane transporter activity	0.26132	0.038296	0.062092	1.2932e-05	0.00310723	0.441227	SZ liberal
HP:0011146	HP	Dialeptic seizure	0.41272	0.037957	0.098057	1.2903e-05	0.00310723	0.440237	SZ liberal
HP:0011147	HP	Typical absence seizure	0.72963	0.037452	0.17349	1.3104e-05	0.00312654	0.447095	SZ liberal
GO:0022008	GO:BP	neurogenesis	0.12514	0.035181	0.028706	6.56e-06	0.00334215	0.223924	SZ conservative
GO:0098796	GO:CC	membrane protein complex	0.15636	0.036616	0.037505	1.5376e-05	0.00345141	0.524614	SZ liberal
GO:0034704	GO:CC	calcium channel complex	0.61945	0.036818	0.14245	6.9e-06	0.00345991	0.235274	SZ conservative
GO:0031175	GO:BP	neuron projection development	0.16662	0.03683	0.040036	1.5881e-05	0.00347336	0.541844	SZ liberal
REAC:R-HSA-112316	REAC	Neuronal System	0.25159	0.035789	0.058011	7.27e-06	0.00349189	0.247924	SZ conservative
GO:0007268	GO:BP	chemical synaptic transmission	0.18612	0.03526	0.043065	7.79e-06	0.0036384	0.265603	SZ conservative
GO:0098916	GO:BP	anterograde trans-synaptic signaling	0.18612	0.03526	0.043065	7.79e-06	0.0036384	0.265603	SZ conservative
GO:0032409	GO:BP	regulation of transporter activity	0.30385	0.036427	0.073342	1.7238e-05	0.00365306	0.588143	SZ liberal
GO:0098839	GO:CC	postsynaptic density membrane	0.51965	0.036193	0.12068	8.36e-06	0.00378104	0.285288	SZ conservative
GO:0099536	GO:BP	synaptic signaling	0.18161	0.035061	0.042292	8.82e-06	0.00385835	0.300951	SZ conservative
GO:2001257	GO:BP	regulation of cation channel activity	0.3738	0.035671	0.090642	1.8729e-05	0.00389643	0.639015	SZ liberal
GO:0015085	GO:MF	calcium ion transmembrane transporter activity	0.45026	0.037512	0.11022	2.2138e-05	0.00436605	0.755326	SZ liberal
GO:0007611	GO:BP	learning or memory	0.29861	0.034131	0.070185	1.05e-05	0.00443424	0.359173	SZ conservative
GO:0099699	GO:CC	integral component of synaptic membrane	0.429	0.03804	0.10516	2.2671e-05	0.00444547	0.773512	SZ liberal
GO:0034702	GO:CC	ion channel complex	0.28709	0.035477	0.067968	1.21e-05	0.00502212	0.411814	SZ conservative
GO:0007611	GO:BP	learning or memory	0.30996	0.035315	0.076866	2.7735e-05	0.00515364	0.94629	SZ liberal
GO:0032412	GO:BP	regulation of ion transmembrane transporter activity	0.3082	0.035402	0.076437	2.7793e-05	0.00515364	0.948269	SZ liberal
GO:0022898	GO:BP	regulation of transmembrane transporter activity	0.30207	0.035326	0.075198	2.9626e-05	0.0053482	1	SZ liberal
HP:0002069	HP	Bilateral tonic-clonic seizure	0.31047	0.033525	0.073818	1.31e-05	0.00537348	0.445998	SZ conservative
GO:0030054	GO:CC	cell junction	0.10873	0.033591	0.025911	1.36e-05	0.00547462	0.465342	SZ conservative
GO:0050808	GO:BP	synapse organization	0.23436	0.034201	0.055935	1.4e-05	0.00550209	0.478682	SZ conservative
GO:0099634	GO:CC	postsynaptic specialization membrane	0.45259	0.03558	0.11454	3.9054e-05	0.00676388	1	SZ liberal
GO:1902495	GO:CC	transmembrane transporter complex	0.26927	0.034535	0.065492	1.98e-05	0.0071698	0.673962	SZ conservative
GO:1904062	GO:BP	regulation of cation transmembrane transport	0.25819	0.035137	0.065661	4.2294e-05	0.00717925	1	SZ liberal
HP:0011147	HP	Typical absence seizure	0.72459	0.037314	0.17666	2.06e-05	0.00732606	0.703301	SZ conservative
GO:0035637	GO:BP	multicellular organismal signaling	0.3504	0.035458	0.089379	4.4407e-05	0.00742707	1	SZ liberal
GO:0032991	GO:CC	protein-containing complex	0.074241	0.032254	0.018146	2.16e-05	0.00744923	0.73537	SZ conservative
GO:0007610	GO:BP	behavior	0.20256	0.034948	0.051761	4.5714e-05	0.00757144	1	SZ liberal
GO:0098660	GO:BP	inorganic ion transmembrane transport	0.17611	0.035213	0.04512	4.7677e-05	0.00761619	1	SZ liberal
GO:0034765	GO:BP	regulation of ion transmembrane transport	0.21144	0.033319	0.051899	2.32e-05	0.0076164	0.792105	SZ conservative
GO:0005244	GO:MF	voltage-gated ion channel activity	0.3474	0.0348	0.085589	2.48e-05	0.00789514	0.84478	SZ conservative
GO:0022832	GO:MF	voltage-gated channel activity	0.3474	0.0348	0.085589	2.48e-05	0.00789514	0.84478	SZ conservative
GO:0099055	GO:CC	integral component of postsynaptic membrane	0.45664	0.035741	0.1177	5.2502e-05	0.00804443	1	SZ liberal
REAC:R-HSA-5576893	REAC	Phase 2 - plateau phase	1.2185	0.03381	0.31397	5.2249e-05	0.00804443	1	SZ liberal
GO:0098936	GO:CC	intrinsic component of postsynaptic membrane	0.44406	0.035669	0.11476	5.4806e-05	0.00831078	1	SZ liberal
GO:0099240	GO:CC	intrinsic component of synaptic membrane	0.38776	0.035888	0.10065	5.8729e-05	0.0088272	1	SZ liberal
GO:0099634	GO:CC	postsynaptic specialization membrane	0.42453	0.033483	0.1055	2.88e-05	0.00892133	0.981347	SZ conservative
GO:0050806	GO:BP	positive regulation of synaptic transmission	0.37514	0.033378	0.097695	6.1792e-05	0.00920647	1	SZ liberal
GO:0051049	GO:BP	regulation of transport	0.11822	0.033977	0.030824	6.3012e-05	0.00926684	1	SZ liberal
REAC:R-HSA-6794362	REAC	Protein-protein interactions at synapses	0.51874	0.033367	0.13012	3.37e-05	0.0100283	1	SZ conservative
GO:1990351	GO:CC	transporter complex	0.25103	0.032973	0.06328	3.65e-05	0.0106556	1	SZ conservative
GO:0030001	GO:BP	metal ion transport	0.20847	0.033092	0.055555	8.788e-05	0.0119457	1	SZ liberal
GO:0034330	GO:BP	cell junction organization	0.17666	0.033197	0.047423	9.7936e-05	0.0127537	1	SZ liberal
HP:0011153	HP	Focal motor seizure	0.49916	0.033361	0.12802	4.85e-05	0.0130245	1	SZ conservative
GO:0060291	GO:BP	long-term synaptic potentiation	0.46652	0.031647	0.12568	0.00010325	0.0133439	1	SZ liberal
GO:0006816	GO:BP	calcium ion transport	0.22391	0.032652	0.060413	0.00010559	0.0134371	1	SZ liberal
GO:0007612	GO:BP	learning	0.37895	0.0329	0.10225	0.00010555	0.0134371	1	SZ liberal
GO:0007612	GO:BP	learning	0.34954	0.030445	0.090158	5.31e-05	0.0136182	1	SZ conservative
HP:0002384	HP	Focal impaired awareness seizure	0.47987	0.034243	0.12981	0.00010955	0.0136913	1	SZ liberal
HP:0002133	HP	Status epilepticus	0.34466	0.031899	0.094201	0.00012716	0.0152767	1	SZ liberal
WP:WP4698	WP	Vitamin D-sensitive calcium signaling in depression	0.7409	0.033399	0.20583	0.00015994	0.0177175	1	SZ liberal
GO:0048167	GO:BP	regulation of synaptic plasticity	0.29954	0.029679	0.079033	7.56e-05	0.018033	1	SZ conservative
WP:WP382	WP	MAPK Signaling Pathway	0.29086	0.032586	0.08141	0.00017722	0.0186048	1	SZ liberal
GO:0060401	GO:BP	cytosolic calcium ion transport	0.32867	0.031364	0.092634	0.00019468	0.0199866	1	SZ liberal
GO:0005245	GO:MF	voltage-gated calcium channel activity	0.65759	0.031682	0.17557	9.04e-05	0.02041	1	SZ conservative
GO:0034762	GO:BP	regulation of transmembrane transport	0.17932	0.030657	0.047879	9.04e-05	0.02041	1	SZ conservative
HP:0011153	HP	Focal motor seizure	0.46275	0.030828	0.131	0.00020644	0.0204754	1	SZ liberal
GO:0008328	GO:CC	ionotropic glutamate receptor complex	0.63101	0.031014	0.179	0.00021222	0.0208667	1	SZ liberal
GO:0061337	GO:BP	cardiac conduction	0.37436	0.031672	0.10669	0.00022579	0.0218236	1	SZ liberal
HP:0002069	HP	Bilateral tonic-clonic seizure	0.28953	0.031164	0.082589	0.00022838	0.0218908	1	SZ liberal
GO:0098878	GO:CC	neurotransmitter receptor complex	0.6163	0.03097	0.17599	0.00023162	0.0220376	1	SZ liberal
GO:0098793	GO:CC	presynapse	0.18306	0.029151	0.049391	0.00010548	0.0225763	1	SZ conservative
GO:0034330	GO:BP	cell junction organization	0.15966	0.030095	0.04329	0.00011335	0.0240189	1	SZ conservative
GO:0005262	GO:MF	calcium channel activity	0.40456	0.031664	0.11694	0.00027151	0.0245153	1	SZ liberal
GO:0016358	GO:BP	dendrite development	0.28008	0.031041	0.081125	0.00027863	0.0249265	1	SZ liberal
GO:0032409	GO:BP	regulation of transporter activity	0.24773	0.029794	0.067588	0.00012394	0.0253194	1	SZ conservative
GO:0007267	GO:BP	cell-cell signaling	0.10377	0.029485	0.028454	0.00013313	0.0265606	1	SZ conservative
GO:0060291	GO:BP	long-term synaptic potentiation	0.43433	0.029559	0.11975	0.00014374	0.0280219	1	SZ conservative
GO:0032989	GO:BP	cellular component morphogenesis	0.15257	0.030254	0.044927	0.00034281	0.0287379	1	SZ liberal
GO:0097553	GO:BP	calcium ion transmembrane import into cytosol	0.35385	0.029937	0.10461	0.00035991	0.029672	1	SZ liberal
GO:0043269	GO:BP	regulation of ion transport	0.16237	0.030134	0.048255	0.00038387	0.0303103	1	SZ liberal
GO:0034613	GO:BP	cellular protein localization	0.10235	0.029514	0.030503	0.00039699	0.0309234	1	SZ liberal
GO:0070727	GO:BP	cellular macromolecule localization	0.10179	0.029454	0.030345	0.00039875	0.0309234	1	SZ liberal
GO:0098936	GO:CC	intrinsic component of postsynaptic membrane	0.37097	0.029895	0.10471	0.00019838	0.0338635	1	SZ conservative
GO:0120025	GO:CC	plasma membrane bounded cell projection	0.089497	0.028299	0.025334	0.00020622	0.0346571	1	SZ conservative
GO:0034220	GO:BP	ion transmembrane transport	0.1286	0.029561	0.038818	0.00046283	0.0348594	1	SZ liberal
HP:0002133	HP	Status epilepticus	0.3127	0.029035	0.088762	0.00021398	0.0352664	1	SZ conservative
GO:0099061	GO:CC	integral component of postsynaptic density membrane	0.61442	0.031864	0.186	0.00047895	0.035602	1	SZ liberal
GO:2001257	GO:BP	regulation of cation channel activity	0.29594	0.028333	0.084577	0.00023404	0.0373108	1	SZ conservative
GO:0098685	GO:CC	Schaffer collateral - CA1 synapse	0.44067	0.028994	0.13428	0.000517	0.0376269	1	SZ liberal
GO:0099173	GO:BP	postsynapse organization	0.30804	0.028238	0.093974	0.00052415	0.0379692	1	SZ liberal
GO:0099055	GO:CC	integral component of postsynaptic membrane	0.37184	0.029198	0.10702	0.00025665	0.0395638	1	SZ conservative
GO:0098662	GO:BP	inorganic cation transmembrane transport	0.14542	0.028036	0.041947	0.0002642	0.0402386	1	SZ conservative
GO:0015075	GO:MF	ion transmembrane transporter activity	0.14535	0.028987	0.045025	0.0006245	0.0432197	1	SZ liberal
GO:0005261	GO:MF	cation channel activity	0.2264	0.029085	0.065938	0.00029862	0.043352	1	SZ conservative
GO:0051050	GO:BP	positive regulation of transport	0.13196	0.028404	0.040987	0.00064351	0.0440882	1	SZ liberal
WP:WP2059	WP	Alzheimers Disease	0.45423	0.029507	0.14166	0.00067343	0.0449338	1	SZ liberal
GO:0042995	GO:CC	cell projection	0.084654	0.027321	0.024774	0.00031727	0.0450999	1	SZ conservative
HP:0032679	HP	Focal non-motor seizure	0.52029	0.029095	0.16257	0.00068782	0.045636	1	SZ liberal
GO:0043197	GO:CC	dendritic spine	0.28367	0.028029	0.083374	0.00033489	0.0466331	1	SZ conservative
GO:0060402	GO:BP	calcium ion transport into cytosol	0.31273	0.028204	0.097997	0.00070976	0.0467496	1	SZ liberal
GO:0006812	GO:BP	cation transport	0.12078	0.028245	0.037875	0.00071581	0.0468871	1	SZ liberal
HP:0025097	HP	Eyelid myoclonus	0.59811	0.027324	0.18752	0.00071374	0.0468871	1	SZ liberal
GO:0048666	GO:BP	neuron development	0.11559	0.027248	0.034197	0.00036306	0.0495446	1	SZ conservative
GO:0044309	GO:CC	neuron spine	0.27952	0.027772	0.082845	0.00037126	0.0500629	1	SZ conservative
GO:0022898	GO:BP	regulation of transmembrane transporter activity	0.23212	0.027233	0.069095	0.00039143	0.0503926	1	SZ conservative
HP:0100716	HP	Self-injurious behavior	0.32856	0.028202	0.097717	0.00038729	0.0503926	1	SZ conservative
GO:0015318	GO:MF	inorganic molecular entity transmembrane transporter activity	0.15426	0.028523	0.048946	0.00081328	0.0517128	1	SZ liberal
REAC:R-HSA-5576892	REAC	Phase 0 - rapid depolarisation	0.78172	0.032261	0.249	0.00084813	0.0530076	1	SZ liberal
REAC:R-HSA-5576893	REAC	Phase 2 - plateau phase	1.075	0.029926	0.32202	0.00042227	0.0535545	1	SZ conservative
GO:0048812	GO:BP	neuron projection morphogenesis	0.14992	0.027409	0.044984	0.00043095	0.053658	1	SZ conservative
GO:0099601	GO:BP	regulation of neurotransmitter receptor activity	0.43083	0.027438	0.13773	0.00088129	0.0545712	1	SZ liberal
GO:0099146	GO:CC	intrinsic component of postsynaptic density membrane	0.56244	0.030332	0.18033	0.00090919	0.0560555	1	SZ liberal
GO:0099060	GO:CC	integral component of postsynaptic specialization membrane	0.46119	0.028773	0.14881	0.0009719	0.057991	1	SZ liberal
HP:0010821	HP	Focal emotional seizure with laughing	0.61447	0.0277	0.19825	0.00097105	0.057991	1	SZ liberal
HP:0025613	HP	Focal emotional seizure	0.61447	0.0277	0.19825	0.00097105	0.057991	1	SZ liberal
GO:0051641	GO:BP	cellular localization	0.071565	0.027105	0.023166	0.0010053	0.0591376	1	SZ liberal
GO:1904062	GO:BP	regulation of cation transmembrane transport	0.19616	0.026782	0.059803	0.00051979	0.062004	1	SZ conservative
GO:0022008	GO:BP	neurogenesis	0.11018	0.030887	0.024615	3.82e-06	0.0652334	0.130467	BIP conservative
GO:0070588	GO:BP	calcium ion transmembrane transport	0.20481	0.02588	0.063235	0.00060139	0.067713	1	SZ conservative
HP:0100716	HP	Self-injurious behavior	0.31105	0.026613	0.10267	0.0012269	0.0677356	1	SZ liberal
GO:0032412	GO:BP	regulation of ion transmembrane transporter activity	0.22634	0.026083	0.070022	0.00061503	0.0677863	1	SZ conservative
GO:0098978	GO:CC	glutamatergic synapse	0.1971	0.026128	0.061398	0.00066445	0.0717354	1	SZ conservative
GO:0099699	GO:CC	integral component of synaptic membrane	0.30179	0.026846	0.094372	0.0006935	0.0739358	1	SZ conservative
GO:0005516	GO:MF	calmodulin binding	0.26987	0.027595	0.090319	0.0014064	0.0754534	1	SZ liberal
GO:0098655	GO:BP	cation transmembrane transport	0.12555	0.025915	0.039372	0.00071573	0.075597	1	SZ conservative
GO:0032281	GO:CC	AMPA glutamate receptor complex	0.68516	0.024362	0.22958	0.001423	0.0756437	1	SZ liberal
GO:0098948	GO:CC	intrinsic component of postsynaptic specialization membrane	0.43324	0.027777	0.14586	0.00149	0.0773036	1	SZ liberal
GO:0048813	GO:BP	dendrite morphogenesis	0.30433	0.026421	0.1025	0.0014955	0.0773106	1	SZ liberal
GO:0022890	GO:MF	inorganic cation transmembrane transporter activity	0.15729	0.026528	0.049495	0.00074328	0.0780238	1	SZ conservative
GO:0065008	GO:BP	regulation of biological quality	0.065975	0.026507	0.022272	0.0015294	0.0785867	1	SZ liberal
REAC:R-HSA-6794361	REAC	Neurexins and neuroligins	0.50167	0.026627	0.15847	0.00077495	0.0786851	1	SZ conservative
GO:0046873	GO:MF	metal ion transmembrane transporter activity	0.17681	0.025995	0.056131	0.00081788	0.0805226	1	SZ conservative
GO:0050806	GO:BP	positive regulation of synaptic transmission	0.2856	0.025493	0.090941	0.00084486	0.0816522	1	SZ conservative
GO:0005216	GO:MF	ion channel activity	0.18452	0.026674	0.062989	0.001701	0.0849728	1	SZ liberal
GO:0099146	GO:CC	intrinsic component of postsynaptic density membrane	0.49085	0.026558	0.15758	0.00092133	0.0853617	1	SZ conservative
GO:0008324	GO:MF	cation transmembrane transporter activity	0.14782	0.025849	0.047563	0.00094389	0.085643	1	SZ conservative
GO:0099173	GO:BP	postsynapse organization	0.27326	0.025131	0.088284	0.00098507	0.0864188	1	SZ conservative
GO:0098660	GO:BP	inorganic ion transmembrane transport	0.12515	0.025101	0.040514	0.0010056	0.0870737	1	SZ conservative
GO:0061337	GO:BP	cardiac conduction	0.31066	0.026368	0.10116	0.0010689	0.091395	1	SZ conservative
GO:0042383	GO:CC	sarcolemma	0.30121	0.026056	0.104	0.0018915	0.0914109	1	SZ liberal
GO:0051649	GO:BP	establishment of localization in cell	0.073598	0.025399	0.025431	0.0019042	0.0918945	1	SZ liberal
GO:0099061	GO:CC	integral component of postsynaptic density membrane	0.49641	0.025828	0.1622	0.0011066	0.0926065	1	SZ conservative
GO:0048522	GO:BP	positive regulation of cellular process	0.056095	0.025245	0.019416	0.0019341	0.0928161	1	SZ liberal
HP:0002384	HP	Focal impaired awareness seizure	0.34975	0.025039	0.11455	0.0011339	0.0933463	1	SZ conservative
GO:0099240	GO:CC	intrinsic component of synaptic membrane	0.27315	0.025363	0.090302	0.0012457	0.0974732	1	SZ conservative
GO:0022836	GO:MF	gated channel activity	0.19758	0.02579	0.065348	0.0012516	0.0977107	1	SZ conservative
HP:0032410	HP	Bilateral generalized polymicrogyria	0.58774	0.025025	0.20625	0.0021917	0.101189	1	SZ liberal
GO:0098962	GO:BP	regulation of postsynaptic neurotransmitter receptor activity	0.8284	0.025327	0.29105	0.0022152	0.101587	1	SZ liberal
GO:0035254	GO:MF	glutamate receptor binding	0.45363	0.022041	0.15958	0.0022402	0.10232	1	SZ liberal
WP:WP2380	WP	Brain-Derived Neurotrophic Factor (BDNF) signaling pathway	0.28876	0.024979	0.10174	0.0022707	0.103299	1	SZ liberal
GO:0032989	GO:BP	cellular component morphogenesis	0.12172	0.024213	0.040684	0.0013882	0.103639	1	SZ conservative
GO:0007610	GO:BP	behavior	0.13876	0.024016	0.046449	0.0014089	0.104948	1	SZ conservative
GO:0098948	GO:CC	intrinsic component of postsynaptic specialization membrane	0.38803	0.024959	0.13027	0.0014495	0.107037	1	SZ conservative
GO:0098796	GO:CC	membrane protein complex	0.10012	0.023508	0.033642	0.0014613	0.107443	1	SZ conservative
GO:0042383	GO:CC	sarcolemma	0.28388	0.024636	0.095444	0.0014706	0.107881	1	SZ conservative
GO:0010522	GO:BP	regulation of calcium ion transport into cytosol	0.34241	0.024694	0.12164	0.0024427	0.109002	1	SZ liberal
HP:0025646	HP	Bilateral polymicrogyria	0.56342	0.024704	0.2015	0.0025889	0.113682	1	SZ liberal
GO:0015085	GO:MF	calcium ion transmembrane transporter activity	0.28795	0.024067	0.098499	0.0017338	0.120224	1	SZ conservative
GO:0099060	GO:CC	integral component of postsynaptic specialization membrane	0.38763	0.024262	0.13284	0.0017637	0.120824	1	SZ conservative
GO:0008328	GO:CC	ionotropic glutamate receptor complex	0.49345	0.024332	0.16937	0.0017896	0.121186	1	SZ conservative
GO:0050807	GO:BP	regulation of synapse organization	0.24932	0.025559	0.090218	0.0028623	0.121358	1	SZ liberal
WP:WP4698	WP	Vitamin D-sensitive calcium signaling in depression	0.51105	0.022799	0.1772	0.0019652	0.125552	1	SZ conservative
GO:0060079	GO:BP	excitatory postsynaptic potential	0.33828	0.024776	0.1231	0.0030013	0.126266	1	SZ liberal
GO:0042391	GO:BP	regulation of membrane potential	0.15992	0.023568	0.05582	0.0020888	0.128577	1	SZ conservative
GO:0030182	GO:BP	neuron differentiation	0.10326	0.026698	0.026856	6.05e-05	0.130262	1	BIP conservative
GO:0048666	GO:BP	neuron development	0.11302	0.026558	0.029452	6.24e-05	0.130262	1	BIP conservative
REAC:R-HSA-112316	REAC	Neuronal System	0.2018	0.028625	0.049737	2.49e-05	0.130262	0.850707	BIP conservative
WP:WP4539	WP	Synaptic signaling pathways associated with autism spectrum disorder	0.4277	0.022181	0.15674	0.0031823	0.130318	1	SZ liberal
GO:0048468	GO:BP	cell development	0.077626	0.023945	0.028478	0.0032108	0.130813	1	SZ liberal
GO:0035418	GO:BP	protein localization to synapse	0.42277	0.024254	0.1558	0.0033331	0.13185	1	SZ liberal
HP:0002342	HP	Intellectual disability, moderate	0.25411	0.024105	0.093511	0.0032935	0.13185	1	SZ liberal
GO:0010959	GO:BP	regulation of metal ion transport	0.20668	0.023596	0.076346	0.0033977	0.133425	1	SZ liberal
GO:0098878	GO:CC	neurotransmitter receptor complex	0.47311	0.023852	0.1664	0.0022354	0.134266	1	SZ conservative
GO:0060047	GO:BP	heart contraction	0.20263	0.023819	0.071413	0.0022771	0.13629	1	SZ conservative
GO:0032879	GO:BP	regulation of localization	0.068063	0.023633	0.025351	0.003632	0.138458	1	SZ liberal
GO:0035637	GO:BP	multicellular organismal signaling	0.2359	0.023948	0.08365	0.0024033	0.140724	1	SZ conservative
GO:0060996	GO:BP	dendritic spine development	0.32424	0.023013	0.12136	0.0037771	0.14131	1	SZ liberal
GO:0030001	GO:BP	metal ion transport	0.14014	0.022317	0.049851	0.0024705	0.14282	1	SZ conservative
GO:0023051	GO:BP	regulation of signaling	0.060565	0.023178	0.022768	0.0039096	0.144553	1	SZ liberal
GO:0098797	GO:CC	plasma membrane protein complex	0.13538	0.022748	0.048841	0.0027907	0.153786	1	SZ conservative
GO:0050794	GO:BP	regulation of cellular process	0.046789	0.0233	0.017825	0.0043382	0.155969	1	SZ liberal
WP:WP536	WP	Calcium Regulation in the Cardiac Cell	0.27024	0.024126	0.10298	0.004349	0.15608	1	SZ liberal
GO:0035249	GO:BP	synaptic transmission, glutamatergic	0.34878	0.024214	0.1333	0.0044449	0.157631	1	SZ liberal
GO:0060047	GO:BP	heart contraction	0.19831	0.023237	0.075899	0.0044952	0.15877	1	SZ liberal
GO:0055085	GO:BP	transmembrane transport	0.08659	0.023435	0.033177	0.0045327	0.159599	1	SZ liberal
GO:0010975	GO:BP	regulation of neuron projection development	0.15456	0.023063	0.059309	0.0045856	0.160654	1	SZ liberal
GO:0044325	GO:MF	ion channel binding	0.29549	0.024618	0.11373	0.0046899	0.162948	1	SZ liberal
REAC:R-HSA-112315	REAC	Transmission across Chemical Synapses	0.20479	0.023429	0.078992	0.0047678	0.164367	1	SZ liberal
GO:0050803	GO:BP	regulation of synapse structure or activity	0.22702	0.023862	0.087727	0.0048339	0.164687	1	SZ liberal
HP:0012704	HP	Widened subarachnoid space	0.46306	0.023016	0.17889	0.0048232	0.164687	1	SZ liberal
GO:0010646	GO:BP	regulation of cell communication	0.059098	0.022523	0.022874	0.0048935	0.165605	1	SZ liberal
GO:0099106	GO:MF	ion channel regulator activity	0.27597	0.023436	0.10703	0.0049683	0.16655	1	SZ liberal
GO:0015267	GO:MF	channel activity	0.15605	0.02372	0.060631	0.005036	0.168125	1	SZ liberal
GO:0022803	GO:MF	passive transmembrane transporter activity	0.15605	0.02372	0.060631	0.005036	0.168125	1	SZ liberal
GO:0015267	GO:MF	channel activity	0.1725	0.026259	0.047489	0.00014086	0.171633	1	BIP conservative
GO:0022803	GO:MF	passive transmembrane transporter activity	0.1725	0.026259	0.047489	0.00014086	0.171633	1	BIP conservative
GO:0031175	GO:BP	neuron projection development	0.098574	0.021856	0.036418	0.0034011	0.173714	1	SZ conservative
GO:0035249	GO:BP	synaptic transmission, glutamatergic	0.32996	0.022981	0.12184	0.0033875	0.173714	1	SZ conservative
WP:WP2636	WP	Common Pathways Underlying Drug Addiction	0.50185	0.023301	0.18624	0.0035274	0.175937	1	SZ conservative
GO:0003015	GO:BP	heart process	0.1882	0.02255	0.070109	0.0036367	0.178401	1	SZ conservative
REAC:R-HSA-8849932	REAC	Synaptic adhesion-like molecules	0.6246	0.019713	0.23625	0.004103	0.186389	1	SZ conservative
GO:0034764	GO:BP	positive regulation of transmembrane transport	0.19862	0.021526	0.078806	0.0058677	0.18658	1	SZ liberal
GO:0051049	GO:BP	regulation of transport	0.072936	0.021025	0.027596	0.0041134	0.186613	1	SZ conservative
GO:0044325	GO:MF	ion channel binding	0.25747	0.02152	0.097721	0.004214	0.187518	1	SZ conservative
GO:0099565	GO:BP	chemical synaptic transmission, postsynaptic	0.30457	0.022756	0.12117	0.0059807	0.189115	1	SZ liberal
GO:0035255	GO:MF	ionotropic glutamate receptor binding	0.53395	0.018985	0.2126	0.0060165	0.189802	1	SZ liberal
GO:0006816	GO:BP	calcium ion transport	0.14068	0.02058	0.054047	0.004627	0.196337	1	SZ conservative
GO:0022008	GO:BP	neurogenesis	0.10174	0.028457	0.025777	3.98e-05	0.196405	1	BIP liberal
GO:0034767	GO:BP	positive regulation of ion transmembrane transport	0.21967	0.021024	0.088091	0.0063282	0.196641	1	SZ liberal
REAC:R-HSA-112315	REAC	Transmission across Chemical Synapses	0.18407	0.021126	0.070756	0.0046451	0.19686	1	SZ conservative
GO:0048468	GO:BP	cell development	0.067016	0.020722	0.025838	0.0047519	0.200143	1	SZ conservative
GO:0034613	GO:BP	cellular protein localization	0.069	0.019939	0.026662	0.0048316	0.202999	1	SZ conservative
WP:WP4321	WP	Thermogenesis	0.35112	0.026552	0.090632	5.37e-05	0.203676	1	BIP liberal
WP:WP2636	WP	Common Pathways Underlying Drug Addiction	0.48113	0.022266	0.19527	0.0068768	0.205455	1	SZ liberal
GO:0019903	GO:MF	protein phosphatase binding	0.24319	0.021638	0.098729	0.0068902	0.205564	1	SZ liberal
GO:0008016	GO:BP	regulation of heart contraction	0.19839	0.021649	0.080894	0.0070994	0.208869	1	SZ liberal
GO:0005737	GO:CC	cytoplasm	0.044869	0.022126	0.018326	0.0071814	0.2096	1	SZ liberal
REAC:R-HSA-5576891	REAC	Cardiac conduction	0.27568	0.02233	0.11267	0.0072134	0.209816	1	SZ liberal
GO:0097553	GO:BP	calcium ion transmembrane import into cytosol	0.24532	0.020822	0.095758	0.0052098	0.210061	1	SZ conservative
HP:0002342	HP	Intellectual disability, moderate	0.22657	0.021562	0.088713	0.0053302	0.213433	1	SZ conservative
GO:0070727	GO:BP	cellular macromolecule localization	0.067432	0.019554	0.026541	0.005536	0.216685	1	SZ conservative
HP:0032679	HP	Focal non-motor seizure	0.3904	0.021903	0.15384	0.0055845	0.21749	1	SZ conservative
GO:0007399	GO:BP	nervous system development	0.074421	0.024619	0.020954	0.00019195	0.218292	1	BIP conservative
GO:0043113	GO:BP	receptor clustering	0.35082	0.018437	0.13844	0.005642	0.218482	1	SZ conservative
REAC:R-HSA-392517	REAC	Rap1 signalling	0.80849	0.02322	0.33419	0.0077819	0.219794	1	SZ liberal
GO:0051480	GO:BP	regulation of cytosolic calcium ion concentration	0.16037	0.021288	0.066875	0.0082459	0.227439	1	SZ liberal
GO:1904064	GO:BP	positive regulation of cation transmembrane transport	0.22581	0.0207	0.09005	0.0060827	0.228041	1	SZ conservative
GO:0051924	GO:BP	regulation of calcium ion transport	0.18496	0.020766	0.077472	0.0084906	0.232124	1	SZ liberal
GO:0043269	GO:BP	regulation of ion transport	0.10767	0.020046	0.043299	0.0064505	0.234487	1	SZ conservative
GO:0098802	GO:CC	plasma membrane signaling receptor complex	0.21371	0.020635	0.09006	0.0088286	0.237933	1	SZ liberal
GO:0004972	GO:MF	NMDA glutamate receptor activity	1.2349	0.025906	0.52187	0.0089904	0.239758	1	SZ liberal
GO:0051966	GO:BP	regulation of synaptic transmission, glutamatergic	0.35081	0.021332	0.1419	0.0067188	0.240966	1	SZ conservative
GO:0048013	GO:BP	ephrin receptor signaling pathway	0.33137	0.022478	0.14048	0.0091729	0.242425	1	SZ liberal
REAC:R-HSA-112316	REAC	Neuronal System	0.19923	0.028185	0.05266	7.77e-05	0.242731	1	BIP liberal
GO:0097120	GO:BP	receptor localization to synapse	0.38122	0.020169	0.16229	0.0094185	0.246245	1	SZ liberal
GO:0003015	GO:BP	heart process	0.17539	0.020948	0.074873	0.0095832	0.249976	1	SZ liberal
GO:0051649	GO:BP	establishment of localization in cell	0.054809	0.018945	0.02239	0.0071885	0.251898	1	SZ conservative
REAC:R-HSA-8986944	REAC	Transcriptional Regulation by MECP2	0.34485	0.019115	0.14761	0.0097472	0.251956	1	SZ liberal
GO:0051966	GO:BP	regulation of synaptic transmission, glutamatergic	0.35096	0.021272	0.15115	0.010126	0.259182	1	SZ liberal
GO:0022857	GO:MF	transmembrane transporter activity	0.093157	0.02085	0.040455	0.010654	0.266965	1	SZ liberal
GO:0015267	GO:MF	channel activity	0.18667	0.028341	0.051031	0.00012758	0.267148	1	BIP liberal
GO:0022803	GO:MF	passive transmembrane transporter activity	0.18667	0.028341	0.051031	0.00012758	0.267148	1	BIP liberal
GO:0030182	GO:BP	neuron differentiation	0.10229	0.026389	0.027955	0.00012704	0.267148	1	BIP liberal
GO:0034702	GO:CC	ion channel complex	0.22993	0.028306	0.063301	0.00014093	0.267148	1	BIP liberal
GO:1902495	GO:CC	transmembrane transporter complex	0.22582	0.02885	0.060847	0.00010349	0.267148	1	BIP liberal
GO:0006811	GO:BP	ion transport	0.076744	0.020592	0.03334	0.010679	0.267162	1	SZ liberal
WP:WP4148	WP	Splicing factor NOVA regulated synaptic proteins	0.45778	0.021721	0.19953	0.010894	0.2682	1	SZ liberal
GO:2001259	GO:BP	positive regulation of cation channel activity	0.3219	0.020006	0.13386	0.0080977	0.26887	1	SZ conservative
GO:0060078	GO:BP	regulation of postsynaptic membrane potential	0.24987	0.02106	0.10935	0.011164	0.270721	1	SZ liberal
GO:0034767	GO:BP	positive regulation of ion transmembrane transport	0.20512	0.019695	0.085477	0.0082107	0.270905	1	SZ conservative
GO:0032414	GO:BP	positive regulation of ion transmembrane transporter activity	0.26243	0.019478	0.10944	0.0082491	0.271446	1	SZ conservative
GO:0032411	GO:BP	positive regulation of transporter activity	0.25183	0.019509	0.10519	0.0083397	0.273574	1	SZ conservative
GO:0060079	GO:BP	excitatory postsynaptic potential	0.25962	0.019077	0.10861	0.0084229	0.27531	1	SZ conservative
GO:0098976	GO:BP	excitatory chemical synaptic transmission	1.0907	0.022881	0.48051	0.011617	0.278734	1	SZ liberal
GO:0019226	GO:BP	transmission of nerve impulse	0.33603	0.020518	0.14834	0.011754	0.279857	1	SZ liberal
GO:0005216	GO:MF	ion channel activity	0.18913	0.027312	0.052866	0.00017402	0.280077	1	BIP liberal
GO:0043005	GO:CC	neuron projection	0.098239	0.025075	0.02759	0.00018557	0.280077	1	BIP liberal
HP:0010818	HP	Generalized tonic seizure	0.43025	0.025823	0.12118	0.00019294	0.280077	1	BIP liberal
HP:0011153	HP	Focal motor seizure	0.38088	0.025314	0.10744	0.000197	0.280077	1	BIP liberal
GO:0099633	GO:BP	protein localization to postsynaptic specialization membrane	0.68211	0.018988	0.28689	0.0087193	0.28063	1	SZ conservative
GO:0099645	GO:BP	neurotransmitter receptor localization to postsynaptic specialization membrane	0.68211	0.018988	0.28689	0.0087193	0.28063	1	SZ conservative
GO:2000311	GO:BP	regulation of AMPA receptor activity	0.52746	0.019552	0.23302	0.011807	0.280727	1	SZ liberal
GO:0007612	GO:BP	learning	0.2968	0.025707	0.083996	0.00020569	0.280734	1	BIP liberal
GO:0006812	GO:BP	cation transport	0.081631	0.019149	0.03449	0.0089768	0.283896	1	SZ conservative
WP:WP4875	WP	Disruption of postsynaptic signalling by CNV	0.50584	0.020193	0.22597	0.012599	0.2885	1	SZ liberal
REAC:R-HSA-8849932	REAC	Synaptic adhesion-like molecules	0.62664	0.019713	0.28033	0.012705	0.29048	1	SZ liberal
GO:0016247	GO:MF	channel regulator activity	0.26068	0.020403	0.1167	0.012757	0.290866	1	SZ liberal
GO:0005261	GO:MF	cation channel activity	0.19261	0.024674	0.056378	0.000318	0.294706	1	BIP conservative
GO:1904064	GO:BP	positive regulation of cation transmembrane transport	0.20526	0.018756	0.092917	0.013592	0.299257	1	SZ liberal
GO:0048168	GO:BP	regulation of neuronal synaptic plasticity	0.35615	0.017702	0.16139	0.013674	0.299835	1	SZ liberal
GO:0022836	GO:MF	gated channel activity	0.20495	0.026647	0.058619	0.0002365	0.31037	1	BIP liberal
GO:0099633	GO:BP	protein localization to postsynaptic specialization membrane	0.67001	0.018591	0.3076	0.014703	0.313336	1	SZ liberal
GO:0099645	GO:BP	neurotransmitter receptor localization to postsynaptic specialization membrane	0.67001	0.018591	0.3076	0.014703	0.313336	1	SZ liberal
GO:0031175	GO:BP	neuron projection development	0.1063	0.023494	0.031357	0.00035011	0.314334	1	BIP conservative
GO:0008016	GO:BP	regulation of heart contraction	0.17874	0.019567	0.077903	0.01089	0.318631	1	SZ conservative
GO:0035254	GO:MF	glutamate receptor binding	0.35162	0.017141	0.15358	0.011032	0.321133	1	SZ conservative
GO:0005262	GO:MF	calcium channel activity	0.24036	0.018874	0.10518	0.011155	0.323059	1	SZ conservative
GO:0098962	GO:BP	regulation of postsynaptic neurotransmitter receptor activity	0.68019	0.020863	0.29806	0.011249	0.324954	1	SZ conservative
HP:0025097	HP	Eyelid myoclonus	0.44955	0.020604	0.19811	0.011633	0.327452	1	SZ conservative
GO:0099565	GO:BP	chemical synaptic transmission, postsynaptic	0.24146	0.018099	0.10683	0.01191	0.33115	1	SZ conservative
WP:WP2380	WP	Brain-Derived Neurotrophic Factor (BDNF) signaling pathway	0.21572	0.018653	0.095664	0.012074	0.333956	1	SZ conservative
GO:0007399	GO:BP	nervous system development	0.076271	0.025182	0.022065	0.00027425	0.334203	1	BIP liberal
WP:WP4539	WP	Synaptic signaling pathways associated with autism spectrum disorder	0.32993	0.017166	0.14651	0.012169	0.334727	1	SZ conservative
GO:0099175	GO:BP	regulation of postsynapse organization	0.27848	0.019113	0.13064	0.016525	0.335625	1	SZ liberal
GO:0099601	GO:BP	regulation of neurotransmitter receptor activity	0.29472	0.018831	0.13113	0.01231	0.336084	1	SZ conservative
REAC:R-HSA-180024	REAC	DARPP-32 events	0.55901	0.020303	0.26262	0.016653	0.336801	1	SZ liberal
GO:0005216	GO:MF	ion channel activity	0.166	0.024035	0.049922	0.00044288	0.343123	1	BIP conservative
GO:0005215	GO:MF	transporter activity	0.08095	0.018956	0.038353	0.017409	0.344614	1	SZ liberal
GO:0006810	GO:BP	transport	0.043105	0.018709	0.020496	0.017738	0.348619	1	SZ liberal
GO:0005262	GO:MF	calcium channel activity	0.29526	0.023118	0.090325	0.00054113	0.349509	1	BIP conservative
GO:0042391	GO:BP	regulation of membrane potential	0.15541	0.022866	0.048094	0.00061745	0.349509	1	BIP conservative
GO:0099094	GO:MF	ligand-gated cation channel activity	0.26113	0.019793	0.12438	0.0179	0.350461	1	SZ liberal
GO:0072657	GO:BP	protein localization to membrane	0.091063	0.016802	0.041151	0.013459	0.352934	1	SZ conservative
GO:0048666	GO:BP	neuron development	0.10492	0.024603	0.030829	0.00033363	0.356778	1	BIP liberal
GO:0051668	GO:BP	localization within membrane	0.08748	0.016912	0.039811	0.014004	0.358949	1	SZ conservative
HP:0010821	HP	Focal emotional seizure with laughing	0.43928	0.019867	0.19982	0.013968	0.358949	1	SZ conservative
HP:0025613	HP	Focal emotional seizure	0.43928	0.019867	0.19982	0.013968	0.358949	1	SZ conservative
GO:0051050	GO:BP	positive regulation of transport	0.079793	0.017229	0.036372	0.014132	0.360065	1	SZ conservative
GO:0005216	GO:MF	ion channel activity	0.12741	0.018478	0.058198	0.014296	0.363295	1	SZ conservative
GO:0050804	GO:BP	modulation of chemical synaptic transmission	0.1476	0.021901	0.04596	0.00066178	0.36416	1	BIP conservative
CORUM:5641	CORUM	PSD95-FYN-NR2A complex	2.3336	0.029913	0.70772	0.00048908	0.365287	1	BIP liberal
GO:0034762	GO:BP	regulation of transmembrane transport	0.14078	0.023958	0.042483	0.0004613	0.365287	1	BIP liberal
GO:1990351	GO:CC	transporter complex	0.19385	0.02536	0.059037	0.00051387	0.365287	1	BIP liberal
HP:0011147	HP	Typical absence seizure	0.45504	0.023302	0.13776	0.00047905	0.365287	1	BIP liberal
GO:0045202	GO:CC	synapse	0.08644	0.021764	0.027438	0.00081677	0.367606	1	BIP conservative
GO:0099177	GO:BP	regulation of trans-synaptic signaling	0.14616	0.021714	0.045923	0.00073084	0.367606	1	BIP conservative
HP:0010553	HP	Oculogyric crisis	0.36702	0.017625	0.1774	0.019291	0.367704	1	SZ liberal
GO:0048518	GO:BP	positive regulation of biological process	0.039072	0.018068	0.018971	0.019728	0.372908	1	SZ liberal
GO:0031594	GO:CC	neuromuscular junction	0.26347	0.016375	0.12171	0.015212	0.374709	1	SZ conservative
GO:0017146	GO:CC	NMDA selective glutamate receptor complex	0.88052	0.021658	0.4283	0.019907	0.375045	1	SZ liberal
GO:0050789	GO:BP	regulation of biological process	0.036754	0.018184	0.01795	0.020307	0.379646	1	SZ liberal
GO:0048168	GO:BP	regulation of neuronal synaptic plasticity	0.31584	0.01575	0.1474	0.016076	0.382503	1	SZ conservative
GO:0015318	GO:MF	inorganic molecular entity transmembrane transporter activity	0.096525	0.017903	0.045072	0.016121	0.382631	1	SZ conservative
GO:0022843	GO:MF	voltage-gated cation channel activity	0.28754	0.024453	0.088334	0.00056799	0.385761	1	BIP liberal
GO:0062237	GO:BP	protein localization to postsynapse	0.40204	0.017118	0.19818	0.021253	0.38741	1	SZ liberal
GO:1903539	GO:BP	protein localization to postsynaptic membrane	0.40204	0.017118	0.19818	0.021253	0.38741	1	SZ liberal
HP:0025100	HP	Abnormal hippocampus morphology	0.31624	0.017838	0.15651	0.021675	0.390908	1	SZ liberal
GO:0031175	GO:BP	neuron projection development	0.10651	0.023492	0.032871	0.0005982	0.391766	1	BIP liberal
GO:0036477	GO:CC	somatodendritic compartment	0.11059	0.0228	0.03423	0.00061835	0.391766	1	BIP liberal
GO:0060402	GO:BP	calcium ion transport into cytosol	0.18438	0.016682	0.087251	0.017297	0.395247	1	SZ conservative
HP:0000006	HP	Autosomal dominant inheritance	0.057505	0.016831	0.027221	0.017329	0.395449	1	SZ conservative
GO:0032414	GO:BP	positive regulation of ion transmembrane transporter activity	0.22645	0.016753	0.1127	0.022261	0.396624	1	SZ liberal
GO:0034220	GO:BP	ion transmembrane transport	0.074753	0.017236	0.035505	0.017634	0.398676	1	SZ conservative
GO:0022836	GO:MF	gated channel activity	0.17301	0.022555	0.056402	0.0010811	0.4029	1	BIP conservative
GO:0034237	GO:MF	protein kinase A regulatory subunit binding	0.59933	0.021775	0.19531	0.0010771	0.4029	1	BIP conservative
GO:0046873	GO:MF	metal ion transmembrane transporter activity	0.14809	0.02171	0.048056	0.0010311	0.4029	1	BIP conservative
GO:0060401	GO:BP	cytosolic calcium ion transport	0.17247	0.016512	0.082337	0.018105	0.403706	1	SZ conservative
WP:WP4321	WP	Thermogenesis	0.27729	0.021026	0.091005	0.0011575	0.407118	1	BIP conservative
HP:0000006	HP	Autosomal dominant inheritance	0.059825	0.017459	0.030195	0.023789	0.408689	1	SZ liberal
GO:0048812	GO:BP	neuron projection morphogenesis	0.11681	0.021295	0.038437	0.001189	0.409749	1	BIP conservative
REAC:R-HSA-1266738	REAC	Developmental Biology	0.0811	0.018512	0.041069	0.024158	0.41233	1	SZ liberal
WP:WP4321	WP	Thermogenesis	0.21681	0.016434	0.11005	0.024422	0.414498	1	SZ liberal
REAC:R-HSA-5576892	REAC	Phase 0 - rapid depolarisation	0.43834	0.018149	0.21173	0.019223	0.417715	1	SZ conservative
CORUM:5641	CORUM	PSD95-FYN-NR2A complex	1.0402	0.013408	0.50508	0.019738	0.417852	1	SZ conservative
GO:0051480	GO:BP	regulation of cytosolic calcium ion concentration	0.12628	0.016816	0.061418	0.019898	0.41841	1	SZ conservative
HP:0025100	HP	Abnormal hippocampus morphology	0.31947	0.01808	0.15551	0.019976	0.419253	1	SZ conservative
GO:0050794	GO:BP	regulation of cellular process	0.032817	0.016337	0.016006	0.020174	0.421984	1	SZ conservative
GO:0062237	GO:BP	protein localization to postsynapse	0.39127	0.016714	0.19129	0.020415	0.424165	1	SZ conservative
GO:1903539	GO:BP	protein localization to postsynaptic membrane	0.39127	0.016714	0.19129	0.020415	0.424165	1	SZ conservative
HP:0032792	HP	Tonic seizure	0.36154	0.023125	0.11566	0.00088778	0.426647	1	BIP liberal
GO:0051641	GO:BP	cellular localization	0.041799	0.015858	0.020484	0.020655	0.426863	1	SZ conservative
GO:0060078	GO:BP	regulation of postsynaptic membrane potential	0.19943	0.016863	0.097996	0.020928	0.427809	1	SZ conservative
GO:0044057	GO:BP	regulation of system process	0.10116	0.017362	0.052422	0.026829	0.431675	1	SZ liberal
GO:0099106	GO:MF	ion channel regulator activity	0.18604	0.01585	0.092083	0.02168	0.431746	1	SZ conservative
GO:1905429	GO:BP	response to glycine	1.6418	0.021163	0.81304	0.021737	0.431746	1	SZ conservative
GO:0034764	GO:BP	positive regulation of transmembrane transport	0.15055	0.01637	0.075004	0.022368	0.436256	1	SZ conservative
GO:0060997	GO:BP	dendritic spine morphogenesis	0.29207	0.016475	0.15234	0.027615	0.438562	1	SZ liberal
GO:0032281	GO:CC	AMPA glutamate receptor complex	0.47079	0.016794	0.23604	0.023054	0.442529	1	SZ conservative
GO:0032411	GO:BP	positive regulation of transporter activity	0.20752	0.016025	0.10897	0.028439	0.443609	1	SZ liberal
GO:2001259	GO:BP	positive regulation of cation channel activity	0.24812	0.015371	0.13066	0.028791	0.446712	1	SZ liberal
GO:0072657	GO:BP	protein localization to membrane	0.089274	0.016432	0.047042	0.028874	0.447796	1	SZ liberal
GO:0022843	GO:MF	voltage-gated cation channel activity	0.25693	0.021909	0.086103	0.0014249	0.45433	1	BIP conservative
GO:0015276	GO:MF	ligand-gated ion channel activity	0.2119	0.017859	0.11341	0.030865	0.461286	1	SZ liberal
GO:0022834	GO:MF	ligand-gated channel activity	0.2119	0.017859	0.11341	0.030865	0.461286	1	SZ liberal
GO:0065009	GO:BP	regulation of molecular function	0.045343	0.016461	0.024274	0.030893	0.461286	1	SZ liberal
GO:0010959	GO:BP	regulation of metal ion transport	0.13474	0.015432	0.069018	0.025465	0.461499	1	SZ conservative
GO:0035418	GO:BP	protein localization to synapse	0.26732	0.015386	0.13812	0.026482	0.467846	1	SZ conservative
WP:WP536	WP	Calcium Regulation in the Cardiac Cell	0.18107	0.016218	0.093639	0.026581	0.468892	1	SZ conservative
GO:0098685	GO:CC	Schaffer collateral - CA1 synapse	0.24188	0.015966	0.12585	0.027316	0.471073	1	SZ conservative
HP:0025646	HP	Bilateral polymicrogyria	0.39011	0.017161	0.20347	0.027606	0.473152	1	SZ conservative
GO:0016358	GO:BP	dendrite development	0.14444	0.01606	0.075393	0.027703	0.473505	1	SZ conservative
GO:1902414	GO:BP	protein localization to cell junction	0.22984	0.015775	0.12527	0.03328	0.476164	1	SZ liberal
REAC:R-HSA-112314	REAC	Neurotransmitter receptors and postsynaptic signal transmission	0.16249	0.01618	0.088543	0.033255	0.476164	1	SZ liberal
HP:0007343	HP	Abnormal morphology of the limbic system	0.285	0.016214	0.15545	0.033382	0.476952	1	SZ liberal
GO:0044300	GO:CC	cerebellar mossy fiber	0.7859	0.014279	0.42915	0.03354	0.47865	1	SZ liberal
GO:0034765	GO:BP	regulation of ion transmembrane transport	0.14157	0.02221	0.046208	0.0010952	0.479094	1	BIP liberal
HP:0032410	HP	Bilateral generalized polymicrogyria	0.39704	0.01696	0.20876	0.028601	0.479957	1	SZ conservative
GO:0051234	GO:BP	establishment of localization	0.037123	0.016258	0.020345	0.034036	0.481058	1	SZ liberal
GO:0007215	GO:BP	glutamate receptor signaling pathway	0.30918	0.016034	0.16969	0.034234	0.482059	1	SZ liberal
WP:WP382	WP	MAPK Signaling Pathway	0.13395	0.015055	0.071093	0.02978	0.488057	1	SZ conservative
GO:0035255	GO:MF	ionotropic glutamate receptor binding	0.36519	0.013027	0.19403	0.029914	0.488713	1	SZ conservative
REAC:R-HSA-397014	REAC	Muscle contraction	0.15573	0.015633	0.086768	0.036358	0.494855	1	SZ liberal
GO:0097120	GO:BP	receptor localization to synapse	0.28208	0.014972	0.15064	0.030572	0.494932	1	SZ conservative
HP:0007343	HP	Abnormal morphology of the limbic system	0.2878	0.016426	0.1544	0.031174	0.497443	1	SZ conservative
REAC:R-HSA-194138	REAC	Signaling by VEGF	0.20252	0.014983	0.11327	0.036907	0.498207	1	SZ liberal
GO:1990778	GO:BP	protein localization to cell periphery	0.11968	0.015621	0.067049	0.037138	0.498325	1	SZ liberal
GO:0010975	GO:BP	regulation of neuron projection development	0.13619	0.020329	0.046644	0.0017538	0.49862	1	BIP conservative
GO:0034762	GO:BP	regulation of transmembrane transport	0.11808	0.020148	0.040411	0.0017421	0.49862	1	BIP conservative
GO:1905114	GO:BP	cell surface receptor signaling pathway involved in cell-cell signaling	0.084346	0.014936	0.045471	0.031812	0.501869	1	SZ conservative
GO:0015267	GO:MF	channel activity	0.10272	0.015663	0.055486	0.032076	0.50336	1	SZ conservative
GO:0022803	GO:MF	passive transmembrane transporter activity	0.10272	0.015663	0.055486	0.032076	0.50336	1	SZ conservative
GO:0015075	GO:MF	ion transmembrane transporter activity	0.07613	0.015231	0.041313	0.03269	0.510071	1	SZ conservative
REAC:R-HSA-5576891	REAC	Cardiac conduction	0.19249	0.015642	0.10487	0.033227	0.513161	1	SZ conservative
GO:0004972	GO:MF	NMDA glutamate receptor activity	0.7195	0.015143	0.3926	0.033435	0.514123	1	SZ conservative
GO:0051668	GO:BP	localization within membrane	0.07759	0.014964	0.044822	0.041733	0.525226	1	SZ liberal
GO:2000311	GO:BP	regulation of AMPA receptor activity	0.43244	0.016082	0.24	0.035796	0.528894	1	SZ conservative
GO:0065008	GO:BP	regulation of biological quality	0.03561	0.01433	0.019792	0.036	0.529806	1	SZ conservative
GO:0043005	GO:CC	neuron projection	0.076935	0.019687	0.026801	0.0020509	0.53008	1	BIP conservative
WP:WP4549	WP	Fragile X Syndrome	0.18396	0.014652	0.1083	0.044712	0.539104	1	SZ liberal
GO:0016043	GO:BP	cellular component organization	0.032254	0.01503	0.018999	0.044797	0.539509	1	SZ liberal
GO:0008066	GO:MF	glutamate receptor activity	0.46253	0.017145	0.27321	0.045242	0.541238	1	SZ liberal
GO:0065007	GO:BP	biological regulation	0.030806	0.015058	0.0182	0.045269	0.541305	1	SZ liberal
GO:0010522	GO:BP	regulation of calcium ion transport into cytosol	0.19047	0.013781	0.10879	0.04	0.549384	1	SZ conservative
GO:0044300	GO:CC	cerebellar mossy fiber	0.70905	0.012925	0.40677	0.040665	0.549384	1	SZ conservative
GO:0048522	GO:BP	positive regulation of cellular process	0.030484	0.013734	0.017448	0.040321	0.549384	1	SZ conservative
GO:0005261	GO:MF	cation channel activity	0.17958	0.022942	0.059682	0.0013132	0.553181	1	BIP liberal
GO:0051128	GO:BP	regulation of cellular component organization	0.04538	0.014728	0.027292	0.048189	0.556211	1	SZ liberal
GO:0099072	GO:BP	regulation of postsynaptic membrane neurotransmitter receptor levels	0.23881	0.013814	0.14401	0.048645	0.557835	1	SZ liberal
GO:0120035	GO:BP	regulation of plasma membrane bounded cell projection organization	0.082709	0.014552	0.049831	0.048489	0.557835	1	SZ liberal
REAC:R-HSA-4420097	REAC	VEGFA-VEGFR2 Pathway	0.19339	0.013651	0.11654	0.048533	0.557835	1	SZ liberal
CORUM:5641	CORUM	PSD95-FYN-NR2A complex	0.93085	0.01196	0.56277	0.04907	0.559657	1	SZ liberal
GO:0050807	GO:BP	regulation of synapse organization	0.14075	0.014475	0.081952	0.042959	0.561058	1	SZ conservative
GO:0030030	GO:BP	cell projection organization	0.052503	0.014348	0.031987	0.050369	0.56719	1	SZ liberal
GO:0065009	GO:BP	regulation of molecular function	0.036933	0.013432	0.021749	0.044749	0.568084	1	SZ conservative
GO:0010646	GO:BP	regulation of cell communication	0.03564	0.013611	0.021004	0.044877	0.56814	1	SZ conservative
GO:0023051	GO:BP	regulation of signaling	0.035459	0.013598	0.020943	0.045225	0.56814	1	SZ conservative
GO:1902414	GO:BP	protein localization to cell junction	0.1944	0.013386	0.11471	0.045074	0.56814	1	SZ conservative
GO:1903522	GO:BP	regulation of blood circulation	0.1223	0.014608	0.074687	0.050769	0.569799	1	SZ liberal
GO:0051924	GO:BP	regulation of calcium ion transport	0.11835	0.01333	0.070145	0.045791	0.57139	1	SZ conservative
WP:WP2059	WP	Alzheimers Disease	0.1949	0.012702	0.11568	0.046021	0.571968	1	SZ conservative
GO:0031344	GO:BP	regulation of cell projection organization	0.080264	0.014308	0.049185	0.051362	0.572874	1	SZ liberal
GO:0007204	GO:BP	positive regulation of cytosolic calcium ion concentration	0.11456	0.014479	0.070287	0.051568	0.574045	1	SZ liberal
GO:0031594	GO:CC	neuromuscular junction	0.22655	0.014034	0.13902	0.051601	0.574225	1	SZ liberal
GO:0042391	GO:BP	regulation of membrane potential	0.14628	0.021467	0.04953	0.0015736	0.574392	1	BIP liberal
HP:0010821	HP	Focal emotional seizure with laughing	0.46856	0.021073	0.15916	0.0016227	0.574392	1	BIP liberal
HP:0025613	HP	Focal emotional seizure	0.46856	0.021073	0.15916	0.0016227	0.574392	1	BIP liberal
WP:WP4875	WP	Disruption of postsynaptic signalling by CNV	0.54683	0.021777	0.18613	0.0016552	0.574392	1	BIP liberal
GO:0097708	GO:CC	intracellular vesicle	0.043277	0.014145	0.026625	0.052047	0.575635	1	SZ liberal
GO:0048468	GO:BP	cell development	0.0623	0.019215	0.022115	0.0024256	0.578212	1	BIP conservative
GO:0017146	GO:CC	NMDA selective glutamate receptor complex	0.57523	0.014195	0.34614	0.048282	0.581797	1	SZ conservative
GO:0044057	GO:BP	regulation of system process	0.079242	0.013643	0.04759	0.047956	0.581797	1	SZ conservative
GO:0099072	GO:BP	regulation of postsynaptic membrane neurotransmitter receptor levels	0.23209	0.013469	0.13962	0.048237	0.581797	1	SZ conservative
REAC:R-HSA-5682910	REAC	LGI-ADAM interactions	0.43638	0.012108	0.27166	0.054111	0.582585	1	SZ liberal
GO:0050789	GO:BP	regulation of biological process	0.026592	0.013149	0.016059	0.048879	0.583385	1	SZ conservative
GO:0097061	GO:BP	dendritic spine organization	0.21288	0.014006	0.13273	0.054381	0.584202	1	SZ liberal
GO:0098590	GO:CC	plasma membrane region	0.057513	0.013998	0.035899	0.054579	0.584656	1	SZ liberal
GO:0120036	GO:BP	plasma membrane bounded cell projection organization	0.05182	0.014003	0.032433	0.055062	0.5858	1	SZ liberal
HP:0012704	HP	Widened subarachnoid space	0.29932	0.014926	0.18164	0.049705	0.58737	1	SZ conservative
GO:0036477	GO:CC	somatodendritic compartment	0.092095	0.019035	0.032992	0.0026268	0.588287	1	BIP conservative
GO:0050803	GO:BP	regulation of synapse structure or activity	0.13004	0.013712	0.079079	0.050056	0.588519	1	SZ conservative
GO:0031410	GO:CC	cytoplasmic vesicle	0.042255	0.013798	0.026635	0.056329	0.589649	1	SZ liberal
REAC:R-HSA-397014	REAC	Muscle contraction	0.13475	0.013571	0.082256	0.050698	0.592011	1	SZ conservative
WP:WP4321	WP	Thermogenesis	0.1654	0.012578	0.10103	0.050809	0.592011	1	SZ conservative
GO:1905114	GO:BP	cell surface receptor signaling pathway involved in cell-cell signaling	0.079163	0.013974	0.050163	0.057282	0.593683	1	SZ liberal
GO:0097447	GO:CC	dendritic tree	0.10737	0.019115	0.038617	0.0027185	0.594532	1	BIP conservative
GO:0098960	GO:MF	postsynaptic neurotransmitter receptor activity	0.252	0.014215	0.16022	0.057886	0.597464	1	SZ liberal
GO:0043270	GO:BP	positive regulation of ion transport	0.10658	0.013031	0.065648	0.052243	0.597842	1	SZ conservative
GO:0022849	GO:MF	glutamate-gated calcium ion channel activity	1.0335	0.017141	0.65788	0.058117	0.598724	1	SZ liberal
GO:0005891	GO:CC	voltage-gated calcium channel complex	0.4195	0.019668	0.15292	0.0030446	0.599178	1	BIP conservative
GO:0034702	GO:CC	ion channel complex	0.16224	0.020026	0.058727	0.0028703	0.599178	1	BIP conservative
GO:0060078	GO:BP	regulation of postsynaptic membrane potential	0.23371	0.01978	0.085768	0.003219	0.599178	1	BIP conservative
GO:1902495	GO:CC	transmembrane transporter complex	0.15389	0.019713	0.056301	0.0031388	0.599178	1	BIP conservative
REAC:R-HSA-5621575	REAC	CD209 (DC-SIGN) signaling	0.61802	0.019981	0.22707	0.0032509	0.599178	1	BIP conservative
REAC:R-HSA-9010642	REAC	ROBO receptors bind AKAP5	0.97526	0.020467	0.35216	0.0028112	0.599178	1	BIP conservative
WP:WP2380	WP	Brain-Derived Neurotrophic Factor (BDNF) signaling pathway	0.22173	0.019188	0.08155	0.003278	0.599178	1	BIP conservative
WP:WP4301	WP	Inhibition of exosome biogenesis and secretion by Manumycin A in CRPC cells	0.61938	0.018943	0.22631	0.0031042	0.599178	1	BIP conservative
WP:WP4875	WP	Disruption of postsynaptic signalling by CNV	0.48005	0.01917	0.17601	0.0031947	0.599178	1	BIP conservative
GO:0015085	GO:MF	calcium ion transmembrane transporter activity	0.22454	0.018713	0.083105	0.0034509	0.607001	1	BIP conservative
WP:WP536	WP	Calcium Regulation in the Cardiac Cell	0.21385	0.019099	0.07902	0.0034054	0.607001	1	BIP conservative
GO:0043025	GO:CC	neuronal cell body	0.12362	0.01996	0.04316	0.0020928	0.610328	1	BIP liberal
GO:0030424	GO:CC	axon	0.11268	0.020298	0.039387	0.0021157	0.610795	1	BIP liberal
REAC:R-HSA-9675108	REAC	Nervous system development	0.082608	0.013952	0.053416	0.061003	0.611121	1	SZ liberal
GO:0072507	GO:BP	divalent inorganic cation homeostasis	0.086721	0.013823	0.056113	0.061129	0.611272	1	SZ liberal
GO:0005262	GO:MF	calcium channel activity	0.2724	0.021271	0.096323	0.002345	0.61365	1	BIP liberal
GO:0015318	GO:MF	inorganic molecular entity transmembrane transporter activity	0.11439	0.021118	0.040804	0.0025311	0.61365	1	BIP liberal
GO:0034703	GO:CC	cation channel complex	0.20253	0.021748	0.072093	0.0024863	0.61365	1	BIP liberal
GO:0044297	GO:CC	cell body	0.11416	0.019616	0.040736	0.0025402	0.61365	1	BIP liberal
GO:0045202	GO:CC	synapse	0.081536	0.020485	0.028906	0.002399	0.61365	1	BIP liberal
GO:0046873	GO:MF	metal ion transmembrane transporter activity	0.14557	0.021284	0.051891	0.0025167	0.61365	1	BIP liberal
HP:0002133	HP	Status epilepticus	0.21908	0.020229	0.077726	0.0024147	0.61365	1	BIP liberal
HP:0010819	HP	Atonic seizure	0.31481	0.020923	0.11036	0.0021718	0.61365	1	BIP liberal
HP:0025097	HP	Eyelid myoclonus	0.43725	0.019928	0.15757	0.0027646	0.61365	1	BIP liberal
HP:0033259	HP	Non-motor seizure	0.24198	0.020656	0.087078	0.0027302	0.61365	1	BIP liberal
WP:WP4539	WP	Synaptic signaling pathways associated with autism spectrum disorder	0.4146	0.021451	0.14583	0.0022371	0.61365	1	BIP liberal
REAC:R-HSA-6802952	REAC	Signaling by BRAF and RAF fusions	0.26001	0.01504	0.16931	0.062311	0.616295	1	SZ liberal
GO:0019932	GO:BP	second-messenger-mediated signaling	0.10026	0.012691	0.063571	0.057389	0.619321	1	SZ conservative
WP:WP4301	WP	Inhibition of exosome biogenesis and secretion by Manumycin A in CRPC cells	0.37096	0.011378	0.23617	0.058135	0.622285	1	SZ conservative
GO:0005891	GO:CC	voltage-gated calcium channel complex	0.43592	0.020383	0.15799	0.0029012	0.624374	1	BIP liberal
HP:0002384	HP	Focal impaired awareness seizure	0.2792	0.019877	0.1013	0.0029279	0.624374	1	BIP liberal
WP:WP35	WP	G Protein Signaling Pathways	0.29476	0.020645	0.10666	0.0028634	0.624374	1	BIP liberal
WP:WP4222	WP	Phosphodiesterases in neuronal function	0.39259	0.020104	0.14266	0.0029661	0.624374	1	BIP liberal
GO:1903522	GO:BP	regulation of blood circulation	0.10966	0.01314	0.070555	0.060071	0.628433	1	SZ conservative
GO:0007268	GO:BP	chemical synaptic transmission	0.098003	0.018528	0.036773	0.003852	0.628971	1	BIP conservative
GO:0098916	GO:BP	anterograde trans-synaptic signaling	0.098003	0.018528	0.036773	0.003852	0.628971	1	BIP conservative
WP:WP4148	WP	Splicing factor NOVA regulated synaptic proteins	0.28599	0.013614	0.18421	0.060274	0.629128	1	SZ conservative
HP:0002121	HP	Generalized non-motor (absence) seizure	0.25199	0.020447	0.09213	0.0031207	0.630067	1	BIP liberal
GO:0048813	GO:BP	dendrite morphogenesis	0.14977	0.013045	0.097415	0.062105	0.632407	1	SZ conservative
GO:1905429	GO:BP	response to glycine	1.2896	0.01657	0.86132	0.06717	0.633938	1	SZ liberal
REAC:R-HSA-5576892	REAC	Phase 0 - rapid depolarisation	0.53338	0.021961	0.19771	0.0034935	0.636673	1	BIP liberal
GO:0061001	GO:BP	regulation of dendritic spine morphogenesis	0.26032	0.012795	0.17499	0.068436	0.638908	1	SZ liberal
GO:0031644	GO:BP	regulation of nervous system process	0.15562	0.013413	0.10539	0.069894	0.64293	1	SZ liberal
GO:0099094	GO:MF	ligand-gated cation channel activity	0.16009	0.012174	0.10609	0.065662	0.643529	1	SZ conservative
CORUM:6199	CORUM	Stargazin-Glu2A-mu3 complex	0.96618	0.012414	0.65655	0.070577	0.644636	1	SZ liberal
GO:0032501	GO:BP	multicellular organismal process	0.027031	0.013177	0.0184	0.07092	0.645044	1	SZ liberal
REAC:R-HSA-180024	REAC	DARPP-32 events	0.32034	0.011672	0.21261	0.065958	0.6453	1	SZ conservative
GO:0065007	GO:BP	biological regulation	0.02438	0.011907	0.01625	0.066786	0.646839	1	SZ conservative
WP:WP2118	WP	Arrhythmogenic Right Ventricular Cardiomyopathy	0.20546	0.01286	0.13687	0.066674	0.646839	1	SZ conservative
GO:0055085	GO:BP	transmembrane transport	0.045163	0.01226	0.030153	0.067101	0.647577	1	SZ conservative
GO:0022824	GO:MF	transmitter-gated ion channel activity	0.25847	0.014327	0.17875	0.074103	0.657114	1	SZ liberal
GO:0022835	GO:MF	transmitter-gated channel activity	0.25847	0.014327	0.17875	0.074103	0.657114	1	SZ liberal
GO:0072666	GO:BP	establishment of protein localization to vacuole	0.2244	0.011794	0.15238	0.070433	0.658872	1	SZ conservative
WP:WP4875	WP	Disruption of postsynaptic signalling by CNV	0.30811	0.012339	0.2102	0.071366	0.66107	1	SZ conservative
GO:0006874	GO:BP	cellular calcium ion homeostasis	0.0853	0.012818	0.059419	0.075576	0.661963	1	SZ liberal
GO:0072503	GO:BP	cellular divalent inorganic cation homeostasis	0.081647	0.012771	0.056959	0.075877	0.663127	1	SZ liberal
GO:0072357	GO:CC	PTW/PP1 phosphatase complex	0.66334	0.012052	0.46321	0.076075	0.663763	1	SZ liberal
REAC:R-HSA-442755	REAC	Activation of NMDA receptors and postsynaptic events	0.18131	0.012079	0.12689	0.076539	0.666012	1	SZ liberal
GO:0032879	GO:BP	regulation of localization	0.032883	0.011449	0.022698	0.073716	0.668123	1	SZ conservative
GO:0030425	GO:CC	dendrite	0.10126	0.017999	0.038669	0.0044167	0.669709	1	BIP conservative
GO:0043198	GO:CC	dendritic shaft	0.29949	0.012943	0.21133	0.078229	0.671809	1	SZ liberal
REAC:R-HSA-8986944	REAC	Transcriptional Regulation by MECP2	0.20332	0.011307	0.14277	0.077221	0.673983	1	SZ conservative
GO:0031644	GO:BP	regulation of nervous system process	0.13229	0.011439	0.093033	0.07753	0.674748	1	SZ conservative
GO:0043270	GO:BP	positive regulation of ion transport	0.099979	0.012185	0.070873	0.07918	0.675893	1	SZ liberal
GO:0050804	GO:BP	modulation of chemical synaptic transmission	0.12855	0.019024	0.048536	0.0040469	0.676884	1	BIP liberal
GO:0098797	GO:CC	plasma membrane protein complex	0.11648	0.019503	0.043954	0.0040279	0.676884	1	BIP liberal
GO:0099177	GO:BP	regulation of trans-synaptic signaling	0.12796	0.01896	0.048492	0.0041645	0.677415	1	BIP liberal
GO:1990778	GO:BP	protein localization to cell periphery	0.082425	0.010793	0.058255	0.07856	0.677491	1	SZ conservative
GO:0060076	GO:CC	excitatory synapse	0.26469	0.013009	0.18855	0.080194	0.678943	1	SZ liberal
GO:0033058	GO:BP	directional locomotion	0.8168	0.010495	0.58461	0.08119	0.679752	1	SZ liberal
GO:0043198	GO:CC	dendritic shaft	0.26415	0.011453	0.18741	0.079351	0.680451	1	SZ conservative
GO:0051050	GO:BP	positive regulation of transport	0.080818	0.017402	0.031067	0.0046462	0.681524	1	BIP conservative
HP:0010553	HP	Oculogyric crisis	0.24759	0.011929	0.17628	0.080083	0.682235	1	SZ conservative
GO:0030594	GO:MF	neurotransmitter receptor activity	0.16574	0.012241	0.11806	0.080176	0.682567	1	SZ conservative
GO:2000310	GO:BP	regulation of NMDA receptor activity	0.27556	0.012422	0.19825	0.082285	0.682919	1	SZ liberal
HP:0002816	HP	Genu recurvatum	0.32246	0.011465	0.2327	0.08292	0.68374	1	SZ liberal
REAC:R-HSA-6794362	REAC	Protein-protein interactions at synapses	0.28891	0.01853	0.11133	0.0047333	0.684306	1	BIP conservative
GO:0106027	GO:BP	neuron projection organization	0.1709	0.011797	0.12417	0.084364	0.687137	1	SZ liberal
GO:0043113	GO:BP	receptor clustering	0.20343	0.010657	0.14951	0.086828	0.692938	1	SZ liberal
GO:0098794	GO:CC	postsynapse	0.1039	0.018453	0.040164	0.0048466	0.694574	1	BIP conservative
GO:0055074	GO:BP	calcium ion homeostasis	0.07935	0.012089	0.058737	0.088369	0.695936	1	SZ liberal
REAC:R-HSA-9006115	REAC	Signaling by NTRK2 (TRKB)	0.34877	0.01185	0.25819	0.088387	0.695936	1	SZ liberal
GO:0070588	GO:BP	calcium ion transmembrane transport	0.13624	0.017167	0.052908	0.005016	0.697152	1	BIP conservative
WP:WP2118	WP	Arrhythmogenic Right Ventricular Cardiomyopathy	0.20123	0.012554	0.14948	0.089131	0.697294	1	SZ liberal
GO:0098772	GO:MF	molecular function regulator	0.048257	0.011029	0.035496	0.087002	0.699213	1	SZ conservative
GO:0098953	GO:BP	receptor diffusion trapping	0.4815	0.010748	0.35489	0.08744	0.699602	1	SZ conservative
GO:0098970	GO:BP	postsynaptic neurotransmitter receptor diffusion trapping	0.4815	0.010748	0.35489	0.08744	0.699602	1	SZ conservative
GO:0099628	GO:BP	neurotransmitter receptor diffusion trapping	0.4815	0.010748	0.35489	0.08744	0.699602	1	SZ conservative
GO:0034703	GO:CC	cation channel complex	0.17051	0.018359	0.066996	0.0054675	0.702285	1	BIP conservative
GO:0097061	GO:BP	dendritic spine organization	0.27349	0.018001	0.10779	0.0055912	0.702285	1	BIP conservative
GO:0099537	GO:BP	trans-synaptic signaling	0.093709	0.017805	0.036513	0.0051422	0.702285	1	BIP conservative
GO:0032989	GO:BP	cellular component morphogenesis	0.087458	0.017348	0.034681	0.0058424	0.702571	1	BIP conservative
GO:0019722	GO:BP	calcium-mediated signaling	0.10634	0.010767	0.079358	0.090138	0.704465	1	SZ conservative
GO:0030139	GO:CC	endocytic vesicle	0.091642	0.011601	0.06945	0.093505	0.707865	1	SZ liberal
GO:0016247	GO:MF	channel regulator activity	0.13518	0.010615	0.10153	0.091535	0.708763	1	SZ conservative
GO:0060076	GO:CC	excitatory synapse	0.21515	0.010609	0.16167	0.091638	0.709162	1	SZ conservative
GO:0019904	GO:MF	protein domain specific binding	0.063085	0.011621	0.048044	0.094589	0.709423	1	SZ liberal
GO:0098953	GO:BP	receptor diffusion trapping	0.45518	0.010128	0.34611	0.094244	0.709423	1	SZ liberal
GO:0098970	GO:BP	postsynaptic neurotransmitter receptor diffusion trapping	0.45518	0.010128	0.34611	0.094244	0.709423	1	SZ liberal
GO:0099628	GO:BP	neurotransmitter receptor diffusion trapping	0.45518	0.010128	0.34611	0.094244	0.709423	1	SZ liberal
REAC:R-HSA-1169092	REAC	Activation of RAS in B cells	0.86633	0.012853	0.66078	0.094927	0.709882	1	SZ liberal
GO:0015085	GO:MF	calcium ion transmembrane transporter activity	0.22991	0.019109	0.089695	0.0051903	0.710796	1	BIP liberal
GO:0048812	GO:BP	neuron projection morphogenesis	0.10364	0.018846	0.040247	0.0050137	0.710796	1	BIP liberal
REAC:R-HSA-9620244	REAC	Long-term potentiation	0.36798	0.012202	0.28151	0.095588	0.711002	1	SZ liberal
REAC:R-HSA-6802957	REAC	Oncogenic MAPK signaling	0.18774	0.012274	0.14383	0.095913	0.711492	1	SZ liberal
GO:0006873	GO:BP	cellular ion homeostasis	0.063512	0.011646	0.048697	0.096091	0.712104	1	SZ liberal
REAC:R-HSA-112314	REAC	Neurotransmitter receptors and postsynaptic signal transmission	0.10696	0.010686	0.080725	0.092592	0.71242	1	SZ conservative
GO:0030054	GO:CC	cell junction	0.055392	0.017077	0.022083	0.0060685	0.714939	1	BIP conservative
GO:0010469	GO:BP	regulation of signaling receptor activity	0.11726	0.011156	0.090391	0.097292	0.715102	1	SZ liberal
GO:0005244	GO:MF	voltage-gated ion channel activity	0.18512	0.018491	0.07429	0.0063594	0.715625	1	BIP conservative
GO:0016358	GO:BP	dendrite development	0.15901	0.01763	0.064419	0.0067902	0.715625	1	BIP conservative
GO:0022832	GO:MF	voltage-gated channel activity	0.18512	0.018491	0.07429	0.0063594	0.715625	1	BIP conservative
GO:0055085	GO:BP	transmembrane transport	0.062359	0.016888	0.025356	0.0069639	0.715625	1	BIP conservative
GO:0099536	GO:BP	synaptic signaling	0.089629	0.017268	0.036081	0.0064985	0.715625	1	BIP conservative
GO:0099565	GO:BP	chemical synaptic transmission, postsynaptic	0.23251	0.017463	0.094047	0.0067175	0.715625	1	BIP conservative
GO:0007267	GO:BP	cell-cell signaling	0.064021	0.018104	0.025471	0.0059824	0.71601	1	BIP liberal
GO:0060078	GO:BP	regulation of postsynaptic membrane potential	0.21668	0.018289	0.084897	0.0053568	0.71601	1	BIP liberal
HP:0032679	HP	Focal non-motor seizure	0.32775	0.018285	0.12931	0.0056344	0.71601	1	BIP liberal
GO:0031503	GO:BP	protein-containing complex localization	0.084266	0.010116	0.064055	0.094175	0.71652	1	SZ conservative
GO:0005516	GO:MF	calmodulin binding	0.10246	0.01051	0.077952	0.094365	0.717285	1	SZ conservative
GO:0016594	GO:MF	glycine binding	0.41933	0.010808	0.31932	0.09457	0.717285	1	SZ conservative
GO:1990454	GO:CC	L-type voltage-gated calcium channel complex	0.76217	0.019587	0.31137	0.0071928	0.717534	1	BIP conservative
WP:WP35	WP	G Protein Signaling Pathways	0.24875	0.017469	0.10194	0.0073469	0.719516	1	BIP conservative
GO:0015318	GO:MF	inorganic molecular entity transmembrane transporter activity	0.092319	0.017088	0.038278	0.0079423	0.722276	1	BIP conservative
GO:0005230	GO:MF	extracellular ligand-gated ion channel activity	0.20645	0.012513	0.16145	0.10052	0.72255	1	SZ liberal
WP:WP4549	WP	Fragile X Syndrome	0.13057	0.010433	0.10045	0.096831	0.722797	1	SZ conservative
GO:0030165	GO:MF	PDZ domain binding	0.1573	0.010543	0.12316	0.10077	0.722912	1	SZ liberal
GO:0005215	GO:MF	transporter activity	0.06875	0.016112	0.029821	0.010577	0.722932	1	BIP conservative
GO:0005245	GO:MF	voltage-gated calcium channel activity	0.3372	0.016199	0.14856	0.011615	0.722932	1	BIP conservative
GO:0007267	GO:BP	cell-cell signaling	0.054974	0.015579	0.024462	0.012318	0.722932	1	BIP conservative
GO:0014069	GO:CC	postsynaptic density	0.11829	0.015348	0.054142	0.014458	0.722932	1	BIP conservative
GO:0022890	GO:MF	inorganic cation transmembrane transporter activity	0.092404	0.015541	0.042052	0.014004	0.722932	1	BIP conservative
GO:0031344	GO:BP	regulation of cell projection organization	0.086342	0.015397	0.038425	0.012327	0.722932	1	BIP conservative
GO:0031644	GO:BP	regulation of nervous system process	0.18641	0.016131	0.082084	0.011582	0.722932	1	BIP conservative
GO:0032879	GO:BP	regulation of localization	0.046298	0.016086	0.019584	0.009043	0.722932	1	BIP conservative
GO:0034220	GO:BP	ion transmembrane transport	0.067736	0.015583	0.029976	0.011928	0.722932	1	BIP conservative
GO:0034704	GO:CC	calcium channel complex	0.27212	0.016128	0.12297	0.013461	0.722932	1	BIP conservative
GO:0034764	GO:BP	positive regulation of transmembrane transport	0.13934	0.015107	0.061859	0.012152	0.722932	1	BIP conservative
GO:0034765	GO:BP	regulation of ion transmembrane transport	0.1022	0.016076	0.04412	0.010278	0.722932	1	BIP conservative
GO:0045471	GO:BP	response to ethanol	0.16919	0.014427	0.07641	0.013413	0.722932	1	BIP conservative
GO:0060079	GO:BP	excitatory postsynaptic potential	0.21964	0.016174	0.09589	0.011001	0.722932	1	BIP conservative
GO:0098660	GO:BP	inorganic ion transmembrane transport	0.081053	0.016211	0.034256	0.0089951	0.722932	1	BIP conservative
GO:0098793	GO:CC	presynapse	0.097162	0.015429	0.042655	0.011374	0.722932	1	BIP conservative
GO:0098978	GO:CC	glutamatergic synapse	0.11713	0.015483	0.052657	0.013065	0.722932	1	BIP conservative
GO:0099572	GO:CC	postsynaptic specialization	0.11987	0.016084	0.052418	0.011111	0.722932	1	BIP conservative
GO:0106027	GO:BP	neuron projection organization	0.23978	0.016558	0.10144	0.0090528	0.722932	1	BIP conservative
GO:0120035	GO:BP	regulation of plasma membrane bounded cell projection organization	0.08731	0.015366	0.039072	0.012729	0.722932	1	BIP conservative
GO:1990351	GO:CC	transporter complex	0.12886	0.016903	0.05461	0.0091524	0.722932	1	BIP conservative
REAC:R-HSA-112315	REAC	Transmission across Chemical Synapses	0.1403	0.016057	0.060484	0.010186	0.722932	1	BIP conservative
WP:WP4539	WP	Synaptic signaling pathways associated with autism spectrum disorder	0.29482	0.015295	0.13503	0.01451	0.722932	1	BIP conservative
REAC:R-HSA-111996	REAC	Ca-dependent events	0.36157	0.015859	0.16608	0.014745	0.723823	1	BIP conservative
WP:WP4301	WP	Inhibition of exosome biogenesis and secretion by Manumycin A in CRPC cells	0.32226	0.0098527	0.25326	0.10162	0.725223	1	SZ liberal
GO:0005244	GO:MF	voltage-gated ion channel activity	0.19107	0.019034	0.077334	0.0067471	0.725431	1	BIP liberal
GO:0022832	GO:MF	voltage-gated channel activity	0.19107	0.019034	0.077334	0.0067471	0.725431	1	BIP liberal
HP:0011146	HP	Dialeptic seizure	0.20077	0.01842	0.080513	0.0063287	0.725431	1	BIP liberal
HP:0012704	HP	Widened subarachnoid space	0.35125	0.017417	0.14286	0.0069784	0.725431	1	BIP liberal
WP:WP289	WP	Myometrial Relaxation and Contraction Pathways	0.20936	0.0189	0.083995	0.0063464	0.725431	1	BIP liberal
GO:0048468	GO:BP	cell development	0.056981	0.01754	0.023313	0.0072659	0.726089	1	BIP liberal
GO:0012506	GO:CC	vesicle membrane	0.046626	0.010962	0.036983	0.10371	0.727633	1	SZ liberal
GO:0097447	GO:CC	dendritic tree	0.097616	0.017333	0.040086	0.0074488	0.728254	1	BIP liberal
GO:0051049	GO:BP	regulation of transport	0.050703	0.014582	0.023634	0.01597	0.729201	1	BIP conservative
GO:0051239	GO:BP	regulation of multicellular organismal process	0.042693	0.014604	0.019951	0.016188	0.729201	1	BIP conservative
REAC:R-HSA-422475	REAC	Axon guidance	0.068294	0.01128	0.054491	0.10506	0.730347	1	SZ liberal
GO:0016020	GO:CC	membrane	0.02251	0.01122	0.018017	0.10577	0.731486	1	SZ liberal
REAC:R-HSA-5683057	REAC	MAPK family signaling cascades	0.085474	0.010712	0.068869	0.10729	0.734623	1	SZ liberal
GO:2000310	GO:BP	regulation of NMDA receptor activity	0.23098	0.010446	0.18255	0.10289	0.735273	1	SZ conservative
GO:0032279	GO:CC	asymmetric synapse	0.11324	0.014808	0.053834	0.017721	0.736011	1	BIP conservative
GO:0098662	GO:BP	inorganic cation transmembrane transport	0.07456	0.014335	0.035468	0.017776	0.736011	1	BIP conservative
GO:0072666	GO:BP	establishment of protein localization to vacuole	0.19218	0.010068	0.15526	0.10791	0.736471	1	SZ liberal
GO:0034220	GO:BP	ion transmembrane transport	0.076313	0.017511	0.031681	0.0080099	0.738664	1	BIP liberal
GO:0044309	GO:CC	neuron spine	0.14598	0.014463	0.069768	0.01821	0.738864	1	BIP conservative
HP:0032410	HP	Bilateral generalized polymicrogyria	0.39869	0.016935	0.16575	0.0080836	0.739465	1	BIP liberal
GO:0043269	GO:BP	regulation of ion transport	0.093824	0.017386	0.039045	0.0081372	0.740398	1	BIP liberal
GO:0007204	GO:BP	positive regulation of cytosolic calcium ion concentration	0.079318	0.010056	0.063975	0.10753	0.74261	1	SZ conservative
GO:0009628	GO:BP	response to abiotic stimulus	0.043276	0.010546	0.035927	0.1142	0.743096	1	SZ liberal
GO:0048169	GO:BP	regulation of long-term neuronal synaptic plasticity	0.2745	0.0093265	0.22771	0.11403	0.743096	1	SZ liberal
GO:0060996	GO:BP	dendritic spine development	0.1485	0.010574	0.12002	0.108	0.744117	1	SZ conservative
HP:0025510	HP	Nevus spilus	1.1129	0.011676	0.92945	0.11558	0.74466	1	SZ liberal
GO:0033058	GO:BP	directional locomotion	0.7704	0.0099306	0.62366	0.10837	0.745488	1	SZ conservative
CORUM:6199	CORUM	Stargazin-Glu2A-mu3 complex	0.71442	0.009209	0.58067	0.10929	0.746074	1	SZ conservative
GO:0035235	GO:BP	ionotropic glutamate receptor signaling pathway	0.32321	0.011739	0.27255	0.11784	0.746887	1	SZ liberal
GO:0005516	GO:MF	calmodulin binding	0.17416	0.017766	0.072927	0.0084747	0.746903	1	BIP liberal
GO:0014069	GO:CC	postsynaptic density	0.13226	0.017115	0.055421	0.0085131	0.746903	1	BIP liberal
WP:WP536	WP	Calcium Regulation in the Cardiac Cell	0.20028	0.017839	0.084038	0.0085871	0.746903	1	BIP liberal
GO:0007268	GO:BP	chemical synaptic transmission	0.09081	0.017123	0.038475	0.0091387	0.74883	1	BIP liberal
GO:0098916	GO:BP	anterograde trans-synaptic signaling	0.09081	0.017123	0.038475	0.0091387	0.74883	1	BIP liberal
GO:0099572	GO:CC	postsynaptic specialization	0.1272	0.017022	0.053643	0.0088707	0.74883	1	BIP liberal
REAC:R-HSA-6794361	REAC	Neurexins and neuroligins	0.32274	0.017035	0.13622	0.0089165	0.74883	1	BIP liberal
GO:0050808	GO:BP	synapse organization	0.10019	0.014579	0.048126	0.018692	0.748862	1	BIP conservative
GO:0005516	GO:MF	calmodulin binding	0.13918	0.014237	0.06723	0.019222	0.750231	1	BIP conservative
GO:0007215	GO:BP	glutamate receptor signaling pathway	0.27981	0.014368	0.1355	0.01947	0.750231	1	BIP conservative
GO:0043025	GO:CC	neuronal cell body	0.086539	0.014009	0.041761	0.01913	0.750231	1	BIP conservative
GO:0098984	GO:CC	neuron to neuron synapse	0.10759	0.014542	0.052186	0.019629	0.750231	1	BIP conservative
WP:WP2636	WP	Common Pathways Underlying Drug Addiction	0.31782	0.014714	0.15382	0.019412	0.750231	1	BIP conservative
GO:0008066	GO:MF	glutamate receptor activity	0.27818	0.010345	0.22826	0.11149	0.751847	1	SZ conservative
WP:WP35	WP	G Protein Signaling Pathways	0.14521	0.010227	0.1196	0.11236	0.753517	1	SZ conservative
GO:0022890	GO:MF	inorganic cation transmembrane transporter activity	0.10516	0.01764	0.044868	0.0095514	0.753556	1	BIP liberal
GO:0098660	GO:BP	inorganic ion transmembrane transport	0.086269	0.01721	0.036912	0.0097222	0.753556	1	BIP liberal
GO:0030003	GO:BP	cellular cation homeostasis	0.057594	0.01044	0.049199	0.12088	0.754674	1	SZ liberal
GO:0098772	GO:MF	molecular function regulator	0.045534	0.010389	0.039054	0.12183	0.756002	1	SZ liberal
GO:0042587	GO:CC	glycogen granule	0.58504	0.011481	0.50487	0.12328	0.75628	1	SZ liberal
WP:WP289	WP	Myometrial Relaxation and Contraction Pathways	0.11836	0.01071	0.10194	0.12281	0.75628	1	SZ liberal
REAC:R-HSA-9669938	REAC	Signaling by KIT in disease	0.33562	0.010261	0.29082	0.12425	0.757286	1	SZ liberal
REAC:R-HSA-9670439	REAC	Signaling by phosphorylated juxtamembrane, extracellular and kinase domain KIT mutants	0.33562	0.010261	0.29082	0.12425	0.757286	1	SZ liberal
GO:0099537	GO:BP	trans-synaptic signaling	0.089182	0.0169	0.038305	0.0099566	0.758324	1	BIP liberal
GO:0099175	GO:BP	regulation of postsynapse organization	0.14494	0.0099802	0.12085	0.1152	0.758719	1	SZ conservative
GO:0007034	GO:BP	vacuolar transport	0.10785	0.0095962	0.094161	0.12603	0.761641	1	SZ liberal
GO:0006816	GO:BP	calcium ion transport	0.092749	0.01353	0.04537	0.02047	0.762043	1	BIP conservative
GO:0065009	GO:BP	regulation of molecular function	0.037807	0.013733	0.018599	0.021046	0.762043	1	BIP conservative
WP:WP4549	WP	Fragile X Syndrome	0.17535	0.01397	0.08641	0.021226	0.764214	1	BIP conservative
REAC:R-HSA-112043	REAC	PLC beta mediated events	0.2791	0.014626	0.13776	0.021393	0.765058	1	BIP conservative
GO:0043197	GO:CC	dendritic spine	0.14182	0.013972	0.070171	0.021649	0.766385	1	BIP conservative
GO:0044297	GO:CC	cell body	0.077995	0.013438	0.038689	0.02191	0.767702	1	BIP conservative
GO:0007034	GO:BP	vacuolar transport	0.098477	0.0087903	0.083561	0.11931	0.769885	1	SZ conservative
GO:0015276	GO:MF	ligand-gated ion channel activity	0.11477	0.0097048	0.09748	0.11952	0.770347	1	SZ conservative
GO:0022834	GO:MF	ligand-gated channel activity	0.11477	0.0097048	0.09748	0.11952	0.770347	1	SZ conservative
REAC:R-HSA-5578775	REAC	Ion homeostasis	0.18689	0.0098873	0.16936	0.13492	0.773395	1	SZ liberal
GO:0030001	GO:BP	metal ion transport	0.082007	0.013022	0.041902	0.025177	0.775492	1	BIP conservative
GO:0030424	GO:CC	axon	0.072793	0.013147	0.037794	0.027057	0.775492	1	BIP conservative
GO:0048167	GO:BP	regulation of synaptic plasticity	0.133	0.01314	0.06831	0.025779	0.775492	1	BIP conservative
GO:0060997	GO:BP	dendritic spine morphogenesis	0.2496	0.014084	0.1267	0.024427	0.775492	1	BIP conservative
GO:0097060	GO:CC	synaptic membrane	0.099834	0.013784	0.051681	0.026706	0.775492	1	BIP conservative
GO:0099175	GO:BP	regulation of postsynapse organization	0.20448	0.014039	0.10335	0.023947	0.775492	1	BIP conservative
WP:WP382	WP	MAPK Signaling Pathway	0.11891	0.013326	0.059706	0.023219	0.775492	1	BIP conservative
GO:0045860	GO:BP	positive regulation of protein kinase activity	0.078457	0.012801	0.04089	0.027517	0.775542	1	BIP conservative
GO:0008324	GO:MF	cation transmembrane transporter activity	0.077189	0.01346	0.040326	0.02781	0.776908	1	BIP conservative
REAC:R-HSA-112314	REAC	Neurotransmitter receptors and postsynaptic signal transmission	0.13251	0.0132	0.069137	0.027652	0.776908	1	BIP conservative
GO:0015276	GO:MF	ligand-gated ion channel activity	0.16082	0.01361	0.084111	0.027951	0.777184	1	BIP conservative
GO:0022834	GO:MF	ligand-gated channel activity	0.16082	0.01361	0.084111	0.027951	0.777184	1	BIP conservative
GO:0051128	GO:BP	regulation of cellular component organization	0.039196	0.01272	0.020497	0.027926	0.777184	1	BIP conservative
REAC:R-HSA-6802952	REAC	Signaling by BRAF and RAF fusions	0.15562	0.0090311	0.13493	0.12439	0.77766	1	SZ conservative
GO:0051239	GO:BP	regulation of multicellular organismal process	0.028046	0.0095906	0.025843	0.13892	0.780128	1	SZ liberal
GO:0048169	GO:BP	regulation of long-term neuronal synaptic plasticity	0.24712	0.0084236	0.2176	0.12806	0.780743	1	SZ conservative
GO:0043112	GO:BP	receptor metabolic process	0.10217	0.009575	0.094336	0.1394	0.78111	1	SZ liberal
REAC:R-HSA-6802957	REAC	Oncogenic MAPK signaling	0.13617	0.0089314	0.12009	0.12843	0.781985	1	SZ conservative
GO:0051049	GO:BP	regulation of transport	0.056928	0.016332	0.024849	0.010989	0.783643	1	BIP liberal
GO:0010975	GO:BP	regulation of neuron projection development	0.11209	0.016686	0.048974	0.011056	0.783723	1	BIP liberal
GO:0030659	GO:CC	cytoplasmic vesicle membrane	0.048111	0.0093603	0.044826	0.14159	0.784196	1	SZ liberal
GO:0099091	GO:CC	postsynaptic specialization, intracellular component	0.27932	0.0085398	0.26037	0.1417	0.784196	1	SZ liberal
GO:0032279	GO:CC	asymmetric synapse	0.12578	0.016404	0.055094	0.011225	0.785406	1	BIP liberal
GO:0050801	GO:BP	ion homeostasis	0.046052	0.0091309	0.040844	0.12977	0.786365	1	SZ conservative
GO:0044309	GO:CC	neuron spine	0.16221	0.016027	0.071358	0.011515	0.786401	1	BIP liberal
GO:0030425	GO:CC	dendrite	0.091054	0.016142	0.040162	0.011697	0.786731	1	BIP liberal
WP:WP4288	WP	MTHFR deficiency	0.54086	0.018764	0.23862	0.011713	0.786731	1	BIP liberal
GO:0060401	GO:BP	cytosolic calcium ion transport	0.13172	0.012574	0.069452	0.028953	0.787083	1	BIP conservative
HP:0010500	HP	Hyperextensibility of the knee	0.23559	0.0087328	0.2239	0.14636	0.788057	1	SZ liberal
GO:0004970	GO:MF	ionotropic glutamate receptor activity	0.33898	0.010664	0.32668	0.14972	0.791075	1	SZ liberal
REAC:R-HSA-438064	REAC	Post NMDA receptor activation events	0.14043	0.0086992	0.13558	0.15017	0.791664	1	SZ liberal
GO:0072507	GO:BP	divalent inorganic cation homeostasis	0.056676	0.0090626	0.051115	0.13377	0.792105	1	SZ conservative
CORUM:6197	CORUM	Stargazin-Glu1-mu3 complex	0.67684	0.0086963	0.65666	0.15134	0.792657	1	SZ liberal
GO:0006875	GO:BP	cellular metal ion homeostasis	0.054254	0.0092542	0.052548	0.15094	0.792657	1	SZ liberal
GO:0042175	GO:CC	nuclear outer membrane-endoplasmic reticulum membrane network	0.037002	0.0085788	0.033555	0.13508	0.793471	1	SZ conservative
GO:0098976	GO:BP	excitatory chemical synaptic transmission	0.42423	0.0089287	0.38451	0.13495	0.793471	1	SZ conservative
GO:0098960	GO:MF	postsynaptic neurotransmitter receptor activity	0.16775	0.0094934	0.15352	0.13726	0.79471	1	SZ conservative
GO:0061001	GO:BP	regulation of dendritic spine morphogenesis	0.27371	0.013458	0.14538	0.029876	0.79569	1	BIP conservative
REAC:R-HSA-6794361	REAC	Neurexins and neuroligins	0.25342	0.013412	0.13512	0.030371	0.797343	1	BIP conservative
GO:0004683	GO:MF	calmodulin-dependent protein kinase activity	0.2881	0.010464	0.28337	0.15466	0.79807	1	SZ liberal
GO:0051239	GO:BP	regulation of multicellular organismal process	0.025211	0.0086435	0.023376	0.14041	0.799333	1	SZ conservative
REAC:R-HSA-4420097	REAC	VEGFA-VEGFR2 Pathway	0.17501	0.012359	0.093829	0.031083	0.800346	1	BIP conservative
GO:0006873	GO:BP	cellular ion homeostasis	0.047434	0.0087119	0.04414	0.14128	0.800401	1	SZ conservative
GO:0009408	GO:BP	response to heat	0.096701	0.0086333	0.097143	0.15977	0.800641	1	SZ liberal
WP:WP3676	WP	BDNF-TrkB Signaling	0.29064	0.012379	0.15602	0.031249	0.800674	1	BIP conservative
GO:0022824	GO:MF	transmitter-gated ion channel activity	0.17189	0.009559	0.16065	0.14232	0.801352	1	SZ conservative
GO:0022835	GO:MF	transmitter-gated channel activity	0.17189	0.009559	0.16065	0.14232	0.801352	1	SZ conservative
GO:0030594	GO:MF	neurotransmitter receptor activity	0.12705	0.0093524	0.12888	0.16212	0.801508	1	SZ liberal
REAC:R-HSA-442742	REAC	CREB1 phosphorylation through NMDA receptor-mediated activation of RAS signaling	0.23427	0.0083296	0.2374	0.16188	0.801508	1	SZ liberal
WP:WP3584	WP	MECP2 and Associated Rett Syndrome	0.14677	0.0089247	0.13724	0.14246	0.801969	1	SZ conservative
GO:0033674	GO:BP	positive regulation of kinase activity	0.070601	0.012259	0.038568	0.033592	0.802704	1	BIP conservative
GO:0045859	GO:BP	regulation of protein kinase activity	0.062357	0.012265	0.034044	0.033511	0.802704	1	BIP conservative
GO:1905114	GO:BP	cell surface receptor signaling pathway involved in cell-cell signaling	0.072185	0.012757	0.039287	0.033087	0.802704	1	BIP conservative
HP:0100625	HP	Enlarged thorax	0.22808	0.01242	0.12333	0.032214	0.802704	1	BIP conservative
REAC:R-HSA-112040	REAC	G-protein mediated events	0.25265	0.013371	0.13671	0.032303	0.802704	1	BIP conservative
REAC:R-HSA-1489509	REAC	DAG and IP3 signaling	0.27968	0.012781	0.15244	0.033287	0.802704	1	BIP conservative
REAC:R-HSA-5663202	REAC	Diseases of signal transduction by growth factor receptors and second messengers	0.088617	0.012371	0.048225	0.033072	0.802704	1	BIP conservative
GO:0005215	GO:MF	transporter activity	0.0712	0.016644	0.031776	0.012531	0.802989	1	BIP liberal
GO:0006816	GO:BP	calcium ion transport	0.11033	0.016052	0.049494	0.012913	0.802989	1	BIP liberal
GO:0015075	GO:MF	ion transmembrane transporter activity	0.083564	0.016639	0.037329	0.012599	0.802989	1	BIP liberal
GO:0098796	GO:CC	membrane protein complex	0.070173	0.016404	0.031321	0.012538	0.802989	1	BIP liberal
REAC:R-HSA-6794362	REAC	Protein-protein interactions at synapses	0.25749	0.01647	0.11529	0.012767	0.802989	1	BIP liberal
WP:WP3676	WP	BDNF-TrkB Signaling	0.38655	0.01642	0.17281	0.012657	0.802989	1	BIP liberal
GO:0022898	GO:BP	regulation of transmembrane transporter activity	0.13332	0.015585	0.060054	0.013219	0.803792	1	BIP liberal
GO:0051050	GO:BP	positive regulation of transport	0.072401	0.01555	0.03268	0.013372	0.803792	1	BIP liberal
GO:0072503	GO:BP	cellular divalent inorganic cation homeostasis	0.054898	0.0086143	0.052105	0.14604	0.804485	1	SZ conservative
GO:0048518	GO:BP	positive regulation of biological process	0.017945	0.008307	0.017037	0.14611	0.804501	1	SZ conservative
REAC:R-HSA-164378	REAC	PKA activation in glucagon signalling	0.44257	0.013536	0.24445	0.03512	0.804572	1	BIP conservative
REAC:R-HSA-194138	REAC	Signaling by VEGF	0.16376	0.012119	0.090584	0.03533	0.804572	1	BIP conservative
GO:0051968	GO:BP	positive regulation of synaptic transmission, glutamatergic	0.20818	0.0085916	0.21888	0.17078	0.804869	1	SZ liberal
REAC:R-HSA-5663202	REAC	Diseases of signal transduction by growth factor receptors and second messengers	0.060848	0.0085027	0.063442	0.16876	0.804869	1	SZ liberal
WP:WP35	WP	G Protein Signaling Pathways	0.12481	0.0087625	0.13153	0.17133	0.805176	1	SZ liberal
GO:0016597	GO:MF	amino acid binding	0.17235	0.0084984	0.16545	0.14879	0.805427	1	SZ conservative
GO:0097546	GO:CC	ciliary base	0.20909	0.0082285	0.20031	0.14828	0.805427	1	SZ conservative
GO:0098802	GO:CC	plasma membrane signaling receptor complex	0.088034	0.0085274	0.083766	0.14665	0.805427	1	SZ conservative
GO:0022849	GO:MF	glutamate-gated calcium ion channel activity	0.51822	0.0086233	0.5025	0.15121	0.807645	1	SZ conservative
REAC:R-HSA-5682910	REAC	LGI-ADAM interactions	0.26451	0.0073635	0.25654	0.15125	0.807645	1	SZ conservative
REAC:R-HSA-9006925	REAC	Intracellular signaling by second messengers	0.064926	0.0079268	0.069423	0.17485	0.80779	1	SZ liberal
REAC:R-HSA-442755	REAC	Activation of NMDA receptors and postsynaptic events	0.12075	0.0080705	0.11734	0.15173	0.808695	1	SZ conservative
GO:0043235	GO:CC	receptor complex	0.0574	0.0081606	0.062577	0.17951	0.809583	1	SZ liberal
GO:0050801	GO:BP	ion homeostasis	0.041189	0.0081518	0.044973	0.17988	0.809583	1	SZ liberal
GO:0005737	GO:CC	cytoplasm	0.016718	0.0082398	0.016419	0.1543	0.811037	1	SZ conservative
GO:0098943	GO:BP	neurotransmitter receptor transport, postsynaptic endosome to lysosome	0.45725	0.0090023	0.45132	0.15551	0.811647	1	SZ conservative
HP:0025510	HP	Nevus spilus	0.64288	0.0067664	0.63839	0.15697	0.812182	1	SZ conservative
GO:0019903	GO:MF	protein phosphatase binding	0.083406	0.007445	0.083592	0.1592	0.81438	1	SZ conservative
GO:0072357	GO:CC	PTW/PP1 phosphatase complex	0.39202	0.0071458	0.39266	0.15905	0.81438	1	SZ conservative
GO:0005230	GO:MF	extracellular ligand-gated ion channel activity	0.14139	0.0085976	0.14184	0.15944	0.814412	1	SZ conservative
GO:0044057	GO:BP	regulation of system process	0.071755	0.01233	0.040166	0.037021	0.814459	1	BIP conservative
GO:0098655	GO:BP	cation transmembrane transport	0.059209	0.012195	0.033193	0.037238	0.814459	1	BIP conservative
GO:0006811	GO:BP	ion transport	0.029863	0.0080367	0.030193	0.16133	0.815518	1	SZ conservative
GO:0099536	GO:BP	synaptic signaling	0.08279	0.015909	0.037746	0.014149	0.815922	1	BIP liberal
GO:0030003	GO:BP	cellular cation homeostasis	0.044014	0.0079905	0.044659	0.16219	0.81675	1	SZ conservative
GO:0031503	GO:BP	protein-containing complex localization	0.065708	0.0078626	0.073686	0.18628	0.817136	1	SZ liberal
GO:0001540	GO:MF	amyloid-beta binding	0.1282	0.0083007	0.1314	0.16463	0.817191	1	SZ conservative
GO:0006874	GO:BP	cellular calcium ion homeostasis	0.052499	0.0079141	0.053936	0.16519	0.817191	1	SZ conservative
GO:0098771	GO:BP	inorganic ion homeostasis	0.041176	0.0079386	0.04192	0.163	0.817191	1	SZ conservative
GO:0008324	GO:MF	cation transmembrane transporter activity	0.093947	0.016339	0.042952	0.01437	0.817263	1	BIP liberal
GO:0050790	GO:BP	regulation of catalytic activity	0.036438	0.011904	0.020748	0.039538	0.817346	1	BIP conservative
WP:WP4288	WP	MTHFR deficiency	0.22446	0.0078056	0.25198	0.18653	0.817707	1	SZ liberal
GO:0015075	GO:MF	ion transmembrane transporter activity	0.061079	0.012193	0.035103	0.04094	0.81837	1	BIP conservative
GO:0016043	GO:BP	cellular component organization	0.024738	0.011528	0.014617	0.045291	0.81837	1	BIP conservative
GO:0016301	GO:MF	kinase activity	0.056999	0.011108	0.034213	0.047868	0.81837	1	BIP conservative
GO:0032414	GO:BP	positive regulation of ion transmembrane transporter activity	0.15768	0.01167	0.091425	0.042296	0.81837	1	BIP conservative
GO:0034380	GO:BP	high-density lipoprotein particle assembly	0.41757	0.01159	0.25686	0.052024	0.81837	1	BIP conservative
GO:0035637	GO:BP	multicellular organismal signaling	0.12384	0.012536	0.071726	0.042129	0.81837	1	BIP conservative
GO:0044093	GO:BP	positive regulation of molecular function	0.041024	0.011701	0.023551	0.040774	0.81837	1	BIP conservative
GO:0044325	GO:MF	ion channel binding	0.14251	0.011876	0.085483	0.04776	0.81837	1	BIP conservative
GO:0048813	GO:BP	dendrite morphogenesis	0.13774	0.011962	0.083263	0.049047	0.81837	1	BIP conservative
GO:0060996	GO:BP	dendritic spine development	0.16218	0.011515	0.099833	0.05214	0.81837	1	BIP conservative
GO:0099094	GO:MF	ligand-gated cation channel activity	0.15663	0.011877	0.090923	0.042479	0.81837	1	BIP conservative
GO:0099173	GO:BP	postsynapse organization	0.12872	0.011804	0.076151	0.045497	0.81837	1	BIP conservative
HP:0033259	HP	Non-motor seizure	0.13755	0.011773	0.082501	0.047742	0.81837	1	BIP conservative
REAC:R-HSA-5578775	REAC	Ion homeostasis	0.22327	0.011816	0.13433	0.048259	0.81837	1	BIP conservative
REAC:R-HSA-6802952	REAC	Signaling by BRAF and RAF fusions	0.19924	0.011529	0.12009	0.048563	0.81837	1	BIP conservative
REAC:R-HSA-9022699	REAC	MECP2 regulates neuronal receptors and channels	0.41758	0.01239	0.25545	0.051072	0.81837	1	BIP conservative
REAC:R-HSA-9656223	REAC	Signaling by RAF1 mutants	0.24469	0.011182	0.14802	0.04917	0.81837	1	BIP conservative
WP:WP2059	WP	Alzheimers Disease	0.1648	0.010709	0.097155	0.04493	0.81837	1	BIP conservative
WP:WP4223	WP	Ras Signaling	0.12528	0.012206	0.071576	0.040037	0.81837	1	BIP conservative
GO:0106310	GO:MF	protein serine kinase activity	0.081393	0.010921	0.050426	0.053261	0.819377	1	BIP conservative
GO:0106311	GO:MF	protein threonine kinase activity	0.081393	0.010921	0.050426	0.053261	0.819377	1	BIP conservative
REAC:R-HSA-442982	REAC	Ras activation upon Ca2+ influx through NMDA receptor	0.26766	0.0081833	0.30494	0.19005	0.819658	1	SZ liberal
REAC:R-HSA-5673001	REAC	RAF/MAP kinase cascade	0.064769	0.007515	0.073752	0.18993	0.819658	1	SZ liberal
GO:0031090	GO:CC	organelle membrane	0.019735	0.0075597	0.020509	0.16796	0.820748	1	SZ conservative
GO:0034767	GO:BP	positive regulation of ion transmembrane transport	0.11442	0.010955	0.071377	0.054468	0.821523	1	BIP conservative
GO:0007215	GO:BP	glutamate receptor signaling pathway	0.15361	0.0079105	0.16005	0.16859	0.82164	1	SZ conservative
GO:0009966	GO:BP	regulation of signal transduction	0.020642	0.0074951	0.023824	0.19313	0.822318	1	SZ liberal
HP:0002121	HP	Generalized non-motor (absence) seizure	0.13607	0.011071	0.086144	0.057111	0.822656	1	BIP conservative
REAC:R-HSA-111933	REAC	Calmodulin induced events	0.26861	0.011441	0.16996	0.057011	0.822656	1	BIP conservative
REAC:R-HSA-111997	REAC	CaM pathway	0.26861	0.011441	0.16996	0.057011	0.822656	1	BIP conservative
REAC:R-HSA-5576892	REAC	Phase 0 - rapid depolarisation	0.26719	0.011031	0.16996	0.057982	0.822656	1	BIP conservative
REAC:R-HSA-5576893	REAC	Phase 2 - plateau phase	0.4123	0.011444	0.26436	0.059437	0.822656	1	BIP conservative
WP:WP673	WP	ErbB Signaling Pathway	0.15881	0.01084	0.10149	0.058823	0.822656	1	BIP conservative
GO:0032411	GO:BP	positive regulation of transporter activity	0.13504	0.010432	0.087991	0.062437	0.822819	1	BIP conservative
CORUM:520	CORUM	KCNQ1 macromolecular complex	0.81495	0.013522	0.54302	0.066716	0.823539	1	BIP conservative
GO:0004683	GO:MF	calmodulin-dependent protein kinase activity	0.25578	0.0092933	0.17595	0.07302	0.823539	1	BIP conservative
GO:0005886	GO:CC	plasma membrane	0.022873	0.010139	0.01595	0.075798	0.823539	1	BIP conservative
GO:0006812	GO:BP	cation transport	0.040924	0.009578	0.029002	0.079119	0.823539	1	BIP conservative
GO:0007420	GO:BP	brain development	0.051639	0.0099758	0.036024	0.075874	0.823539	1	BIP conservative
GO:0007612	GO:BP	learning	0.11628	0.010099	0.077672	0.067195	0.823539	1	BIP conservative
GO:0009408	GO:BP	response to heat	0.11157	0.0099647	0.075335	0.069308	0.823539	1	BIP conservative
GO:0010646	GO:BP	regulation of cell communication	0.025095	0.0095688	0.017921	0.080722	0.823539	1	BIP conservative
GO:0010647	GO:BP	positive regulation of cell communication	0.033767	0.0096472	0.023771	0.077735	0.823539	1	BIP conservative
GO:0022857	GO:MF	transmembrane transporter activity	0.045687	0.010234	0.030933	0.069847	0.823539	1	BIP conservative
GO:0023051	GO:BP	regulation of signaling	0.025854	0.0098994	0.017865	0.073933	0.823539	1	BIP conservative
GO:0032501	GO:BP	multicellular organismal process	0.019647	0.0095784	0.014138	0.082336	0.823539	1	BIP conservative
GO:0033017	GO:CC	sarcoplasmic reticulum membrane	0.19028	0.0090317	0.13694	0.082343	0.823539	1	BIP conservative
GO:0043085	GO:BP	positive regulation of catalytic activity	0.038472	0.0098196	0.026439	0.072825	0.823539	1	BIP conservative
GO:0043269	GO:BP	regulation of ion transport	0.052253	0.0097081	0.036745	0.077516	0.823539	1	BIP conservative
GO:0048518	GO:BP	positive regulation of biological process	0.020414	0.0094388	0.014557	0.080422	0.823539	1	BIP conservative
GO:0051347	GO:BP	positive regulation of transferase activity	0.055535	0.010241	0.036351	0.0633	0.823539	1	BIP conservative
GO:0060322	GO:BP	head development	0.04866	0.0096646	0.034905	0.08166	0.823539	1	BIP conservative
GO:0060402	GO:BP	calcium ion transport into cytosol	0.10376	0.0093606	0.073569	0.079227	0.823539	1	BIP conservative
GO:0072507	GO:BP	divalent inorganic cation homeostasis	0.064915	0.010351	0.043552	0.068054	0.823539	1	BIP conservative
GO:0097305	GO:BP	response to alcohol	0.085975	0.0098593	0.059657	0.07478	0.823539	1	BIP conservative
GO:0097553	GO:BP	calcium ion transmembrane import into cytosol	0.11946	0.01011	0.079502	0.06648	0.823539	1	BIP conservative
GO:0120025	GO:CC	plasma membrane bounded cell projection	0.030932	0.009762	0.021429	0.074453	0.823539	1	BIP conservative
GO:1904062	GO:BP	regulation of cation transmembrane transport	0.072952	0.0099459	0.050445	0.074075	0.823539	1	BIP conservative
GO:1904064	GO:BP	positive regulation of cation transmembrane transport	0.11256	0.010289	0.07512	0.067021	0.823539	1	BIP conservative
HP:0002133	HP	Status epilepticus	0.10784	0.0099849	0.075732	0.077228	0.823539	1	BIP conservative
HP:0011147	HP	Typical absence seizure	0.21029	0.010798	0.14024	0.06688	0.823539	1	BIP conservative
HP:0011153	HP	Focal motor seizure	0.15491	0.010324	0.10242	0.065207	0.823539	1	BIP conservative
REAC:R-HSA-6802946	REAC	Signaling by moderate kinase activity BRAF mutants	0.19641	0.0095469	0.14135	0.082352	0.823539	1	BIP conservative
REAC:R-HSA-6802949	REAC	Signaling by RAS mutants	0.19641	0.0095469	0.14135	0.082352	0.823539	1	BIP conservative
REAC:R-HSA-6802955	REAC	Paradoxical activation of RAF signaling by kinase inactive BRAF	0.19641	0.0095469	0.14135	0.082352	0.823539	1	BIP conservative
REAC:R-HSA-9006925	REAC	Intracellular signaling by second messengers	0.081935	0.009989	0.05544	0.069728	0.823539	1	BIP conservative
REAC:R-HSA-9649948	REAC	Signaling downstream of RAS mutants	0.19641	0.0095469	0.14135	0.082352	0.823539	1	BIP conservative
WP:WP4222	WP	Phosphodiesterases in neuronal function	0.193	0.0099099	0.13401	0.074928	0.823539	1	BIP conservative
REAC:R-HSA-1169092	REAC	Activation of RAS in B cells	0.44362	0.0066029	0.46728	0.17122	0.823601	1	SZ conservative
REAC:R-HSA-9006115	REAC	Signaling by NTRK2 (TRKB)	0.22614	0.0077084	0.23884	0.17187	0.823935	1	SZ conservative
GO:0004970	GO:MF	ionotropic glutamate receptor activity	0.254	0.0080165	0.26937	0.17287	0.824844	1	SZ conservative
GO:0030165	GO:MF	PDZ domain binding	0.11735	0.0078909	0.12501	0.17396	0.825454	1	SZ conservative
GO:0044093	GO:BP	positive regulation of molecular function	0.026014	0.0074248	0.027663	0.17351	0.825454	1	SZ conservative
REAC:R-HSA-438066	REAC	Unblocking of NMDA receptors, glutamate binding and activation	0.25495	0.0080204	0.30001	0.19772	0.825795	1	SZ liberal
REAC:R-HSA-6802957	REAC	Oncogenic MAPK signaling	0.14621	0.0095622	0.10602	0.083957	0.825845	1	BIP conservative
GO:0098771	GO:BP	inorganic ion homeostasis	0.039338	0.0075711	0.046412	0.19834	0.825859	1	SZ liberal
GO:0019722	GO:BP	calcium-mediated signaling	0.073582	0.0074459	0.087543	0.20031	0.827189	1	SZ liberal
GO:0098943	GO:BP	neurotransmitter receptor transport, postsynaptic endosome to lysosome	0.30064	0.0058997	0.36141	0.20276	0.828996	1	SZ liberal
GO:0006811	GO:BP	ion transport	0.034633	0.0092989	0.025502	0.087234	0.829146	1	BIP conservative
REAC:R-HSA-8849932	REAC	Synaptic adhesion-like molecules	0.27665	0.0087062	0.20364	0.087155	0.829146	1	BIP conservative
GO:0051924	GO:BP	regulation of calcium ion transport	0.08071	0.0090648	0.059489	0.087445	0.829219	1	BIP conservative
GO:0016043	GO:BP	cellular component organization	0.01574	0.0073429	0.017036	0.17777	0.82985	1	SZ conservative
GO:0055080	GO:BP	cation homeostasis	0.039023	0.0074612	0.042282	0.17803	0.82985	1	SZ conservative
GO:0016594	GO:MF	glycine binding	0.34673	0.0089076	0.4192	0.20409	0.830325	1	SZ liberal
GO:0023056	GO:BP	positive regulation of signaling	0.025177	0.0072027	0.030506	0.2046	0.830325	1	SZ liberal
GO:0055080	GO:BP	cation homeostasis	0.038717	0.0073899	0.046753	0.20381	0.830325	1	SZ liberal
REAC:R-HSA-9022692	REAC	Regulation of MECP2 expression and activity	0.17835	0.0069959	0.2158	0.20427	0.830325	1	SZ liberal
GO:1904315	GO:MF	transmitter-gated ion channel activity involved in regulation of postsynaptic membrane potential	0.16242	0.0077996	0.19788	0.2059	0.830757	1	SZ liberal
GO:0032412	GO:BP	regulation of ion transmembrane transporter activity	0.13175	0.01513	0.060788	0.01511	0.831562	1	BIP liberal
GO:0120036	GO:BP	plasma membrane bounded cell projection organization	0.0339	0.0091605	0.02517	0.089021	0.831587	1	BIP conservative
GO:0098794	GO:CC	postsynapse	0.087802	0.015553	0.040563	0.015217	0.832161	1	BIP liberal
REAC:R-HSA-5576893	REAC	Phase 2 - plateau phase	0.58629	0.016229	0.27075	0.015185	0.832161	1	BIP liberal
WP:WP4549	WP	Fragile X Syndrome	0.20042	0.015925	0.092637	0.015259	0.832161	1	BIP liberal
GO:0019932	GO:BP	second-messenger-mediated signaling	0.057492	0.0072659	0.070839	0.20852	0.832738	1	SZ liberal
GO:0010647	GO:BP	positive regulation of cell communication	0.024685	0.007052	0.030593	0.20988	0.833319	1	SZ liberal
REAC:R-HSA-111885	REAC	Opioid Signalling	0.13128	0.0090652	0.09846	0.09123	0.833673	1	BIP conservative
GO:0023056	GO:BP	positive regulation of signaling	0.031586	0.0090366	0.023725	0.091544	0.83419	1	BIP conservative
GO:0007041	GO:BP	lysosomal transport	0.089662	0.0067534	0.098409	0.18112	0.834336	1	SZ conservative
GO:0055065	GO:BP	metal ion homeostasis	0.03989	0.0072023	0.049774	0.21145	0.834757	1	SZ liberal
GO:0050905	GO:BP	neuromuscular process	0.08201	0.0072449	0.090185	0.18159	0.834845	1	SZ conservative
GO:0035254	GO:MF	glutamate receptor binding	0.17318	0.0084179	0.13025	0.091825	0.835634	1	BIP conservative
GO:0009628	GO:BP	response to abiotic stimulus	0.028955	0.0070715	0.03199	0.18271	0.836107	1	SZ conservative
GO:1905429	GO:BP	response to glycine	0.90866	0.011679	0.68673	0.0929	0.836461	1	BIP conservative
REAC:R-HSA-5684996	REAC	MAPK1/MAPK3 signaling	0.057451	0.0067319	0.073197	0.21627	0.838513	1	SZ liberal
GO:0033058	GO:BP	directional locomotion	0.69856	0.0089786	0.53309	0.095038	0.83903	1	BIP conservative
HP:0010821	HP	Focal emotional seizure with laughing	0.195	0.0087939	0.14895	0.095238	0.83903	1	BIP conservative
HP:0025613	HP	Focal emotional seizure	0.195	0.0087939	0.14895	0.095238	0.83903	1	BIP conservative
GO:0035235	GO:BP	ionotropic glutamate receptor signaling pathway	0.21146	0.0075431	0.23673	0.18587	0.839865	1	SZ conservative
GO:0022824	GO:MF	transmitter-gated ion channel activity	0.1837	0.010186	0.14096	0.096268	0.840061	1	BIP conservative
GO:0022835	GO:MF	transmitter-gated channel activity	0.1837	0.010186	0.14096	0.096268	0.840061	1	BIP conservative
REAC:R-HSA-163560	REAC	Triglyceride catabolism	0.23855	0.008485	0.18306	0.096274	0.840061	1	BIP conservative
GO:0050905	GO:BP	neuromuscular process	0.073882	0.0065058	0.094654	0.21754	0.840063	1	SZ liberal
GO:0022849	GO:MF	glutamate-gated calcium ion channel activity	0.54903	0.0091096	0.42152	0.096383	0.840138	1	BIP conservative
GO:0099565	GO:BP	chemical synaptic transmission, postsynaptic	0.19926	0.014925	0.092784	0.01588	0.840794	1	BIP liberal
REAC:R-HSA-5621575	REAC	CD209 (DC-SIGN) signaling	0.43054	0.013882	0.20078	0.01601	0.840794	1	BIP liberal
GO:0019722	GO:BP	calcium-mediated signaling	0.084896	0.0085712	0.068571	0.10785	0.841182	1	BIP conservative
GO:0050806	GO:BP	positive regulation of synaptic transmission	0.097634	0.00869	0.07586	0.099053	0.841182	1	BIP conservative
GO:0060291	GO:BP	long-term synaptic potentiation	0.12298	0.0083455	0.099732	0.10877	0.841182	1	BIP conservative
GO:2001259	GO:BP	positive regulation of cation channel activity	0.14237	0.008823	0.11065	0.099112	0.841182	1	BIP conservative
REAC:R-HSA-416993	REAC	Trafficking of GluR2-containing AMPA receptors	0.36374	0.0089503	0.28623	0.10191	0.841182	1	BIP conservative
REAC:R-HSA-8963898	REAC	Plasma lipoprotein assembly	0.30679	0.0096547	0.24654	0.10669	0.841182	1	BIP conservative
GO:0010959	GO:BP	regulation of metal ion transport	0.072147	0.0082397	0.058554	0.10895	0.841342	1	BIP conservative
GO:0098962	GO:BP	regulation of postsynaptic neurotransmitter receptor activity	0.30489	0.0095949	0.24808	0.10954	0.841369	1	BIP conservative
GO:0010975	GO:BP	regulation of neuron projection development	0.047499	0.0071103	0.053837	0.18882	0.841636	1	SZ conservative
GO:0016528	GO:CC	sarcoplasm	0.10271	0.0066503	0.11755	0.19114	0.841636	1	SZ conservative
GO:0051968	GO:BP	positive regulation of synaptic transmission, glutamatergic	0.18374	0.0076077	0.21047	0.19133	0.841636	1	SZ conservative
GO:0098827	GO:CC	endoplasmic reticulum subcompartment	0.029825	0.0068672	0.03381	0.18886	0.841636	1	SZ conservative
WP:WP289	WP	Myometrial Relaxation and Contraction Pathways	0.076977	0.0069877	0.088263	0.19158	0.841636	1	SZ conservative
REAC:R-HSA-9609736	REAC	Assembly and cell surface presentation of NMDA receptors	0.13976	0.0064679	0.18133	0.22044	0.841979	1	SZ liberal
GO:0099529	GO:MF	neurotransmitter receptor activity involved in regulation of postsynaptic membrane potential	0.14819	0.0072834	0.19252	0.22074	0.842299	1	SZ liberal
REAC:R-HSA-442720	REAC	CREB1 phosphorylation through the activation of Adenylate Cyclase	0.30698	0.0075755	0.35546	0.19391	0.842559	1	SZ conservative
GO:0005230	GO:MF	extracellular ligand-gated ion channel activity	0.15109	0.009229	0.12375	0.11107	0.842721	1	BIP conservative
GO:0005789	GO:CC	endoplasmic reticulum membrane	0.028935	0.00665	0.033875	0.19651	0.842916	1	SZ conservative
GO:0043112	GO:BP	receptor metabolic process	0.072944	0.0068368	0.085444	0.19664	0.842916	1	SZ conservative
GO:0106027	GO:BP	neuron projection organization	0.22447	0.015459	0.10485	0.016149	0.843829	1	BIP liberal
REAC:R-HSA-9617324	REAC	Negative regulation of NMDA receptor-mediated neuronal transmission	0.22293	0.007205	0.29393	0.2241	0.844105	1	SZ liberal
GO:0023052	GO:BP	signaling	0.014294	0.0067324	0.018928	0.22507	0.845259	1	SZ liberal
REAC:R-HSA-438064	REAC	Post NMDA receptor activation events	0.10253	0.0063724	0.12308	0.20241	0.845286	1	SZ conservative
GO:0031090	GO:CC	organelle membrane	0.017697	0.0067668	0.023461	0.22533	0.845382	1	SZ liberal
GO:0043197	GO:CC	dendritic spine	0.15274	0.015008	0.071655	0.016531	0.84593	1	BIP liberal
GO:0070588	GO:BP	calcium ion transmembrane transport	0.12264	0.015411	0.058064	0.017347	0.84593	1	BIP liberal
GO:0097060	GO:CC	synaptic membrane	0.1165	0.016042	0.054871	0.016879	0.84593	1	BIP liberal
GO:0042995	GO:CC	cell projection	0.025524	0.0082236	0.020985	0.11194	0.846047	1	BIP conservative
GO:0055074	GO:BP	calcium ion homeostasis	0.043528	0.0066525	0.053135	0.20635	0.846108	1	SZ conservative
GO:0097708	GO:CC	intracellular vesicle	0.019648	0.0064352	0.024052	0.207	0.846108	1	SZ conservative
HP:0100625	HP	Enlarged thorax	0.11527	0.0062949	0.14108	0.20696	0.846108	1	SZ conservative
REAC:R-HSA-442742	REAC	CREB1 phosphorylation through NMDA receptor-mediated activation of RAS signaling	0.17098	0.006099	0.20853	0.20614	0.846108	1	SZ conservative
GO:0030030	GO:BP	cell projection organization	0.03008	0.0082204	0.024799	0.11258	0.84696	1	BIP conservative
GO:0099604	GO:MF	ligand-gated calcium channel activity	0.21924	0.0081296	0.18135	0.11335	0.84696	1	BIP conservative
GO:0007154	GO:BP	cell communication	0.014065	0.0066299	0.018903	0.22842	0.84727	1	SZ liberal
HP:0032679	HP	Focal non-motor seizure	0.14979	0.0083795	0.12431	0.11411	0.847429	1	BIP conservative
CORUM:5641	CORUM	PSD95-FYN-NR2A complex	0.54255	0.0069733	0.45697	0.11757	0.847586	1	BIP conservative
GO:0000165	GO:BP	MAPK cascade	0.038437	0.0081691	0.032249	0.11667	0.847586	1	BIP conservative
GO:0019226	GO:BP	transmission of nerve impulse	0.14275	0.0087196	0.11864	0.11446	0.847586	1	BIP conservative
HP:0011146	HP	Dialeptic seizure	0.089814	0.0082628	0.075632	0.11752	0.847586	1	BIP conservative
REAC:R-HSA-3371571	REAC	HSF1-dependent transactivation	0.23521	0.0079947	0.20096	0.12092	0.847586	1	BIP conservative
GO:0044093	GO:BP	positive regulation of molecular function	0.022886	0.0065237	0.030895	0.22942	0.847979	1	SZ liberal
GO:0099604	GO:MF	ligand-gated calcium channel activity	0.1867	0.0069205	0.25232	0.22968	0.847979	1	SZ liberal
GO:0034764	GO:BP	positive regulation of transmembrane transport	0.13124	0.014191	0.063116	0.018798	0.848082	1	BIP liberal
HP:0025646	HP	Bilateral polymicrogyria	0.33384	0.014603	0.16132	0.019262	0.848082	1	BIP liberal
GO:0031410	GO:CC	cytoplasmic vesicle	0.01937	0.0063378	0.024082	0.21061	0.848408	1	SZ conservative
REAC:R-HSA-9675108	REAC	Nervous system development	0.038565	0.0065341	0.047957	0.21066	0.848409	1	SZ conservative
HP:0010818	HP	Generalized tonic seizure	0.13665	0.0082237	0.11756	0.12255	0.848494	1	BIP conservative
GO:0006873	GO:BP	cellular ion homeostasis	0.043958	0.008051	0.037841	0.12269	0.848533	1	BIP conservative
GO:0016594	GO:MF	glycine binding	0.35434	0.0091064	0.30581	0.1233	0.848533	1	BIP conservative
GO:0061337	GO:BP	cardiac conduction	0.098954	0.0083748	0.085422	0.12336	0.848533	1	BIP conservative
GO:0098797	GO:CC	plasma membrane protein complex	0.047977	0.0080541	0.04147	0.12366	0.848533	1	BIP conservative
GO:0098588	GO:CC	bounding membrane of organelle	0.020304	0.0062754	0.025391	0.21196	0.848621	1	SZ conservative
GO:0016529	GO:CC	sarcoplasmic reticulum	0.10112	0.0061492	0.12741	0.21369	0.848703	1	SZ conservative
GO:0031401	GO:BP	positive regulation of protein modification process	0.033703	0.0076451	0.029161	0.1239	0.848883	1	BIP conservative
REAC:R-HSA-5576891	REAC	Cardiac conduction	0.10168	0.0082391	0.088209	0.12451	0.849072	1	BIP conservative
GO:0048522	GO:BP	positive regulation of cellular process	0.017056	0.0076747	0.014916	0.12643	0.849645	1	BIP conservative
GO:0097061	GO:BP	dendritic spine organization	0.09777	0.0064536	0.12559	0.21815	0.851018	1	SZ conservative
GO:0016529	GO:CC	sarcoplasmic reticulum	0.11051	0.0066982	0.1519	0.23347	0.851735	1	SZ liberal
HP:0012704	HP	Widened subarachnoid space	0.16418	0.0081632	0.14502	0.12881	0.85197	1	BIP conservative
GO:0031623	GO:BP	receptor internalization	0.08067	0.0061923	0.1052	0.2216	0.852323	1	SZ conservative
GO:0050896	GO:BP	response to stimulus	0.01288	0.006407	0.017816	0.23487	0.852395	1	SZ liberal
GO:0072503	GO:BP	cellular divalent inorganic cation homeostasis	0.04991	0.0078095	0.044437	0.13069	0.852575	1	BIP conservative
WP:WP4483	WP	Relationship between inflammation, COX-2 and EGFR	0.2058	0.0076311	0.18377	0.1314	0.852575	1	BIP conservative
GO:0016528	GO:CC	sarcoplasm	0.10022	0.0064677	0.13994	0.23696	0.853892	1	SZ liberal
GO:0006468	GO:BP	protein phosphorylation	0.026029	0.0071679	0.024335	0.1424	0.854083	1	BIP conservative
GO:0016310	GO:BP	phosphorylation	0.024138	0.0072029	0.022409	0.14071	0.854083	1	BIP conservative
GO:0034330	GO:BP	cell junction organization	0.040621	0.0076357	0.037008	0.13619	0.854083	1	BIP conservative
GO:0045211	GO:CC	postsynaptic membrane	0.065986	0.0077948	0.061579	0.14197	0.854083	1	BIP conservative
GO:0055074	GO:BP	calcium ion homeostasis	0.049774	0.0075856	0.045216	0.1355	0.854083	1	BIP conservative
GO:0098796	GO:CC	membrane protein complex	0.031042	0.007275	0.028551	0.13847	0.854083	1	BIP conservative
GO:0098976	GO:BP	excitatory chemical synaptic transmission	0.35003	0.0073456	0.32468	0.14051	0.854083	1	BIP conservative
HP:0000006	HP	Autosomal dominant inheritance	0.02565	0.0074878	0.023437	0.13689	0.854083	1	BIP conservative
REAC:R-HSA-8963896	REAC	HDL assembly	0.47448	0.0093145	0.43004	0.13495	0.854083	1	BIP conservative
WP:WP2436	WP	Dopamine metabolism	0.28392	0.0069862	0.25945	0.13692	0.854083	1	BIP conservative
WP:WP4341	WP	Non-genomic actions of 1,25 dihydroxyvitamin D3	0.11928	0.0071782	0.11183	0.14308	0.854083	1	BIP conservative
REAC:R-HSA-422475	REAC	Axon guidance	0.037022	0.0061342	0.048981	0.22488	0.854248	1	SZ conservative
GO:0016358	GO:BP	dendrite development	0.13511	0.014939	0.065683	0.019853	0.855308	1	BIP liberal
GO:0042175	GO:CC	nuclear outer membrane-endoplasmic reticulum membrane network	0.027108	0.0062742	0.038507	0.24073	0.855366	1	SZ liberal
GO:0007611	GO:BP	learning or memory	0.12844	0.014599	0.062734	0.020322	0.856866	1	BIP liberal
GO:0032409	GO:BP	regulation of transporter activity	0.11983	0.014358	0.058659	0.020546	0.856866	1	BIP liberal
GO:0034380	GO:BP	high-density lipoprotein particle assembly	0.6198	0.017157	0.3019	0.020045	0.856866	1	BIP liberal
REAC:R-HSA-9010642	REAC	ROBO receptors bind AKAP5	0.64503	0.0135	0.31633	0.020729	0.856866	1	BIP liberal
GO:0030003	GO:BP	cellular cation homeostasis	0.040333	0.0073019	0.038287	0.14608	0.856883	1	BIP conservative
WP:WP3676	WP	BDNF-TrkB Signaling	0.13066	0.005563	0.18903	0.24473	0.857247	1	SZ liberal
GO:0043235	GO:CC	receptor complex	0.043705	0.0062335	0.058892	0.22901	0.857811	1	SZ conservative
GO:0051179	GO:BP	localization	0.013007	0.006131	0.018891	0.24557	0.858076	1	SZ liberal
CORUM:6197	CORUM	Stargazin-Glu1-mu3 complex	0.42895	0.0055293	0.58027	0.22989	0.858276	1	SZ conservative
GO:0005783	GO:CC	endoplasmic reticulum	0.019243	0.0057353	0.026187	0.23124	0.859292	1	SZ conservative
GO:0022857	GO:MF	transmembrane transporter activity	0.027008	0.0060634	0.036638	0.23052	0.859292	1	SZ conservative
WP:WP3584	WP	MECP2 and Associated Rett Syndrome	0.092275	0.005593	0.13616	0.24898	0.85935	1	SZ liberal
GO:0010522	GO:BP	regulation of calcium ion transport into cytosol	0.096053	0.0069297	0.09217	0.14868	0.85938	1	BIP conservative
GO:0055065	GO:BP	metal ion homeostasis	0.032841	0.0059389	0.045049	0.233	0.859928	1	SZ conservative
GO:0005245	GO:MF	voltage-gated calcium channel activity	0.3065	0.014684	0.15115	0.021301	0.860132	1	BIP liberal
CORUM:6198	CORUM	Stargazin-Glu2A-mu2 complex	0.61069	0.007872	0.84242	0.23425	0.860406	1	SZ conservative
GO:0031982	GO:CC	vesicle	0.014936	0.0058986	0.022412	0.25257	0.860755	1	SZ liberal
GO:0098588	GO:CC	bounding membrane of organelle	0.019058	0.0058762	0.028583	0.25247	0.860755	1	SZ liberal
GO:0006875	GO:BP	cellular metal ion homeostasis	0.040278	0.0068605	0.040945	0.16263	0.861121	1	BIP conservative
GO:0019904	GO:MF	protein domain specific binding	0.036127	0.0066571	0.036748	0.16278	0.861121	1	BIP conservative
GO:0019932	GO:BP	second-messenger-mediated signaling	0.054896	0.0069286	0.054837	0.15841	0.861121	1	BIP conservative
GO:0051234	GO:BP	establishment of localization	0.015627	0.0068444	0.01555	0.15746	0.861121	1	BIP conservative
HP:0002816	HP	Genu recurvatum	0.19752	0.0070257	0.2005	0.16228	0.861121	1	BIP conservative
HP:0025097	HP	Eyelid myoclonus	0.15455	0.007063	0.15504	0.15942	0.861121	1	BIP conservative
REAC:R-HSA-111931	REAC	PKA-mediated phosphorylation of CREB	0.22649	0.0073228	0.22712	0.15934	0.861121	1	BIP conservative
REAC:R-HSA-392517	REAC	Rap1 signalling	0.22293	0.0064048	0.21862	0.15395	0.861121	1	BIP conservative
WP:WP732	WP	Serotonin Receptor 2 and ELK-SRF/GATA4 signaling	0.22545	0.007095	0.2281	0.16149	0.861121	1	BIP conservative
GO:0006875	GO:BP	cellular metal ion homeostasis	0.03445	0.0058844	0.047938	0.23619	0.861434	1	SZ conservative
GO:0030594	GO:MF	neurotransmitter receptor activity	0.099884	0.0073922	0.10192	0.16354	0.861541	1	BIP conservative
GO:0050803	GO:BP	regulation of synapse structure or activity	0.065924	0.0069315	0.06728	0.16359	0.861541	1	BIP conservative
GO:0031984	GO:CC	organelle subcompartment	0.019779	0.0055815	0.027633	0.23707	0.862226	1	SZ conservative
GO:0060079	GO:BP	excitatory postsynaptic potential	0.19243	0.014132	0.095198	0.021628	0.863122	1	BIP liberal
GO:0120036	GO:BP	plasma membrane bounded cell projection organization	0.053697	0.014479	0.026538	0.021526	0.863122	1	BIP liberal
GO:0004691	GO:MF	cAMP-dependent protein kinase activity	0.41262	0.0074996	0.42454	0.16555	0.863696	1	BIP conservative
GO:0098685	GO:CC	Schaffer collateral - CA1 synapse	0.1017	0.0066939	0.10475	0.16581	0.863971	1	BIP conservative
GO:0034237	GO:MF	protein kinase A regulatory subunit binding	0.39602	0.014349	0.19635	0.021862	0.865386	1	BIP liberal
GO:0031401	GO:BP	positive regulation of protein modification process	0.023614	0.0053712	0.034212	0.24503	0.86556	1	SZ conservative
GO:0001934	GO:BP	positive regulation of protein phosphorylation	0.031414	0.0063502	0.033026	0.17075	0.866197	1	BIP conservative
GO:0050801	GO:BP	ion homeostasis	0.033017	0.0065282	0.034845	0.17169	0.866197	1	BIP conservative
GO:0099634	GO:CC	postsynaptic specialization membrane	0.08663	0.0068129	0.09178	0.17262	0.866197	1	BIP conservative
HP:0032792	HP	Tonic seizure	0.10357	0.0066428	0.10877	0.17049	0.866197	1	BIP conservative
GO:0032879	GO:BP	regulation of localization	0.041249	0.014299	0.020486	0.022038	0.866312	1	BIP liberal
GO:0120025	GO:CC	plasma membrane bounded cell projection	0.044632	0.014053	0.022323	0.022794	0.866598	1	BIP liberal
GO:0120035	GO:BP	regulation of plasma membrane bounded cell projection organization	0.082159	0.014422	0.040941	0.022395	0.866598	1	BIP liberal
HP:0002069	HP	Bilateral tonic-clonic seizure	0.13461	0.014455	0.067437	0.022969	0.866598	1	BIP liberal
HP:0025100	HP	Abnormal hippocampus morphology	0.24934	0.014032	0.12465	0.022745	0.866598	1	BIP liberal
GO:0050890	GO:BP	cognition	0.11644	0.014132	0.058359	0.023018	0.866884	1	BIP liberal
GO:0050807	GO:BP	regulation of synapse organization	0.064526	0.0066171	0.069492	0.17657	0.867017	1	BIP conservative
REAC:R-HSA-5683057	REAC	MAPK family signaling cascades	0.05032	0.0063084	0.053767	0.17468	0.867017	1	BIP conservative
HP:0010819	HP	Atonic seizure	0.09766	0.0065083	0.10621	0.17892	0.867486	1	BIP conservative
GO:0006874	GO:BP	cellular calcium ion homeostasis	0.042211	0.0063453	0.046007	0.17945	0.867743	1	BIP conservative
GO:0034199	GO:BP	activation of protein kinase A activity	0.21397	0.0067336	0.23592	0.18222	0.868753	1	BIP conservative
HP:0002069	HP	Bilateral tonic-clonic seizure	0.057531	0.0061945	0.063461	0.18232	0.868779	1	BIP conservative
GO:0043235	GO:CC	receptor complex	0.044955	0.0064019	0.049697	0.18285	0.868983	1	BIP conservative
GO:0097546	GO:CC	ciliary base	0.155	0.0060821	0.17196	0.1837	0.868983	1	BIP conservative
GO:0051716	GO:BP	cellular response to stimulus	0.011548	0.0055948	0.018347	0.26455	0.869594	1	SZ liberal
GO:0048168	GO:BP	regulation of neuronal synaptic plasticity	0.1184	0.0058871	0.13174	0.18441	0.869667	1	BIP conservative
GO:0006810	GO:BP	transport	0.014024	0.0060875	0.015671	0.18543	0.869714	1	BIP conservative
GO:0045471	GO:BP	response to ethanol	0.064153	0.0054685	0.10375	0.26817	0.871017	1	SZ liberal
GO:0004972	GO:MF	NMDA glutamate receptor activity	0.28443	0.005969	0.32989	0.19429	0.871436	1	BIP conservative
GO:0017146	GO:CC	NMDA selective glutamate receptor complex	0.25531	0.0062822	0.29214	0.19108	0.871436	1	BIP conservative
GO:0031226	GO:CC	intrinsic component of plasma membrane	0.022209	0.0062634	0.025145	0.18856	0.871436	1	BIP conservative
REAC:R-HSA-9022692	REAC	Regulation of MECP2 expression and activity	0.14764	0.0057934	0.16663	0.18779	0.871436	1	BIP conservative
GO:0099590	GO:BP	neurotransmitter receptor internalization	0.14078	0.005522	0.22928	0.26962	0.871637	1	SZ liberal
GO:0005887	GO:CC	integral component of plasma membrane	0.021841	0.006022	0.025793	0.19856	0.872646	1	BIP conservative
GO:0032409	GO:BP	regulation of transporter activity	0.04827	0.0057995	0.057182	0.1993	0.872646	1	BIP conservative
GO:0051649	GO:BP	establishment of localization in cell	0.015957	0.0055059	0.019048	0.20109	0.872646	1	BIP conservative
GO:0061098	GO:BP	positive regulation of protein tyrosine kinase activity	0.11101	0.0059888	0.12947	0.19562	0.872646	1	BIP conservative
HP:0002384	HP	Focal impaired awareness seizure	0.083926	0.005991	0.098309	0.19664	0.872646	1	BIP conservative
GO:0007166	GO:BP	cell surface receptor signaling pathway	0.016051	0.0057549	0.019292	0.20271	0.872939	1	BIP conservative
GO:0065008	GO:BP	regulation of biological quality	0.013983	0.0056172	0.016919	0.20428	0.873285	1	BIP conservative
GO:0031344	GO:BP	regulation of cell projection organization	0.080404	0.0143	0.04043	0.023374	0.873542	1	BIP liberal
WP:WP4760	WP	PKC-gamma calcium signaling pathway in ataxia	0.1744	0.0059276	0.21312	0.2066	0.873906	1	BIP conservative
GO:0016021	GO:CC	integral component of membrane	0.012311	0.0054784	0.020595	0.27499	0.874733	1	SZ liberal
REAC:R-HSA-194138	REAC	Signaling by VEGF	0.069429	0.0051274	0.11077	0.2654	0.87586	1	SZ conservative
GO:0051247	GO:BP	positive regulation of protein metabolic process	0.017944	0.0048353	0.028882	0.26721	0.877133	1	SZ conservative
GO:0019226	GO:BP	transmission of nerve impulse	0.083951	0.0051428	0.13553	0.26782	0.877432	1	SZ conservative
GO:0106027	GO:BP	neuron projection organization	0.072201	0.0050003	0.11684	0.2683	0.877525	1	SZ conservative
GO:0043177	GO:MF	organic acid binding	0.069395	0.005738	0.08675	0.21188	0.878337	1	BIP conservative
GO:0055065	GO:BP	metal ion homeostasis	0.030734	0.0055423	0.038409	0.21181	0.878337	1	BIP conservative
GO:0060997	GO:BP	dendritic spine morphogenesis	0.089598	0.0050705	0.14906	0.27389	0.878729	1	SZ conservative
GO:0120036	GO:BP	plasma membrane bounded cell projection organization	0.017704	0.0047981	0.029312	0.27294	0.878729	1	SZ conservative
REAC:R-HSA-9010642	REAC	ROBO receptors bind AKAP5	0.22749	0.0047879	0.37601	0.27259	0.878729	1	SZ conservative
REAC:R-HSA-418594	REAC	G alpha (i) signalling events	0.039133	0.0055945	0.049258	0.21347	0.878792	1	BIP conservative
REAC:R-HSA-9634600	REAC	Regulation of glycolysis by fructose 2,6-bisphosphate metabolism	0.22161	0.0054529	0.28086	0.21505	0.879087	1	BIP conservative
GO:0010562	GO:BP	positive regulation of phosphorus metabolic process	0.023583	0.0051696	0.030558	0.22014	0.879322	1	BIP conservative
GO:0022898	GO:BP	regulation of transmembrane transporter activity	0.045243	0.0053032	0.058436	0.21941	0.879322	1	BIP conservative
GO:0045937	GO:BP	positive regulation of phosphate metabolic process	0.023583	0.0051696	0.030558	0.22014	0.879322	1	BIP conservative
REAC:R-HSA-397014	REAC	Muscle contraction	0.053898	0.0054127	0.069042	0.21751	0.879322	1	BIP conservative
REAC:R-HSA-5673001	REAC	RAF/MAP kinase cascade	0.045471	0.0052778	0.057981	0.21645	0.879322	1	BIP conservative
GO:0003008	GO:BP	system process	0.015045	0.0048005	0.022768	0.25438	0.879507	1	BIP conservative
GO:0007610	GO:BP	behavior	0.026576	0.0045868	0.039957	0.25299	0.879507	1	BIP conservative
GO:0008066	GO:MF	glutamate receptor activity	0.12867	0.0047712	0.19426	0.25387	0.879507	1	BIP conservative
GO:0009628	GO:BP	response to abiotic stimulus	0.020391	0.0049686	0.027406	0.22843	0.879507	1	BIP conservative
GO:0016528	GO:CC	sarcoplasm	0.065029	0.0041984	0.09495	0.24672	0.879507	1	BIP conservative
GO:0032412	GO:BP	regulation of ion transmembrane transporter activity	0.045002	0.0051816	0.059226	0.22368	0.879507	1	BIP conservative
GO:0042327	GO:BP	positive regulation of phosphorylation	0.023633	0.004995	0.031717	0.22811	0.879507	1	BIP conservative
GO:0050877	GO:BP	nervous system process	0.018821	0.0049138	0.028466	0.25426	0.879507	1	BIP conservative
GO:0050890	GO:BP	cognition	0.03617	0.0044016	0.055504	0.25731	0.879507	1	BIP conservative
GO:0051480	GO:BP	regulation of cytosolic calcium ion concentration	0.034223	0.0045444	0.052642	0.25781	0.879507	1	BIP conservative
GO:0051716	GO:BP	cellular response to stimulus	0.009363	0.0045365	0.014167	0.25434	0.879507	1	BIP conservative
GO:0055080	GO:BP	cation homeostasis	0.026881	0.0051253	0.036172	0.22871	0.879507	1	BIP conservative
GO:0071944	GO:CC	cell periphery	0.011342	0.0051675	0.015422	0.23103	0.879507	1	BIP conservative
GO:0098590	GO:CC	plasma membrane region	0.020902	0.005089	0.028034	0.22796	0.879507	1	BIP conservative
GO:0098771	GO:BP	inorganic ion homeostasis	0.027091	0.0052086	0.035868	0.22504	0.879507	1	BIP conservative
GO:0099106	GO:MF	ion channel regulator activity	0.051292	0.0043575	0.078073	0.2556	0.879507	1	BIP conservative
GO:0099240	GO:CC	intrinsic component of synaptic membrane	0.057261	0.0053015	0.076619	0.22743	0.879507	1	BIP conservative
HP:0032410	HP	Bilateral generalized polymicrogyria	0.11311	0.0048175	0.16195	0.24246	0.879507	1	BIP conservative
HP:0100716	HP	Self-injurious behavior	0.054679	0.0046799	0.082643	0.25411	0.879507	1	BIP conservative
REAC:R-HSA-1266738	REAC	Developmental Biology	0.023729	0.0054183	0.031979	0.22905	0.879507	1	BIP conservative
REAC:R-HSA-5684996	REAC	MAPK1/MAPK3 signaling	0.037273	0.0043691	0.057593	0.25876	0.879507	1	BIP conservative
REAC:R-HSA-8986944	REAC	Transcriptional Regulation by MECP2	0.087826	0.0048699	0.1226	0.2369	0.879507	1	BIP conservative
WP:WP289	WP	Myometrial Relaxation and Contraction Pathways	0.047641	0.0043123	0.073123	0.25736	0.879507	1	BIP conservative
WP:WP4288	WP	MTHFR deficiency	0.12917	0.0044935	0.18579	0.24346	0.879507	1	BIP conservative
WP:WP4698	WP	Vitamin D-sensitive calcium signaling in depression	0.10822	0.0048801	0.15436	0.24163	0.879507	1	BIP conservative
GO:0032991	GO:CC	protein-containing complex	0.0098445	0.0042715	0.015417	0.26156	0.879516	1	BIP conservative
GO:1990840	GO:BP	response to lectin	0.058049	0.0044016	0.089979	0.25942	0.879516	1	BIP conservative
GO:1990858	GO:BP	cellular response to lectin	0.058049	0.0044016	0.089979	0.25942	0.879516	1	BIP conservative
GO:0007154	GO:BP	cell communication	0.0093287	0.0043976	0.014674	0.26249	0.87953	1	BIP conservative
GO:0050877	GO:BP	nervous system process	0.021179	0.0055258	0.036675	0.28182	0.879547	1	SZ liberal
GO:0000164	GO:CC	protein phosphatase type 1 complex	0.18747	0.0052017	0.32695	0.2832	0.880004	1	SZ liberal
GO:0031401	GO:BP	positive regulation of protein modification process	0.02252	0.0051091	0.039248	0.28306	0.880004	1	SZ liberal
REAC:R-HSA-112315	REAC	Transmission across Chemical Synapses	0.12853	0.014669	0.064909	0.023857	0.880182	1	BIP liberal
GO:0045860	GO:BP	positive regulation of protein kinase activity	0.027873	0.0045608	0.048121	0.28122	0.880827	1	SZ conservative
REAC:R-HSA-392517	REAC	Rap1 signalling	0.15012	0.0043255	0.25989	0.28177	0.880827	1	SZ conservative
GO:0035418	GO:BP	protein localization to synapse	0.076288	0.0043782	0.12093	0.26407	0.881017	1	BIP conservative
GO:0048013	GO:BP	ephrin receptor signaling pathway	0.072535	0.0049364	0.12688	0.28378	0.881433	1	SZ conservative
GO:0043270	GO:BP	positive regulation of ion transport	0.034239	0.0041742	0.055622	0.26909	0.881473	1	BIP conservative
WP:WP4541	WP	Hippo-Merlin Signaling Dysregulation	0.054951	0.0043215	0.088248	0.26675	0.881473	1	BIP conservative
GO:0099091	GO:CC	postsynaptic specialization, intracellular component	0.14733	0.0045189	0.26369	0.28819	0.882263	1	SZ conservative
GO:0031224	GO:CC	intrinsic component of membrane	0.010479	0.0047037	0.020416	0.30388	0.88253	1	SZ liberal
REAC:R-HSA-399719	REAC	Trafficking of AMPA receptors	0.10461	0.0038777	0.20838	0.30783	0.88253	1	SZ liberal
REAC:R-HSA-399721	REAC	Glutamate binding, activation of AMPA receptors and synaptic plasticity	0.10461	0.0038777	0.20838	0.30783	0.88253	1	SZ liberal
REAC:R-HSA-5621575	REAC	CD209 (DC-SIGN) signaling	0.13866	0.0044815	0.2553	0.29353	0.88253	1	SZ liberal
WP:WP732	WP	Serotonin Receptor 2 and ELK-SRF/GATA4 signaling	0.14872	0.0046786	0.27897	0.29698	0.88253	1	SZ liberal
GO:0008328	GO:CC	ionotropic glutamate receptor complex	0.086766	0.0042661	0.14332	0.27246	0.88256	1	BIP conservative
GO:0005789	GO:CC	endoplasmic reticulum membrane	0.018444	0.0042319	0.038858	0.31752	0.883991	1	SZ liberal
GO:0031623	GO:BP	receptor internalization	0.05502	0.0042292	0.11904	0.32197	0.883991	1	SZ liberal
GO:0048583	GO:BP	regulation of response to stimulus	0.010328	0.0041831	0.021564	0.316	0.883991	1	SZ liberal
GO:0098827	GO:CC	endoplasmic reticulum subcompartment	0.018566	0.0042677	0.038755	0.31595	0.883991	1	SZ liberal
REAC:R-HSA-9010642	REAC	ROBO receptors bind AKAP5	0.18992	0.0039842	0.40536	0.31971	0.883991	1	SZ liberal
REAC:R-HSA-163615	REAC	PKA activation	0.14179	0.0044621	0.23859	0.27617	0.884188	1	BIP conservative
WP:WP4541	WP	Hippo-Merlin Signaling Dysregulation	0.051881	0.0040786	0.11403	0.32457	0.884604	1	SZ liberal
CORUM:520	CORUM	KCNQ1 macromolecular complex	0.29876	0.0049553	0.67406	0.3288	0.884862	1	SZ liberal
WP:WP4222	WP	Phosphodiesterases in neuronal function	0.086157	0.0043762	0.19033	0.32539	0.884862	1	SZ liberal
REAC:R-HSA-3928662	REAC	EPHB-mediated forward signaling	0.089774	0.0041547	0.20971	0.3343	0.884941	1	SZ liberal
GO:0007204	GO:BP	positive regulation of cytosolic calcium ion concentration	0.032461	0.0041038	0.054804	0.27683	0.88499	1	BIP conservative
GO:0016310	GO:BP	phosphorylation	0.012361	0.0036884	0.029325	0.33669	0.885534	1	SZ liberal
GO:0045859	GO:BP	regulation of protein kinase activity	0.019045	0.0037473	0.045221	0.33682	0.885534	1	SZ liberal
GO:0099699	GO:CC	integral component of synaptic membrane	0.04731	0.0041965	0.080318	0.27792	0.885984	1	BIP conservative
GO:0016020	GO:CC	membrane	0.0081399	0.0040579	0.013965	0.27998	0.886303	1	BIP conservative
WP:WP3584	WP	MECP2 and Associated Rett Syndrome	0.067336	0.0040828	0.11517	0.2794	0.886303	1	BIP conservative
GO:0099060	GO:CC	integral component of postsynaptic specialization membrane	0.065453	0.004085	0.11438	0.28359	0.887211	1	BIP conservative
GO:0030030	GO:BP	cell projection organization	0.05149	0.014041	0.026156	0.024509	0.887432	1	BIP liberal
GO:0004690	GO:MF	cyclic nucleotide-dependent protein kinase activity	0.21106	0.0044292	0.37289	0.2857	0.888535	1	BIP conservative
REAC:R-HSA-111885	REAC	Opioid Signalling	0.052769	0.0036426	0.13385	0.34671	0.888841	1	SZ liberal
GO:0006793	GO:BP	phosphorus metabolic process	0.0096429	0.0034114	0.024725	0.34827	0.889049	1	SZ liberal
HP:0010500	HP	Hyperextensibility of the knee	0.10882	0.0040352	0.19388	0.2873	0.889368	1	BIP conservative
GO:0016597	GO:MF	amino acid binding	0.081527	0.0040085	0.14626	0.28862	0.890231	1	BIP conservative
GO:0009408	GO:BP	response to heat	0.042292	0.0037879	0.085584	0.3106	0.890859	1	SZ conservative
GO:0098878	GO:CC	neurotransmitter receptor complex	0.077431	0.0038924	0.14104	0.2915	0.891125	1	BIP conservative
REAC:R-HSA-180024	REAC	DARPP-32 events	0.098636	0.0035837	0.17879	0.29058	0.891125	1	BIP conservative
GO:0002223	GO:BP	stimulatory C-type lectin receptor signaling pathway	0.049148	0.003709	0.090276	0.29308	0.891262	1	BIP conservative
GO:0035255	GO:MF	ionotropic glutamate receptor binding	0.093675	0.0033319	0.17521	0.29645	0.892061	1	BIP conservative
GO:0050896	GO:BP	response to stimulus	0.007257	0.0036101	0.0137	0.29816	0.892061	1	BIP conservative
GO:0098948	GO:CC	intrinsic component of postsynaptic specialization membrane	0.058645	0.0037613	0.11218	0.30057	0.892061	1	BIP conservative
REAC:R-HSA-399719	REAC	Trafficking of AMPA receptors	0.092757	0.0034395	0.17801	0.30116	0.892061	1	BIP conservative
REAC:R-HSA-399721	REAC	Glutamate binding, activation of AMPA receptors and synaptic plasticity	0.092757	0.0034395	0.17801	0.30116	0.892061	1	BIP conservative
REAC:R-HSA-438064	REAC	Post NMDA receptor activation events	0.056916	0.0035271	0.10751	0.29827	0.892061	1	BIP conservative
REAC:R-HSA-9675108	REAC	Nervous system development	0.021106	0.003566	0.040511	0.30119	0.892061	1	BIP conservative
REAC:R-HSA-1266738	REAC	Developmental Biology	0.018267	0.0041786	0.037556	0.31335	0.892085	1	SZ conservative
GO:0012506	GO:CC	vesicle membrane	0.015898	0.0037491	0.033372	0.3169	0.892136	1	SZ conservative
GO:0099590	GO:BP	neurotransmitter receptor internalization	0.10477	0.0041229	0.2192	0.31635	0.892136	1	SZ conservative
GO:0099092	GO:CC	postsynaptic density, intracellular component	0.10912	0.0029176	0.29224	0.35444	0.892351	1	SZ liberal
GO:0072657	GO:BP	protein localization to membrane	0.018232	0.0033571	0.035388	0.30321	0.893304	1	BIP conservative
GO:0009966	GO:BP	regulation of signal transduction	0.0096122	0.0034921	0.018739	0.304	0.893418	1	BIP conservative
GO:0031594	GO:CC	neuromuscular junction	0.054201	0.0033589	0.10616	0.30484	0.893418	1	BIP conservative
GO:1990778	GO:BP	protein localization to cell periphery	0.026172	0.0034172	0.051916	0.30709	0.89347	1	BIP conservative
REAC:R-HSA-442720	REAC	CREB1 phosphorylation through the activation of Adenylate Cyclase	0.13456	0.0033097	0.36519	0.35627	0.893555	1	SZ liberal
GO:0007041	GO:BP	lysosomal transport	0.04076	0.0030602	0.11089	0.35659	0.893963	1	SZ liberal
GO:0099072	GO:BP	regulation of postsynaptic membrane neurotransmitter receptor levels	0.059496	0.0034427	0.11925	0.30893	0.894036	1	BIP conservative
GO:0048167	GO:BP	regulation of synaptic plasticity	0.13991	0.013786	0.071867	0.025787	0.89406	1	BIP liberal
GO:0042221	GO:BP	response to chemical	0.008061	0.0034292	0.016312	0.31059	0.89424	1	BIP conservative
GO:0098839	GO:CC	postsynaptic density membrane	0.051377	0.0035681	0.10435	0.31124	0.894446	1	BIP conservative
HP:0010553	HP	Oculogyric crisis	0.06649	0.0031942	0.13484	0.31097	0.894446	1	BIP conservative
GO:0023052	GO:BP	signaling	0.0071786	0.0033813	0.014697	0.31262	0.894824	1	BIP conservative
GO:0030666	GO:CC	endocytic vesicle membrane	0.033382	0.0031187	0.093697	0.36082	0.894938	1	SZ liberal
GO:0005215	GO:MF	transporter activity	0.01564	0.0036738	0.035135	0.32811	0.895255	1	SZ conservative
HP:0025646	HP	Bilateral polymicrogyria	0.076444	0.003353	0.15854	0.31484	0.89561	1	BIP conservative
GO:0033674	GO:BP	positive regulation of kinase activity	0.019739	0.0034371	0.045429	0.33196	0.895795	1	SZ conservative
REAC:R-HSA-399719	REAC	Trafficking of AMPA receptors	0.089682	0.0033351	0.2078	0.33303	0.895795	1	SZ conservative
REAC:R-HSA-399721	REAC	Glutamate binding, activation of AMPA receptors and synaptic plasticity	0.089682	0.0033351	0.2078	0.33303	0.895795	1	SZ conservative
REAC:R-HSA-163560	REAC	Triglyceride catabolism	0.083248	0.0029599	0.24999	0.36957	0.896292	1	SZ liberal
GO:0007611	GO:BP	learning or memory	0.026894	0.0030652	0.059143	0.32465	0.896303	1	BIP conservative
GO:1904315	GO:MF	transmitter-gated ion channel activity involved in regulation of postsynaptic membrane potential	0.074541	0.0035809	0.16335	0.32408	0.896303	1	BIP conservative
REAC:R-HSA-4420097	REAC	VEGFA-VEGFR2 Pathway	0.048363	0.0034063	0.11503	0.33709	0.896435	1	SZ conservative
GO:0006810	GO:BP	transport	0.0077046	0.0033492	0.018433	0.33798	0.896785	1	SZ conservative
WP:WP4222	WP	Phosphodiesterases in neuronal function	0.070673	0.0036014	0.17	0.33881	0.897286	1	SZ conservative
GO:0098984	GO:CC	neuron to neuron synapse	0.10366	0.013974	0.053396	0.026115	0.897351	1	BIP liberal
GO:0005954	GO:CC	calcium- and calmodulin-dependent protein kinase complex	0.17356	0.0028797	0.39138	0.32872	0.897553	1	BIP conservative
GO:0051668	GO:BP	localization within membrane	0.015206	0.0029335	0.034079	0.32773	0.897553	1	BIP conservative
REAC:R-HSA-8963898	REAC	Plasma lipoprotein assembly	0.11742	0.0037059	0.28473	0.34003	0.897837	1	SZ conservative
GO:0007165	GO:BP	signal transduction	0.006535	0.003014	0.014982	0.33136	0.898368	1	BIP conservative
GO:0072666	GO:BP	establishment of protein localization to vacuole	0.052201	0.0027356	0.12371	0.33652	0.898368	1	BIP conservative
HP:0010816	HP	Epidermal nevus	0.11382	0.0022337	0.35469	0.37414	0.898765	1	SZ liberal
REAC:R-HSA-9022699	REAC	MECP2 regulates neuronal receptors and channels	0.094719	0.0028095	0.29575	0.37438	0.898765	1	SZ liberal
GO:0002220	GO:BP	innate immune response activating cell surface receptor signaling pathway	0.036893	0.0028238	0.089573	0.34022	0.898931	1	BIP conservative
GO:0007041	GO:BP	lysosomal transport	0.034548	0.0025947	0.084092	0.3406	0.898931	1	BIP conservative
REAC:R-HSA-422475	REAC	Axon guidance	0.016486	0.002724	0.041337	0.34501	0.898931	1	BIP conservative
REAC:R-HSA-9669938	REAC	Signaling by KIT in disease	0.1005	0.0030737	0.25016	0.34394	0.898931	1	BIP conservative
REAC:R-HSA-9670439	REAC	Signaling by phosphorylated juxtamembrane, extracellular and kinase domain KIT mutants	0.1005	0.0030737	0.25016	0.34394	0.898931	1	BIP conservative
GO:0007166	GO:BP	cell surface receptor signaling pathway	0.0076786	0.002754	0.024305	0.37603	0.89934	1	SZ liberal
GO:0035556	GO:BP	intracellular signal transduction	0.0079667	0.002774	0.025369	0.37675	0.89934	1	SZ liberal
REAC:R-HSA-8866376	REAC	Reelin signalling pathway	0.2059	0.0030546	0.65749	0.37708	0.899401	1	SZ liberal
GO:0006796	GO:BP	phosphate-containing compound metabolic process	0.007663	0.0027009	0.024795	0.37864	0.899623	1	SZ liberal
GO:0016301	GO:MF	kinase activity	0.013045	0.0025413	0.044824	0.38552	0.899623	1	SZ liberal
GO:0099637	GO:BP	neurotransmitter receptor transport	0.061379	0.0022752	0.21383	0.38704	0.899623	1	SZ liberal
GO:2000969	GO:BP	positive regulation of AMPA receptor activity	0.12906	0.0025327	0.41602	0.3782	0.899623	1	SZ liberal
REAC:R-HSA-5673000	REAC	RAF activation	0.06292	0.0026382	0.20991	0.38219	0.899623	1	SZ liberal
WP:WP4483	WP	Relationship between inflammation, COX-2 and EGFR	0.070744	0.0026223	0.24171	0.38489	0.899623	1	SZ liberal
WP:WP4756	WP	Renin Angiotensin Aldosterone System (RAAS)	0.059805	0.0028029	0.20082	0.38293	0.899623	1	SZ liberal
GO:0051347	GO:BP	positive regulation of transferase activity	0.01702	0.0031474	0.042608	0.34478	0.899891	1	SZ conservative
GO:0055085	GO:BP	transmembrane transport	0.052509	0.014185	0.027175	0.026674	0.900548	1	BIP liberal
GO:0030030	GO:BP	cell projection organization	0.011404	0.0031257	0.028885	0.3465	0.900624	1	SZ conservative
GO:0004971	GO:MF	AMPA glutamate receptor activity	0.20104	0.002583	0.76761	0.3967	0.900626	1	SZ liberal
REAC:R-HSA-399710	REAC	Activation of AMPA receptors	0.20104	0.002583	0.76761	0.3967	0.900626	1	SZ liberal
REAC:R-HSA-8866376	REAC	Reelin signalling pathway	0.25024	0.0037246	0.64531	0.34909	0.900735	1	SZ conservative
GO:0032270	GO:BP	positive regulation of cellular protein metabolic process	0.0080554	0.0021075	0.033971	0.40628	0.902017	1	SZ liberal
GO:0051247	GO:BP	positive regulation of protein metabolic process	0.008012	0.0021533	0.032994	0.40407	0.902017	1	SZ liberal
GO:0004679	GO:MF	AMP-activated protein kinase activity	0.14311	0.003012	0.38301	0.35434	0.902206	1	SZ conservative
WP:WP732	WP	Serotonin Receptor 2 and ELK-SRF/GATA4 signaling	0.087188	0.0027518	0.23869	0.35746	0.902786	1	SZ conservative
GO:0042587	GO:CC	glycogen granule	0.1304	0.0025672	0.37464	0.3639	0.902851	1	SZ conservative
WP:WP3676	WP	BDNF-TrkB Signaling	0.062102	0.0026528	0.17562	0.36181	0.902851	1	SZ conservative
GO:0035249	GO:BP	synaptic transmission, glutamatergic	0.036372	0.002526	0.10481	0.36429	0.90308	1	BIP conservative
GO:0050794	GO:BP	regulation of cellular process	0.0047623	0.0023715	0.013712	0.36418	0.90308	1	BIP conservative
GO:0051966	GO:BP	regulation of synaptic transmission, glutamatergic	0.043749	0.0026527	0.12123	0.3591	0.90308	1	BIP conservative
GO:0061097	GO:BP	regulation of protein tyrosine kinase activity	0.036731	0.0024926	0.10291	0.36058	0.90308	1	BIP conservative
GO:0030659	GO:CC	cytoplasmic vesicle membrane	0.013877	0.0027084	0.04054	0.36606	0.903328	1	SZ conservative
GO:0009966	GO:BP	regulation of signal transduction	0.0074732	0.0027191	0.021928	0.36663	0.903697	1	SZ conservative
GO:0004970	GO:MF	ionotropic glutamate receptor activity	0.077138	0.0024275	0.22755	0.36731	0.903884	1	BIP conservative
GO:0048169	GO:BP	regulation of long-term neuronal synaptic plasticity	0.065597	0.0022296	0.1941	0.3677	0.903887	1	BIP conservative
GO:0099590	GO:BP	neurotransmitter receptor internalization	0.060081	0.0023575	0.1785	0.36821	0.903887	1	BIP conservative
GO:0050790	GO:BP	regulation of catalytic activity	0.0056717	0.001852	0.027118	0.41717	0.903948	1	SZ liberal
GO:0002758	GO:BP	innate immune response-activating signal transduction	0.026273	0.0020202	0.089231	0.38421	0.904074	1	BIP conservative
GO:0006793	GO:BP	phosphorus metabolic process	0.0049904	0.0017657	0.019045	0.39665	0.904074	1	BIP conservative
GO:0006796	GO:BP	phosphate-containing compound metabolic process	0.0056393	0.0019879	0.019106	0.38394	0.904074	1	BIP conservative
GO:0007034	GO:BP	vacuolar transport	0.018905	0.0016827	0.070448	0.39422	0.904074	1	BIP conservative
GO:0032270	GO:BP	positive regulation of cellular protein metabolic process	0.007323	0.0019159	0.02548	0.3869	0.904074	1	BIP conservative
GO:0035235	GO:BP	ionotropic glutamate receptor signaling pathway	0.065287	0.0023222	0.19739	0.37042	0.904074	1	BIP conservative
GO:0035556	GO:BP	intracellular signal transduction	0.0055559	0.0019351	0.019415	0.38738	0.904074	1	BIP conservative
GO:0099529	GO:MF	neurotransmitter receptor activity involved in regulation of postsynaptic membrane potential	0.052294	0.0025712	0.1591	0.3712	0.904074	1	BIP conservative
GO:2000273	GO:BP	positive regulation of signaling receptor activity	0.046648	0.0021871	0.14529	0.37408	0.904074	1	BIP conservative
REAC:R-HSA-111932	REAC	CaMK IV-mediated phosphorylation of CREB	0.091673	0.0021508	0.28295	0.37297	0.904074	1	BIP conservative
REAC:R-HSA-442755	REAC	Activation of NMDA receptors and postsynaptic events	0.026423	0.0017609	0.10022	0.39603	0.904074	1	BIP conservative
GO:0004679	GO:MF	AMP-activated protein kinase activity	0.092931	0.0019495	0.45287	0.41871	0.904597	1	SZ liberal
GO:0050790	GO:BP	regulation of catalytic activity	0.008193	0.0026797	0.024261	0.36779	0.904762	1	SZ conservative
HP:0010815	HP	Nevus sebaceous	0.1188	0.0015264	0.62773	0.42495	0.904909	1	SZ liberal
HP:0010817	HP	Linear nevus sebaceous	0.1188	0.0015264	0.62773	0.42495	0.904909	1	SZ liberal
REAC:R-HSA-9649913	REAC	RAS GTPase cycle mutants	0.1188	0.0015264	0.62773	0.42495	0.904909	1	SZ liberal
WP:WP4223	WP	Ras Signaling	0.016179	0.0015712	0.090912	0.42938	0.905279	1	SZ liberal
GO:0005887	GO:CC	integral component of plasma membrane	0.0057714	0.0015903	0.033323	0.43125	0.905723	1	SZ liberal
GO:0051234	GO:BP	establishment of localization	0.0060659	0.0026605	0.018276	0.36998	0.905748	1	SZ conservative
WP:WP4288	WP	MTHFR deficiency	0.075591	0.0026373	0.22669	0.3694	0.905748	1	SZ conservative
GO:2001257	GO:BP	regulation of cation channel activity	0.014376	0.0013765	0.070656	0.41938	0.906081	1	BIP conservative
GO:0003015	GO:BP	heart process	0.011577	0.0013832	0.059019	0.42224	0.906113	1	BIP conservative
GO:0032270	GO:BP	positive regulation of cellular protein metabolic process	0.0096018	0.0025188	0.029658	0.37307	0.906716	1	SZ conservative
REAC:R-HSA-3371571	REAC	HSF1-dependent transactivation	0.043758	0.0014867	0.26675	0.43485	0.906727	1	SZ liberal
WP:WP4760	WP	PKC-gamma calcium signaling pathway in ataxia	0.042013	0.0014275	0.2761	0.43953	0.907069	1	SZ liberal
WP:WP673	WP	ErbB Signaling Pathway	0.019437	0.0013341	0.12944	0.44032	0.907069	1	SZ liberal
GO:1904062	GO:BP	regulation of cation transmembrane transport	0.10045	0.013658	0.052679	0.028283	0.907183	1	BIP liberal
GO:0061001	GO:BP	regulation of dendritic spine morphogenesis	0.053835	0.0026546	0.1715	0.3768	0.907481	1	SZ conservative
REAC:R-HSA-9620244	REAC	Long-term potentiation	0.072684	0.002418	0.2407	0.38134	0.907523	1	SZ conservative
GO:0019904	GO:MF	protein domain specific binding	0.011739	0.0021675	0.042395	0.39093	0.907748	1	SZ conservative
GO:0072665	GO:BP	protein localization to vacuole	0.037863	0.0023024	0.13088	0.38618	0.907748	1	SZ conservative
GO:1904315	GO:MF	transmitter-gated ion channel activity involved in regulation of postsynaptic membrane potential	0.051987	0.0025047	0.18687	0.39043	0.907748	1	SZ conservative
GO:0098802	GO:CC	plasma membrane signaling receptor complex	0.012236	0.0011852	0.070863	0.43146	0.907942	1	BIP conservative
GO:0000164	GO:CC	protein phosphatase type 1 complex	0.078689	0.0021905	0.28746	0.39214	0.907997	1	SZ conservative
GO:0016020	GO:CC	membrane	0.0042468	0.0021174	0.016348	0.39752	0.908476	1	SZ conservative
GO:0060047	GO:BP	heart contraction	0.0099682	0.0011684	0.060084	0.43412	0.908642	1	BIP conservative
GO:0048583	GO:BP	regulation of response to stimulus	0.0027154	0.0011003	0.016835	0.43593	0.908877	1	BIP conservative
GO:0050789	GO:BP	regulation of biological process	0.0018258	0.00090332	0.013739	0.44714	0.908877	1	BIP conservative
GO:0062237	GO:BP	protein localization to postsynapse	0.025075	0.001068	0.16888	0.44098	0.908877	1	BIP conservative
GO:0097708	GO:CC	intracellular vesicle	0.0029081	0.00095028	0.020327	0.44312	0.908877	1	BIP conservative
GO:0098960	GO:MF	postsynaptic neurotransmitter receptor activity	0.016871	0.00096017	0.13269	0.44941	0.908877	1	BIP conservative
GO:1903539	GO:BP	protein localization to postsynaptic membrane	0.025075	0.001068	0.16888	0.44098	0.908877	1	BIP conservative
REAC:R-HSA-442720	REAC	CREB1 phosphorylation through the activation of Adenylate Cyclase	0.039799	0.00097929	0.31258	0.44934	0.908877	1	BIP conservative
REAC:R-HSA-8979227	REAC	Triglyceride metabolism	0.021281	0.00093344	0.1478	0.44276	0.908877	1	BIP conservative
WP:WP4756	WP	Renin Angiotensin Aldosterone System (RAAS)	0.023462	0.0011	0.14445	0.43549	0.908877	1	BIP conservative
WP:WP306	WP	Focal Adhesion	0.011066	0.0011256	0.085272	0.44838	0.909232	1	SZ liberal
GO:0031410	GO:CC	cytoplasmic vesicle	0.0024692	0.00080606	0.020347	0.45171	0.909446	1	BIP conservative
GO:0061462	GO:BP	protein localization to lysosome	0.039588	0.0019073	0.16692	0.40626	0.909454	1	SZ conservative
GO:0099529	GO:MF	neurotransmitter receptor activity involved in regulation of postsynaptic membrane potential	0.043074	0.002124	0.1822	0.40656	0.909462	1	SZ conservative
GO:0008016	GO:BP	regulation of heart contraction	0.0073694	0.00080445	0.065241	0.45503	0.909548	1	BIP conservative
GO:0043113	GO:BP	receptor clustering	0.013431	0.00070384	0.12171	0.45607	0.909548	1	BIP conservative
GO:0031224	GO:CC	intrinsic component of membrane	0.0040423	0.0018162	0.018433	0.41321	0.909644	1	SZ conservative
GO:0045859	GO:BP	regulation of protein kinase activity	0.0091961	0.0018139	0.039667	0.40834	0.909644	1	SZ conservative
GO:0120035	GO:BP	regulation of plasma membrane bounded cell projection organization	0.010461	0.0018462	0.044999	0.40809	0.909644	1	SZ conservative
REAC:R-HSA-442982	REAC	Ras activation upon Ca2+ influx through NMDA receptor	0.052539	0.0016115	0.24829	0.41621	0.909644	1	SZ conservative
GO:0031982	GO:CC	vesicle	0.0016161	0.00063812	0.016796	0.46167	0.909892	1	BIP conservative
REAC:R-HSA-5621481	REAC	C-type lectin receptors (CLRs)	0.0079812	0.00066516	0.079948	0.46024	0.909892	1	BIP conservative
CORUM:6198	CORUM	Stargazin-Glu2A-mu2 complex	0.070807	0.00090976	0.63708	0.45575	0.910073	1	SZ liberal
GO:0002218	GO:BP	activation of innate immune response	0.0074667	0.00063171	0.10294	0.47109	0.910123	1	SZ liberal
GO:0006468	GO:BP	protein phosphorylation	0.0033607	0.00092545	0.031865	0.458	0.910123	1	SZ liberal
GO:0006898	GO:BP	receptor-mediated endocytosis	0.006711	0.00080003	0.072569	0.46316	0.910123	1	SZ liberal
GO:0031226	GO:CC	intrinsic component of plasma membrane	0.0030431	0.0008577	0.032609	0.46282	0.910123	1	SZ liberal
GO:0031984	GO:CC	organelle subcompartment	0.0027202	0.00076649	0.031723	0.46583	0.910123	1	SZ liberal
GO:0061098	GO:BP	positive regulation of protein tyrosine kinase activity	0.016873	0.00091846	0.15643	0.45705	0.910123	1	SZ liberal
GO:0097305	GO:BP	response to alcohol	0.007918	0.00090769	0.079432	0.4603	0.910123	1	SZ liberal
CORUM:520	CORUM	KCNQ1 macromolecular complex	0.064744	0.0010774	0.67635	0.46187	0.910408	1	SZ conservative
GO:0010469	GO:BP	regulation of signaling receptor activity	0.010916	0.0010389	0.08588	0.44943	0.910408	1	SZ conservative
GO:0016021	GO:CC	integral component of membrane	0.0036948	0.0016457	0.018558	0.4211	0.910408	1	SZ conservative
GO:0030139	GO:CC	endocytic vesicle	0.012479	0.0015821	0.063039	0.42154	0.910408	1	SZ conservative
GO:0031344	GO:BP	regulation of cell projection organization	0.0064036	0.0011451	0.044216	0.44243	0.910408	1	SZ conservative
GO:0033017	GO:CC	sarcoplasmic reticulum membrane	0.025955	0.0012355	0.16374	0.43703	0.910408	1	SZ conservative
GO:0050877	GO:BP	nervous system process	0.0062291	0.0016262	0.033368	0.42596	0.910408	1	SZ conservative
GO:2000969	GO:BP	positive regulation of AMPA receptor activity	0.063214	0.0012446	0.45107	0.44427	0.910408	1	SZ conservative
HP:0002816	HP	Genu recurvatum	0.026505	0.00094549	0.21095	0.45001	0.910408	1	SZ conservative
HP:0010815	HP	Nevus sebaceous	0.071598	0.00092292	0.49547	0.44255	0.910408	1	SZ conservative
HP:0010817	HP	Linear nevus sebaceous	0.071598	0.00092292	0.49547	0.44255	0.910408	1	SZ conservative
REAC:R-HSA-6802946	REAC	Signaling by moderate kinase activity BRAF mutants	0.018822	0.00091752	0.15929	0.45297	0.910408	1	SZ conservative
REAC:R-HSA-6802949	REAC	Signaling by RAS mutants	0.018822	0.00091752	0.15929	0.45297	0.910408	1	SZ conservative
REAC:R-HSA-6802955	REAC	Paradoxical activation of RAF signaling by kinase inactive BRAF	0.018822	0.00091752	0.15929	0.45297	0.910408	1	SZ conservative
REAC:R-HSA-9649913	REAC	RAS GTPase cycle mutants	0.071598	0.00092292	0.49547	0.44255	0.910408	1	SZ conservative
REAC:R-HSA-9649948	REAC	Signaling downstream of RAS mutants	0.018822	0.00091752	0.15929	0.45297	0.910408	1	SZ conservative
WP:WP2436	WP	Dopamine metabolism	0.050736	0.001252	0.30704	0.43438	0.910408	1	SZ conservative
WP:WP4341	WP	Non-genomic actions of 1,25 dihydroxyvitamin D3	0.015569	0.00093969	0.13523	0.45417	0.910408	1	SZ conservative
WP:WP4483	WP	Relationship between inflammation, COX-2 and EGFR	0.041055	0.0015268	0.20703	0.42141	0.910408	1	SZ conservative
WP:WP2118	WP	Arrhythmogenic Right Ventricular Cardiomyopathy	0.010229	0.0006384	0.11392	0.46423	0.910682	1	BIP conservative
GO:0033017	GO:CC	sarcoplasmic reticulum membrane	0.012178	0.00057784	0.2045	0.47626	0.911003	1	SZ liberal
WP:WP2290	WP	RalA downstream regulated genes	0.018836	0.0004839	0.31622	0.47625	0.911003	1	SZ liberal
GO:0072665	GO:BP	protein localization to vacuole	0.0062974	0.0003817	0.13214	0.48099	0.911246	1	SZ liberal
REAC:R-HSA-111931	REAC	PKA-mediated phosphorylation of CREB	0.012966	0.00041905	0.28733	0.482	0.911271	1	SZ liberal
GO:0030001	GO:BP	metal ion transport	0.086226	0.013656	0.045624	0.029394	0.911729	1	BIP liberal
GO:0106310	GO:MF	protein serine kinase activity	0.097186	0.013005	0.051487	0.029551	0.911729	1	BIP liberal
GO:0106311	GO:MF	protein threonine kinase activity	0.097186	0.013005	0.051487	0.029551	0.911729	1	BIP liberal
HP:0007343	HP	Abnormal morphology of the limbic system	0.23383	0.013271	0.12387	0.029545	0.911729	1	BIP liberal
WP:WP4341	WP	Non-genomic actions of 1,25 dihydroxyvitamin D3	0.21227	0.01274	0.11217	0.029226	0.911729	1	BIP liberal
REAC:R-HSA-9022699	REAC	MECP2 regulates neuronal receptors and channels	0.021908	0.00065195	0.28487	0.46935	0.912117	1	SZ conservative
REAC:R-HSA-9634600	REAC	Regulation of glycolysis by fructose 2,6-bisphosphate metabolism	0.012606	0.00031008	0.40997	0.48773	0.912521	1	SZ liberal
REAC:R-HSA-111931	REAC	PKA-mediated phosphorylation of CREB	0.017373	0.00056332	0.26085	0.47345	0.913341	1	SZ conservative
GO:0051968	GO:BP	positive regulation of synaptic transmission, glutamatergic	0.010297	0.00042511	0.17769	0.4769	0.913708	1	BIP conservative
GO:0045860	GO:BP	positive regulation of protein kinase activity	0.0012181	0.00019887	0.054506	0.49109	0.913712	1	SZ liberal
GO:0051347	GO:BP	positive regulation of transferase activity	0.00063005	0.00011623	0.048487	0.49482	0.913742	1	SZ liberal
GO:0034199	GO:BP	activation of protein kinase A activity	0.0023124	7.2747e-05	0.29764	0.4969	0.91382	1	SZ liberal
GO:0072665	GO:BP	protein localization to vacuole	0.0043149	0.00026163	0.1043	0.4835	0.913962	1	BIP conservative
REAC:R-HSA-9617324	REAC	Negative regulation of NMDA receptor-mediated neuronal transmission	0.014884	0.00048263	0.25257	0.4765	0.913997	1	SZ conservative
GO:0002758	GO:BP	innate immune response-activating signal transduction	-0.00067347	-5.1768e-05	0.11103	0.50242	0.914046	1	SZ liberal
GO:0031982	GO:CC	vesicle	0.00066055	0.00026126	0.019932	0.48678	0.914324	1	SZ conservative
GO:0043177	GO:MF	organic acid binding	0.0031788	0.0002636	0.10479	0.4879	0.914324	1	SZ conservative
REAC:R-HSA-9656223	REAC	Signaling by RAF1 mutants	0.0039527	0.00018116	0.16811	0.49062	0.914324	1	SZ conservative
REAC:R-HSA-9669938	REAC	Signaling by KIT in disease	0.005415	0.0001661	0.24678	0.49125	0.914481	1	SZ conservative
REAC:R-HSA-9670439	REAC	Signaling by phosphorylated juxtamembrane, extracellular and kinase domain KIT mutants	0.005415	0.0001661	0.24678	0.49125	0.914481	1	SZ conservative
REAC:R-HSA-164378	REAC	PKA activation in glucagon signalling	-0.0047567	-0.00014543	0.31305	0.50606	0.914565	1	SZ liberal
GO:0016597	GO:MF	amino acid binding	-0.0037386	-0.00018375	0.18855	0.50791	0.914721	1	SZ liberal
GO:0106310	GO:MF	protein serine kinase activity	-0.0025162	-0.0003375	0.064769	0.51549	0.914901	1	SZ liberal
GO:0106311	GO:MF	protein threonine kinase activity	-0.0025162	-0.0003375	0.064769	0.51549	0.914901	1	SZ liberal
REAC:R-HSA-5621481	REAC	C-type lectin receptors (CLRs)	-0.0063191	-0.00052645	0.10182	0.52474	0.915164	1	SZ liberal
GO:0031503	GO:BP	protein-containing complex localization	0.0016136	0.00019315	0.054324	0.48815	0.915246	1	BIP conservative
GO:0031623	GO:BP	receptor internalization	0.0022706	0.0001746	0.08831	0.48974	0.915246	1	BIP conservative
GO:0051179	GO:BP	localization	0.00049655	0.00023408	0.014379	0.48623	0.915246	1	BIP conservative
REAC:R-HSA-5673000	REAC	RAF activation	0.0034084	0.00014338	0.18519	0.49266	0.915364	1	SZ conservative
REAC:R-HSA-442742	REAC	CREB1 phosphorylation through NMDA receptor-mediated activation of RAS signaling	0.0022366	7.96e-05	0.18536	0.49519	0.915612	1	BIP conservative
CORUM:6196	CORUM	Stargazin-Glu1-mu2 complex	0.011154	0.00014378	0.84116	0.49471	0.915773	1	SZ conservative
WP:WP4541	WP	Hippo-Merlin Signaling Dysregulation	0.0014358	0.00011324	0.10522	0.49456	0.915773	1	SZ conservative
GO:1903522	GO:BP	regulation of blood circulation	0.00057953	6.92e-05	0.059286	0.4961	0.916014	1	BIP conservative
WP:WP2636	WP	Common Pathways Underlying Drug Addiction	0.29067	0.013421	0.15472	0.030151	0.916288	1	BIP liberal
WP:WP2290	WP	RalA downstream regulated genes	-0.0010738	-2.77e-05	0.30429	0.50141	0.91635	1	SZ conservative
GO:0061097	GO:BP	regulation of protein tyrosine kinase activity	-0.010635	-0.00072569	0.13233	0.53203	0.916385	1	SZ liberal
GO:0002220	GO:BP	innate immune response activating cell surface receptor signaling pathway	-0.015557	-0.0011903	0.11134	0.55556	0.916572	1	SZ liberal
GO:0003008	GO:BP	system process	-0.0035816	-0.0011422	0.029333	0.54859	0.916572	1	SZ liberal
GO:0033674	GO:BP	positive regulation of kinase activity	-0.0047127	-0.00081871	0.051616	0.53637	0.916572	1	SZ liberal
GO:0097546	GO:CC	ciliary base	-0.033018	-0.0012951	0.23581	0.55568	0.916572	1	SZ liberal
REAC:R-HSA-163358	REAC	PKA-mediated phosphorylation of key metabolic factors	-0.099796	-0.0014805	0.69767	0.55687	0.916572	1	SZ liberal
REAC:R-HSA-163615	REAC	PKA activation	-0.041662	-0.0013106	0.30439	0.55443	0.916572	1	SZ liberal
REAC:R-HSA-8979227	REAC	Triglyceride metabolism	-0.024386	-0.0010693	0.20973	0.54628	0.916572	1	SZ liberal
GO:0010647	GO:BP	positive regulation of cell communication	-0.00040901	-0.00011713	0.027929	0.50584	0.916944	1	SZ conservative
GO:0035556	GO:BP	intracellular signal transduction	-0.00022272	-7.77e-05	0.022703	0.50391	0.916944	1	SZ conservative
REAC:R-HSA-3928662	REAC	EPHB-mediated forward signaling	-0.0024938	-0.00011579	0.20062	0.50496	0.916944	1	SZ conservative
REAC:R-HSA-438066	REAC	Unblocking of NMDA receptors, glutamate binding and activation	-0.002815	-8.88e-05	0.25211	0.50445	0.916944	1	SZ conservative
REAC:R-HSA-5578775	REAC	Ion homeostasis	-0.00096569	-5.13e-05	0.16028	0.5024	0.916944	1	SZ conservative
GO:0001934	GO:BP	positive regulation of protein phosphorylation	-0.0010635	-0.00021558	0.038855	0.51092	0.917383	1	SZ conservative
GO:0051128	GO:BP	regulation of cellular component organization	-0.00071873	-0.00023373	0.023951	0.51197	0.917383	1	SZ conservative
GO:0098590	GO:CC	plasma membrane region	-0.00071139	-0.0001736	0.033012	0.5086	0.917383	1	SZ conservative
GO:0099092	GO:CC	postsynaptic density, intracellular component	-0.010034	-0.00026916	0.2961	0.51352	0.917383	1	SZ conservative
REAC:R-HSA-9634600	REAC	Regulation of glycolysis by fructose 2,6-bisphosphate metabolism	-0.011485	-0.00028342	0.32152	0.51425	0.917383	1	SZ conservative
GO:0004972	GO:MF	NMDA glutamate receptor activity	0.47587	0.0099594	0.39274	0.11283	0.917461	1	BIP liberal
GO:0005230	GO:MF	extracellular ligand-gated ion channel activity	0.2305	0.014041	0.12463	0.032203	0.917461	1	BIP liberal
GO:0005789	GO:CC	endoplasmic reticulum membrane	0.029453	0.0067458	0.031875	0.17775	0.917461	1	BIP liberal
GO:0005887	GO:CC	integral component of plasma membrane	0.032043	0.0088129	0.027126	0.11876	0.917461	1	BIP liberal
GO:0006468	GO:BP	protein phosphorylation	0.023356	0.0064179	0.025545	0.18029	0.917461	1	BIP liberal
GO:0006810	GO:BP	transport	0.02347	0.010175	0.016503	0.077501	0.917461	1	BIP liberal
GO:0006811	GO:BP	ion transport	0.039892	0.010684	0.027216	0.07137	0.917461	1	BIP liberal
GO:0006812	GO:BP	cation transport	0.053098	0.012396	0.031133	0.044062	0.917461	1	BIP liberal
GO:0007420	GO:BP	brain development	0.053287	0.010267	0.037238	0.076227	0.917461	1	BIP liberal
GO:0007610	GO:BP	behavior	0.063676	0.010961	0.041347	0.061788	0.917461	1	BIP liberal
GO:0010522	GO:BP	regulation of calcium ion transport into cytosol	0.09696	0.0069762	0.097003	0.15877	0.917461	1	BIP liberal
GO:0010646	GO:BP	regulation of cell communication	0.016016	0.0060953	0.018711	0.19603	0.917461	1	BIP liberal
GO:0010959	GO:BP	regulation of metal ion transport	0.091895	0.010467	0.062541	0.070878	0.917461	1	BIP liberal
GO:0015276	GO:MF	ligand-gated ion channel activity	0.15992	0.013498	0.091358	0.040025	0.917461	1	BIP liberal
GO:0016043	GO:BP	cellular component organization	0.014236	0.0066262	0.015664	0.18172	0.917461	1	BIP liberal
GO:0016301	GO:MF	kinase activity	0.055922	0.01087	0.035938	0.059854	0.917461	1	BIP liberal
GO:0016310	GO:BP	phosphorylation	0.026648	0.0079346	0.023466	0.12807	0.917461	1	BIP liberal
GO:0016528	GO:CC	sarcoplasm	0.12598	0.0081118	0.11146	0.12918	0.917461	1	BIP liberal
GO:0016594	GO:MF	glycine binding	0.5422	0.013896	0.34762	0.05942	0.917461	1	BIP liberal
GO:0016597	GO:MF	amino acid binding	0.20126	0.0098685	0.15959	0.10365	0.917461	1	BIP liberal
GO:0017146	GO:CC	NMDA selective glutamate receptor complex	0.33006	0.0080995	0.33374	0.16135	0.917461	1	BIP liberal
GO:0019226	GO:BP	transmission of nerve impulse	0.11815	0.0071975	0.12018	0.16278	0.917461	1	BIP liberal
GO:0019722	GO:BP	calcium-mediated signaling	0.10616	0.010717	0.071548	0.06895	0.917461	1	BIP liberal
GO:0019932	GO:BP	second-messenger-mediated signaling	0.088602	0.011172	0.057812	0.062699	0.917461	1	BIP liberal
GO:0022824	GO:MF	transmitter-gated ion channel activity	0.24399	0.013493	0.14218	0.043089	0.917461	1	BIP liberal
GO:0022834	GO:MF	ligand-gated channel activity	0.15992	0.013498	0.091358	0.040025	0.917461	1	BIP liberal
GO:0022835	GO:MF	transmitter-gated channel activity	0.24399	0.013493	0.14218	0.043089	0.917461	1	BIP liberal
GO:0022849	GO:MF	glutamate-gated calcium ion channel activity	0.77803	0.012874	0.48073	0.052794	0.917461	1	BIP liberal
GO:0022857	GO:MF	transmembrane transporter activity	0.057643	0.012879	0.033497	0.042653	0.917461	1	BIP liberal
GO:0030054	GO:CC	cell junction	0.036326	0.011175	0.023458	0.060751	0.917461	1	BIP liberal
GO:0030594	GO:MF	neurotransmitter receptor activity	0.10978	0.008103	0.099592	0.13516	0.917461	1	BIP liberal
GO:0031226	GO:CC	intrinsic component of plasma membrane	0.030284	0.0085198	0.026486	0.12644	0.917461	1	BIP liberal
GO:0031503	GO:BP	protein-containing complex localization	0.073574	0.0087833	0.061747	0.11673	0.917461	1	BIP liberal
GO:0031644	GO:BP	regulation of nervous system process	0.11924	0.010291	0.083975	0.077825	0.917461	1	BIP liberal
GO:0032411	GO:BP	positive regulation of transporter activity	0.12248	0.0094357	0.087692	0.081262	0.917461	1	BIP liberal
GO:0032414	GO:BP	positive regulation of ion transmembrane transporter activity	0.16852	0.012438	0.091327	0.032515	0.917461	1	BIP liberal
GO:0032501	GO:BP	multicellular organismal process	0.015633	0.0076178	0.014992	0.14853	0.917461	1	BIP liberal
GO:0032989	GO:BP	cellular component morphogenesis	0.062064	0.012279	0.036748	0.045628	0.917461	1	BIP liberal
GO:0033058	GO:BP	directional locomotion	0.65397	0.0083827	0.44331	0.070091	0.917461	1	BIP liberal
GO:0033674	GO:BP	positive regulation of kinase activity	0.038118	0.0066068	0.04146	0.17895	0.917461	1	BIP liberal
GO:0034199	GO:BP	activation of protein kinase A activity	0.30522	0.0095793	0.21974	0.082423	0.917461	1	BIP liberal
GO:0034704	GO:CC	calcium channel complex	0.22097	0.013061	0.12583	0.039544	0.917461	1	BIP liberal
GO:0034767	GO:BP	positive regulation of ion transmembrane transport	0.12091	0.011545	0.071311	0.044995	0.917461	1	BIP liberal
GO:0035254	GO:MF	glutamate receptor binding	0.12237	0.0059318	0.13975	0.19063	0.917461	1	BIP liberal
GO:0035637	GO:BP	multicellular organismal signaling	0.099451	0.01004	0.071304	0.081556	0.917461	1	BIP liberal
GO:0042175	GO:CC	nuclear outer membrane-endoplasmic reticulum membrane network	0.02807	0.0064854	0.03164	0.18751	0.917461	1	BIP liberal
GO:0042995	GO:CC	cell projection	0.040545	0.013032	0.021859	0.031819	0.917461	1	BIP liberal
GO:0043085	GO:BP	positive regulation of catalytic activity	0.035009	0.0089327	0.028345	0.10841	0.917461	1	BIP liberal
GO:0043113	GO:BP	receptor clustering	0.11984	0.0062629	0.13453	0.18654	0.917461	1	BIP liberal
GO:0043270	GO:BP	positive regulation of ion transport	0.077146	0.00938	0.056321	0.085391	0.917461	1	BIP liberal
GO:0044057	GO:BP	regulation of system process	0.064403	0.011038	0.042831	0.066347	0.917461	1	BIP liberal
GO:0044093	GO:BP	positive regulation of molecular function	0.036176	0.01031	0.025221	0.075745	0.917461	1	BIP liberal
GO:0044300	GO:CC	cerebellar mossy fiber	0.39241	0.0071129	0.43302	0.18241	0.917461	1	BIP liberal
GO:0044325	GO:MF	ion channel binding	0.14164	0.011773	0.090661	0.059118	0.917461	1	BIP liberal
GO:0045211	GO:CC	postsynaptic membrane	0.06629	0.0078097	0.06386	0.14963	0.917461	1	BIP liberal
GO:0045471	GO:BP	response to ethanol	0.079169	0.0067328	0.081122	0.16456	0.917461	1	BIP liberal
GO:0045859	GO:BP	regulation of protein kinase activity	0.046363	0.0091018	0.03601	0.09897	0.917461	1	BIP liberal
GO:0045860	GO:BP	positive regulation of protein kinase activity	0.039041	0.0063595	0.043531	0.18491	0.917461	1	BIP liberal
GO:0048168	GO:BP	regulation of neuronal synaptic plasticity	0.14622	0.0072508	0.14108	0.15	0.917461	1	BIP liberal
GO:0048813	GO:BP	dendrite morphogenesis	0.12881	0.011157	0.084174	0.06298	0.917461	1	BIP liberal
GO:0050790	GO:BP	regulation of catalytic activity	0.020201	0.006592	0.021991	0.17916	0.917461	1	BIP liberal
GO:0050794	GO:BP	regulation of cellular process	0.012723	0.0063371	0.014452	0.18935	0.917461	1	BIP liberal
GO:0050806	GO:BP	positive regulation of synaptic transmission	0.088218	0.0078308	0.078605	0.13088	0.917461	1	BIP liberal
GO:0050808	GO:BP	synapse organization	0.089311	0.012962	0.050457	0.038371	0.917461	1	BIP liberal
GO:0050896	GO:BP	response to stimulus	0.012982	0.0064563	0.014519	0.18562	0.917461	1	BIP liberal
GO:0051234	GO:BP	establishment of localization	0.02225	0.009733	0.016389	0.0873	0.917461	1	BIP liberal
GO:0051347	GO:BP	positive regulation of transferase activity	0.042722	0.0078635	0.039291	0.13845	0.917461	1	BIP liberal
GO:0051641	GO:BP	cellular localization	0.029444	0.011138	0.018897	0.059612	0.917461	1	BIP liberal
GO:0051649	GO:BP	establishment of localization in cell	0.033865	0.011673	0.020582	0.04996	0.917461	1	BIP liberal
GO:0051924	GO:BP	regulation of calcium ion transport	0.10253	0.011485	0.063599	0.053474	0.917461	1	BIP liberal
GO:0051966	GO:BP	regulation of synaptic transmission, glutamatergic	0.10793	0.0065267	0.12377	0.1916	0.917461	1	BIP liberal
GO:0060291	GO:BP	long-term synaptic potentiation	0.14847	0.010048	0.10267	0.074091	0.917461	1	BIP liberal
GO:0060322	GO:BP	head development	0.057507	0.011399	0.03633	0.056731	0.917461	1	BIP liberal
GO:0060401	GO:BP	cytosolic calcium ion transport	0.10618	0.010109	0.074692	0.077581	0.917461	1	BIP liberal
GO:0060402	GO:BP	calcium ion transport into cytosol	0.11412	0.010267	0.078117	0.072039	0.917461	1	BIP liberal
GO:0060996	GO:BP	dendritic spine development	0.1141	0.0080797	0.10093	0.12913	0.917461	1	BIP liberal
GO:0060997	GO:BP	dendritic spine morphogenesis	0.12702	0.0071484	0.12526	0.15529	0.917461	1	BIP liberal
GO:0061001	GO:BP	regulation of dendritic spine morphogenesis	0.12703	0.0062291	0.14179	0.18516	0.917461	1	BIP liberal
GO:0061098	GO:BP	positive regulation of protein tyrosine kinase activity	0.11965	0.0064976	0.13091	0.18038	0.917461	1	BIP liberal
GO:0061337	GO:BP	cardiac conduction	0.093827	0.0079194	0.084894	0.13454	0.917461	1	BIP liberal
GO:0065008	GO:BP	regulation of biological quality	0.019365	0.0077673	0.018184	0.14346	0.917461	1	BIP liberal
GO:0065009	GO:BP	regulation of molecular function	0.019592	0.0071072	0.019628	0.1591	0.917461	1	BIP liberal
GO:0097061	GO:BP	dendritic spine organization	0.17438	0.011446	0.11248	0.060547	0.917461	1	BIP liberal
GO:0097553	GO:BP	calcium ion transmembrane import into cytosol	0.13748	0.011604	0.08467	0.052232	0.917461	1	BIP liberal
GO:0098655	GO:BP	cation transmembrane transport	0.064312	0.013212	0.035588	0.035382	0.917461	1	BIP liberal
GO:0098662	GO:BP	inorganic cation transmembrane transport	0.070172	0.013456	0.038492	0.03416	0.917461	1	BIP liberal
GO:0098793	GO:CC	presynapse	0.05585	0.0088451	0.045896	0.11183	0.917461	1	BIP liberal
GO:0098827	GO:CC	endoplasmic reticulum subcompartment	0.028354	0.0065062	0.031809	0.18637	0.917461	1	BIP liberal
GO:0098839	GO:CC	postsynaptic density membrane	0.15846	0.010975	0.11161	0.077847	0.917461	1	BIP liberal
GO:0098960	GO:MF	postsynaptic neurotransmitter receptor activity	0.13511	0.0076687	0.1247	0.1393	0.917461	1	BIP liberal
GO:0098962	GO:BP	regulation of postsynaptic neurotransmitter receptor activity	0.21244	0.0066674	0.23944	0.18748	0.917461	1	BIP liberal
GO:0098976	GO:BP	excitatory chemical synaptic transmission	0.60525	0.012667	0.37037	0.051121	0.917461	1	BIP liberal
GO:0098978	GO:CC	glutamatergic synapse	0.10071	0.013277	0.055416	0.034593	0.917461	1	BIP liberal
GO:0099094	GO:MF	ligand-gated cation channel activity	0.11893	0.0089936	0.10216	0.12218	0.917461	1	BIP liberal
GO:0099175	GO:BP	regulation of postsynapse organization	0.17443	0.011944	0.10708	0.051672	0.917461	1	BIP liberal
GO:0099240	GO:CC	intrinsic component of synaptic membrane	0.07477	0.006904	0.082852	0.18342	0.917461	1	BIP liberal
GO:0099529	GO:MF	neurotransmitter receptor activity involved in regulation of postsynaptic membrane potential	0.14444	0.0070825	0.15347	0.17331	0.917461	1	BIP liberal
GO:0099604	GO:MF	ligand-gated calcium channel activity	0.22008	0.0081387	0.20963	0.1469	0.917461	1	BIP liberal
GO:0099634	GO:CC	postsynaptic specialization membrane	0.15879	0.012454	0.095865	0.048829	0.917461	1	BIP liberal
GO:1904064	GO:BP	positive regulation of cation transmembrane transport	0.10844	0.0098858	0.076782	0.078936	0.917461	1	BIP liberal
GO:1904315	GO:MF	transmitter-gated ion channel activity involved in regulation of postsynaptic membrane potential	0.17277	0.0082774	0.15789	0.13694	0.917461	1	BIP liberal
GO:1905114	GO:BP	cell surface receptor signaling pathway involved in cell-cell signaling	0.069174	0.012193	0.041158	0.046422	0.917461	1	BIP liberal
GO:1905429	GO:BP	response to glycine	0.81554	0.010454	0.77374	0.14594	0.917461	1	BIP liberal
GO:1990454	GO:CC	L-type voltage-gated calcium channel complex	0.46855	0.012009	0.25859	0.035006	0.917461	1	BIP liberal
GO:2001257	GO:BP	regulation of cation channel activity	0.12789	0.012212	0.075465	0.045071	0.917461	1	BIP liberal
GO:2001259	GO:BP	positive regulation of cation channel activity	0.17648	0.010907	0.11262	0.058573	0.917461	1	BIP liberal
HP:0000006	HP	Autosomal dominant inheritance	0.04573	0.013321	0.024815	0.032689	0.917461	1	BIP liberal
HP:0002342	HP	Intellectual disability, moderate	0.067759	0.0064126	0.074997	0.18314	0.917461	1	BIP liberal
HP:0010553	HP	Oculogyric crisis	0.27807	0.013322	0.14884	0.030871	0.917461	1	BIP liberal
HP:0100716	HP	Self-injurious behavior	0.10933	0.0093325	0.084985	0.099145	0.917461	1	BIP liberal
REAC:R-HSA-111885	REAC	Opioid Signalling	0.10987	0.0075663	0.11074	0.16058	0.917461	1	BIP liberal
REAC:R-HSA-111931	REAC	PKA-mediated phosphorylation of CREB	0.18379	0.0059262	0.2123	0.19334	0.917461	1	BIP liberal
REAC:R-HSA-111933	REAC	Calmodulin induced events	0.1796	0.0076288	0.1649	0.13806	0.917461	1	BIP liberal
REAC:R-HSA-111996	REAC	Ca-dependent events	0.24525	0.010728	0.16171	0.064695	0.917461	1	BIP liberal
REAC:R-HSA-111997	REAC	CaM pathway	0.1796	0.0076288	0.1649	0.13806	0.917461	1	BIP liberal
REAC:R-HSA-112040	REAC	G-protein mediated events	0.1768	0.0093318	0.13878	0.10134	0.917461	1	BIP liberal
REAC:R-HSA-112043	REAC	PLC beta mediated events	0.20072	0.01049	0.13989	0.075681	0.917461	1	BIP liberal
REAC:R-HSA-112314	REAC	Neurotransmitter receptors and postsynaptic signal transmission	0.12284	0.012204	0.072614	0.045364	0.917461	1	BIP liberal
REAC:R-HSA-1266738	REAC	Developmental Biology	0.03079	0.0070159	0.033412	0.1784	0.917461	1	BIP liberal
REAC:R-HSA-1489509	REAC	DAG and IP3 signaling	0.27176	0.012386	0.15094	0.035909	0.917461	1	BIP liberal
REAC:R-HSA-163560	REAC	Triglyceride catabolism	0.24279	0.0086124	0.19375	0.1051	0.917461	1	BIP liberal
REAC:R-HSA-164378	REAC	PKA activation in glucagon signalling	0.36608	0.011166	0.22363	0.050825	0.917461	1	BIP liberal
REAC:R-HSA-194138	REAC	Signaling by VEGF	0.12514	0.0092361	0.088643	0.079031	0.917461	1	BIP liberal
REAC:R-HSA-392517	REAC	Rap1 signalling	0.29431	0.0084328	0.25047	0.12	0.917461	1	BIP liberal
REAC:R-HSA-399719	REAC	Trafficking of AMPA receptors	0.16866	0.0062373	0.19166	0.18943	0.917461	1	BIP liberal
REAC:R-HSA-399721	REAC	Glutamate binding, activation of AMPA receptors and synaptic plasticity	0.16866	0.0062373	0.19166	0.18943	0.917461	1	BIP liberal
REAC:R-HSA-4420097	REAC	VEGFA-VEGFR2 Pathway	0.12082	0.0085087	0.091955	0.094454	0.917461	1	BIP liberal
REAC:R-HSA-5576891	REAC	Cardiac conduction	0.1516	0.012251	0.091822	0.049375	0.917461	1	BIP liberal
REAC:R-HSA-5663202	REAC	Diseases of signal transduction by growth factor receptors and second messengers	0.045985	0.0064109	0.052224	0.18929	0.917461	1	BIP liberal
REAC:R-HSA-5682910	REAC	LGI-ADAM interactions	0.33706	0.0093305	0.24164	0.081533	0.917461	1	BIP liberal
REAC:R-HSA-6802952	REAC	Signaling by BRAF and RAF fusions	0.21683	0.012513	0.13649	0.056076	0.917461	1	BIP liberal
REAC:R-HSA-6802957	REAC	Oncogenic MAPK signaling	0.13464	0.0087821	0.11977	0.13047	0.917461	1	BIP liberal
REAC:R-HSA-8963898	REAC	Plasma lipoprotein assembly	0.23937	0.0075127	0.21988	0.13816	0.917461	1	BIP liberal
REAC:R-HSA-9656223	REAC	Signaling by RAF1 mutants	0.21325	0.0097191	0.17254	0.10825	0.917461	1	BIP liberal
WP:WP2059	WP	Alzheimers Disease	0.13111	0.0084966	0.11649	0.13021	0.917461	1	BIP liberal
WP:WP2380	WP	Brain-Derived Neurotrophic Factor (BDNF) signaling pathway	0.13145	0.011344	0.08327	0.057226	0.917461	1	BIP liberal
WP:WP382	WP	MAPK Signaling Pathway	0.10202	0.011403	0.063618	0.054405	0.917461	1	BIP liberal
WP:WP4301	WP	Inhibition of exosome biogenesis and secretion by Manumycin A in CRPC cells	0.28869	0.0088056	0.24333	0.11773	0.917461	1	BIP liberal
WP:WP4698	WP	Vitamin D-sensitive calcium signaling in depression	0.25289	0.011373	0.16275	0.060124	0.917461	1	BIP liberal
WP:WP673	WP	ErbB Signaling Pathway	0.1896	0.012983	0.10821	0.039883	0.917461	1	BIP liberal
GO:0023051	GO:BP	regulation of signaling	0.015652	0.0059816	0.018594	0.19997	0.917769	1	BIP liberal
HP:0100625	HP	Enlarged thorax	0.10437	0.0056678	0.12367	0.19936	0.917769	1	BIP liberal
GO:0004971	GO:MF	AMPA glutamate receptor activity	-0.035178	-0.00045346	0.74749	0.51877	0.917842	1	SZ conservative
GO:0023056	GO:BP	positive regulation of signaling	-0.0014442	-0.00041415	0.027917	0.52063	0.917842	1	SZ conservative
GO:0097477	GO:BP	lateral motor column neuron migration	-0.032532	-0.00041934	0.73921	0.51755	0.917842	1	SZ conservative
REAC:R-HSA-399710	REAC	Activation of AMPA receptors	-0.035178	-0.00045346	0.74749	0.51877	0.917842	1	SZ conservative
GO:0005783	GO:CC	endoplasmic reticulum	-0.0047352	-0.0014115	0.029676	0.56339	0.918001	1	SZ liberal
GO:0042221	GO:BP	response to chemical	-0.0034069	-0.0014494	0.021154	0.56397	0.918046	1	SZ liberal
GO:0006793	GO:BP	phosphorus metabolic process	-0.0012257	-0.00043459	0.022207	0.52201	0.918183	1	SZ conservative
GO:0051247	GO:BP	positive regulation of protein metabolic process	-7.66e-05	-2.06e-05	0.024763	0.50123	0.91854	1	BIP conservative
REAC:R-HSA-163560	REAC	Triglyceride catabolism	-0.015846	-0.00056526	0.23074	0.52738	0.918778	1	SZ conservative
GO:0007215	GO:BP	glutamate receptor signaling pathway	0.12124	0.0062726	0.14711	0.20495	0.918848	1	BIP liberal
GO:0051239	GO:BP	regulation of multicellular organismal process	0.017047	0.0058189	0.020956	0.20798	0.918848	1	BIP liberal
GO:0099173	GO:BP	postsynapse organization	0.063022	0.0057638	0.078853	0.21208	0.918848	1	BIP liberal
REAC:R-HSA-8849932	REAC	Synaptic adhesion-like molecules	0.1869	0.0058658	0.2369	0.21507	0.918848	1	BIP liberal
REAC:R-HSA-9669938	REAC	Signaling by KIT in disease	0.19996	0.0060992	0.25034	0.21222	0.918848	1	BIP liberal
REAC:R-HSA-9670439	REAC	Signaling by phosphorylated juxtamembrane, extracellular and kinase domain KIT mutants	0.19996	0.0060992	0.25034	0.21222	0.918848	1	BIP liberal
GO:0097477	GO:BP	lateral motor column neuron migration	-0.12723	-0.0016347	0.7427	0.56801	0.918966	1	SZ liberal
REAC:R-HSA-8979227	REAC	Triglyceride metabolism	-0.012617	-0.00055501	0.18135	0.52773	0.918995	1	SZ conservative
GO:0001934	GO:BP	positive regulation of protein phosphorylation	-0.0082708	-0.0016723	0.043985	0.57458	0.919342	1	SZ liberal
GO:0061462	GO:BP	protein localization to lysosome	-0.033092	-0.0015892	0.16896	0.57764	0.919518	1	SZ liberal
HP:0010500	HP	Hyperextensibility of the knee	-0.01957	-0.00072778	0.20532	0.53797	0.9196	1	SZ conservative
GO:0005886	GO:CC	plasma membrane	-0.0043538	-0.0019289	0.02057	0.58381	0.920587	1	SZ liberal
GO:0099637	GO:BP	neurotransmitter receptor transport	-0.025923	-0.00096401	0.23142	0.54459	0.920951	1	SZ conservative
REAC:R-HSA-164378	REAC	PKA activation in glucagon signalling	-0.036889	-0.0011315	0.2897	0.55066	0.921276	1	SZ conservative
WP:WP4008	WP	NO/cGMP/PKG mediated Neuroprotection	-0.0036281	-0.00017429	0.13805	0.51048	0.921386	1	BIP conservative
GO:0034380	GO:BP	high-density lipoprotein particle assembly	-0.03787	-0.0010542	0.28783	0.55234	0.921391	1	SZ conservative
GO:0030139	GO:CC	endocytic vesicle	-0.0017889	-0.00022616	0.053651	0.5133	0.921575	1	BIP conservative
GO:0032281	GO:CC	AMPA glutamate receptor complex	-0.0059555	-0.00021183	0.1975	0.51203	0.921575	1	BIP conservative
GO:0072357	GO:CC	PTW/PP1 phosphatase complex	-0.0084423	-0.00015344	0.31093	0.51083	0.921575	1	BIP conservative
WP:WP306	WP	Focal Adhesion	-0.0022774	-0.00023174	0.06839	0.51328	0.921575	1	BIP conservative
GO:0099055	GO:CC	integral component of postsynaptic membrane	-0.0037352	-0.00029245	0.091147	0.51634	0.921603	1	BIP conservative
GO:0006796	GO:BP	phosphate-containing compound metabolic process	0.015266	0.0053717	0.020094	0.22372	0.921916	1	BIP liberal
GO:0034613	GO:BP	cellular protein localization	0.018116	0.0052184	0.024856	0.23306	0.921916	1	BIP liberal
GO:0050803	GO:BP	regulation of synapse structure or activity	0.051141	0.0053627	0.070228	0.23325	0.921916	1	BIP liberal
GO:0098878	GO:CC	neurotransmitter receptor complex	0.1178	0.0059057	0.15306	0.22077	0.921916	1	BIP liberal
REAC:R-HSA-418594	REAC	G alpha (i) signalling events	0.038595	0.0055029	0.050717	0.22334	0.921916	1	BIP liberal
REAC:R-HSA-5578775	REAC	Ion homeostasis	0.09492	0.0050099	0.12985	0.23239	0.921916	1	BIP liberal
REAC:R-HSA-8963896	REAC	HDL assembly	0.24576	0.0048114	0.33781	0.23346	0.921916	1	BIP liberal
WP:WP4483	WP	Relationship between inflammation, COX-2 and EGFR	0.14754	0.005456	0.20188	0.23245	0.921916	1	BIP liberal
GO:0007166	GO:BP	cell surface receptor signaling pathway	-0.0032511	-0.0011681	0.022538	0.55735	0.922066	1	SZ conservative
GO:0051128	GO:BP	regulation of cellular component organization	0.015802	0.0051182	0.02224	0.23869	0.922128	1	BIP liberal
GO:0051668	GO:BP	localization within membrane	0.026259	0.0050528	0.036583	0.23644	0.922128	1	BIP liberal
GO:0072657	GO:BP	protein localization to membrane	0.026687	0.004901	0.038167	0.24222	0.922128	1	BIP liberal
GO:0098802	GO:CC	plasma membrane signaling receptor complex	0.05037	0.004866	0.074065	0.24823	0.922128	1	BIP liberal
GO:0099590	GO:BP	neurotransmitter receptor internalization	0.13377	0.005235	0.19545	0.24685	0.922128	1	BIP liberal
REAC:R-HSA-6802946	REAC	Signaling by moderate kinase activity BRAF mutants	0.11289	0.0054722	0.16193	0.24286	0.922128	1	BIP liberal
REAC:R-HSA-6802949	REAC	Signaling by RAS mutants	0.11289	0.0054722	0.16193	0.24286	0.922128	1	BIP liberal
REAC:R-HSA-6802955	REAC	Paradoxical activation of RAF signaling by kinase inactive BRAF	0.11289	0.0054722	0.16193	0.24286	0.922128	1	BIP liberal
REAC:R-HSA-9649948	REAC	Signaling downstream of RAS mutants	0.11289	0.0054722	0.16193	0.24286	0.922128	1	BIP liberal
REAC:R-HSA-9675108	REAC	Nervous system development	0.029166	0.0049147	0.042626	0.24692	0.922128	1	BIP liberal
WP:WP4223	WP	Ras Signaling	0.052074	0.0050596	0.076519	0.24809	0.922128	1	BIP liberal
GO:0051641	GO:BP	cellular localization	-0.0008984	-0.00034024	0.017407	0.52058	0.922312	1	BIP conservative
GO:0006793	GO:BP	phosphorus metabolic process	0.013571	0.0047933	0.020022	0.24895	0.922326	1	BIP liberal
GO:1990840	GO:BP	response to lectin	-0.027168	-0.0020593	0.11294	0.59505	0.922422	1	SZ liberal
GO:1990858	GO:BP	cellular response to lectin	-0.027168	-0.0020593	0.11294	0.59505	0.922422	1	SZ liberal
GO:0023052	GO:BP	signaling	0.010283	0.0048401	0.015423	0.25247	0.922494	1	BIP liberal
GO:0031982	GO:CC	vesicle	0.012142	0.0047883	0.01831	0.25362	0.922494	1	BIP liberal
GO:0043235	GO:CC	receptor complex	0.034284	0.0048693	0.051155	0.25137	0.922494	1	BIP liberal
GO:0051179	GO:BP	localization	0.010201	0.0048042	0.015265	0.252	0.922494	1	BIP liberal
REAC:R-HSA-416993	REAC	Trafficking of GluR2-containing AMPA receptors	0.18984	0.0046586	0.28669	0.25393	0.922494	1	BIP liberal
GO:0008328	GO:CC	ionotropic glutamate receptor complex	0.10279	0.0050404	0.15582	0.25474	0.922609	1	BIP liberal
GO:0050807	GO:BP	regulation of synapse organization	0.047102	0.0048173	0.071899	0.2562	0.922609	1	BIP liberal
GO:0098948	GO:CC	intrinsic component of postsynaptic specialization membrane	0.076889	0.0049181	0.11669	0.25497	0.922609	1	BIP liberal
GO:0099060	GO:CC	integral component of postsynaptic specialization membrane	0.077874	0.004847	0.11882	0.25612	0.922609	1	BIP liberal
REAC:R-HSA-6802946	REAC	Signaling by moderate kinase activity BRAF mutants	-0.047234	-0.0022951	0.18799	0.59919	0.922904	1	SZ liberal
REAC:R-HSA-6802949	REAC	Signaling by RAS mutants	-0.047234	-0.0022951	0.18799	0.59919	0.922904	1	SZ liberal
REAC:R-HSA-6802955	REAC	Paradoxical activation of RAF signaling by kinase inactive BRAF	-0.047234	-0.0022951	0.18799	0.59919	0.922904	1	SZ liberal
REAC:R-HSA-9649948	REAC	Signaling downstream of RAS mutants	-0.047234	-0.0022951	0.18799	0.59919	0.922904	1	SZ liberal
GO:0061462	GO:BP	protein localization to lysosome	-0.0077354	-0.00037161	0.13322	0.52315	0.922956	1	BIP conservative
GO:0002223	GO:BP	stimulatory C-type lectin receptor signaling pathway	-0.029476	-0.0022236	0.11334	0.60259	0.923472	1	SZ liberal
GO:0099601	GO:BP	regulation of neurotransmitter receptor activity	0.076674	0.0049043	0.11962	0.26078	0.923845	1	BIP liberal
WP:WP4760	WP	PKC-gamma calcium signaling pathway in ataxia	-0.039059	-0.0013314	0.25324	0.56129	0.923866	1	SZ conservative
GO:0016529	GO:CC	sarcoplasmic reticulum	-0.0072388	-0.00043892	0.10456	0.5276	0.924363	1	BIP conservative
GO:0006796	GO:BP	phosphate-containing compound metabolic process	-0.003545	-0.0012523	0.022284	0.5632	0.924887	1	SZ conservative
GO:0005737	GO:CC	cytoplasm	0.0094094	0.0046423	0.014886	0.26366	0.925084	1	BIP liberal
GO:0099601	GO:BP	regulation of neurotransmitter receptor activity	-0.0081533	-0.00052293	0.10758	0.53021	0.925191	1	BIP conservative
GO:0034199	GO:BP	activation of protein kinase A activity	-0.052209	-0.0016478	0.27994	0.57397	0.925761	1	SZ conservative
GO:0042327	GO:BP	positive regulation of phosphorylation	-0.0069995	-0.0014835	0.037264	0.5745	0.925761	1	SZ conservative
REAC:R-HSA-5683057	REAC	MAPK family signaling cascades	-0.013307	-0.001673	0.064559	0.58165	0.925761	1	SZ conservative
REAC:R-HSA-5663202	REAC	Diseases of signal transduction by growth factor receptors and second messengers	-0.01205	-0.0016892	0.055296	0.58625	0.925884	1	SZ conservative
CORUM:6199	CORUM	Stargazin-Glu2A-mu3 complex	-0.047759	-0.00061384	0.49528	0.53841	0.92619	1	BIP conservative
GO:0099637	GO:BP	neurotransmitter receptor transport	-0.018784	-0.00069653	0.20735	0.53609	0.92619	1	BIP conservative
GO:2000969	GO:BP	positive regulation of AMPA receptor activity	-0.039343	-0.00077235	0.39022	0.54015	0.92619	1	BIP conservative
REAC:R-HSA-9006115	REAC	Signaling by NTRK2 (TRKB)	-0.022638	-0.00076942	0.19885	0.54532	0.92619	1	BIP conservative
REAC:R-HSA-936837	REAC	Ion transport by P-type ATPases	-0.014941	-0.00079072	0.13135	0.54528	0.92619	1	BIP conservative
GO:0003015	GO:BP	heart process	0.038124	0.0045428	0.060625	0.26473	0.926256	1	BIP liberal
GO:2000311	GO:BP	regulation of AMPA receptor activity	-0.027355	-0.0010144	0.20491	0.5531	0.926389	1	BIP conservative
CORUM:6198	CORUM	Stargazin-Glu2A-mu2 complex	-0.1006	-0.001293	0.70526	0.55671	0.926756	1	BIP conservative
GO:0070727	GO:BP	cellular macromolecule localization	0.015378	0.0044451	0.024786	0.2675	0.926768	1	BIP liberal
GO:0098590	GO:CC	plasma membrane region	0.018357	0.0044581	0.02936	0.26591	0.926768	1	BIP liberal
WP:WP4756	WP	Renin Angiotensin Aldosterone System (RAAS)	0.10387	0.0048565	0.16604	0.26581	0.926768	1	BIP liberal
HP:0010815	HP	Nevus sebaceous	-0.10039	-0.0012903	0.69314	0.55758	0.926821	1	BIP conservative
HP:0010817	HP	Linear nevus sebaceous	-0.10039	-0.0012903	0.69314	0.55758	0.926821	1	BIP conservative
REAC:R-HSA-9649913	REAC	RAS GTPase cycle mutants	-0.10039	-0.0012903	0.69314	0.55758	0.926821	1	BIP conservative
GO:0099699	GO:CC	integral component of synaptic membrane	0.053096	0.004697	0.086313	0.26923	0.927117	1	BIP liberal
GO:0043085	GO:BP	positive regulation of catalytic activity	-0.0074629	-0.0019051	0.031209	0.5945	0.927427	1	SZ conservative
REAC:R-HSA-111885	REAC	Opioid Signalling	-0.027542	-0.0019074	0.11562	0.59414	0.927427	1	SZ conservative
GO:0033218	GO:MF	amide binding	-0.0084273	-0.0011456	0.050564	0.56618	0.927527	1	BIP conservative
GO:0045088	GO:BP	regulation of innate immune response	-0.0086031	-0.0010694	0.053568	0.5638	0.927527	1	BIP conservative
WP:WP4148	WP	Splicing factor NOVA regulated synaptic proteins	-0.027439	-0.0013024	0.15824	0.56883	0.927527	1	BIP conservative
GO:0098936	GO:CC	intrinsic component of postsynaptic membrane	-0.0158	-0.0012695	0.089223	0.57028	0.927548	1	BIP conservative
GO:0031224	GO:CC	intrinsic component of membrane	-0.0028099	-0.0012616	0.015759	0.57076	0.927699	1	BIP conservative
CORUM:6196	CORUM	Stargazin-Glu1-mu2 complex	-0.20178	-0.0025925	0.63715	0.62426	0.927766	1	SZ liberal
GO:0007154	GO:BP	cell communication	0.0085768	0.0040401	0.015435	0.28922	0.927843	1	BIP liberal
GO:0008066	GO:MF	glutamate receptor activity	0.12633	0.0046717	0.2202	0.28309	0.927843	1	BIP liberal
GO:0031594	GO:CC	neuromuscular junction	0.066814	0.0041294	0.11291	0.27701	0.927843	1	BIP liberal
GO:0031984	GO:CC	organelle subcompartment	0.014949	0.004208	0.025998	0.28265	0.927843	1	BIP liberal
GO:0032991	GO:CC	protein-containing complex	0.0093453	0.0040493	0.01652	0.28581	0.927843	1	BIP liberal
GO:0051716	GO:BP	cellular response to stimulus	0.0086102	0.0041694	0.015033	0.28341	0.927843	1	BIP liberal
GO:0060047	GO:BP	heart contraction	0.036147	0.0042257	0.0614	0.27803	0.927843	1	BIP liberal
GO:0061097	GO:BP	regulation of protein tyrosine kinase activity	0.058142	0.0039581	0.10432	0.28864	0.927843	1	BIP liberal
GO:0097546	GO:CC	ciliary base	0.10367	0.0040571	0.17977	0.28207	0.927843	1	BIP liberal
REAC:R-HSA-163358	REAC	PKA-mediated phosphorylation of key metabolic factors	0.25412	0.0037612	0.42739	0.27606	0.927843	1	BIP liberal
REAC:R-HSA-397014	REAC	Muscle contraction	0.044213	0.0044282	0.073863	0.27473	0.927843	1	BIP liberal
REAC:R-HSA-5621575	REAC	CD209 (DC-SIGN) signaling	-0.059023	-0.0019138	0.23581	0.59882	0.92825	1	SZ conservative
GO:0000165	GO:BP	MAPK cascade	0.017978	0.0038174	0.03363	0.29647	0.928326	1	BIP liberal
GO:0004691	GO:MF	cAMP-dependent protein kinase activity	0.16356	0.0029646	0.32592	0.3079	0.928326	1	BIP liberal
GO:0007166	GO:BP	cell surface receptor signaling pathway	0.010824	0.0038764	0.020103	0.29515	0.928326	1	BIP liberal
GO:0008016	GO:BP	regulation of heart contraction	0.028053	0.0030541	0.066073	0.33558	0.928326	1	BIP liberal
GO:0009408	GO:BP	response to heat	0.034418	0.0030656	0.075564	0.32438	0.928326	1	BIP liberal
GO:0016529	GO:CC	sarcoplasmic reticulum	0.067631	0.0040896	0.12407	0.29285	0.928326	1	BIP liberal
GO:0033017	GO:CC	sarcoplasmic reticulum membrane	0.082681	0.0039139	0.16326	0.30628	0.928326	1	BIP liberal
GO:0035418	GO:BP	protein localization to synapse	0.054245	0.0031047	0.12699	0.33463	0.928326	1	BIP liberal
GO:0048518	GO:BP	positive regulation of biological process	0.0073127	0.0033774	0.015554	0.31913	0.928326	1	BIP liberal
GO:0050789	GO:BP	regulation of biological process	0.0065937	0.0032637	0.014489	0.32453	0.928326	1	BIP liberal
GO:0050877	GO:BP	nervous system process	0.013378	0.0034937	0.029892	0.32724	0.928326	1	BIP liberal
REAC:R-HSA-163615	REAC	PKA activation	0.10609	0.0033295	0.21897	0.31403	0.928326	1	BIP liberal
REAC:R-HSA-9006925	REAC	Intracellular signaling by second messengers	0.030502	0.0037153	0.059146	0.30303	0.928326	1	BIP liberal
REAC:R-HSA-9022692	REAC	Regulation of MECP2 expression and activity	-0.04817	-0.0018956	0.19122	0.59944	0.928399	1	SZ conservative
GO:0042327	GO:BP	positive regulation of phosphorylation	-0.015746	-0.0033288	0.042282	0.6452	0.928862	1	SZ liberal
GO:0000165	GO:BP	MAPK cascade	-0.01004	-0.0021373	0.038022	0.60413	0.929129	1	SZ conservative
WP:WP4341	WP	Non-genomic actions of 1,25 dihydroxyvitamin D3	-0.057631	-0.0034671	0.14921	0.65033	0.9292	1	SZ liberal
REAC:R-HSA-111932	REAC	CaMK IV-mediated phosphorylation of CREB	-0.13693	-0.0032115	0.34733	0.65329	0.929265	1	SZ liberal
GO:0016021	GO:CC	integral component of membrane	-0.0031732	-0.0014125	0.015891	0.57914	0.929278	1	BIP conservative
REAC:R-HSA-422475	REAC	Axon guidance	0.017967	0.0029608	0.043548	0.33996	0.92943	1	BIP liberal
GO:0004970	GO:MF	ionotropic glutamate receptor activity	0.10274	0.0032243	0.26097	0.34692	0.929785	1	BIP liberal
GO:0065007	GO:BP	biological regulation	0.0057109	0.0027931	0.01461	0.34795	0.929785	1	BIP liberal
GO:2000969	GO:BP	positive regulation of AMPA receptor activity	0.16036	0.0031394	0.41428	0.34935	0.929785	1	BIP liberal
WP:WP2436	WP	Dopamine metabolism	0.11076	0.002718	0.28604	0.3493	0.929785	1	BIP liberal
GO:0042383	GO:CC	sarcolemma	-0.01775	-0.001536	0.082604	0.58507	0.929854	1	BIP conservative
WP:WP4008	WP	NO/cGMP/PKG mediated Neuroprotection	-0.077466	-0.0037201	0.19172	0.65691	0.929912	1	SZ liberal
GO:0099061	GO:CC	integral component of postsynaptic density membrane	-0.031559	-0.0016372	0.13743	0.59081	0.929928	1	BIP conservative
GO:0005886	GO:CC	plasma membrane	0.0061405	0.0027191	0.016599	0.35572	0.930063	1	BIP liberal
GO:0031090	GO:CC	organelle membrane	0.0070691	0.0026996	0.019135	0.35591	0.930063	1	BIP liberal
GO:0098685	GO:CC	Schaffer collateral - CA1 synapse	0.040738	0.002674	0.10915	0.35449	0.930063	1	BIP liberal
GO:0099106	GO:MF	ion channel regulator activity	0.031409	0.0026611	0.085162	0.35614	0.930063	1	BIP liberal
REAC:R-HSA-8979227	REAC	Triglyceride metabolism	0.058499	0.002559	0.15346	0.35153	0.930063	1	BIP liberal
GO:0061098	GO:BP	positive regulation of protein tyrosine kinase activity	-0.044553	-0.0024106	0.15294	0.6146	0.930535	1	SZ conservative
HP:0100625	HP	Enlarged thorax	-0.067607	-0.0036802	0.16307	0.66078	0.930567	1	SZ liberal
REAC:R-HSA-8963896	REAC	HDL assembly	-0.1441	-0.0028371	0.49173	0.61526	0.930673	1	SZ conservative
REAC:R-HSA-9617324	REAC	Negative regulation of NMDA receptor-mediated neuronal transmission	-0.048965	-0.0015831	0.20264	0.59547	0.931144	1	BIP conservative
GO:0035249	GO:BP	synaptic transmission, glutamatergic	0.037246	0.0025797	0.10832	0.36549	0.931188	1	BIP liberal
REAC:R-HSA-163615	REAC	PKA activation	-0.085266	-0.0026911	0.28256	0.61858	0.931205	1	SZ conservative
GO:0004683	GO:MF	calmodulin-dependent protein kinase activity	0.059428	0.0021533	0.1857	0.37448	0.931416	1	BIP liberal
GO:0007165	GO:BP	signal transduction	0.0050862	0.002344	0.015749	0.37337	0.931416	1	BIP liberal
GO:0010469	GO:BP	regulation of signaling receptor activity	0.023755	0.0022616	0.075588	0.37666	0.931416	1	BIP liberal
GO:0012506	GO:CC	vesicle membrane	0.0086492	0.0020299	0.030495	0.38835	0.931416	1	BIP liberal
GO:0016020	GO:CC	membrane	0.0048336	0.0024091	0.014612	0.3704	0.931416	1	BIP liberal
GO:0031623	GO:BP	receptor internalization	0.032087	0.0024606	0.096319	0.36952	0.931416	1	BIP liberal
GO:0042383	GO:CC	sarcolemma	0.023852	0.0020585	0.083055	0.38699	0.931416	1	BIP liberal
GO:0048169	GO:BP	regulation of long-term neuronal synaptic plasticity	0.068328	0.0023161	0.22564	0.38102	0.931416	1	BIP liberal
GO:0062237	GO:BP	protein localization to postsynapse	0.059122	0.0025114	0.17538	0.36802	0.931416	1	BIP liberal
GO:1903539	GO:BP	protein localization to postsynaptic membrane	0.059122	0.0025114	0.17538	0.36802	0.931416	1	BIP liberal
GO:1990778	GO:BP	protein localization to cell periphery	0.014915	0.0019422	0.052522	0.38822	0.931416	1	BIP liberal
REAC:R-HSA-180024	REAC	DARPP-32 events	0.065685	0.00238	0.19879	0.37054	0.931416	1	BIP liberal
WP:WP4541	WP	Hippo-Merlin Signaling Dysregulation	0.02536	0.001989	0.08938	0.38831	0.931416	1	BIP liberal
WP:WP4760	WP	PKC-gamma calcium signaling pathway in ataxia	0.077466	0.0026258	0.22841	0.36725	0.931416	1	BIP liberal
GO:0034330	GO:BP	cell junction organization	0.010172	0.0019071	0.038976	0.39705	0.931422	1	BIP liberal
GO:0099092	GO:CC	postsynaptic density, intracellular component	-0.059684	-0.0015964	0.2457	0.59596	0.931438	1	BIP conservative
CORUM:6199	CORUM	Stargazin-Glu2A-mu3 complex	0.11876	0.0015223	0.56289	0.41645	0.931525	1	BIP liberal
REAC:R-HSA-9022699	REAC	MECP2 regulates neuronal receptors and channels	0.049561	0.0014666	0.23346	0.41594	0.931525	1	BIP liberal
WP:WP732	WP	Serotonin Receptor 2 and ELK-SRF/GATA4 signaling	0.051187	0.0016065	0.23226	0.41279	0.931525	1	BIP liberal
GO:0097120	GO:BP	receptor localization to synapse	-0.03261	-0.0017258	0.12648	0.60173	0.931751	1	BIP conservative
REAC:R-HSA-5682910	REAC	LGI-ADAM interactions	-0.059408	-0.001649	0.22997	0.60192	0.931751	1	BIP conservative
GO:0006898	GO:BP	receptor-mediated endocytosis	-0.022276	-0.0026591	0.066875	0.63047	0.931862	1	SZ conservative
GO:0034237	GO:MF	protein kinase A regulatory subunit binding	-0.078891	-0.0028746	0.23342	0.63231	0.931862	1	SZ conservative
REAC:R-HSA-9609736	REAC	Assembly and cell surface presentation of NMDA receptors	-0.053393	-0.002479	0.15996	0.63073	0.931862	1	SZ conservative
WP:WP4756	WP	Renin Angiotensin Aldosterone System (RAAS)	-0.052913	-0.002488	0.16002	0.62955	0.931862	1	SZ conservative
REAC:R-HSA-9634600	REAC	Regulation of glycolysis by fructose 2,6-bisphosphate metabolism	0.051499	0.0012638	0.25965	0.42139	0.931966	1	BIP liberal
GO:0065007	GO:BP	biological regulation	-0.0037005	-0.0018087	0.013863	0.60524	0.932029	1	BIP conservative
GO:0099146	GO:CC	intrinsic component of postsynaptic density membrane	-0.035971	-0.0019406	0.13366	0.60608	0.932029	1	BIP conservative
REAC:R-HSA-1169092	REAC	Activation of RAS in B cells	-0.10937	-0.0016232	0.39992	0.60776	0.932134	1	BIP conservative
GO:0004690	GO:MF	cyclic nucleotide-dependent protein kinase activity	0.054194	0.0011342	0.30085	0.42852	0.932243	1	BIP liberal
GO:0010647	GO:BP	positive regulation of cell communication	0.0041553	0.0011849	0.025058	0.43415	0.932243	1	BIP liberal
GO:0043198	GO:CC	dendritic shaft	0.02695	0.001162	0.16218	0.43401	0.932243	1	BIP liberal
GO:0048522	GO:BP	positive regulation of cellular process	0.0022044	0.00099076	0.015934	0.44498	0.932243	1	BIP liberal
GO:0055074	GO:BP	calcium ion homeostasis	0.0077904	0.0011841	0.047609	0.43501	0.932243	1	BIP liberal
GO:0098936	GO:CC	intrinsic component of postsynaptic membrane	0.014325	0.001148	0.094115	0.43951	0.932243	1	BIP liberal
GO:0099061	GO:CC	integral component of postsynaptic density membrane	0.024442	0.0012646	0.14916	0.43492	0.932243	1	BIP liberal
GO:0099072	GO:BP	regulation of postsynaptic membrane neurotransmitter receptor levels	0.020108	0.0011604	0.12963	0.43836	0.932243	1	BIP liberal
GO:0099146	GO:CC	intrinsic component of postsynaptic density membrane	0.025864	0.0013915	0.14499	0.42921	0.932243	1	BIP liberal
GO:1903522	GO:BP	regulation of blood circulation	0.011284	0.0013446	0.060514	0.42604	0.932243	1	BIP liberal
GO:1990840	GO:BP	response to lectin	0.012687	0.00095942	0.092272	0.44532	0.932243	1	BIP liberal
GO:1990858	GO:BP	cellular response to lectin	0.012687	0.00095942	0.092272	0.44532	0.932243	1	BIP liberal
GO:2000273	GO:BP	positive regulation of signaling receptor activity	0.029036	0.0013745	0.15841	0.42728	0.932243	1	BIP liberal
REAC:R-HSA-3371571	REAC	HSF1-dependent transactivation	0.038765	0.001314	0.2058	0.4253	0.932243	1	BIP liberal
REAC:R-HSA-442720	REAC	CREB1 phosphorylation through the activation of Adenylate Cyclase	0.037946	0.00093117	0.27534	0.44519	0.932243	1	BIP liberal
WP:WP3584	WP	MECP2 and Associated Rett Syndrome	0.021735	0.0013143	0.11623	0.42583	0.932243	1	BIP liberal
GO:0004690	GO:MF	cyclic nucleotide-dependent protein kinase activity	-0.14508	-0.0030535	0.41447	0.63684	0.932343	1	SZ conservative
GO:0034237	GO:MF	protein kinase A regulatory subunit binding	-0.11501	-0.0041773	0.24862	0.67818	0.932378	1	SZ liberal
GO:0002833	GO:BP	positive regulation of response to biotic stimulus	-0.035621	-0.0039737	0.076579	0.67909	0.932464	1	SZ liberal
GO:0005783	GO:CC	endoplasmic reticulum	0.0032732	0.00097557	0.024353	0.44654	0.93255	1	BIP liberal
REAC:R-HSA-9022692	REAC	Regulation of MECP2 expression and activity	0.022399	0.00087654	0.16675	0.44657	0.93255	1	BIP liberal
GO:0000165	GO:BP	MAPK cascade	-0.019422	-0.0041288	0.041319	0.68084	0.932577	1	SZ liberal
GO:0016301	GO:MF	kinase activity	-0.014925	-0.0029168	0.040225	0.64469	0.932805	1	SZ conservative
REAC:R-HSA-3371571	REAC	HSF1-dependent transactivation	-0.080013	-0.0027275	0.2158	0.6446	0.932805	1	SZ conservative
GO:0004971	GO:MF	AMPA glutamate receptor activity	-0.19813	-0.0025466	0.63702	0.62211	0.933041	1	BIP conservative
REAC:R-HSA-399710	REAC	Activation of AMPA receptors	-0.19813	-0.0025466	0.63702	0.62211	0.933041	1	BIP conservative
GO:0030659	GO:CC	cytoplasmic vesicle membrane	0.0047985	0.00093148	0.03683	0.44817	0.933223	1	BIP liberal
GO:0098588	GO:CC	bounding membrane of organelle	0.0030788	0.00094818	0.023618	0.44814	0.933223	1	BIP liberal
GO:0002833	GO:BP	positive regulation of response to biotic stimulus	-0.019199	-0.0021425	0.060635	0.62423	0.933461	1	BIP conservative
GO:0051968	GO:BP	positive regulation of synaptic transmission, glutamatergic	0.022669	0.00093332	0.18146	0.45029	0.933771	1	BIP liberal
GO:0031224	GO:CC	intrinsic component of membrane	0.0020373	0.00091422	0.016589	0.45113	0.933828	1	BIP liberal
GO:0061097	GO:BP	regulation of protein tyrosine kinase activity	-0.046679	-0.0031768	0.11901	0.65255	0.934203	1	SZ conservative
REAC:R-HSA-936837	REAC	Ion transport by P-type ATPases	-0.091207	-0.0048253	0.17173	0.70232	0.934243	1	SZ liberal
GO:0001540	GO:MF	amyloid-beta binding	-0.071768	-0.0046318	0.13192	0.70679	0.934496	1	SZ liberal
GO:0010562	GO:BP	positive regulation of phosphorus metabolic process	-0.014527	-0.0031932	0.035881	0.65721	0.934508	1	SZ conservative
GO:0045937	GO:BP	positive regulation of phosphate metabolic process	-0.014527	-0.0031932	0.035881	0.65721	0.934508	1	SZ conservative
HP:0010816	HP	Epidermal nevus	-0.14264	-0.0028083	0.35422	0.65641	0.934508	1	SZ conservative
GO:0042277	GO:MF	peptide binding	-0.039211	-0.0047355	0.071434	0.70846	0.934657	1	SZ liberal
GO:0042587	GO:CC	glycogen granule	-0.09158	-0.0017978	0.27372	0.63102	0.934832	1	BIP conservative
GO:0072507	GO:BP	divalent inorganic cation homeostasis	0.0054218	0.00086223	0.045616	0.45269	0.934889	1	BIP liberal
GO:0019904	GO:MF	protein domain specific binding	0.0042436	0.00077991	0.038593	0.45622	0.935068	1	BIP liberal
GO:0023056	GO:BP	positive regulation of signaling	0.0028703	0.00081961	0.025	0.4543	0.935068	1	BIP liberal
GO:0001934	GO:BP	positive regulation of protein phosphorylation	0.0033164	0.00066906	0.03525	0.46252	0.935355	1	BIP liberal
GO:0031401	GO:BP	positive regulation of protein modification process	0.0025087	0.00056787	0.031602	0.46836	0.935555	1	BIP liberal
HP:0002816	HP	Genu recurvatum	0.016721	0.00059312	0.20447	0.46741	0.935555	1	BIP liberal
HP:0025100	HP	Abnormal hippocampus morphology	-0.043637	-0.0024623	0.126	0.63545	0.935637	1	BIP conservative
GO:0033218	GO:MF	amide binding	0.0040162	0.00054687	0.052137	0.4693	0.935651	1	BIP liberal
CORUM:6197	CORUM	Stargazin-Glu1-mu3 complex	-0.0022156	-2.84e-05	0.56342	0.50157	0.935982	1	BIP liberal
CORUM:6198	CORUM	Stargazin-Glu2A-mu2 complex	-0.01156	-0.00014818	0.70459	0.50655	0.935982	1	BIP liberal
GO:0002223	GO:BP	stimulatory C-type lectin receptor signaling pathway	0.0066036	0.000497	0.092589	0.47157	0.935982	1	BIP liberal
GO:0003008	GO:BP	system process	0.0010099	0.00032201	0.023878	0.48313	0.935982	1	BIP liberal
GO:0005954	GO:CC	calcium- and calmodulin-dependent protein kinase complex	0.021932	0.00036292	0.48274	0.48188	0.935982	1	BIP liberal
GO:0009628	GO:BP	response to abiotic stimulus	0.0012445	0.0003026	0.028817	0.48278	0.935982	1	BIP liberal
GO:0016021	GO:CC	integral component of membrane	0.00028018	0.00012464	0.016722	0.49332	0.935982	1	BIP liberal
GO:0042327	GO:BP	positive regulation of phosphorylation	0.0021359	0.00045052	0.033814	0.47482	0.935982	1	BIP liberal
GO:0051480	GO:BP	regulation of cytosolic calcium ion concentration	0.0015748	0.00020856	0.054747	0.48853	0.935982	1	BIP liberal
GO:0099055	GO:CC	integral component of postsynaptic membrane	0.00059781	4.67e-05	0.096071	0.49752	0.935982	1	BIP liberal
GO:0099092	GO:CC	postsynaptic density, intracellular component	-0.0015118	-4.03e-05	0.2811	0.50215	0.935982	1	BIP liberal
REAC:R-HSA-936837	REAC	Ion transport by P-type ATPases	-0.0011247	-5.94e-05	0.13304	0.50337	0.935982	1	BIP liberal
WP:WP4008	WP	NO/cGMP/PKG mediated Neuroprotection	0.00076476	3.66e-05	0.16706	0.49817	0.935982	1	BIP liberal
GO:0006874	GO:BP	cellular calcium ion homeostasis	-0.00095604	-0.00014333	0.048348	0.50789	0.936019	1	BIP liberal
GO:0007165	GO:BP	signal transduction	-0.01108	-0.0051098	0.019372	0.71632	0.936244	1	SZ liberal
GO:0106310	GO:MF	protein serine kinase activity	-0.026364	-0.0035475	0.059314	0.67165	0.936531	1	SZ conservative
GO:0106311	GO:MF	protein threonine kinase activity	-0.026364	-0.0035475	0.059314	0.67165	0.936531	1	SZ conservative
GO:0016247	GO:MF	channel regulator activity	-0.031095	-0.0024347	0.086486	0.6404	0.93662	1	BIP conservative
REAC:R-HSA-416993	REAC	Trafficking of GluR2-containing AMPA receptors	-0.14894	-0.0036754	0.33264	0.67283	0.936874	1	SZ conservative
GO:0042277	GO:MF	peptide binding	-0.031047	-0.0037616	0.068833	0.67402	0.936909	1	SZ conservative
GO:0048583	GO:BP	regulation of response to stimulus	-0.0089578	-0.0036351	0.019722	0.67516	0.936909	1	SZ conservative
REAC:R-HSA-5673000	REAC	RAF activation	-0.059111	-0.0024793	0.16151	0.64281	0.93692	1	BIP conservative
REAC:R-HSA-5673001	REAC	RAF/MAP kinase cascade	-0.032761	-0.0038134	0.069813	0.68056	0.936924	1	SZ conservative
GO:0002220	GO:BP	innate immune response activating cell surface receptor signaling pathway	-0.0026445	-0.00020186	0.091346	0.51155	0.936965	1	BIP liberal
GO:0005954	GO:CC	calcium- and calmodulin-dependent protein kinase complex	-0.37791	-0.0062681	0.62096	0.7286	0.937077	1	SZ liberal
REAC:R-HSA-9656223	REAC	Signaling by RAF1 mutants	-0.13097	-0.005983	0.21065	0.73293	0.937097	1	SZ liberal
GO:0004690	GO:MF	cyclic nucleotide-dependent protein kinase activity	-0.3126	-0.0065578	0.49534	0.736	0.937292	1	SZ liberal
GO:0099091	GO:CC	postsynaptic specialization, intracellular component	-0.082025	-0.0025087	0.2206	0.64499	0.937378	1	BIP conservative
CORUM:520	CORUM	KCNQ1 macromolecular complex	-0.018721	-0.00030977	0.41755	0.51788	0.937529	1	BIP liberal
CORUM:6196	CORUM	Stargazin-Glu1-mu2 complex	-0.20169	-0.0025853	0.70562	0.6125	0.937529	1	BIP liberal
GO:0002758	GO:BP	innate immune response-activating signal transduction	-0.0097902	-0.00075078	0.091032	0.54282	0.937529	1	BIP liberal
GO:0002833	GO:BP	positive regulation of response to biotic stimulus	-0.017785	-0.0019794	0.063076	0.61101	0.937529	1	BIP liberal
GO:0004971	GO:MF	AMPA glutamate receptor activity	-0.15432	-0.0019781	0.63728	0.59567	0.937529	1	BIP liberal
GO:0006873	GO:BP	cellular ion homeostasis	-0.0096776	-0.0017692	0.039531	0.5967	0.937529	1	BIP liberal
GO:0006875	GO:BP	cellular metal ion homeostasis	-0.012086	-0.002055	0.042612	0.61165	0.937529	1	BIP liberal
GO:0007204	GO:BP	positive regulation of cytosolic calcium ion concentration	-0.0071761	-0.00090482	0.057304	0.54983	0.937529	1	BIP liberal
GO:0009966	GO:BP	regulation of signal transduction	-0.0031824	-0.0011539	0.019592	0.56452	0.937529	1	BIP liberal
GO:0010562	GO:BP	positive regulation of phosphorus metabolic process	-0.0048252	-0.0010556	0.032522	0.55897	0.937529	1	BIP liberal
GO:0016247	GO:MF	channel regulator activity	-0.027571	-0.0021529	0.092547	0.61711	0.937529	1	BIP liberal
GO:0032270	GO:BP	positive regulation of cellular protein metabolic process	-0.0017476	-0.00045622	0.027209	0.52561	0.937529	1	BIP liberal
GO:0035255	GO:MF	ionotropic glutamate receptor binding	-0.050237	-0.001782	0.19153	0.60345	0.937529	1	BIP liberal
GO:0042221	GO:BP	response to chemical	-0.0030648	-0.0013028	0.017342	0.57014	0.937529	1	BIP liberal
GO:0042277	GO:MF	peptide binding	-0.0091015	-0.0011046	0.058892	0.56141	0.937529	1	BIP liberal
GO:0042587	GO:CC	glycogen granule	-0.048679	-0.00095302	0.33393	0.55795	0.937529	1	BIP liberal
GO:0043177	GO:MF	organic acid binding	-0.013333	-0.0010995	0.092639	0.55722	0.937529	1	BIP liberal
GO:0045937	GO:BP	positive regulation of phosphate metabolic process	-0.0048252	-0.0010556	0.032522	0.55897	0.937529	1	BIP liberal
GO:0048583	GO:BP	regulation of response to stimulus	-0.0031438	-0.0012716	0.017566	0.57102	0.937529	1	BIP liberal
GO:0050801	GO:BP	ion homeostasis	-0.0028618	-0.00056474	0.036492	0.53125	0.937529	1	BIP liberal
GO:0055065	GO:BP	metal ion homeostasis	-0.0064659	-0.0011638	0.039985	0.56423	0.937529	1	BIP liberal
GO:0071944	GO:CC	cell periphery	-0.0042904	-0.0019526	0.016182	0.60454	0.937529	1	BIP liberal
GO:0072503	GO:BP	cellular divalent inorganic cation homeostasis	-0.012709	-0.0019833	0.046655	0.60734	0.937529	1	BIP liberal
GO:0098771	GO:BP	inorganic ion homeostasis	-0.010581	-0.0020304	0.03737	0.61146	0.937529	1	BIP liberal
GO:0099633	GO:BP	protein localization to postsynaptic specialization membrane	-0.073488	-0.0020343	0.285	0.60174	0.937529	1	BIP liberal
GO:0099645	GO:BP	neurotransmitter receptor localization to postsynaptic specialization membrane	-0.073488	-0.0020343	0.285	0.60174	0.937529	1	BIP liberal
GO:2000311	GO:BP	regulation of AMPA receptor activity	-0.036486	-0.0013493	0.20892	0.56932	0.937529	1	BIP liberal
HP:0010815	HP	Nevus sebaceous	-0.12954	-0.0016605	0.48751	0.60477	0.937529	1	BIP liberal
HP:0010817	HP	Linear nevus sebaceous	-0.12954	-0.0016605	0.48751	0.60477	0.937529	1	BIP liberal
HP:0025510	HP	Nevus spilus	-0.15141	-0.0015847	0.64302	0.59307	0.937529	1	BIP liberal
REAC:R-HSA-399710	REAC	Activation of AMPA receptors	-0.15432	-0.0019781	0.63728	0.59567	0.937529	1	BIP liberal
REAC:R-HSA-438064	REAC	Post NMDA receptor activation events	-0.0044982	-0.00027801	0.10997	0.51631	0.937529	1	BIP liberal
REAC:R-HSA-442755	REAC	Activation of NMDA receptors and postsynaptic events	-0.0093457	-0.00062113	0.10288	0.53619	0.937529	1	BIP liberal
REAC:R-HSA-5683057	REAC	MAPK family signaling cascades	-0.017283	-0.0021646	0.058283	0.61659	0.937529	1	BIP liberal
REAC:R-HSA-8986944	REAC	Transcriptional Regulation by MECP2	-0.0060264	-0.00033326	0.12725	0.51889	0.937529	1	BIP liberal
REAC:R-HSA-9617324	REAC	Negative regulation of NMDA receptor-mediated neuronal transmission	-0.033672	-0.0010857	0.23798	0.55626	0.937529	1	BIP liberal
REAC:R-HSA-9649913	REAC	RAS GTPase cycle mutants	-0.12954	-0.0016605	0.48751	0.60477	0.937529	1	BIP liberal
WP:WP306	WP	Focal Adhesion	-0.01915	-0.0019435	0.069564	0.60845	0.937529	1	BIP liberal
WP:WP4148	WP	Splicing factor NOVA regulated synaptic proteins	-0.023108	-0.0010939	0.14647	0.56268	0.937529	1	BIP liberal
GO:0019903	GO:MF	protein phosphatase binding	-0.023446	-0.0020812	0.076845	0.61986	0.937711	1	BIP liberal
GO:0030003	GO:BP	cellular cation homeostasis	-0.012487	-0.0022565	0.040053	0.62239	0.937992	1	BIP liberal
GO:0032281	GO:CC	AMPA glutamate receptor complex	-0.067394	-0.0023906	0.21531	0.62286	0.938098	1	BIP liberal
GO:2000273	GO:BP	positive regulation of signaling receptor activity	-0.1149	-0.0054519	0.17722	0.74162	0.938112	1	SZ liberal
GO:0055080	GO:BP	cation homeostasis	-0.012056	-0.0022943	0.037777	0.62519	0.938439	1	BIP liberal
GO:2000310	GO:BP	regulation of NMDA receptor activity	-0.057298	-0.0025769	0.17437	0.62877	0.938439	1	BIP liberal
GO:0005737	GO:CC	cytoplasm	-0.0055098	-0.0027169	0.013964	0.65342	0.939414	1	BIP conservative
HP:0010500	HP	Hyperextensibility of the knee	-0.069349	-0.0025646	0.19594	0.6383	0.939562	1	BIP liberal
REAC:R-HSA-442742	REAC	CREB1 phosphorylation through NMDA receptor-mediated activation of RAS signaling	-0.070171	-0.0024891	0.19838	0.63822	0.939562	1	BIP liberal
GO:0009986	GO:CC	cell surface	-0.014842	-0.0029309	0.035282	0.663	0.940562	1	BIP conservative
GO:0007154	GO:BP	cell communication	-0.0092458	-0.0043623	0.017171	0.70486	0.940587	1	SZ conservative
GO:0045471	GO:BP	response to ethanol	-0.047529	-0.0040646	0.089904	0.70148	0.940587	1	SZ conservative
WP:WP306	WP	Focal Adhesion	-0.043676	-0.0044572	0.081129	0.70483	0.940587	1	SZ conservative
GO:0000164	GO:CC	protein phosphatase type 1 complex	-0.099413	-0.0027519	0.26189	0.64787	0.94064	1	BIP liberal
GO:0002833	GO:BP	positive regulation of response to biotic stimulus	-0.038254	-0.0042811	0.0704	0.70656	0.940846	1	SZ conservative
GO:0043085	GO:BP	positive regulation of catalytic activity	-0.024303	-0.0061988	0.034895	0.75692	0.940927	1	SZ liberal
WP:WP2436	WP	Dopamine metabolism	-0.24182	-0.0059481	0.34573	0.75786	0.940927	1	SZ liberal
GO:0004679	GO:MF	AMP-activated protein kinase activity	-0.11749	-0.0024589	0.28498	0.65993	0.94099	1	BIP liberal
GO:0045089	GO:BP	positive regulation of innate immune response	-0.02927	-0.0030165	0.068272	0.66594	0.94099	1	BIP liberal
GO:0051247	GO:BP	positive regulation of protein metabolic process	-0.011182	-0.0029988	0.026413	0.66398	0.94099	1	BIP liberal
GO:0097708	GO:CC	intracellular vesicle	-0.0089342	-0.0029148	0.02206	0.65726	0.94099	1	BIP liberal
REAC:R-HSA-5621481	REAC	C-type lectin receptors (CLRs)	-0.036737	-0.0030534	0.085188	0.66685	0.94099	1	BIP liberal
REAC:R-HSA-9609736	REAC	Assembly and cell surface presentation of NMDA receptors	-0.063629	-0.0029378	0.14977	0.66452	0.94099	1	BIP liberal
GO:0031410	GO:CC	cytoplasmic vesicle	-0.010053	-0.0032766	0.022078	0.67556	0.94137	1	BIP liberal
GO:0097305	GO:BP	response to alcohol	-0.028356	-0.003243	0.06236	0.67534	0.94137	1	BIP liberal
REAC:R-HSA-1169092	REAC	Activation of RAS in B cells	-0.21692	-0.0032105	0.4701	0.67775	0.941494	1	BIP liberal
HP:0007343	HP	Abnormal morphology of the limbic system	-0.053654	-0.0030535	0.12519	0.66588	0.941597	1	BIP conservative
GO:0043112	GO:BP	receptor metabolic process	-0.035296	-0.0032999	0.075037	0.68095	0.941637	1	BIP liberal
GO:0005887	GO:CC	integral component of plasma membrane	-0.016809	-0.0046438	0.030217	0.71098	0.94184	1	SZ conservative
GO:0032501	GO:BP	multicellular organismal process	-0.0093525	-0.0045622	0.016647	0.71287	0.942128	1	SZ conservative
GO:0035556	GO:BP	intracellular signal transduction	-0.0099186	-0.0034485	0.020513	0.68563	0.942466	1	BIP liberal
GO:0097120	GO:BP	receptor localization to synapse	-0.07011	-0.0037005	0.14214	0.68907	0.942466	1	BIP liberal
REAC:R-HSA-5673000	REAC	RAF activation	-0.086648	-0.0036245	0.17911	0.68572	0.942466	1	BIP liberal
GO:0005789	GO:CC	endoplasmic reticulum membrane	-0.012712	-0.0029135	0.028624	0.67151	0.942481	1	BIP conservative
HP:0025510	HP	Nevus spilus	-0.32847	-0.0034472	0.73826	0.67181	0.942481	1	BIP conservative
GO:0004679	GO:MF	AMP-activated protein kinase activity	-0.16312	-0.0034232	0.36493	0.67255	0.94278	1	BIP conservative
REAC:R-HSA-9006115	REAC	Signaling by NTRK2 (TRKB)	-0.10563	-0.0035804	0.20791	0.69429	0.942839	1	BIP liberal
GO:1902414	GO:BP	protein localization to cell junction	-0.045383	-0.0031159	0.1013	0.67292	0.942907	1	BIP conservative
GO:0031226	GO:CC	intrinsic component of plasma membrane	-0.016938	-0.0047866	0.029547	0.71675	0.942946	1	SZ conservative
REAC:R-HSA-8963898	REAC	Plasma lipoprotein assembly	-0.204	-0.0064175	0.27909	0.76759	0.943098	1	SZ liberal
GO:0002218	GO:BP	activation of innate immune response	-0.042764	-0.0036095	0.081242	0.70068	0.943336	1	BIP liberal
GO:1902414	GO:BP	protein localization to cell junction	-0.055976	-0.0038329	0.10278	0.70698	0.943336	1	BIP liberal
GO:0048013	GO:BP	ephrin receptor signaling pathway	-0.047581	-0.0032288	0.10441	0.6757	0.94359	1	BIP conservative
REAC:R-HSA-5684996	REAC	MAPK1/MAPK3 signaling	-0.040398	-0.0047489	0.069305	0.72002	0.943787	1	SZ conservative
GO:0043177	GO:MF	organic acid binding	-0.087732	-0.0072517	0.11394	0.77934	0.943791	1	SZ liberal
GO:0045088	GO:BP	regulation of innate immune response	-0.05198	-0.0064588	0.067935	0.7779	0.943791	1	SZ liberal
GO:0044300	GO:CC	cerebellar mossy fiber	-0.16771	-0.0030482	0.36158	0.67861	0.943927	1	BIP conservative
GO:0030659	GO:CC	cytoplasmic vesicle membrane	-0.016204	-0.0031517	0.034442	0.68099	0.944079	1	BIP conservative
GO:0050905	GO:BP	neuromuscular process	-0.036659	-0.0032292	0.077875	0.68109	0.944079	1	BIP conservative
REAC:R-HSA-3928662	REAC	EPHB-mediated forward signaling	-0.07525	-0.0034838	0.15891	0.68208	0.944079	1	BIP conservative
REAC:R-HSA-8963896	REAC	HDL assembly	-0.46171	-0.0090607	0.5839	0.78545	0.944147	1	SZ liberal
GO:0051716	GO:BP	cellular response to stimulus	-0.01017	-0.0049308	0.016583	0.73015	0.9443	1	SZ conservative
GO:0012506	GO:CC	vesicle membrane	-0.013404	-0.003151	0.02815	0.68302	0.944349	1	BIP conservative
GO:0035235	GO:BP	ionotropic glutamate receptor signaling pathway	-0.1297	-0.0046995	0.21612	0.72578	0.944374	1	BIP liberal
GO:0099091	GO:CC	postsynaptic specialization, intracellular component	-0.15266	-0.0046562	0.24298	0.73508	0.944374	1	BIP liberal
REAC:R-HSA-438066	REAC	Unblocking of NMDA receptors, glutamate binding and activation	-0.16059	-0.0050402	0.25769	0.73342	0.944374	1	BIP liberal
REAC:R-HSA-9620244	REAC	Long-term potentiation	-0.14811	-0.0048995	0.24208	0.72966	0.944374	1	BIP liberal
GO:0045089	GO:BP	positive regulation of innate immune response	-0.065422	-0.006758	0.081978	0.78757	0.944375	1	SZ liberal
GO:0023052	GO:BP	signaling	-0.010676	-0.0050329	0.017183	0.73279	0.94464	1	SZ conservative
GO:0061462	GO:BP	protein localization to lysosome	-0.10009	-0.0047954	0.15404	0.74208	0.944818	1	BIP liberal
WP:WP2118	WP	Arrhythmogenic Right Ventricular Cardiomyopathy	-0.072545	-0.0045153	0.11127	0.74278	0.944818	1	BIP liberal
GO:0098827	GO:CC	endoplasmic reticulum subcompartment	-0.013937	-0.0032003	0.028576	0.68712	0.945037	1	BIP conservative
GO:0043198	GO:CC	dendritic shaft	-0.080303	-0.0034717	0.16164	0.69033	0.945191	1	BIP conservative
HP:0010816	HP	Epidermal nevus	-0.18523	-0.0036362	0.36644	0.69338	0.945191	1	BIP conservative
GO:0042175	GO:CC	nuclear outer membrane-endoplasmic reticulum membrane network	-0.014448	-0.0033406	0.028356	0.6948	0.945306	1	BIP conservative
GO:0010562	GO:BP	positive regulation of phosphorus metabolic process	-0.033824	-0.0074158	0.040938	0.79565	0.945473	1	SZ liberal
GO:0045937	GO:BP	positive regulation of phosphate metabolic process	-0.033824	-0.0074158	0.040938	0.79565	0.945473	1	SZ liberal
REAC:R-HSA-163358	REAC	PKA-mediated phosphorylation of key metabolic factors	-0.33609	-0.0050024	0.52434	0.73923	0.945622	1	SZ conservative
REAC:R-HSA-8866376	REAC	Reelin signalling pathway	-0.37033	-0.0054811	0.54625	0.75109	0.946065	1	BIP liberal
HP:0010816	HP	Epidermal nevus	-0.26244	-0.005138	0.38542	0.75203	0.946308	1	BIP liberal
CORUM:6197	CORUM	Stargazin-Glu1-mu3 complex	-0.26081	-0.0033522	0.49518	0.7008	0.946462	1	BIP conservative
GO:0016310	GO:BP	phosphorylation	-0.017212	-0.0051494	0.026079	0.74537	0.946986	1	SZ conservative
WP:WP673	WP	ErbB Signaling Pathway	-0.076852	-0.0052918	0.11486	0.74828	0.946986	1	SZ conservative
REAC:R-HSA-111932	REAC	CaMK IV-mediated phosphorylation of CREB	-0.22963	-0.0054031	0.31263	0.76867	0.947813	1	SZ conservative
GO:0045088	GO:BP	regulation of innate immune response	-0.041945	-0.0051998	0.056881	0.76956	0.948348	1	BIP liberal
GO:0072357	GO:CC	PTW/PP1 phosphatase complex	-0.30075	-0.0054514	0.41277	0.76688	0.948348	1	BIP liberal
GO:0050896	GO:BP	response to stimulus	-0.012048	-0.0059947	0.016056	0.77347	0.948503	1	SZ conservative
WP:WP4223	WP	Ras Signaling	-0.06454	-0.0062698	0.084806	0.77668	0.948503	1	SZ conservative
GO:0097305	GO:BP	response to alcohol	-0.054498	-0.0062419	0.070101	0.78154	0.948659	1	SZ conservative
REAC:R-HSA-111932	REAC	CaMK IV-mediated phosphorylation of CREB	-0.24079	-0.0056339	0.32416	0.7712	0.948737	1	BIP liberal
REAC:R-HSA-5673001	REAC	RAF/MAP kinase cascade	-0.047589	-0.0055198	0.063393	0.77358	0.949068	1	BIP liberal
REAC:R-HSA-9609736	REAC	Assembly and cell surface presentation of NMDA receptors	-0.076787	-0.0035549	0.13653	0.71307	0.94923	1	BIP conservative
HP:0002342	HP	Intellectual disability, moderate	-0.041907	-0.0039767	0.073065	0.71686	0.949572	1	BIP conservative
REAC:R-HSA-9620244	REAC	Long-term potentiation	-0.1214	-0.0040268	0.20758	0.72066	0.949592	1	BIP conservative
GO:0000164	GO:CC	protein phosphatase type 1 complex	-0.14435	-0.0040067	0.24435	0.72265	0.949643	1	BIP conservative
GO:0003008	GO:BP	system process	-0.021723	-0.0069373	0.026801	0.79117	0.950829	1	SZ conservative
GO:0072665	GO:BP	protein localization to vacuole	-0.093308	-0.0056423	0.11829	0.78487	0.951268	1	BIP liberal
GO:0004683	GO:MF	calmodulin-dependent protein kinase activity	-0.17465	-0.0063638	0.20833	0.79907	0.951347	1	SZ conservative
REAC:R-HSA-416993	REAC	Trafficking of GluR2-containing AMPA receptors	-0.32425	-0.0079757	0.34162	0.82872	0.951639	1	SZ liberal
GO:0006468	GO:BP	protein phosphorylation	-0.024405	-0.0067385	0.028295	0.8058	0.952289	1	SZ conservative
REAC:R-HSA-5684996	REAC	MAPK1/MAPK3 signaling	-0.050949	-0.0059677	0.062966	0.79078	0.952341	1	BIP liberal
GO:0002218	GO:BP	activation of innate immune response	-0.079981	-0.0067886	0.092526	0.80631	0.952375	1	SZ conservative
GO:0072666	GO:BP	establishment of protein localization to vacuole	-0.11878	-0.0062076	0.14274	0.79733	0.952641	1	BIP liberal
REAC:R-HSA-3928662	REAC	EPHB-mediated forward signaling	-0.13261	-0.0061228	0.16139	0.79436	0.952641	1	BIP liberal
REAC:R-HSA-9006925	REAC	Intracellular signaling by second messengers	-0.056875	-0.0069661	0.065124	0.80875	0.95287	1	SZ conservative
GO:0098943	GO:BP	neurotransmitter receptor transport, postsynaptic endosome to lysosome	-0.26469	-0.0051961	0.38848	0.75217	0.953553	1	BIP conservative
REAC:R-HSA-438066	REAC	Unblocking of NMDA receptors, glutamate binding and activation	-0.14834	-0.0046684	0.21741	0.75248	0.953553	1	BIP conservative
REAC:R-HSA-8866376	REAC	Reelin signalling pathway	-0.37602	-0.0055804	0.55013	0.75285	0.953553	1	BIP conservative
GO:0031984	GO:CC	organelle subcompartment	-0.016667	-0.0046979	0.023589	0.76008	0.95378	1	BIP conservative
GO:0045088	GO:BP	regulation of innate immune response	-0.056437	-0.0070351	0.06248	0.81681	0.954005	1	SZ conservative
GO:0060076	GO:CC	excitatory synapse	-0.12857	-0.0063045	0.14413	0.81381	0.954497	1	BIP liberal
GO:0009986	GO:CC	cell surface	-0.033411	-0.0065932	0.037107	0.81604	0.954691	1	BIP liberal
GO:0098953	GO:BP	receptor diffusion trapping	-0.30225	-0.0067093	0.33336	0.8177	0.954914	1	BIP liberal
GO:0098970	GO:BP	postsynaptic neurotransmitter receptor diffusion trapping	-0.30225	-0.0067093	0.33336	0.8177	0.954914	1	BIP liberal
GO:0099628	GO:BP	neurotransmitter receptor diffusion trapping	-0.30225	-0.0067093	0.33336	0.8177	0.954914	1	BIP liberal
GO:0030666	GO:CC	endocytic vesicle membrane	-0.078929	-0.0073978	0.085463	0.82213	0.955209	1	SZ conservative
GO:2000273	GO:BP	positive regulation of signaling receptor activity	-0.16121	-0.00758	0.17369	0.82333	0.955594	1	SZ conservative
GO:0030165	GO:MF	PDZ domain binding	-0.099383	-0.0066457	0.10675	0.82406	0.955684	1	BIP liberal
GO:0007041	GO:BP	lysosomal transport	-0.095686	-0.007167	0.10065	0.8291	0.955766	1	BIP liberal
GO:0045089	GO:BP	positive regulation of innate immune response	-0.071933	-0.0074545	0.075932	0.82826	0.955878	1	SZ conservative
GO:0051179	GO:BP	localization	-0.015971	-0.0075364	0.016875	0.82804	0.955878	1	SZ conservative
GO:0099637	GO:BP	neurotransmitter receptor transport	-0.19869	-0.0073476	0.20621	0.83236	0.956317	1	BIP liberal
GO:0038023	GO:MF	signaling receptor activity	-0.028608	-0.0076373	0.029425	0.83453	0.956506	1	BIP liberal
GO:0048013	GO:BP	ephrin receptor signaling pathway	-0.10894	-0.0073724	0.11212	0.83437	0.956506	1	BIP liberal
GO:0060089	GO:MF	molecular transducer activity	-0.028608	-0.0076373	0.029425	0.83453	0.956506	1	BIP liberal
WP:WP2290	WP	RalA downstream regulated genes	-0.27238	-0.0069811	0.27966	0.83496	0.956522	1	BIP liberal
GO:0045089	GO:BP	positive regulation of innate immune response	-0.049299	-0.0050943	0.066361	0.77122	0.95674	1	BIP conservative
CORUM:6196	CORUM	Stargazin-Glu1-mu2 complex	-0.53238	-0.0068426	0.70495	0.77493	0.956839	1	BIP conservative
REAC:R-HSA-1489509	REAC	DAG and IP3 signaling	-0.1961	-0.0089587	0.18704	0.85277	0.956885	1	SZ liberal
GO:0070727	GO:BP	cellular macromolecule localization	-0.017196	-0.0049775	0.022713	0.7755	0.957043	1	BIP conservative
GO:0042277	GO:MF	peptide binding	-0.043832	-0.0053051	0.057766	0.776	0.957108	1	BIP conservative
GO:0098943	GO:BP	neurotransmitter receptor transport, postsynaptic endosome to lysosome	-0.42506	-0.0083217	0.42454	0.84163	0.957691	1	BIP liberal
GO:0002218	GO:BP	activation of innate immune response	-0.064061	-0.0054217	0.080267	0.78759	0.958102	1	BIP conservative
GO:0034613	GO:BP	cellular protein localization	-0.018058	-0.0052088	0.022831	0.78551	0.958102	1	BIP conservative
REAC:R-HSA-5621481	REAC	C-type lectin receptors (CLRs)	-0.094885	-0.0079305	0.094998	0.84105	0.958255	1	SZ conservative
GO:0030666	GO:CC	endocytic vesicle membrane	-0.058391	-0.0054402	0.0726	0.78938	0.958391	1	BIP conservative
GO:0097477	GO:BP	lateral motor column neuron migration	-0.65031	-0.0083357	0.62931	0.84927	0.958856	1	BIP liberal
REAC:R-HSA-112040	REAC	G-protein mediated events	-0.18726	-0.0099071	0.17044	0.86404	0.95961	1	SZ liberal
GO:2000310	GO:BP	regulation of NMDA receptor activity	-0.12429	-0.005605	0.14806	0.79939	0.959702	1	BIP conservative
REAC:R-HSA-111933	REAC	Calmodulin induced events	-0.22666	-0.0096506	0.20412	0.86658	0.960312	1	SZ liberal
REAC:R-HSA-111997	REAC	CaM pathway	-0.22666	-0.0096506	0.20412	0.86658	0.960312	1	SZ liberal
GO:0033218	GO:MF	amide binding	-0.062306	-0.0084821	0.059566	0.85221	0.960661	1	SZ conservative
GO:0099633	GO:BP	protein localization to postsynaptic specialization membrane	-0.21769	-0.0060425	0.24561	0.81227	0.960729	1	BIP conservative
GO:0099645	GO:BP	neurotransmitter receptor localization to postsynaptic specialization membrane	-0.21769	-0.0060425	0.24561	0.81227	0.960729	1	BIP conservative
GO:0033218	GO:MF	amide binding	-0.07099	-0.0096335	0.063175	0.86942	0.9608	1	SZ liberal
GO:0010469	GO:BP	regulation of signaling receptor activity	-0.065605	-0.0062442	0.07327	0.8147	0.961274	1	BIP conservative
GO:0038023	GO:MF	signaling receptor activity	-0.026045	-0.0069522	0.028749	0.8175	0.961415	1	BIP conservative
GO:0060089	GO:MF	molecular transducer activity	-0.026045	-0.0069522	0.028749	0.8175	0.961415	1	BIP conservative
REAC:R-HSA-112043	REAC	PLC beta mediated events	-0.19946	-0.010449	0.17188	0.87706	0.962231	1	SZ liberal
GO:0019903	GO:MF	protein phosphatase binding	-0.067706	-0.0060262	0.073096	0.82284	0.962284	1	BIP conservative
GO:0071944	GO:CC	cell periphery	-0.023374	-0.010644	0.019972	0.87906	0.962568	1	SZ liberal
GO:0099604	GO:MF	ligand-gated calcium channel activity	-0.23417	-0.0087084	0.21408	0.86298	0.963201	1	SZ conservative
GO:0097477	GO:BP	lateral motor column neuron migration	-0.61558	-0.007912	0.62909	0.83609	0.963885	1	BIP conservative
GO:0006898	GO:BP	receptor-mediated endocytosis	-0.055777	-0.0066516	0.056704	0.83735	0.964281	1	BIP conservative
REAC:R-HSA-111996	REAC	Ca-dependent events	-0.24254	-0.010635	0.19948	0.88797	0.965815	1	SZ liberal
GO:0001540	GO:MF	amyloid-beta binding	-0.12385	-0.0079746	0.10777	0.87476	0.965895	1	BIP liberal
GO:0004888	GO:MF	transmembrane signaling receptor activity	-0.037553	-0.0093493	0.032255	0.87783	0.966635	1	BIP liberal
GO:0005886	GO:CC	plasma membrane	-0.022575	-0.010015	0.018702	0.88629	0.967484	1	SZ conservative
GO:0042221	GO:BP	response to chemical	-0.023061	-0.0098188	0.019086	0.88652	0.967484	1	SZ conservative
GO:0002758	GO:BP	innate immune response-activating signal transduction	-0.12706	-0.0097984	0.10462	0.8877	0.967781	1	SZ conservative
GO:0030666	GO:CC	endocytic vesicle membrane	-0.090268	-0.0084136	0.075037	0.8855	0.9678	1	BIP liberal
REAC:R-HSA-111933	REAC	Calmodulin induced events	-0.23907	-0.010212	0.19586	0.88887	0.968255	1	SZ conservative
REAC:R-HSA-111997	REAC	CaM pathway	-0.23907	-0.010212	0.19586	0.88887	0.968255	1	SZ conservative
REAC:R-HSA-111996	REAC	Ca-dependent events	-0.24119	-0.01061	0.19155	0.896	0.969047	1	SZ conservative
GO:0030139	GO:CC	endocytic vesicle	-0.070068	-0.0088494	0.056247	0.89356	0.969079	1	BIP liberal
GO:0098953	GO:BP	receptor diffusion trapping	-0.3384	-0.0075323	0.3087	0.8635	0.969106	1	BIP conservative
GO:0098970	GO:BP	postsynaptic neurotransmitter receptor diffusion trapping	-0.3384	-0.0075323	0.3087	0.8635	0.969106	1	BIP conservative
GO:0099628	GO:BP	neurotransmitter receptor diffusion trapping	-0.3384	-0.0075323	0.3087	0.8635	0.969106	1	BIP conservative
GO:1990840	GO:BP	response to lectin	-0.13409	-0.010197	0.10551	0.89811	0.969526	1	SZ conservative
GO:1990858	GO:BP	cellular response to lectin	-0.13409	-0.010197	0.10551	0.89811	0.969526	1	SZ conservative
GO:0060076	GO:CC	excitatory synapse	-0.14793	-0.0072731	0.1327	0.86751	0.970134	1	BIP conservative
GO:0002220	GO:BP	innate immune response activating cell surface receptor signaling pathway	-0.13598	-0.010438	0.10502	0.90229	0.970238	1	SZ conservative
GO:0002223	GO:BP	stimulatory C-type lectin receptor signaling pathway	-0.1381	-0.010452	0.10586	0.90397	0.970478	1	SZ conservative
GO:0043112	GO:BP	receptor metabolic process	-0.080371	-0.0075345	0.071008	0.87114	0.970852	1	BIP conservative
WP:WP2290	WP	RalA downstream regulated genes	-0.31519	-0.0081003	0.27737	0.87209	0.970919	1	BIP conservative
GO:0034380	GO:BP	high-density lipoprotein particle assembly	-0.56266	-0.015612	0.40512	0.91755	0.972952	1	SZ liberal
GO:0098588	GO:CC	bounding membrane of organelle	-0.026055	-0.0080396	0.021689	0.88517	0.973387	1	BIP conservative
GO:0004691	GO:MF	cAMP-dependent protein kinase activity	-0.64815	-0.011815	0.46491	0.91835	0.973872	1	SZ conservative
REAC:R-HSA-1489509	REAC	DAG and IP3 signaling	-0.26312	-0.01206	0.18534	0.92214	0.974375	1	SZ conservative
GO:0030165	GO:MF	PDZ domain binding	-0.1332	-0.0089312	0.1067	0.89404	0.974628	1	BIP conservative
GO:0098772	GO:MF	molecular function regulator	-0.041021	-0.0093712	0.030292	0.91215	0.978314	1	BIP conservative
GO:0006898	GO:BP	receptor-mediated endocytosis	-0.088671	-0.010546	0.058941	0.93375	0.9787	1	BIP liberal
GO:0001540	GO:MF	amyloid-beta binding	-0.15765	-0.010178	0.11276	0.91895	0.980063	1	BIP conservative
GO:0007034	GO:BP	vacuolar transport	-0.13094	-0.011623	0.08491	0.93847	0.980548	1	BIP liberal
GO:0098772	GO:MF	molecular function regulator	-0.050014	-0.011418	0.031154	0.94579	0.981831	1	BIP liberal
GO:0007165	GO:BP	signal transduction	-0.028216	-0.013025	0.017518	0.94637	0.982035	1	SZ conservative
WP:WP4008	WP	NO/cGMP/PKG mediated Neuroprotection	-0.26423	-0.01273	0.16283	0.94767	0.982484	1	SZ conservative
GO:0004888	GO:MF	transmembrane signaling receptor activity	-0.046423	-0.011551	0.03153	0.92953	0.983403	1	BIP conservative
REAC:R-HSA-936837	REAC	Ion transport by P-type ATPases	-0.28946	-0.015363	0.16672	0.95872	0.985251	1	SZ conservative
REAC:R-HSA-112040	REAC	G-protein mediated events	-0.27969	-0.014845	0.15949	0.96024	0.985754	1	SZ conservative
REAC:R-HSA-163358	REAC	PKA-mediated phosphorylation of key metabolic factors	-0.66842	-0.0099199	0.42304	0.94294	0.985895	1	BIP conservative
GO:0005954	GO:CC	calcium- and calmodulin-dependent protein kinase complex	-0.81111	-0.013497	0.45856	0.96153	0.986102	1	SZ conservative
GO:0050905	GO:BP	neuromuscular process	-0.14969	-0.01315	0.085359	0.96024	0.986254	1	BIP liberal
GO:0031090	GO:CC	organelle membrane	-0.028328	-0.010835	0.017588	0.94636	0.986581	1	BIP conservative
GO:0005783	GO:CC	endoplasmic reticulum	-0.036478	-0.010863	0.022315	0.94893	0.987067	1	BIP conservative
REAC:R-HSA-442982	REAC	Ras activation upon Ca2+ influx through NMDA receptor	-0.3649	-0.01116	0.22292	0.94917	0.987067	1	BIP conservative
REAC:R-HSA-442982	REAC	Ras activation upon Ca2+ influx through NMDA receptor	-0.47628	-0.014527	0.26578	0.96342	0.987393	1	BIP liberal
REAC:R-HSA-112043	REAC	PLC beta mediated events	-0.29243	-0.015369	0.16072	0.96558	0.987553	1	SZ conservative
GO:0038023	GO:MF	signaling receptor activity	-0.062101	-0.016577	0.033689	0.96735	0.98789	1	SZ conservative
GO:0060089	GO:MF	molecular transducer activity	-0.062101	-0.016577	0.033689	0.96735	0.98789	1	SZ conservative
REAC:R-HSA-418594	REAC	G alpha (i) signalling events	-0.11039	-0.015806	0.058248	0.97096	0.988932	1	SZ conservative
GO:0004691	GO:MF	cAMP-dependent protein kinase activity	-1.1619	-0.021111	0.58247	0.97696	0.99094	1	SZ liberal
GO:0071944	GO:CC	cell periphery	-0.036418	-0.016605	0.018071	0.97805	0.991217	1	SZ conservative
GO:0004888	GO:MF	transmembrane signaling receptor activity	-0.07871	-0.019577	0.036999	0.9833	0.993101	1	SZ conservative
REAC:R-HSA-418594	REAC	G alpha (i) signalling events	-0.15432	-0.022055	0.064259	0.99183	0.996812	1	SZ liberal
GO:0009986	GO:CC	cell surface	-0.098752	-0.019567	0.041044	0.99193	0.996956	1	SZ conservative
GO:0009986	GO:CC	cell surface	-0.11251	-0.022223	0.044801	0.99398	0.997576	1	SZ liberal
GO:0038023	GO:MF	signaling receptor activity	-0.11098	-0.029605	0.036466	0.99883	0.999936	1	SZ liberal
GO:0060089	GO:MF	molecular transducer activity	-0.11098	-0.029605	0.036466	0.99883	0.999936	1	SZ liberal
GO:0004888	GO:MF	transmembrane signaling receptor activity	-0.13677	-0.034008	0.039985	0.99969	1	1	SZ liberal

### Sheet: ST27
Supplementary Table 27: MAGMA gene-set association of gene-sets enriched amongst the members of the PCCB network after multiple-testing correction
VARIABLE	source	term_name	BETA	BETA_STD	SE	P	FDR	FWER	TEST
HPA:0290000	HPA	liver	0.0697	0.032119	0.01912	0.00013399	0.01571	1	SZ liberal
HPA:0270362	HPA	kidney; cells in tubules[‚â•Medium]	0.065727	0.030519	0.01892	0.00025714	0.023776	1	SZ liberal
HP:0001290	HP	Generalized hypotonia	0.13985	0.029598	0.041217	0.00034658	0.0289828	1	SZ liberal
GO:1901363	GO:MF	heterocyclic compound binding	0.06474	0.029367	0.01989	0.00056848	0.0405773	1	SZ liberal
HP:0001252	HP	Hypotonia	0.10812	0.028804	0.033265	0.00057787	0.0411615	1	SZ liberal
GO:0097159	GO:MF	organic cyclic compound binding	0.062618	0.028526	0.019772	0.00077153	0.0494809	1	SZ liberal
GO:1901363	GO:MF	heterocyclic compound binding	0.057447	0.026094	0.017756	0.00060862	0.067713	1	SZ conservative
GO:0031974	GO:CC	membrane-enclosed lumen	0.057485	0.025606	0.019757	0.001812	0.0894698	1	SZ liberal
GO:0043233	GO:CC	organelle lumen	0.057485	0.025606	0.019757	0.001812	0.0894698	1	SZ liberal
GO:0070013	GO:CC	intracellular organelle lumen	0.057485	0.025606	0.019757	0.001812	0.0894698	1	SZ liberal
GO:0044237	GO:BP	cellular metabolic process	0.052397	0.02618	0.018076	0.0018767	0.0909533	1	SZ liberal
GO:0097159	GO:MF	organic cyclic compound binding	0.053607	0.024454	0.017676	0.0012133	0.095817	1	SZ conservative
HPA:0290401	HPA	liver; hepatocytes[‚â•Low]	0.055088	0.024716	0.019612	0.0024894	0.109878	1	SZ liberal
HPA:0290000	HPA	liver	0.048476	0.022365	0.016984	0.0021605	0.131856	1	SZ conservative
HPA:0270362	HPA	kidney; cells in tubules[‚â•Medium]	0.046811	0.021763	0.016787	0.0026504	0.149456	1	SZ conservative
HP:0001252	HP	Hypotonia	0.081874	0.021877	0.029995	0.003174	0.165319	1	SZ conservative
HPA:0270363	HPA	kidney; cells in tubules[High]	0.068182	0.022377	0.026667	0.0052866	0.173938	1	SZ liberal
HPA:0290401	HPA	liver; hepatocytes[‚â•Low]	0.046524	0.0209	0.017384	0.0037265	0.178558	1	SZ conservative
GO:0031974	GO:CC	membrane-enclosed lumen	0.046875	0.020907	0.017656	0.003971	0.185582	1	SZ conservative
GO:0043233	GO:CC	organelle lumen	0.046875	0.020907	0.017656	0.003971	0.185582	1	SZ conservative
GO:0070013	GO:CC	intracellular organelle lumen	0.046875	0.020907	0.017656	0.003971	0.185582	1	SZ conservative
HP:0001290	HP	Generalized hypotonia	0.098167	0.02084	0.037967	0.0048653	0.203746	1	SZ conservative
GO:0005737	GO:CC	cytoplasm	0.044869	0.022126	0.018326	0.0071814	0.2096	1	SZ liberal
GO:0043167	GO:MF	ion binding	0.048019	0.022013	0.019672	0.0073288	0.21152	1	SZ liberal
HPA:0570733	HPA	testis; Leydig cells[High]	0.072902	0.020298	0.030828	0.0090274	0.240314	1	SZ liberal
HPA:0290402	HPA	liver; hepatocytes[‚â•Medium]	0.051999	0.020031	0.022786	0.011249	0.272009	1	SZ liberal
HP:0011968	HP	Feeding difficulties	0.090059	0.019087	0.037808	0.0086154	0.278864	1	SZ conservative
HPA:0290402	HPA	liver; hepatocytes[‚â•Medium]	0.046373	0.017896	0.020138	0.010654	0.31524	1	SZ conservative
CORUM:7057	CORUM	Propionyl-CoA carboxylase	1.5872	0.016706	0.69756	0.011448	0.326523	1	SZ conservative
GO:0004658	GO:MF	propionyl-CoA carboxylase activity	1.5872	0.016706	0.69756	0.011448	0.326523	1	SZ conservative
GO:0071704	GO:BP	organic substance metabolic process	0.038715	0.019308	0.018034	0.015916	0.327847	1	SZ liberal
HP:0011968	HP	Feeding difficulties	0.085625	0.018091	0.041008	0.018408	0.356045	1	SZ liberal
GO:0008152	GO:BP	metabolic process	0.035879	0.017811	0.018155	0.024074	0.41172	1	SZ liberal
GO:0016421	GO:MF	CoA carboxylase activity	0.84959	0.015486	0.41447	0.0202	0.422011	1	SZ conservative
HPA:0270363	HPA	kidney; cells in tubules[High]	0.047068	0.015482	0.023395	0.022125	0.435013	1	SZ conservative
GO:0044248	GO:BP	cellular catabolic process	0.051573	0.016644	0.027211	0.029037	0.448896	1	SZ liberal
HP:0003108	HP	Hyperglycinuria	0.53332	0.014798	0.28656	0.031376	0.465952	1	SZ liberal
HP:0033099	HP	Increased serine family amino acid in urine	0.53332	0.014798	0.28656	0.031376	0.465952	1	SZ liberal
GO:0016885	GO:MF	ligase activity, forming carbon-carbon bonds	0.71354	0.014048	0.37497	0.028535	0.479957	1	SZ conservative
GO:0019107	GO:MF	myristoyltransferase activity	0.65463	0.015353	0.36149	0.035089	0.486113	1	SZ liberal
GO:0019107	GO:MF	myristoyltransferase activity	0.60692	0.014281	0.32287	0.03008	0.49054	1	SZ conservative
GO:0044237	GO:BP	cellular metabolic process	0.030532	0.015253	0.016277	0.03035	0.492825	1	SZ conservative
CORUM:7057	CORUM	Propionyl-CoA carboxylase	1.2723	0.013347	0.71092	0.036771	0.497656	1	SZ liberal
GO:0004658	GO:MF	propionyl-CoA carboxylase activity	1.2723	0.013347	0.71092	0.036771	0.497656	1	SZ liberal
GO:0043167	GO:MF	ion binding	0.031738	0.014568	0.017559	0.035351	0.525936	1	SZ conservative
GO:0044248	GO:BP	cellular catabolic process	0.042721	0.013807	0.023983	0.037441	0.53855	1	SZ conservative
HP:0003353	HP	Propionyl-CoA carboxylase deficiency	0.91183	0.011754	0.51466	0.03823	0.543666	1	SZ conservative
GO:0016421	GO:MF	CoA carboxylase activity	0.65011	0.011812	0.39508	0.049941	0.565128	1	SZ liberal
GO:0097159	GO:MF	organic cyclic compound binding	0.046773	0.021277	0.015996	0.0017299	0.574392	1	BIP liberal
REAC:R-HSA-3371599	REAC	Defective HLCS causes multiple carboxylase deficiency	0.62322	0.01227	0.37502	0.048286	0.581797	1	SZ conservative
GO:0009056	GO:BP	catabolic process	0.039535	0.013632	0.025525	0.060716	0.610182	1	SZ liberal
GO:1901363	GO:MF	heterocyclic compound binding	0.044674	0.020235	0.016099	0.0027635	0.61365	1	BIP liberal
GO:0016836	GO:MF	hydro-lyase activity	0.2472	0.014064	0.16238	0.063967	0.623036	1	SZ liberal
GO:0005739	GO:CC	mitochondrion	0.072369	0.019464	0.026628	0.0032894	0.632945	1	BIP liberal
GO:0016885	GO:MF	ligase activity, forming carbon-carbon bonds	0.55115	0.010816	0.37057	0.068479	0.638908	1	SZ liberal
WP:WP5031	WP	Biotin Metabolism (including IEMs)	0.50365	0.011243	0.33676	0.067393	0.649003	1	SZ conservative
GO:0016874	GO:MF	ligase activity	0.14561	0.012272	0.10085	0.074415	0.657546	1	SZ liberal
HPA:0540053	HPA	stomach 1; glandular cells[High]	0.039231	0.012561	0.02717	0.074391	0.657546	1	SZ liberal
GO:0071704	GO:BP	organic substance metabolic process	0.023433	0.011685	0.016323	0.075563	0.672046	1	SZ conservative
REAC:R-HSA-196780	REAC	Biotin transport and metabolism	0.47959	0.011285	0.3343	0.075707	0.672046	1	SZ conservative
REAC:R-HSA-71032	REAC	Propionyl-CoA catabolism	0.69332	0.010319	0.48669	0.077154	0.673983	1	SZ conservative
REAC:R-HSA-3323169	REAC	Defects in biotin (Btn) metabolism	0.48972	0.010307	0.34882	0.080176	0.682567	1	SZ conservative
WP:WP5031	WP	Biotin Metabolism (including IEMs)	0.48474	0.010786	0.35356	0.085195	0.688166	1	SZ liberal
HP:0000079	HP	Abnormality of the urinary system	0.038952	0.010758	0.028933	0.089114	0.702416	1	SZ conservative
REAC:R-HSA-3371599	REAC	Defective HLCS causes multiple carboxylase deficiency	0.49381	0.0096906	0.37063	0.091381	0.703109	1	SZ liberal
GO:0006768	GO:BP	biotin metabolic process	0.48109	0.010125	0.35912	0.090194	0.704465	1	SZ conservative
REAC:R-HSA-3296482	REAC	Defects in vitamin and cofactor metabolism	0.32006	0.010613	0.24356	0.094417	0.709423	1	SZ liberal
GO:0097159	GO:MF	organic cyclic compound binding	0.036554	0.016651	0.015034	0.0075271	0.719516	1	BIP conservative
HP:0011015	HP	Abnormal blood glucose concentration	0.13242	0.014456	0.060299	0.014048	0.722932	1	BIP conservative
GO:0016453	GO:MF	C-acetyltransferase activity	0.86847	0.015785	0.39811	0.014582	0.722955	1	BIP conservative
REAC:R-HSA-3323169	REAC	Defects in biotin (Btn) metabolism	0.468	0.0098178	0.36689	0.10106	0.724079	1	SZ liberal
HP:0001943	HP	Hypoglycemia	0.13236	0.013849	0.06295	0.017757	0.736011	1	BIP conservative
GO:0009056	GO:BP	catabolic process	0.02791	0.0096373	0.022519	0.10761	0.742975	1	SZ conservative
GO:1901575	GO:BP	organic substance catabolic process	0.033482	0.010622	0.027901	0.11507	0.743681	1	SZ liberal
GO:0019541	GO:BP	propionate metabolic process	0.79153	0.011743	0.66144	0.11573	0.74466	1	SZ liberal
GO:0005739	GO:CC	mitochondrion	0.03863	0.010412	0.032381	0.11645	0.745001	1	SZ liberal
REAC:R-HSA-390247	REAC	Beta-oxidation of very long chain fatty acids	0.6767	0.01328	0.57519	0.11971	0.751082	1	SZ liberal
CORUM:7190	CORUM	3-methylcrotonyl-CoA carboxylase	1.9579	0.020492	0.83664	0.0096421	0.753556	1	BIP liberal
GO:0002169	GO:CC	3-methylcrotonyl-CoA carboxylase complex, mitochondrial	1.9579	0.020492	0.83664	0.0096421	0.753556	1	BIP liberal
GO:0004485	GO:MF	methylcrotonoyl-CoA carboxylase activity	1.9579	0.020492	0.83664	0.0096421	0.753556	1	BIP liberal
GO:1905202	GO:CC	methylcrotonoyl-CoA carboxylase complex	1.9579	0.020492	0.83664	0.0096421	0.753556	1	BIP liberal
HP:0003353	HP	Propionyl-CoA carboxylase deficiency	0.56489	0.0072579	0.48262	0.12092	0.754674	1	SZ liberal
HPA:0290403	HPA	liver; hepatocytes[High]	0.046095	0.0091866	0.038532	0.1158	0.759868	1	SZ conservative
GO:1901363	GO:MF	heterocyclic compound binding	0.030881	0.014007	0.015119	0.020557	0.762043	1	BIP conservative
HP:0011014	HP	Abnormal glucose homeostasis	0.058428	0.0097327	0.051772	0.12955	0.766982	1	SZ liberal
GO:1901565	GO:BP	organonitrogen compound catabolic process	0.038735	0.0097311	0.035106	0.13494	0.773395	1	SZ liberal
GO:0003985	GO:MF	acetyl-CoA C-acetyltransferase activity	0.79641	0.013214	0.40914	0.025804	0.775492	1	BIP conservative
HPA:0570733	HPA	testis; Leydig cells[High]	0.031692	0.008845	0.027576	0.12523	0.777998	1	SZ conservative
GO:1901565	GO:BP	organonitrogen compound catabolic process	0.035202	0.0088468	0.03098	0.12793	0.780343	1	SZ conservative
HP:0004357	HP	Abnormal circulating leucine concentration	0.58455	0.007535	0.51921	0.13012	0.787009	1	SZ conservative
GO:0019626	GO:BP	short-chain fatty acid catabolic process	0.34937	0.0073292	0.33801	0.15067	0.792657	1	SZ liberal
HP:0003108	HP	Hyperglycinuria	0.32168	0.0089548	0.29852	0.14061	0.799333	1	SZ conservative
HP:0008872	HP	Feeding difficulties in infancy	0.054907	0.0087162	0.05093	0.14051	0.799333	1	SZ conservative
HP:0033099	HP	Increased serine family amino acid in urine	0.32168	0.0089548	0.29852	0.14061	0.799333	1	SZ conservative
HP:0004359	HP	Abnormal circulating fatty-acid concentration	0.176	0.0091275	0.17469	0.15685	0.800118	1	SZ liberal
GO:0046459	GO:BP	short-chain fatty acid metabolic process	0.265	0.0078601	0.26633	0.15988	0.800641	1	SZ liberal
REAC:R-HSA-196780	REAC	Biotin transport and metabolism	0.3109	0.0072916	0.30948	0.15756	0.800641	1	SZ liberal
GO:0003988	GO:MF	acetyl-CoA C-acyltransferase activity	0.6059	0.011895	0.33536	0.03541	0.804572	1	BIP conservative
GO:0032559	GO:MF	adenyl ribonucleotide binding	0.044579	0.011927	0.024693	0.035519	0.804572	1	BIP conservative
REAC:R-HSA-71032	REAC	Propionyl-CoA catabolism	0.44502	0.0066022	0.46117	0.16728	0.804869	1	SZ liberal
GO:0008152	GO:BP	metabolic process	0.017149	0.0085096	0.01641	0.14801	0.805427	1	SZ conservative
GO:0046459	GO:BP	short-chain fatty acid metabolic process	0.27204	0.0080953	0.2608	0.14846	0.805427	1	SZ conservative
HP:0011015	HP	Abnormal blood glucose concentration	0.071728	0.0078271	0.078432	0.18023	0.809583	1	SZ liberal
GO:0005737	GO:CC	cytoplasm	0.016718	0.0082398	0.016419	0.1543	0.811037	1	SZ conservative
GO:0005524	GO:MF	ATP binding	0.045005	0.011807	0.025178	0.036941	0.814459	1	BIP conservative
GO:0043603	GO:BP	cellular amide metabolic process	0.032709	0.0076385	0.032906	0.16012	0.815518	1	SZ conservative
GO:0003824	GO:MF	catalytic activity	0.017839	0.0079624	0.019968	0.18585	0.816598	1	SZ liberal
HP:0011014	HP	Abnormal glucose homeostasis	0.045892	0.0076687	0.046929	0.16407	0.817191	1	SZ conservative
REAC:R-HSA-556833	REAC	Metabolism of lipids	0.062248	0.011743	0.035354	0.039153	0.817346	1	BIP conservative
GO:0030554	GO:MF	adenyl nucleotide binding	0.043019	0.011558	0.024577	0.040035	0.81837	1	BIP conservative
HP:0011014	HP	Abnormal glucose homeostasis	0.065251	0.010873	0.040511	0.053633	0.819739	1	BIP conservative
CORUM:7190	CORUM	3-methylcrotonyl-CoA carboxylase	1.0666	0.011194	0.69477	0.062379	0.822819	1	BIP conservative
GO:0002169	GO:CC	3-methylcrotonyl-CoA carboxylase complex, mitochondrial	1.0666	0.011194	0.69477	0.062379	0.822819	1	BIP conservative
GO:0004485	GO:MF	methylcrotonoyl-CoA carboxylase activity	1.0666	0.011194	0.69477	0.062379	0.822819	1	BIP conservative
GO:1905202	GO:CC	methylcrotonoyl-CoA carboxylase complex	1.0666	0.011194	0.69477	0.062379	0.822819	1	BIP conservative
GO:0032555	GO:MF	purine ribonucleotide binding	0.032248	0.0094189	0.022555	0.076402	0.823539	1	BIP conservative
HP:0001942	HP	Metabolic acidosis	0.10917	0.0090271	0.076391	0.076491	0.823539	1	BIP conservative
HPA:0540053	HPA	stomach 1; glandular cells[High]	0.022497	0.007216	0.024047	0.17477	0.825939	1	SZ conservative
GO:0006768	GO:BP	biotin metabolic process	0.27932	0.0058598	0.33089	0.1993	0.826089	1	SZ liberal
HP:0008872	HP	Feeding difficulties in infancy	0.047021	0.0074408	0.056674	0.20337	0.829799	1	SZ liberal
GO:0033293	GO:MF	monocarboxylic acid binding	0.14391	0.0090441	0.10741	0.090164	0.832564	1	BIP conservative
GO:0030554	GO:MF	adenyl nucleotide binding	0.057124	0.015309	0.026457	0.015427	0.835531	1	BIP liberal
HP:0004357	HP	Abnormal circulating leucine concentration	0.68959	0.0088633	0.54525	0.103	0.841182	1	BIP conservative
HP:0031980	HP	Abnormal urine carboxylic acid level	0.14028	0.0064292	0.15879	0.18852	0.841636	1	SZ conservative
GO:1901575	GO:BP	organic substance catabolic process	0.020333	0.0064579	0.024418	0.20251	0.845286	1	SZ conservative
REAC:R-HSA-3296482	REAC	Defects in vitamin and cofactor metabolism	0.19826	0.0065955	0.23797	0.20239	0.845286	1	SZ conservative
REAC:R-HSA-8978868	REAC	Fatty acid metabolism	0.084505	0.0079464	0.069568	0.11225	0.846515	1	BIP conservative
HP:0001290	HP	Generalized hypotonia	0.038511	0.0081533	0.031928	0.11388	0.847089	1	BIP conservative
HP:0001943	HP	Hypoglycemia	0.060167	0.0062931	0.080916	0.22857	0.84727	1	SZ liberal
GO:0043168	GO:MF	anion binding	0.024593	0.0079587	0.020514	0.11531	0.847586	1	BIP conservative
GO:0031974	GO:CC	membrane-enclosed lumen	0.017198	0.007661	0.015039	0.1264	0.849645	1	BIP conservative
GO:0043233	GO:CC	organelle lumen	0.017198	0.007661	0.015039	0.1264	0.849645	1	BIP conservative
GO:0070013	GO:CC	intracellular organelle lumen	0.017198	0.007661	0.015039	0.1264	0.849645	1	BIP conservative
GO:0019626	GO:BP	short-chain fatty acid catabolic process	0.27103	0.0057044	0.34721	0.21752	0.850711	1	SZ conservative
REAC:R-HSA-389661	REAC	Glyoxylate metabolism and glycine degradation	0.18514	0.0075194	0.16538	0.13147	0.852575	1	BIP conservative
GO:0051790	GO:BP	short-chain fatty acid biosynthetic process	0.4374	0.0064892	0.61426	0.23821	0.854029	1	SZ liberal
HP:0001252	HP	Hypotonia	0.027468	0.0073201	0.025455	0.14029	0.854083	1	BIP conservative
GO:0031406	GO:MF	carboxylic acid binding	0.07743	0.0073916	0.073045	0.14457	0.854994	1	BIP conservative
HP:0010966	HP	Abnormal circulating fatty-acid anion concentration	0.16682	0.0061836	0.23749	0.24122	0.855366	1	SZ liberal
HP:0010967	HP	Abnormal circulating carnitine concentration	0.16682	0.0061836	0.23749	0.24122	0.855366	1	SZ liberal
HPA:0290403	HPA	liver; hepatocytes[High]	0.034234	0.0068039	0.032435	0.14561	0.855862	1	BIP conservative
GO:0016874	GO:MF	ligase activity	0.066389	0.0056135	0.089066	0.22802	0.857313	1	SZ conservative
GO:0098798	GO:CC	mitochondrial protein-containing complex	0.051219	0.0055691	0.070657	0.23426	0.860406	1	SZ conservative
CORUM:7190	CORUM	3-methylcrotonyl-CoA carboxylase	0.43658	0.004595	0.62368	0.24197	0.864527	1	SZ conservative
GO:0002169	GO:CC	3-methylcrotonyl-CoA carboxylase complex, mitochondrial	0.43658	0.004595	0.62368	0.24197	0.864527	1	SZ conservative
GO:0004485	GO:MF	methylcrotonoyl-CoA carboxylase activity	0.43658	0.004595	0.62368	0.24197	0.864527	1	SZ conservative
GO:1905202	GO:CC	methylcrotonoyl-CoA carboxylase complex	0.43658	0.004595	0.62368	0.24197	0.864527	1	SZ conservative
GO:0036094	GO:MF	small molecule binding	0.019002	0.0062717	0.020103	0.17228	0.866197	1	BIP conservative
REAC:R-HSA-5668914	REAC	Diseases of metabolism	0.050076	0.0055067	0.073816	0.24877	0.866732	1	SZ conservative
WP:WP2878	WP	PPAR Alpha Pathway	0.16318	0.0061704	0.17633	0.17738	0.867017	1	BIP conservative
HP:0004357	HP	Abnormal circulating leucine concentration	0.30261	0.0038881	0.49513	0.27054	0.871637	1	SZ liberal
REAC:R-HSA-77288	REAC	mitochondrial fatty acid beta-oxidation of unsaturated fatty acids	0.2609	0.004742	0.31872	0.20652	0.873906	1	BIP conservative
HP:0001259	HP	Coma	0.077008	0.0052238	0.12864	0.27472	0.874608	1	SZ liberal
GO:0005759	GO:CC	mitochondrial matrix	0.033248	0.0050767	0.056279	0.27734	0.876954	1	SZ liberal
GO:0043177	GO:MF	organic acid binding	0.069395	0.005738	0.08675	0.21188	0.878337	1	BIP conservative
GO:0006637	GO:BP	acyl-CoA metabolic process	0.064521	0.0046927	0.10728	0.27378	0.878729	1	SZ conservative
GO:0035383	GO:BP	thioester metabolic process	0.064521	0.0046927	0.10728	0.27378	0.878729	1	SZ conservative
GO:0019107	GO:MF	myristoyltransferase activity	0.22266	0.0052239	0.28187	0.21479	0.878895	1	BIP conservative
GO:1901265	GO:MF	nucleoside phosphate binding	0.016408	0.0050791	0.021343	0.22101	0.879322	1	BIP conservative
HP:0000079	HP	Abnormality of the urinary system	0.018738	0.0051617	0.024404	0.2213	0.879322	1	BIP conservative
GO:0000166	GO:MF	nucleotide binding	0.016215	0.0050182	0.021348	0.22377	0.879507	1	BIP conservative
GO:0016408	GO:MF	C-acyltransferase activity	0.15278	0.0050677	0.21779	0.24151	0.879507	1	BIP conservative
GO:0016877	GO:MF	ligase activity, forming carbon-sulfur bonds	0.089806	0.0041577	0.13639	0.25513	0.879507	1	BIP conservative
GO:0098798	GO:CC	mitochondrial protein-containing complex	0.039912	0.0043272	0.059147	0.24991	0.879507	1	BIP conservative
HPA:0570733	HPA	testis; Leydig cells[High]	0.015352	0.004276	0.023456	0.2564	0.879507	1	BIP conservative
GO:0032555	GO:MF	purine ribonucleotide binding	0.01668	0.0048703	0.030147	0.29004	0.881025	1	SZ liberal
GO:0016405	GO:MF	CoA-ligase activity	0.099055	0.0037457	0.16093	0.26912	0.881473	1	BIP conservative
REAC:R-HSA-3371599	REAC	Defective HLCS causes multiple carboxylase deficiency	0.21771	0.0042738	0.35387	0.26921	0.881473	1	BIP conservative
GO:0043603	GO:BP	cellular amide metabolic process	0.020584	0.0047966	0.037573	0.2919	0.881616	1	SZ liberal
CORUM:7190	CORUM	3-methylcrotonyl-CoA carboxylase	0.30539	0.0032039	0.56612	0.29479	0.88253	1	SZ liberal
GO:0000166	GO:MF	nucleotide binding	0.014415	0.0044597	0.028474	0.30635	0.88253	1	SZ liberal
GO:0002169	GO:CC	3-methylcrotonyl-CoA carboxylase complex, mitochondrial	0.30539	0.0032039	0.56612	0.29479	0.88253	1	SZ liberal
GO:0004485	GO:MF	methylcrotonoyl-CoA carboxylase activity	0.30539	0.0032039	0.56612	0.29479	0.88253	1	SZ liberal
GO:0006083	GO:BP	acetate metabolic process	0.52313	0.0054881	0.97317	0.29545	0.88253	1	SZ liberal
GO:0006767	GO:BP	water-soluble vitamin metabolic process	0.066955	0.0043494	0.13449	0.3093	0.88253	1	SZ liberal
GO:0016877	GO:MF	ligase activity, forming carbon-sulfur bonds	0.085183	0.0039422	0.17225	0.31047	0.88253	1	SZ liberal
GO:0019413	GO:BP	acetate biosynthetic process	0.52313	0.0054881	0.97317	0.29545	0.88253	1	SZ liberal
GO:0019427	GO:BP	acetyl-CoA biosynthetic process from acetate	0.52313	0.0054881	0.97317	0.29545	0.88253	1	SZ liberal
GO:0019542	GO:BP	propionate biosynthetic process	0.52313	0.0054881	0.97317	0.29545	0.88253	1	SZ liberal
GO:0032559	GO:MF	adenyl ribonucleotide binding	0.016586	0.0044361	0.033007	0.30766	0.88253	1	SZ liberal
GO:1901265	GO:MF	nucleoside phosphate binding	0.014189	0.0043908	0.028467	0.30909	0.88253	1	SZ liberal
GO:1905202	GO:CC	methylcrotonoyl-CoA carboxylase complex	0.30539	0.0032039	0.56612	0.29479	0.88253	1	SZ liberal
GO:0005739	GO:CC	mitochondrion	0.015226	0.004116	0.028378	0.2958	0.88278	1	SZ conservative
GO:0006768	GO:BP	biotin metabolic process	0.20448	0.0042911	0.33976	0.27365	0.88345	1	BIP conservative
GO:0030554	GO:MF	adenyl nucleotide binding	0.015851	0.0042572	0.032833	0.31464	0.88363	1	SZ liberal
HP:0001992	HP	Organic aciduria	0.063981	0.0039195	0.12088	0.29831	0.883911	1	SZ conservative
HP:0001946	HP	Ketosis	0.077031	0.0037429	0.17878	0.33328	0.884862	1	SZ liberal
GO:0006767	GO:BP	water-soluble vitamin metabolic process	0.062475	0.0040716	0.11992	0.3012	0.885888	1	SZ conservative
GO:0016624	GO:MF	oxidoreductase activity, acting on the aldehyde or oxo group of donors, disulfide as acceptor	0.21568	0.004234	0.36769	0.27875	0.886303	1	BIP conservative
GO:0003985	GO:MF	acetyl-CoA C-acetyltransferase activity	0.80673	0.013349	0.4092	0.024345	0.887432	1	BIP liberal
GO:0032559	GO:MF	adenyl ribonucleotide binding	0.052464	0.014001	0.026582	0.02422	0.887432	1	BIP liberal
GO:0005524	GO:MF	ATP binding	0.012724	0.0033369	0.033661	0.35272	0.890993	1	SZ liberal
GO:0016885	GO:MF	ligase activity, forming carbon-carbon bonds	0.19471	0.0038225	0.35367	0.29097	0.891125	1	BIP conservative
HP:0001946	HP	Ketosis	0.07269	0.0035332	0.14403	0.3069	0.89347	1	BIP conservative
GO:0044255	GO:BP	cellular lipid metabolic process	0.014664	0.0032959	0.029408	0.30903	0.894036	1	BIP conservative
WP:WP3871	WP	Valproic acid pathway	0.12089	0.0031068	0.24254	0.30909	0.894036	1	BIP conservative
GO:0043167	GO:MF	ion binding	0.0072466	0.0033221	0.01508	0.31543	0.89561	1	BIP conservative
GO:0050633	GO:MF	acetyl-CoA C-myristoyltransferase activity	0.24293	0.0031224	0.51091	0.31722	0.89561	1	BIP conservative
GO:0003987	GO:MF	acetate-CoA ligase activity	0.18377	0.0027263	0.55247	0.36971	0.896292	1	SZ liberal
GO:0016421	GO:MF	CoA carboxylase activity	0.1889	0.0034334	0.40327	0.31974	0.896303	1	BIP conservative
HP:0010892	HP	Abnormal circulating branched chain amino acid concentration	0.16039	0.0033756	0.38891	0.34002	0.897837	1	SZ conservative
HP:0011968	HP	Feeding difficulties	0.013787	0.0029139	0.032122	0.33389	0.898368	1	BIP conservative
REAC:R-HSA-3323169	REAC	Defects in biotin (Btn) metabolism	0.14253	0.002991	0.32773	0.33183	0.898368	1	BIP conservative
GO:0005739	GO:CC	mitochondrion	0.0096264	0.0025955	0.024031	0.34436	0.898931	1	BIP conservative
GO:0006629	GO:BP	lipid metabolic process	0.010659	0.0027481	0.025882	0.34023	0.898931	1	BIP conservative
HP:0010892	HP	Abnormal circulating branched chain amino acid concentration	0.14198	0.0029797	0.34481	0.34026	0.898931	1	BIP conservative
HP:0410066	HP	Increased level of hippuric acid in urine	0.13379	0.0026255	0.42857	0.37746	0.899529	1	SZ liberal
GO:0016624	GO:MF	oxidoreductase activity, acting on the aldehyde or oxo group of donors, disulfide as acceptor	0.099293	0.0019485	0.36537	0.39291	0.899696	1	SZ liberal
HPA:0290403	HPA	liver; hepatocytes[High]	0.011942	0.0023727	0.042891	0.39034	0.899696	1	SZ liberal
GO:0005759	GO:CC	mitochondrial matrix	0.019219	0.0029439	0.049942	0.35019	0.900735	1	SZ conservative
GO:0036094	GO:MF	small molecule binding	0.0061184	0.0020188	0.026711	0.40941	0.902017	1	SZ liberal
HP:0011015	HP	Abnormal blood glucose concentration	0.025582	0.0028006	0.070142	0.35766	0.902786	1	SZ conservative
HP:0012337	HP	Abnormal homeostasis	0.0091174	0.002299	0.026452	0.36517	0.90308	1	BIP conservative
REAC:R-HSA-1430728	REAC	Metabolism	0.0078834	0.0024114	0.021855	0.35916	0.90308	1	BIP conservative
REAC:R-HSA-196780	REAC	Biotin transport and metabolism	0.10514	0.0024668	0.31143	0.36783	0.903887	1	BIP conservative
HP:0001987	HP	Hyperammonemia	0.03217	0.0016683	0.15344	0.41697	0.903948	1	SZ liberal
GO:0009081	GO:BP	branched-chain amino acid metabolic process	0.063144	0.0021966	0.20706	0.3802	0.904074	1	BIP conservative
HPA:0290000	HPA	liver	0.0039171	0.0018051	0.014558	0.39394	0.904074	1	BIP conservative
HPA:0290401	HPA	liver; hepatocytes[‚â•Low]	0.0044227	0.0019843	0.014915	0.38342	0.904074	1	BIP conservative
REAC:R-HSA-77348	REAC	Beta oxidation of octanoyl-CoA to hexanoyl-CoA	0.092514	0.001535	0.32139	0.38673	0.904074	1	BIP conservative
GO:0030062	GO:CC	mitochondrial tricarboxylic acid cycle enzyme complex	0.098287	0.0017858	0.49569	0.42141	0.904611	1	SZ liberal
GO:0009083	GO:BP	branched-chain amino acid catabolic process	0.052695	0.0017037	0.22214	0.40625	0.905476	1	BIP conservative
HP:0003108	HP	Hyperglycinuria	0.059614	0.0016547	0.2643	0.41078	0.905476	1	BIP conservative
HP:0033099	HP	Increased serine family amino acid in urine	0.059614	0.0016547	0.2643	0.41078	0.905476	1	BIP conservative
REAC:R-HSA-77346	REAC	Beta oxidation of decanoyl-CoA to octanoyl-CoA-CoA	0.074009	0.0013451	0.316	0.40741	0.905476	1	BIP conservative
HP:0001733	HP	Pancreatitis	0.022986	0.0013301	0.11646	0.42177	0.906113	1	BIP conservative
HP:0001943	HP	Hypoglycemia	0.023632	0.0024797	0.073446	0.37382	0.906716	1	SZ conservative
HP:0003355	HP	Aminoaciduria	0.017528	0.0013032	0.11567	0.43978	0.907069	1	SZ liberal
REAC:R-HSA-390247	REAC	Beta-oxidation of very long chain fatty acids	0.10417	0.0020509	0.35976	0.38608	0.907748	1	SZ conservative
HP:0012072	HP	Aciduria	0.030286	0.0019351	0.11759	0.39838	0.908476	1	SZ conservative
HP:0032943	HP	Abnormal urine pH	0.030286	0.0019351	0.11759	0.39838	0.908476	1	SZ conservative
GO:0005759	GO:CC	mitochondrial matrix	0.0067721	0.0010344	0.041872	0.43576	0.908877	1	BIP conservative
GO:0009374	GO:MF	biotin binding	0.068793	0.0011414	0.42372	0.43551	0.908877	1	BIP conservative
GO:0016874	GO:MF	ligase activity	0.01035	0.00087261	0.076424	0.44614	0.908877	1	BIP conservative
WP:WP5031	WP	Biotin Metabolism (including IEMs)	0.046441	0.0010337	0.31404	0.44122	0.908877	1	BIP conservative
GO:0006520	GO:BP	cellular amino acid metabolic process	0.0092541	0.0011578	0.070399	0.44771	0.908987	1	SZ liberal
GO:0016878	GO:MF	acid-thiol ligase activity	0.017539	0.00071235	0.15193	0.45405	0.909446	1	BIP conservative
HP:0033108	HP	Abnormal circulating proteinogenic amino acid derivative concentration	0.017437	0.00079687	0.14428	0.4519	0.909446	1	BIP conservative
GO:0016453	GO:MF	C-acetyltransferase activity	0.10289	0.0018755	0.43377	0.40625	0.909454	1	SZ conservative
HP:0001987	HP	Hyperammonemia	0.034019	0.00177	0.1431	0.40605	0.909454	1	SZ conservative
GO:0009374	GO:MF	biotin binding	0.069822	0.0011581	0.54353	0.44889	0.909536	1	SZ liberal
HP:0001254	HP	Lethargy	0.0076373	0.00072473	0.069568	0.45629	0.909548	1	BIP conservative
REAC:R-HSA-70895	REAC	Branched-chain amino acid catabolism	0.024199	0.00080268	0.21779	0.45577	0.909548	1	BIP conservative
HP:0011277	HP	Abnormality of the urinary system physiology	0.0085847	0.001798	0.037757	0.41007	0.909644	1	SZ conservative
REAC:R-HSA-3296482	REAC	Defects in vitamin and cofactor metabolism	0.02165	0.00071814	0.22184	0.46113	0.909892	1	BIP conservative
HP:0010892	HP	Abnormal circulating branched chain amino acid concentration	0.041762	0.00087611	0.3725	0.45537	0.909893	1	SZ liberal
GO:0004300	GO:MF	enoyl-CoA hydratase activity	0.030882	0.00072429	0.35065	0.46491	0.910123	1	SZ liberal
GO:0016405	GO:MF	CoA-ligase activity	0.017207	0.00065044	0.22135	0.46902	0.910123	1	SZ liberal
HP:0003234	HP	Decreased plasma carnitine	0.028051	0.00093013	0.26534	0.45791	0.910123	1	SZ liberal
HP:0031980	HP	Abnormal urine carboxylic acid level	0.016963	0.00077492	0.17742	0.46192	0.910123	1	SZ liberal
HP:0033100	HP	Increased proteinogenic amino acid level in urine	0.019478	0.00085403	0.18577	0.45825	0.910123	1	SZ liberal
GO:0006766	GO:BP	vitamin metabolic process	0.0075477	0.00061639	0.10622	0.47168	0.91022	1	SZ liberal
GO:0006084	GO:BP	acetyl-CoA metabolic process	0.025043	0.0011172	0.17578	0.44336	0.910408	1	SZ conservative
GO:0006790	GO:BP	sulfur compound metabolic process	0.0082436	0.0011303	0.057454	0.44296	0.910408	1	SZ conservative
GO:0009374	GO:MF	biotin binding	0.081557	0.0013571	0.50413	0.43574	0.910408	1	SZ conservative
GO:0016836	GO:MF	hydro-lyase activity	0.026166	0.0014934	0.14274	0.42728	0.910408	1	SZ conservative
GO:0016877	GO:MF	ligase activity, forming carbon-sulfur bonds	0.024319	0.0011291	0.15683	0.43839	0.910408	1	SZ conservative
GO:0045240	GO:CC	dihydrolipoyl dehydrogenase complex	0.057289	0.001348	0.38156	0.44033	0.910408	1	SZ conservative
HP:0010966	HP	Abnormal circulating fatty-acid anion concentration	0.035236	0.0013104	0.18849	0.42586	0.910408	1	SZ conservative
HP:0010967	HP	Abnormal circulating carnitine concentration	0.035236	0.0013104	0.18849	0.42586	0.910408	1	SZ conservative
GO:0043603	GO:BP	cellular amide metabolic process	0.002435	0.00056762	0.027957	0.4653	0.911	1	BIP conservative
GO:0016491	GO:MF	oxidoreductase activity	0.0026772	0.00050885	0.046855	0.47722	0.911003	1	SZ liberal
GO:0043168	GO:MF	anion binding	0.0016637	0.00053855	0.027393	0.47579	0.911003	1	SZ liberal
HP:0001992	HP	Organic aciduria	0.0068765	0.00041989	0.13265	0.47933	0.911246	1	SZ liberal
HP:0004360	HP	Abnormality of acid-base homeostasis	0.0040787	0.00053421	0.049714	0.46731	0.911514	1	BIP conservative
WP:WP143	WP	Fatty Acid Beta Oxidation	0.006711	0.00028138	0.19562	0.48632	0.911839	1	SZ liberal
GO:0030554	GO:MF	adenyl nucleotide binding	0.0022457	0.00060477	0.028738	0.46886	0.912117	1	SZ conservative
HP:0003355	HP	Aminoaciduria	0.0084684	0.00063166	0.10331	0.46733	0.912117	1	SZ conservative
GO:0033865	GO:BP	nucleoside bisphosphate metabolic process	0.0067597	0.00056938	0.090938	0.47037	0.912216	1	SZ conservative
GO:0033875	GO:BP	ribonucleoside bisphosphate metabolic process	0.0067597	0.00056938	0.090938	0.47037	0.912216	1	SZ conservative
GO:0034032	GO:BP	purine nucleoside bisphosphate metabolic process	0.0067597	0.00056938	0.090938	0.47037	0.912216	1	SZ conservative
GO:0051287	GO:MF	NAD binding	0.010304	0.0005627	0.14393	0.47146	0.91269	1	SZ conservative
GO:0032787	GO:BP	monocarboxylic acid metabolic process	0.0025877	0.00046885	0.037497	0.47249	0.913024	1	BIP conservative
GO:0006629	GO:BP	lipid metabolic process	0.00044734	0.00011534	0.033788	0.49472	0.913742	1	SZ liberal
HPA:0270362	HPA	kidney; cells in tubules[‚â•Medium]	0.0007209	0.00033477	0.014412	0.48005	0.913778	1	BIP conservative
GO:0005947	GO:CC	mitochondrial alpha-ketoglutarate dehydrogenase complex	0.020442	0.00033918	0.47702	0.48291	0.913962	1	BIP conservative
GO:0006084	GO:BP	acetyl-CoA metabolic process	0.0064328	0.00028615	0.14668	0.48251	0.913962	1	BIP conservative
HP:0033354	HP	Abnormal urine metabolite level	0.0021313	0.00030587	0.045276	0.48123	0.913962	1	BIP conservative
GO:0032559	GO:MF	adenyl ribonucleotide binding	0.00074375	0.00019945	0.028877	0.48973	0.914324	1	SZ conservative
GO:0043177	GO:MF	organic acid binding	0.0031788	0.0002636	0.10479	0.4879	0.914324	1	SZ conservative
HP:0000079	HP	Abnormality of the urinary system	-0.00065894	-0.00018146	0.031703	0.50829	0.914874	1	SZ liberal
GO:0044281	GO:BP	small molecule metabolic process	-0.0011269	-0.00032905	0.029988	0.51499	0.914901	1	SZ liberal
GO:0050218	GO:MF	propionate-CoA ligase activity	-0.023705	-0.00035168	0.72189	0.5131	0.914901	1	SZ liberal
HP:0002181	HP	Cerebral edema	-0.0096598	-0.00034346	0.24775	0.51555	0.914901	1	SZ liberal
REAC:R-HSA-1430728	REAC	Metabolism	-0.0016928	-0.00051775	0.028959	0.52331	0.915164	1	SZ liberal
WP:WP357	WP	Fatty Acid Biosynthesis	-0.013435	-0.00045647	0.24501	0.52186	0.915164	1	SZ liberal
GO:0030258	GO:BP	lipid modification	0.0015744	0.00016021	0.063617	0.49013	0.915246	1	BIP conservative
GO:0045240	GO:CC	dihydrolipoyl dehydrogenase complex	0.0083993	0.00019706	0.32778	0.48978	0.915246	1	BIP conservative
REAC:R-HSA-77289	REAC	Mitochondrial Fatty Acid Beta-Oxidation	0.0048435	0.00021245	0.14458	0.48664	0.915246	1	BIP conservative
HP:0032180	HP	Abnormal circulating metabolite concentration	0.00041012	9.32e-05	0.034402	0.49524	0.915773	1	SZ conservative
REAC:R-HSA-77288	REAC	mitochondrial fatty acid beta-oxidation of unsaturated fatty acids	0.0045209	8.24e-05	0.35764	0.49496	0.915773	1	SZ conservative
GO:0005947	GO:CC	mitochondrial alpha-ketoglutarate dehydrogenase complex	-0.039197	-0.00065013	0.53407	0.52925	0.916305	1	SZ liberal
REAC:R-HSA-556833	REAC	Metabolism of lipids	-0.0034768	-0.00065522	0.045474	0.53047	0.916305	1	SZ liberal
HP:0003234	HP	Decreased plasma carnitine	-0.00048402	-1.61e-05	0.20625	0.50094	0.91635	1	SZ conservative
GO:0016878	GO:MF	acid-thiol ligase activity	-0.024558	-0.00099704	0.2094	0.54668	0.916572	1	SZ liberal
GO:0044255	GO:BP	cellular lipid metabolic process	-0.0045821	-0.0010291	0.039111	0.54663	0.916572	1	SZ liberal
GO:0098798	GO:CC	mitochondrial protein-containing complex	-0.0094244	-0.0010214	0.077857	0.54817	0.916572	1	SZ liberal
GO:1990204	GO:CC	oxidoreductase complex	-0.017384	-0.0012537	0.12094	0.55715	0.916572	1	SZ liberal
HP:0004364	HP	Abnormal circulating nitrogen compound concentration	-0.01192	-0.00094938	0.10453	0.54539	0.916572	1	SZ liberal
HP:0012072	HP	Aciduria	-0.018722	-0.0011923	0.12797	0.55816	0.916572	1	SZ liberal
HP:0032943	HP	Abnormal urine pH	-0.018722	-0.0011923	0.12797	0.55816	0.916572	1	SZ liberal
REAC:R-HSA-77346	REAC	Beta oxidation of decanoyl-CoA to octanoyl-CoA-CoA	-0.051896	-0.00094288	0.45585	0.54532	0.916572	1	SZ liberal
HP:0004359	HP	Abnormal circulating fatty-acid concentration	-0.0013377	-6.96e-05	0.1405	0.5038	0.916944	1	SZ conservative
HP:0033100	HP	Increased proteinogenic amino acid level in urine	-0.0019704	-8.67e-05	0.1913	0.50411	0.916944	1	SZ conservative
GO:0003863	GO:MF	3-methyl-2-oxobutanoate dehydrogenase (2-methylpropanoyl-transferring) activity	-0.022213	-0.00023379	1.1856	0.50747	0.91719	1	SZ conservative
GO:0003985	GO:MF	acetyl-CoA C-acetyltransferase activity	-0.011445	-0.00019045	0.44619	0.51023	0.917383	1	SZ conservative
HP:0033354	HP	Abnormal urine metabolite level	-0.001841	-0.00026496	0.053705	0.51367	0.917383	1	SZ conservative
GO:0000166	GO:MF	nucleotide binding	0.021596	0.0066676	0.023177	0.17573	0.917461	1	BIP liberal
GO:0003988	GO:MF	acetyl-CoA C-acyltransferase activity	0.62074	0.012153	0.35354	0.039573	0.917461	1	BIP liberal
GO:0005524	GO:MF	ATP binding	0.050395	0.013188	0.027163	0.031789	0.917461	1	BIP liberal
GO:0006768	GO:BP	biotin metabolic process	0.55711	0.01166	0.36751	0.064782	0.917461	1	BIP liberal
GO:0009374	GO:MF	biotin binding	0.61841	0.010233	0.47121	0.094705	0.917461	1	BIP liberal
GO:0016453	GO:MF	C-acetyltransferase activity	0.62652	0.011356	0.3777	0.048591	0.917461	1	BIP liberal
GO:0016885	GO:MF	ligase activity, forming carbon-carbon bonds	0.46294	0.0090633	0.35966	0.099031	0.917461	1	BIP liberal
GO:0019107	GO:MF	myristoyltransferase activity	0.34041	0.007965	0.33837	0.15721	0.917461	1	BIP liberal
GO:0032555	GO:MF	purine ribonucleotide binding	0.031817	0.0092704	0.024444	0.096536	0.917461	1	BIP liberal
GO:0043167	GO:MF	ion binding	0.024288	0.011121	0.016135	0.06614	0.917461	1	BIP liberal
GO:0043603	GO:BP	cellular amide metabolic process	0.046741	0.010868	0.030756	0.0643	0.917461	1	BIP liberal
GO:0044281	GO:BP	small molecule metabolic process	0.025588	0.0074556	0.024627	0.1494	0.917461	1	BIP liberal
GO:1901265	GO:MF	nucleoside phosphate binding	0.021686	0.0066969	0.023173	0.17468	0.917461	1	BIP liberal
HP:0001252	HP	Hypotonia	0.044274	0.01177	0.027233	0.052015	0.917461	1	BIP liberal
HP:0001259	HP	Coma	0.09303	0.0062959	0.10829	0.19516	0.917461	1	BIP liberal
HP:0001290	HP	Generalized hypotonia	0.047464	0.010023	0.034226	0.082762	0.917461	1	BIP liberal
HP:0001943	HP	Hypoglycemia	0.074312	0.0077544	0.06635	0.13137	0.917461	1	BIP liberal
HP:0004357	HP	Abnormal circulating leucine concentration	1.0789	0.013829	0.65122	0.048801	0.917461	1	BIP liberal
HP:0011015	HP	Abnormal blood glucose concentration	0.072456	0.0078882	0.063734	0.12781	0.917461	1	BIP liberal
HPA:0270362	HPA	kidney; cells in tubules[‚â•Medium]	0.015408	0.0071463	0.01532	0.15729	0.917461	1	BIP liberal
HPA:0270363	HPA	kidney; cells in tubules[High]	0.032167	0.010535	0.021673	0.068894	0.917461	1	BIP liberal
HPA:0290000	HPA	liver	0.023187	0.010672	0.015489	0.067202	0.917461	1	BIP liberal
HPA:0290401	HPA	liver; hepatocytes[‚â•Low]	0.019929	0.0089302	0.015832	0.10406	0.917461	1	BIP liberal
HPA:0290403	HPA	liver; hepatocytes[High]	0.038408	0.0076136	0.035326	0.13847	0.917461	1	BIP liberal
HPA:0570733	HPA	testis; Leydig cells[High]	0.021645	0.006014	0.025032	0.19361	0.917461	1	BIP liberal
REAC:R-HSA-1430728	REAC	Metabolism	0.024212	0.0073916	0.023538	0.15183	0.917461	1	BIP liberal
REAC:R-HSA-196780	REAC	Biotin transport and metabolism	0.38325	0.0089672	0.32939	0.12232	0.917461	1	BIP liberal
REAC:R-HSA-3323169	REAC	Defects in biotin (Btn) metabolism	0.38212	0.0079974	0.35491	0.14082	0.917461	1	BIP liberal
REAC:R-HSA-3371599	REAC	Defective HLCS causes multiple carboxylase deficiency	0.44624	0.0087364	0.35969	0.10738	0.917461	1	BIP liberal
WP:WP2878	WP	PPAR Alpha Pathway	0.37819	0.014262	0.21845	0.041718	0.917461	1	BIP liberal
HP:0011277	HP	Abnormality of the urinary system physiology	0.00011288	2.36e-05	0.031884	0.49859	0.917575	1	BIP conservative
REAC:R-HSA-77286	REAC	mitochondrial fatty acid beta-oxidation of saturated fatty acids	0.00072622	1.79e-05	0.23048	0.49874	0.917575	1	BIP conservative
REAC:R-HSA-77348	REAC	Beta oxidation of octanoyl-CoA to hexanoyl-CoA	-0.073929	-0.0012262	0.46689	0.56291	0.917802	1	SZ liberal
GO:0006766	GO:BP	vitamin metabolic process	-0.0057672	-0.00047251	0.096015	0.52395	0.918549	1	SZ conservative
GO:0019842	GO:MF	vitamin binding	-0.0062073	-0.00053083	0.093996	0.52633	0.918549	1	SZ conservative
HP:0001733	HP	Pancreatitis	-0.0093434	-0.00054222	0.13947	0.52671	0.918549	1	SZ conservative
HP:0000079	HP	Abnormality of the urinary system	0.020285	0.0055739	0.025608	0.21415	0.918848	1	BIP liberal
REAC:R-HSA-77288	REAC	mitochondrial fatty acid beta-oxidation of unsaturated fatty acids	0.31573	0.0057228	0.38689	0.20724	0.918848	1	BIP liberal
WP:WP5031	WP	Biotin Metabolism (including IEMs)	0.27462	0.006096	0.33777	0.2081	0.918848	1	BIP liberal
HP:0033107	HP	Abnormal circulating proteinogenic amino acid concentration	-0.0092171	-0.00059287	0.12461	0.52948	0.9193	1	SZ conservative
HP:0410066	HP	Increased level of hippuric acid in urine	-0.032888	-0.00064749	0.38087	0.53441	0.9193	1	SZ conservative
GO:0019842	GO:MF	vitamin binding	-0.018469	-0.0015743	0.10174	0.57202	0.919342	1	SZ liberal
GO:0045240	GO:CC	dihydrolipoyl dehydrogenase complex	-0.074035	-0.0017364	0.37891	0.57745	0.919494	1	SZ liberal
HP:0001733	HP	Pancreatitis	-0.030061	-0.0017389	0.15323	0.57777	0.919532	1	SZ liberal
REAC:R-HSA-196849	REAC	Metabolism of water-soluble vitamins and cofactors	-0.023065	-0.0018213	0.11416	0.58006	0.919803	1	SZ liberal
GO:0005524	GO:MF	ATP binding	-0.0033326	-0.00087633	0.029503	0.54497	0.920951	1	SZ conservative
HP:0004364	HP	Abnormal circulating nitrogen compound concentration	-0.010728	-0.00085719	0.096019	0.54448	0.920951	1	SZ conservative
HP:0001942	HP	Metabolic acidosis	-0.023782	-0.0019658	0.10625	0.58855	0.921247	1	SZ liberal
GO:1990204	GO:CC	oxidoreductase complex	-0.0025441	-0.00018354	0.090598	0.5112	0.921575	1	BIP conservative
GO:0019626	GO:BP	short-chain fatty acid catabolic process	-0.012405	-0.00026033	0.30368	0.51629	0.921603	1	BIP conservative
GO:0031974	GO:CC	membrane-enclosed lumen	0.01211	0.0053882	0.01612	0.22626	0.921916	1	BIP liberal
GO:0043233	GO:CC	organelle lumen	0.01211	0.0053882	0.01612	0.22626	0.921916	1	BIP liberal
GO:0070013	GO:CC	intracellular organelle lumen	0.01211	0.0053882	0.01612	0.22626	0.921916	1	BIP liberal
REAC:R-HSA-556833	REAC	Metabolism of lipids	0.027625	0.005198	0.037634	0.23147	0.921916	1	BIP liberal
GO:0016408	GO:MF	C-acyltransferase activity	-0.036485	-0.0012137	0.25134	0.55771	0.922066	1	SZ conservative
HP:0003353	HP	Propionyl-CoA carboxylase deficiency	-0.027685	-0.00035583	0.55481	0.5199	0.922095	1	BIP conservative
HP:0004359	HP	Abnormal circulating fatty-acid concentration	0.091558	0.004737	0.13319	0.24591	0.922128	1	BIP liberal
GO:0006520	GO:BP	cellular amino acid metabolic process	-0.0090891	-0.0011408	0.06155	0.5587	0.922377	1	SZ conservative
GO:0016624	GO:MF	oxidoreductase activity, acting on the aldehyde or oxo group of donors, disulfide as acceptor	0.23201	0.0045423	0.35354	0.25584	0.922609	1	BIP liberal
HP:0002013	HP	Vomiting	0.039119	0.0044097	0.059868	0.25675	0.922609	1	BIP liberal
GO:0036094	GO:MF	small molecule binding	0.014047	0.0046255	0.021742	0.25912	0.922782	1	BIP liberal
HP:0003110	HP	Abnormality of urine homeostasis	-0.0022973	-0.0003846	0.039269	0.52333	0.92299	1	BIP conservative
HP:0025356	HP	Psychomotor retardation	-0.032833	-0.0021873	0.12945	0.60011	0.923057	1	SZ liberal
HP:0002157	HP	Azotemia	-0.026922	-0.0021072	0.106	0.60024	0.923086	1	SZ liberal
REAC:R-HSA-77286	REAC	mitochondrial fatty acid beta-oxidation of saturated fatty acids	-0.095369	-0.0023458	0.35435	0.60609	0.923472	1	SZ liberal
GO:0005737	GO:CC	cytoplasm	0.0094094	0.0046423	0.014886	0.26366	0.925084	1	BIP liberal
GO:0016405	GO:MF	CoA-ligase activity	-0.030898	-0.0011718	0.18346	0.56687	0.925504	1	SZ conservative
HP:0002157	HP	Azotemia	-0.019709	-0.0015476	0.097513	0.58008	0.925761	1	SZ conservative
HP:0025356	HP	Psychomotor retardation	-0.026308	-0.0017583	0.11861	0.58776	0.925891	1	SZ conservative
GO:0019752	GO:BP	carboxylic acid metabolic process	-0.0032564	-0.00071749	0.030615	0.54235	0.92619	1	BIP conservative
GO:0044242	GO:BP	cellular lipid catabolic process	-0.005677	-0.00062388	0.058447	0.53869	0.92619	1	BIP conservative
HP:0001941	HP	Acidosis	-0.0059573	-0.00075189	0.051506	0.54604	0.92619	1	BIP conservative
HP:0003128	HP	Lactic acidosis	-0.010787	-0.0009301	0.078739	0.55448	0.926605	1	BIP conservative
GO:0006085	GO:BP	acetyl-CoA biosynthetic process	-0.028147	-0.00093366	0.19066	0.55868	0.926821	1	BIP conservative
GO:0006766	GO:BP	vitamin metabolic process	-0.014698	-0.0012008	0.083575	0.5698	0.927527	1	BIP conservative
GO:0033218	GO:MF	amide binding	-0.0084273	-0.0011456	0.050564	0.56618	0.927527	1	BIP conservative
GO:0072329	GO:BP	monocarboxylic acid catabolic process	-0.012586	-0.0010489	0.077087	0.56485	0.927527	1	BIP conservative
HP:0003234	HP	Decreased plasma carnitine	-0.027482	-0.00091161	0.16677	0.56544	0.927527	1	BIP conservative
HP:0008872	HP	Feeding difficulties in infancy	-0.0076044	-0.0012038	0.043006	0.57018	0.927527	1	BIP conservative
WP:WP3871	WP	Valproic acid pathway	-0.070525	-0.0018177	0.28651	0.59722	0.927694	1	SZ conservative
GO:0006635	GO:BP	fatty acid beta-oxidation	-0.018281	-0.0011489	0.10235	0.57087	0.927699	1	BIP conservative
GO:0003863	GO:MF	3-methyl-2-oxobutanoate dehydrogenase (2-methylpropanoyl-transferring) activity	-0.21161	-0.00222	0.66778	0.62433	0.927766	1	SZ liberal
GO:0005759	GO:CC	mitochondrial matrix	0.025892	0.0039444	0.04664	0.28941	0.927843	1	BIP liberal
GO:0016405	GO:MF	CoA-ligase activity	0.11394	0.0042968	0.19679	0.2813	0.927843	1	BIP liberal
GO:0044255	GO:BP	cellular lipid metabolic process	0.017801	0.0039908	0.032051	0.28932	0.927843	1	BIP liberal
GO:0098798	GO:CC	mitochondrial protein-containing complex	0.038873	0.0042033	0.066112	0.27828	0.927843	1	BIP liberal
HP:0032180	HP	Abnormal circulating metabolite concentration	-0.012387	-0.0028075	0.037483	0.62947	0.928115	1	SZ liberal
HP:0033108	HP	Abnormal circulating proteinogenic amino acid derivative concentration	-0.065581	-0.002996	0.19766	0.62997	0.928115	1	SZ liberal
WP:WP3871	WP	Valproic acid pathway	-0.10355	-0.0026602	0.30143	0.6344	0.928269	1	SZ liberal
GO:0006629	GO:BP	lipid metabolic process	0.012286	0.0031619	0.027546	0.3278	0.928326	1	BIP liberal
GO:0006766	GO:BP	vitamin metabolic process	0.041925	0.0034158	0.091844	0.32403	0.928326	1	BIP liberal
GO:0006767	GO:BP	water-soluble vitamin metabolic process	0.062199	0.0040309	0.11887	0.3004	0.928326	1	BIP liberal
GO:0016421	GO:MF	CoA carboxylase activity	0.19295	0.0034974	0.38029	0.30595	0.928326	1	BIP liberal
GO:0019752	GO:BP	carboxylic acid metabolic process	0.017756	0.0039023	0.032635	0.29319	0.928326	1	BIP liberal
GO:0032787	GO:BP	monocarboxylic acid metabolic process	0.017081	0.0030867	0.039394	0.33229	0.928326	1	BIP liberal
GO:0043168	GO:MF	anion binding	0.011428	0.0036927	0.022275	0.30396	0.928326	1	BIP liberal
HP:0002017	HP	Nausea and vomiting	0.024215	0.0035319	0.047011	0.30325	0.928326	1	BIP liberal
HP:0002181	HP	Cerebral edema	0.087057	0.0030881	0.19363	0.3265	0.928326	1	BIP liberal
REAC:R-HSA-5668914	REAC	Diseases of metabolism	0.029574	0.0032341	0.069709	0.3357	0.928326	1	BIP liberal
GO:0006574	GO:BP	valine catabolic process	-0.21765	-0.0036099	0.61648	0.63797	0.92843	1	SZ liberal
REAC:R-HSA-5668914	REAC	Diseases of metabolism	-0.028666	-0.0031422	0.081282	0.63783	0.92843	1	SZ liberal
GO:0016408	GO:MF	C-acyltransferase activity	0.094887	0.0031389	0.22784	0.33854	0.928469	1	BIP liberal
GO:0003985	GO:MF	acetyl-CoA C-acetyltransferase activity	-0.17305	-0.0028702	0.48401	0.63965	0.928547	1	SZ liberal
REAC:R-HSA-77288	REAC	mitochondrial fatty acid beta-oxidation of unsaturated fatty acids	-0.13869	-0.0025197	0.37563	0.64401	0.928862	1	SZ liberal
REAC:R-HSA-8978868	REAC	Fatty acid metabolism	0.031084	0.0029151	0.076165	0.3416	0.929475	1	BIP liberal
HP:0003234	HP	Decreased plasma carnitine	0.073825	0.0024422	0.18546	0.34529	0.929631	1	BIP liberal
GO:0019395	GO:BP	fatty acid oxidation	-0.019005	-0.0014342	0.085277	0.58818	0.929854	1	BIP conservative
HP:0031796	HP	Recurrent	-0.13142	-0.0016891	0.57995	0.58963	0.929854	1	BIP conservative
HP:0033155	HP	Elevated circulating L-alloisoleucine concentration	-0.13142	-0.0016891	0.57995	0.58963	0.929854	1	BIP conservative
HPA:0270363	HPA	kidney; cells in tubules[High]	-0.0044121	-0.0014484	0.020191	0.58649	0.929854	1	BIP conservative
CORUM:7057	CORUM	Propionyl-CoA carboxylase	-0.1484	-0.0015574	0.64157	0.59146	0.929928	1	BIP conservative
GO:0004658	GO:MF	propionyl-CoA carboxylase activity	-0.1484	-0.0015574	0.64157	0.59146	0.929928	1	BIP conservative
GO:0006082	GO:BP	organic acid metabolic process	0.011942	0.0026955	0.031836	0.35379	0.930063	1	BIP liberal
GO:0019395	GO:BP	fatty acid oxidation	-0.045079	-0.0034007	0.1111	0.65753	0.930099	1	SZ liberal
GO:0016453	GO:MF	C-acetyltransferase activity	-0.20514	-0.0037272	0.4781	0.66606	0.930691	1	SZ liberal
HP:0002181	HP	Cerebral edema	-0.066482	-0.0023715	0.22217	0.61762	0.931028	1	SZ conservative
REAC:R-HSA-3296482	REAC	Defects in vitamin and cofactor metabolism	0.08384	0.0027735	0.24481	0.366	0.931188	1	BIP liberal
GO:0050633	GO:MF	acetyl-CoA C-myristoyltransferase activity	0.28394	0.0036395	0.87966	0.37343	0.931416	1	BIP liberal
HP:0010892	HP	Abnormal circulating branched chain amino acid concentration	0.12891	0.002698	0.41217	0.37723	0.931416	1	BIP liberal
WP:WP368	WP	Mitochondrial LC-Fatty Acid Beta-Oxidation	0.085551	0.0025316	0.26353	0.37273	0.931416	1	BIP liberal
GO:0019626	GO:BP	short-chain fatty acid catabolic process	0.080299	0.0016806	0.3348	0.40523	0.931422	1	BIP liberal
HP:0001946	HP	Ketosis	0.037863	0.0018354	0.15065	0.40078	0.931422	1	BIP liberal
HP:0002181	HP	Cerebral edema	-0.048984	-0.0017423	0.19887	0.59728	0.931475	1	BIP conservative
GO:0016878	GO:MF	acid-thiol ligase activity	0.04129	0.0016724	0.18567	0.41201	0.931525	1	BIP liberal
GO:0030258	GO:BP	lipid modification	0.014614	0.0014831	0.07053	0.41793	0.931525	1	BIP liberal
GO:0044237	GO:BP	cellular metabolic process	0.0033676	0.0016828	0.014619	0.40891	0.931525	1	BIP liberal
GO:0043436	GO:BP	oxoacid metabolic process	0.0064534	0.0014383	0.032275	0.42076	0.931712	1	BIP liberal
GO:0006082	GO:BP	organic acid metabolic process	-0.0077851	-0.00176	0.03	0.60238	0.931751	1	BIP conservative
WP:WP143	WP	Fatty Acid Beta Oxidation	-0.039467	-0.0016554	0.14657	0.60614	0.932029	1	BIP conservative
REAC:R-HSA-77350	REAC	Beta oxidation of hexanoyl-CoA to butanoyl-CoA	-0.20257	-0.0033599	0.4469	0.67482	0.932136	1	SZ liberal
GO:0046459	GO:BP	short-chain fatty acid metabolic process	0.0392	0.00116	0.25711	0.43941	0.932243	1	BIP liberal
HP:0011014	HP	Abnormal glucose homeostasis	0.0065555	0.0010895	0.041603	0.4374	0.932243	1	BIP liberal
GO:0043436	GO:BP	oxoacid metabolic process	-0.0086308	-0.0019266	0.03033	0.61201	0.932287	1	BIP conservative
GO:0016624	GO:MF	oxidoreductase activity, acting on the aldehyde or oxo group of donors, disulfide as acceptor	-0.13811	-0.002719	0.40434	0.63366	0.932316	1	SZ conservative
GO:0032555	GO:MF	purine ribonucleotide binding	-0.009061	-0.0026527	0.026443	0.63407	0.932316	1	SZ conservative
GO:0044255	GO:BP	cellular lipid metabolic process	-0.012038	-0.0027119	0.034548	0.63625	0.932316	1	SZ conservative
WP:WP357	WP	Fatty Acid Biosynthesis	-0.073535	-0.0025066	0.21243	0.63539	0.932316	1	SZ conservative
GO:0009062	GO:BP	fatty acid catabolic process	-0.053294	-0.0039818	0.1128	0.6817	0.932577	1	SZ liberal
GO:0004300	GO:MF	enoyl-CoA hydratase activity	-0.079724	-0.0018705	0.26421	0.61858	0.9327	1	BIP conservative
GO:0009062	GO:BP	fatty acid catabolic process	-0.025339	-0.0018939	0.084322	0.6181	0.9327	1	BIP conservative
GO:1901681	GO:MF	sulfur compound binding	-0.017969	-0.0020774	0.060791	0.61623	0.9327	1	BIP conservative
WP:WP368	WP	Mitochondrial LC-Fatty Acid Beta-Oxidation	-0.066734	-0.0019801	0.22519	0.61652	0.9327	1	BIP conservative
GO:0006790	GO:BP	sulfur compound metabolic process	-0.030224	-0.00416	0.063376	0.68328	0.932713	1	SZ liberal
GO:0030062	GO:CC	mitochondrial tricarboxylic acid cycle enzyme complex	-0.20472	-0.0037316	0.5744	0.63923	0.932722	1	SZ conservative
GO:0016408	GO:MF	C-acyltransferase activity	-0.13377	-0.0044357	0.27911	0.68412	0.932794	1	SZ liberal
GO:0033293	GO:MF	monocarboxylic acid binding	-0.069782	-0.004384	0.14334	0.6868	0.932794	1	SZ liberal
GO:0050633	GO:MF	acetyl-CoA C-myristoyltransferase activity	-0.63359	-0.0081406	1.3098	0.6857	0.932794	1	SZ liberal
GO:0045239	GO:CC	tricarboxylic acid cycle enzyme complex	-0.12055	-0.0033559	0.32498	0.64466	0.932805	1	SZ conservative
HP:0003112	HP	Abnormal circulating amino acid concentration	-0.039392	-0.0030237	0.10425	0.64722	0.93304	1	SZ conservative
HP:0033100	HP	Increased proteinogenic amino acid level in urine	-0.051582	-0.0022625	0.16454	0.62304	0.933041	1	BIP conservative
HP:0002157	HP	Azotemia	-0.026432	-0.0020695	0.083351	0.62442	0.933461	1	BIP conservative
GO:0003988	GO:MF	acetyl-CoA C-acyltransferase activity	-0.22913	-0.0044965	0.4571	0.6919	0.933745	1	SZ liberal
WP:WP143	WP	Fatty Acid Beta Oxidation	-0.064678	-0.0027207	0.16885	0.64915	0.933871	1	SZ conservative
HP:0001254	HP	Lethargy	-0.031784	-0.0030248	0.080599	0.65334	0.934203	1	SZ conservative
HP:0012337	HP	Abnormal homeostasis	-0.017797	-0.004486	0.03462	0.69639	0.934243	1	SZ liberal
REAC:R-HSA-70895	REAC	Branched-chain amino acid catabolism	-0.14253	-0.0047262	0.27242	0.69958	0.934243	1	SZ liberal
HPA:0290402	HPA	liver; hepatocytes[‚â•Medium]	-0.0057558	-0.0022178	0.017155	0.63138	0.934832	1	BIP conservative
GO:0009083	GO:BP	branched-chain amino acid catabolic process	-0.15539	-0.0050221	0.2783	0.71169	0.935008	1	SZ liberal
GO:0003987	GO:MF	acetate-CoA ligase activity	0.049311	0.00072983	0.43731	0.45511	0.935068	1	BIP liberal
GO:0006637	GO:BP	acyl-CoA metabolic process	0.010894	0.00078788	0.095305	0.4545	0.935068	1	BIP liberal
GO:0035383	GO:BP	thioester metabolic process	0.010894	0.00078788	0.095305	0.4545	0.935068	1	BIP liberal
HP:0025356	HP	Psychomotor retardation	0.0093531	0.00062163	0.10278	0.46374	0.935541	1	BIP liberal
WP:WP143	WP	Fatty Acid Beta Oxidation	0.014272	0.00059699	0.17219	0.46697	0.935555	1	BIP liberal
WP:WP3925	WP	Amino Acid metabolism	-0.034388	-0.0022917	0.099369	0.63535	0.9356	1	BIP conservative
GO:0033218	GO:MF	amide binding	0.0040162	0.00054687	0.052137	0.4693	0.935651	1	BIP liberal
GO:0016042	GO:BP	lipid catabolic process	0.0031219	0.0004153	0.054807	0.47729	0.935982	1	BIP liberal
GO:0033293	GO:MF	monocarboxylic acid binding	0.0081202	0.00050894	0.11836	0.47265	0.935982	1	BIP liberal
GO:0044283	GO:BP	small molecule biosynthetic process	0.0017756	0.00031986	0.039348	0.482	0.935982	1	BIP liberal
HP:0010966	HP	Abnormal circulating fatty-acid anion concentration	0.012731	0.00047081	0.17611	0.47118	0.935982	1	BIP liberal
HP:0010967	HP	Abnormal circulating carnitine concentration	0.012731	0.00047081	0.17611	0.47118	0.935982	1	BIP liberal
REAC:R-HSA-389661	REAC	Glyoxylate metabolism and glycine degradation	0.011785	0.00047735	0.16563	0.47164	0.935982	1	BIP liberal
REAC:R-HSA-77289	REAC	Mitochondrial Fatty Acid Beta-Oxidation	0.010409	0.00045532	0.16847	0.47537	0.935982	1	BIP liberal
HP:0004360	HP	Abnormality of acid-base homeostasis	-0.0011326	-0.00014794	0.053319	0.50847	0.93611	1	BIP liberal
GO:0034440	GO:BP	lipid oxidation	-0.06366	-0.0049158	0.10935	0.71978	0.936751	1	SZ liberal
HP:0001992	HP	Organic aciduria	-0.037754	-0.0023061	0.10331	0.6426	0.936807	1	BIP conservative
GO:0006629	GO:BP	lipid metabolic process	-0.014063	-0.0036342	0.030337	0.67851	0.936909	1	SZ conservative
HP:0003110	HP	Abnormality of urine homeostasis	-0.021339	-0.0035825	0.046356	0.67736	0.936909	1	SZ conservative
GO:0009063	GO:BP	cellular amino acid catabolic process	-0.075206	-0.0054802	0.12753	0.7223	0.93692	1	SZ liberal
GO:0045239	GO:CC	tricarboxylic acid cycle enzyme complex	-0.19573	-0.0054309	0.32945	0.72377	0.937077	1	SZ liberal
HP:0001941	HP	Acidosis	-0.043609	-0.0055021	0.069126	0.73593	0.937292	1	SZ liberal
GO:0006520	GO:BP	cellular amino acid metabolic process	-0.012798	-0.0015974	0.059819	0.5847	0.937529	1	BIP liberal
GO:0006635	GO:BP	fatty acid beta-oxidation	-0.029473	-0.0018473	0.11848	0.59822	0.937529	1	BIP liberal
GO:0008152	GO:BP	metabolic process	-0.0029571	-0.0014686	0.014664	0.57991	0.937529	1	BIP liberal
GO:0016614	GO:MF	oxidoreductase activity, acting on CH-OH group of donors	-0.017043	-0.0013998	0.091919	0.57355	0.937529	1	BIP liberal
GO:0016874	GO:MF	ligase activity	-0.020446	-0.0017192	0.08592	0.59404	0.937529	1	BIP liberal
GO:0016877	GO:MF	ligase activity, forming carbon-sulfur bonds	-0.025539	-0.0011791	0.16584	0.56119	0.937529	1	BIP liberal
GO:0019395	GO:BP	fatty acid oxidation	-0.0088509	-0.00066614	0.095318	0.53699	0.937529	1	BIP liberal
GO:0019541	GO:BP	propionate metabolic process	-0.14198	-0.0021015	0.51561	0.60848	0.937529	1	BIP liberal
GO:0031406	GO:MF	carboxylic acid binding	-0.007963	-0.00075811	0.079314	0.53999	0.937529	1	BIP liberal
GO:0034440	GO:BP	lipid oxidation	-0.0074037	-0.00057037	0.093466	0.53157	0.937529	1	BIP liberal
GO:0043177	GO:MF	organic acid binding	-0.013333	-0.0010995	0.092639	0.55722	0.937529	1	BIP liberal
GO:0044242	GO:BP	cellular lipid catabolic process	-0.0070399	-0.00077158	0.067037	0.54182	0.937529	1	BIP liberal
GO:0044282	GO:BP	small molecule catabolic process	-0.014072	-0.00208	0.048743	0.61359	0.937529	1	BIP liberal
GO:0071704	GO:BP	organic substance metabolic process	-0.0026528	-0.0013234	0.014554	0.57231	0.937529	1	BIP liberal
GO:1901565	GO:BP	organonitrogen compound catabolic process	-0.0042315	-0.0010635	0.028182	0.55968	0.937529	1	BIP liberal
GO:1901575	GO:BP	organic substance catabolic process	-0.0031136	-0.00098721	0.022409	0.55525	0.937529	1	BIP liberal
HP:0001254	HP	Lethargy	-0.016515	-0.001563	0.075282	0.58682	0.937529	1	BIP liberal
HP:0001733	HP	Pancreatitis	-0.033643	-0.0019415	0.1235	0.60734	0.937529	1	BIP liberal
HP:0001942	HP	Metabolic acidosis	-0.017725	-0.0014617	0.084553	0.58302	0.937529	1	BIP liberal
HP:0001987	HP	Hyperammonemia	-0.030572	-0.0015817	0.13453	0.58989	0.937529	1	BIP liberal
HP:0001992	HP	Organic aciduria	-0.017741	-0.0010807	0.11016	0.56397	0.937529	1	BIP liberal
HP:0003353	HP	Propionyl-CoA carboxylase deficiency	-0.1416	-0.0018151	0.50753	0.60988	0.937529	1	BIP liberal
HP:0031796	HP	Recurrent	-0.16622	-0.0021306	0.63045	0.60397	0.937529	1	BIP liberal
HP:0033155	HP	Elevated circulating L-alloisoleucine concentration	-0.16622	-0.0021306	0.63045	0.60397	0.937529	1	BIP liberal
HPA:0290402	HPA	liver; hepatocytes[‚â•Medium]	-0.0022828	-0.00087805	0.018396	0.54938	0.937529	1	BIP liberal
REAC:R-HSA-196849	REAC	Metabolism of water-soluble vitamins and cofactors	-0.0075023	-0.000591	0.089973	0.53323	0.937529	1	BIP liberal
REAC:R-HSA-196854	REAC	Metabolism of vitamins and cofactors	-0.015123	-0.0014818	0.071726	0.58349	0.937529	1	BIP liberal
REAC:R-HSA-77286	REAC	mitochondrial fatty acid beta-oxidation of saturated fatty acids	-0.047729	-0.0011712	0.28194	0.56721	0.937529	1	BIP liberal
REAC:R-HSA-77348	REAC	Beta oxidation of octanoyl-CoA to hexanoyl-CoA	-0.1202	-0.0019889	0.42055	0.61248	0.937529	1	BIP liberal
WP:WP3871	WP	Valproic acid pathway	-0.067174	-0.0017217	0.27253	0.59735	0.937529	1	BIP liberal
WP:WP3925	WP	Amino Acid metabolism	-0.032301	-0.0021468	0.11061	0.61487	0.937529	1	BIP liberal
GO:0044281	GO:BP	small molecule metabolic process	-0.012858	-0.0037624	0.026997	0.68306	0.937628	1	SZ conservative
REAC:R-HSA-5668914	REAC	Diseases of metabolism	-0.022283	-0.0024433	0.059715	0.64548	0.937658	1	BIP conservative
GO:0003857	GO:MF	3-hydroxyacyl-CoA dehydrogenase activity	-0.29167	-0.0052993	0.44748	0.74273	0.938112	1	SZ liberal
HP:0033354	HP	Abnormal urine metabolite level	-0.039858	-0.0057181	0.060357	0.74549	0.938153	1	SZ liberal
HP:0012072	HP	Aciduria	-0.033735	-0.0021435	0.10682	0.62392	0.938414	1	BIP liberal
HP:0032943	HP	Abnormal urine pH	-0.033735	-0.0021435	0.10682	0.62392	0.938414	1	BIP liberal
REAC:R-HSA-71291	REAC	Metabolism of amino acids and derivatives	-0.017498	-0.0023381	0.053856	0.62737	0.938439	1	BIP liberal
GO:0003863	GO:MF	3-methyl-2-oxobutanoate dehydrogenase (2-methylpropanoyl-transferring) activity	-0.27609	-0.0028896	0.81161	0.63314	0.93852	1	BIP liberal
GO:0009083	GO:BP	branched-chain amino acid catabolic process	-0.080978	-0.002611	0.237	0.6337	0.938639	1	BIP liberal
GO:0030062	GO:CC	mitochondrial tricarboxylic acid cycle enzyme complex	-0.17105	-0.0031088	0.43777	0.652	0.93879	1	BIP conservative
GO:0009081	GO:BP	branched-chain amino acid metabolic process	-0.17816	-0.0061956	0.26449	0.74971	0.938855	1	SZ liberal
HP:0031796	HP	Recurrent	-0.43477	-0.005586	0.64688	0.74923	0.938855	1	SZ liberal
HP:0033155	HP	Elevated circulating L-alloisoleucine concentration	-0.43477	-0.005586	0.64688	0.74923	0.938855	1	SZ liberal
GO:0019842	GO:MF	vitamin binding	-0.030498	-0.0026006	0.077637	0.65277	0.939091	1	BIP conservative
GO:0006631	GO:BP	fatty acid metabolic process	-0.017225	-0.0024401	0.049794	0.6353	0.939174	1	BIP liberal
GO:0016878	GO:MF	acid-thiol ligase activity	-0.086653	-0.0035296	0.17412	0.69064	0.939328	1	SZ conservative
HP:0001941	HP	Acidosis	-0.019187	-0.0024151	0.055121	0.63611	0.939334	1	BIP liberal
GO:0005737	GO:CC	cytoplasm	-0.0055098	-0.0027169	0.013964	0.65342	0.939414	1	BIP conservative
GO:0016042	GO:BP	lipid catabolic process	-0.019544	-0.0026069	0.048731	0.65581	0.939596	1	BIP conservative
HP:0033108	HP	Abnormal circulating proteinogenic amino acid derivative concentration	-0.053045	-0.0024176	0.14814	0.63985	0.939645	1	BIP liberal
GO:0006767	GO:BP	water-soluble vitamin metabolic process	-0.043713	-0.0028406	0.10766	0.65764	0.93977	1	BIP conservative
GO:0034440	GO:BP	lipid oxidation	-0.034055	-0.0026306	0.083377	0.65852	0.93977	1	BIP conservative
REAC:R-HSA-71032	REAC	Propionyl-CoA catabolism	-0.18396	-0.0027301	0.44223	0.66128	0.939948	1	BIP conservative
REAC:R-HSA-77310	REAC	Beta oxidation of lauroyl-CoA to decanoyl-CoA-CoA	-0.36327	-0.0060253	0.52539	0.75535	0.940439	1	SZ liberal
GO:0000166	GO:MF	nucleotide binding	-0.012725	-0.0039472	0.024862	0.69561	0.940455	1	SZ conservative
GO:0003988	GO:MF	acetyl-CoA C-acyltransferase activity	-0.19358	-0.0038113	0.37783	0.6958	0.940455	1	SZ conservative
GO:1901265	GO:MF	nucleoside phosphate binding	-0.013047	-0.0040482	0.024855	0.70019	0.940455	1	SZ conservative
HP:0004354	HP	Abnormal circulating carboxylic acid concentration	-0.03942	-0.0040646	0.07558	0.69901	0.940455	1	SZ conservative
GO:0016903	GO:MF	oxidoreductase activity, acting on the aldehyde or oxo group of donors	-0.062029	-0.003015	0.14756	0.66289	0.940562	1	BIP conservative
HP:0001259	HP	Coma	-0.057973	-0.0039454	0.10671	0.70653	0.940846	1	SZ conservative
GO:0009062	GO:BP	fatty acid catabolic process	-0.041354	-0.0030825	0.09633	0.66614	0.94099	1	BIP liberal
GO:0009081	GO:BP	branched-chain amino acid metabolic process	-0.089361	-0.0031002	0.2238	0.65516	0.94099	1	BIP liberal
GO:0016616	GO:MF	oxidoreductase activity, acting on the CH-OH group of donors, NAD or NADP as acceptor	-0.041709	-0.0032856	0.095386	0.66904	0.94099	1	BIP liberal
GO:0072329	GO:BP	monocarboxylic acid catabolic process	-0.037791	-0.003141	0.087258	0.66752	0.94099	1	BIP liberal
REAC:R-HSA-70895	REAC	Branched-chain amino acid catabolism	-0.096325	-0.0031865	0.23172	0.66118	0.94099	1	BIP liberal
REAC:R-HSA-77346	REAC	Beta oxidation of decanoyl-CoA to octanoyl-CoA-CoA	-0.15838	-0.0028709	0.40798	0.65107	0.94099	1	BIP liberal
GO:0003824	GO:MF	catalytic activity	-0.0097992	-0.0043771	0.017883	0.70814	0.9411	1	SZ conservative
GO:1990204	GO:CC	oxidoreductase complex	-0.044353	-0.0031912	0.099021	0.67289	0.941345	1	BIP liberal
CORUM:7057	CORUM	Propionyl-CoA carboxylase	-0.23682	-0.0024786	0.52178	0.67504	0.94137	1	BIP liberal
GO:0004658	GO:MF	propionyl-CoA carboxylase activity	-0.23682	-0.0024786	0.52178	0.67504	0.94137	1	BIP liberal
HP:0033354	HP	Abnormal urine metabolite level	-0.022229	-0.0031817	0.048692	0.67599	0.94137	1	BIP liberal
HP:0003108	HP	Hyperglycinuria	-0.11296	-0.0031271	0.24399	0.67831	0.941494	1	BIP liberal
HP:0033099	HP	Increased serine family amino acid in urine	-0.11296	-0.0031271	0.24399	0.67831	0.941494	1	BIP liberal
REAC:R-HSA-196854	REAC	Metabolism of vitamins and cofactors	-0.030092	-0.0029565	0.068984	0.66865	0.942087	1	BIP conservative
GO:0044242	GO:BP	cellular lipid catabolic process	-0.055422	-0.0060885	0.077902	0.76158	0.942145	1	SZ liberal
WP:WP357	WP	Fatty Acid Biosynthesis	-0.10022	-0.0033973	0.20759	0.68538	0.942466	1	BIP liberal
GO:0046395	GO:BP	carboxylic acid catabolic process	-0.03254	-0.0036215	0.065125	0.69134	0.942599	1	BIP liberal
HPA:0540053	HPA	stomach 1; glandular cells[High]	-0.010964	-0.003506	0.021966	0.69115	0.942599	1	BIP liberal
GO:0016054	GO:BP	organic acid catabolic process	-0.033116	-0.0038029	0.063333	0.69947	0.943336	1	BIP liberal
GO:0033865	GO:BP	nucleoside bisphosphate metabolic process	-0.04237	-0.0035762	0.082003	0.69731	0.943336	1	BIP liberal
GO:0033875	GO:BP	ribonucleoside bisphosphate metabolic process	-0.04237	-0.0035762	0.082003	0.69731	0.943336	1	BIP liberal
GO:0034032	GO:BP	purine nucleoside bisphosphate metabolic process	-0.04237	-0.0035762	0.082003	0.69731	0.943336	1	BIP liberal
GO:0003863	GO:MF	3-methyl-2-oxobutanoate dehydrogenase (2-methylpropanoyl-transferring) activity	-0.4567	-0.004793	1.0095	0.6745	0.943461	1	BIP conservative
HP:0003110	HP	Abnormality of urine homeostasis	-0.023726	-0.0039616	0.041763	0.71502	0.943684	1	BIP liberal
GO:0006790	GO:BP	sulfur compound metabolic process	-0.030452	-0.0041759	0.053361	0.71589	0.943755	1	BIP liberal
GO:0043177	GO:MF	organic acid binding	-0.087732	-0.0072517	0.11394	0.77934	0.943791	1	SZ liberal
GO:0006631	GO:BP	fatty acid metabolic process	-0.021411	-0.0030411	0.046549	0.67723	0.943868	1	BIP conservative
HP:0001259	HP	Coma	-0.043998	-0.0029856	0.093369	0.68126	0.944079	1	BIP conservative
GO:0006631	GO:BP	fatty acid metabolic process	-0.049029	-0.0069614	0.062308	0.78432	0.944147	1	SZ liberal
GO:0030258	GO:BP	lipid modification	-0.066447	-0.0067415	0.084371	0.78452	0.944147	1	SZ liberal
HP:0003128	HP	Lactic acidosis	-0.078389	-0.0067564	0.10028	0.7828	0.944147	1	SZ liberal
HP:0008344	HP	Elevated plasma branched chain amino acids	-0.23661	-0.0035115	0.49619	0.68326	0.944349	1	BIP conservative
GO:0006520	GO:BP	cellular amino acid metabolic process	-0.025282	-0.0031641	0.05282	0.6839	0.944373	1	BIP conservative
GO:0003824	GO:MF	catalytic activity	-0.0097873	-0.0043666	0.016191	0.72723	0.944374	1	BIP liberal
REAC:R-HSA-389661	REAC	Glyoxylate metabolism and glycine degradation	-0.15813	-0.00642	0.19787	0.78789	0.944422	1	SZ liberal
HP:0001254	HP	Lethargy	-0.073936	-0.0070136	0.091533	0.79038	0.944673	1	SZ liberal
GO:0006635	GO:BP	fatty acid beta-oxidation	-0.11415	-0.0071713	0.13904	0.79417	0.945011	1	SZ liberal
GO:0044281	GO:BP	small molecule metabolic process	-0.011609	-0.0033889	0.0231	0.69235	0.945191	1	BIP conservative
REAC:R-HSA-196849	REAC	Metabolism of water-soluble vitamins and cofactors	-0.043693	-0.0034512	0.086157	0.69396	0.945191	1	BIP conservative
GO:0016491	GO:MF	oxidoreductase activity	-0.026899	-0.005125	0.042636	0.73594	0.94545	1	SZ conservative
REAC:R-HSA-77289	REAC	Mitochondrial Fatty Acid Beta-Oxidation	-0.15333	-0.006723	0.18512	0.79623	0.945509	1	SZ liberal
HP:0002013	HP	Vomiting	-0.03049	-0.0034462	0.05935	0.69628	0.945597	1	BIP conservative
GO:0050633	GO:MF	acetyl-CoA C-myristoyltransferase activity	-0.35395	-0.0045624	0.5485	0.74063	0.945851	1	SZ conservative
GO:0051790	GO:BP	short-chain fatty acid biosynthetic process	-0.44144	-0.0065336	0.6502	0.7514	0.946106	1	BIP liberal
HP:0012072	HP	Aciduria	-0.053697	-0.0034211	0.10145	0.7017	0.946509	1	BIP conservative
HP:0032943	HP	Abnormal urine pH	-0.053697	-0.0034211	0.10145	0.7017	0.946509	1	BIP conservative
GO:0009063	GO:BP	cellular amino acid catabolic process	-0.074102	-0.0054173	0.10772	0.75424	0.946986	1	SZ conservative
REAC:R-HSA-1430728	REAC	Metabolism	-0.017094	-0.005241	0.025504	0.74865	0.946986	1	SZ conservative
GO:0051790	GO:BP	short-chain fatty acid biosynthetic process	-0.42543	-0.0063321	0.60591	0.7587	0.94723	1	SZ conservative
HP:0003355	HP	Aminoaciduria	-0.046319	-0.003445	0.086113	0.70467	0.947379	1	BIP conservative
GO:0051287	GO:MF	NAD binding	-0.13988	-0.0076144	0.16047	0.80831	0.947426	1	SZ liberal
GO:0044237	GO:BP	cellular metabolic process	-0.0074885	-0.0037416	0.013819	0.70606	0.94805	1	BIP conservative
HP:0004360	HP	Abnormality of acid-base homeostasis	-0.059016	-0.0077268	0.066538	0.81244	0.948077	1	SZ liberal
HP:0008344	HP	Elevated plasma branched chain amino acids	-0.51635	-0.0076604	0.58228	0.81239	0.948077	1	SZ liberal
REAC:R-HSA-71291	REAC	Metabolism of amino acids and derivatives	-0.043627	-0.0058618	0.05904	0.77002	0.948078	1	SZ conservative
REAC:R-HSA-196849	REAC	Metabolism of water-soluble vitamins and cofactors	-0.073419	-0.005816	0.099031	0.77076	0.948226	1	SZ conservative
HP:0012337	HP	Abnormal homeostasis	-0.023364	-0.005905	0.031301	0.77229	0.948261	1	SZ conservative
GO:0005947	GO:CC	mitochondrial alpha-ketoglutarate dehydrogenase complex	-0.4165	-0.0068919	0.57478	0.76565	0.948348	1	BIP liberal
GO:0016491	GO:MF	oxidoreductase activity	-0.027646	-0.0052426	0.038334	0.7646	0.948348	1	BIP liberal
GO:0050218	GO:MF	propionate-CoA ligase activity	-0.37423	-0.0055388	0.51181	0.76766	0.948348	1	BIP liberal
HP:0011277	HP	Abnormality of the urinary system physiology	-0.023759	-0.0049495	0.033356	0.76185	0.948348	1	BIP liberal
HP:0031980	HP	Abnormal urine carboxylic acid level	-0.11069	-0.0050446	0.15231	0.7663	0.948348	1	BIP liberal
HP:0001946	HP	Ketosis	-0.12006	-0.0058525	0.16027	0.7731	0.948503	1	SZ conservative
GO:0005947	GO:CC	mitochondrial alpha-ketoglutarate dehydrogenase complex	-0.49953	-0.0083124	0.64115	0.78204	0.948659	1	SZ conservative
GO:0046395	GO:BP	carboxylic acid catabolic process	-0.032268	-0.0036009	0.058497	0.70939	0.948768	1	BIP conservative
HP:0008344	HP	Elevated plasma branched chain amino acids	-0.40922	-0.0060567	0.54837	0.77224	0.948847	1	BIP liberal
GO:0016903	GO:MF	oxidoreductase activity, acting on the aldehyde or oxo group of donors	-0.15522	-0.0075423	0.17195	0.81666	0.949293	1	SZ liberal
GO:0016836	GO:MF	hydro-lyase activity	-0.10069	-0.0057147	0.13126	0.77847	0.949583	1	BIP liberal
HP:0004359	HP	Abnormal circulating fatty-acid concentration	-0.066784	-0.0034647	0.11463	0.71992	0.949592	1	BIP conservative
REAC:R-HSA-77350	REAC	Beta oxidation of hexanoyl-CoA to butanoyl-CoA	-0.19001	-0.0031527	0.31666	0.72576	0.949822	1	BIP conservative
HP:0004364	HP	Abnormal circulating nitrogen compound concentration	-0.049941	-0.003979	0.08182	0.72919	0.950404	1	BIP conservative
HP:0012337	HP	Abnormal homeostasis	-0.021803	-0.005484	0.028008	0.78185	0.950595	1	BIP liberal
GO:1990204	GO:CC	oxidoreductase complex	-0.089024	-0.0064073	0.10839	0.79427	0.951169	1	SZ conservative
GO:0036094	GO:MF	small molecule binding	-0.01972	-0.0065235	0.023493	0.79937	0.951347	1	SZ conservative
HP:0003112	HP	Abnormal circulating amino acid concentration	-0.10739	-0.0082166	0.11356	0.82784	0.951365	1	SZ liberal
GO:0009063	GO:BP	cellular amino acid catabolic process	-0.080378	-0.0058434	0.10159	0.78558	0.951394	1	BIP liberal
GO:0006637	GO:BP	acyl-CoA metabolic process	-0.11335	-0.0082173	0.11914	0.82928	0.951644	1	SZ liberal
GO:0035383	GO:BP	thioester metabolic process	-0.11335	-0.0082173	0.11914	0.82928	0.951644	1	SZ liberal
GO:0044283	GO:BP	small molecule biosynthetic process	-0.036536	-0.0066121	0.042532	0.80483	0.952251	1	SZ conservative
GO:0009056	GO:BP	catabolic process	-0.01673	-0.0057642	0.020685	0.79069	0.952341	1	BIP liberal
HP:0002157	HP	Azotemia	-0.072861	-0.0056894	0.089188	0.79301	0.952369	1	BIP liberal
REAC:R-HSA-390247	REAC	Beta-oxidation of very long chain fatty acids	-0.20334	-0.0039917	0.31891	0.73813	0.952478	1	BIP conservative
GO:0003857	GO:MF	3-hydroxyacyl-CoA dehydrogenase activity	-0.4002	-0.0072948	0.45188	0.81208	0.953	1	SZ conservative
GO:0019541	GO:BP	propionate metabolic process	-0.44759	-0.0066619	0.50625	0.81168	0.953	1	SZ conservative
REAC:R-HSA-71032	REAC	Propionyl-CoA catabolism	-0.38667	-0.005723	0.45783	0.80082	0.95336	1	BIP liberal
GO:0016903	GO:MF	oxidoreductase activity, acting on the aldehyde or oxo group of donors	-0.13328	-0.006461	0.15259	0.8088	0.953398	1	BIP liberal
GO:0016054	GO:BP	organic acid catabolic process	-0.04005	-0.0046114	0.057132	0.75834	0.953553	1	BIP conservative
GO:0016614	GO:MF	oxidoreductase activity, acting on CH-OH group of donors	-0.056807	-0.0046784	0.085764	0.74613	0.953553	1	BIP conservative
GO:0016836	GO:MF	hydro-lyase activity	-0.077219	-0.0043946	0.11534	0.7484	0.953553	1	BIP conservative
REAC:R-HSA-77289	REAC	Mitochondrial Fatty Acid Beta-Oxidation	-0.14377	-0.0063242	0.16005	0.81547	0.953798	1	SZ conservative
GO:0006637	GO:BP	acyl-CoA metabolic process	-0.064213	-0.0046568	0.090444	0.76114	0.95417	1	BIP conservative
GO:0035383	GO:BP	thioester metabolic process	-0.064213	-0.0046568	0.090444	0.76114	0.95417	1	BIP conservative
HPA:0540053	HPA	stomach 1; glandular cells[High]	-0.014705	-0.0047097	0.020471	0.76372	0.954689	1	BIP conservative
HP:0008872	HP	Feeding difficulties in infancy	-0.041676	-0.0065798	0.0458	0.81857	0.954933	1	BIP liberal
HP:0033107	HP	Abnormal circulating proteinogenic amino acid concentration	-0.13694	-0.0087796	0.13359	0.84733	0.954956	1	SZ liberal
GO:0016042	GO:BP	lipid catabolic process	-0.066649	-0.0088868	0.064831	0.84803	0.955026	1	SZ liberal
HP:0033108	HP	Abnormal circulating proteinogenic amino acid derivative concentration	-0.16739	-0.0076721	0.18117	0.82224	0.955209	1	SZ conservative
HP:0008344	HP	Elevated plasma branched chain amino acids	-0.6306	-0.0093858	0.68231	0.8223	0.955211	1	SZ conservative
GO:0006083	GO:BP	acetate metabolic process	-0.65676	-0.0068738	0.71545	0.82067	0.955474	1	BIP liberal
GO:0019413	GO:BP	acetate biosynthetic process	-0.65676	-0.0068738	0.71545	0.82067	0.955474	1	BIP liberal
GO:0019427	GO:BP	acetyl-CoA biosynthetic process from acetate	-0.65676	-0.0068738	0.71545	0.82067	0.955474	1	BIP liberal
GO:0019542	GO:BP	propionate biosynthetic process	-0.65676	-0.0068738	0.71545	0.82067	0.955474	1	BIP liberal
GO:0043168	GO:MF	anion binding	-0.022491	-0.0072938	0.023973	0.82592	0.955676	1	SZ conservative
REAC:R-HSA-556833	REAC	Metabolism of lipids	-0.03824	-0.0072291	0.040787	0.82576	0.955676	1	SZ conservative
HP:0033107	HP	Abnormal circulating proteinogenic amino acid concentration	-0.10536	-0.0067394	0.11107	0.82858	0.955766	1	BIP liberal
GO:0055114	GO:BP	obsolete oxidation-reduction process	-0.060416	-0.0091835	0.058278	0.85005	0.955986	1	SZ liberal
GO:0044248	GO:BP	cellular catabolic process	-0.021204	-0.0068388	0.022076	0.83158	0.9562	1	BIP liberal
HP:0011968	HP	Feeding difficulties	-0.033149	-0.0069883	0.034231	0.83357	0.956317	1	BIP liberal
GO:0044282	GO:BP	small molecule catabolic process	-0.06098	-0.0090346	0.05854	0.85121	0.956458	1	SZ liberal
REAC:R-HSA-390247	REAC	Beta-oxidation of very long chain fatty acids	-0.44849	-0.0087804	0.46069	0.83484	0.956506	1	BIP liberal
HP:0033107	HP	Abnormal circulating proteinogenic amino acid concentration	-0.07473	-0.004793	0.10146	0.7693	0.956517	1	BIP conservative
WP:WP357	WP	Fatty Acid Biosynthesis	-0.12818	-0.0043566	0.17373	0.76968	0.956571	1	BIP conservative
GO:0004300	GO:MF	enoyl-CoA hydratase activity	-0.2927	-0.0068872	0.30102	0.83455	0.956753	1	SZ conservative
GO:1901681	GO:MF	sulfur compound binding	-0.061409	-0.0070944	0.062451	0.83726	0.956823	1	BIP liberal
HP:0002017	HP	Nausea and vomiting	-0.06229	-0.0091062	0.058551	0.8563	0.957805	1	SZ liberal
GO:0006083	GO:BP	acetate metabolic process	-0.74475	-0.0078387	0.73269	0.84529	0.958974	1	SZ conservative
GO:0019413	GO:BP	acetate biosynthetic process	-0.74475	-0.0078387	0.73269	0.84529	0.958974	1	SZ conservative
GO:0019427	GO:BP	acetyl-CoA biosynthetic process from acetate	-0.74475	-0.0078387	0.73269	0.84529	0.958974	1	SZ conservative
GO:0019542	GO:BP	propionate biosynthetic process	-0.74475	-0.0078387	0.73269	0.84529	0.958974	1	SZ conservative
WP:WP368	WP	Mitochondrial LC-Fatty Acid Beta-Oxidation	-0.30629	-0.0090851	0.2807	0.8624	0.958997	1	SZ liberal
GO:0006084	GO:BP	acetyl-CoA metabolic process	-0.15577	-0.0069104	0.15025	0.85006	0.959072	1	BIP liberal
WP:WP368	WP	Mitochondrial LC-Fatty Acid Beta-Oxidation	-0.24883	-0.0074047	0.2432	0.84687	0.959128	1	SZ conservative
REAC:R-HSA-8978868	REAC	Fatty acid metabolism	-0.082938	-0.0078215	0.080872	0.84744	0.959423	1	SZ conservative
REAC:R-HSA-77350	REAC	Beta oxidation of hexanoyl-CoA to butanoyl-CoA	-0.49865	-0.0082513	0.47749	0.85182	0.959635	1	BIP liberal
GO:0008152	GO:BP	metabolic process	-0.011674	-0.0057954	0.01393	0.79899	0.95966	1	BIP conservative
GO:0003824	GO:MF	catalytic activity	-0.012786	-0.0057071	0.015241	0.79924	0.959702	1	BIP conservative
HP:0004372	HP	Reduced consciousness/confusion	-0.042894	-0.005644	0.050634	0.80154	0.959705	1	BIP conservative
GO:0016616	GO:MF	oxidoreductase activity, acting on the CH-OH group of donors, NAD or NADP as acceptor	-0.076046	-0.0060068	0.089435	0.80241	0.959713	1	BIP conservative
HP:0033100	HP	Increased proteinogenic amino acid level in urine	-0.17637	-0.0077149	0.16818	0.85282	0.959827	1	BIP liberal
HP:0004372	HP	Reduced consciousness/confusion	-0.058209	-0.0076387	0.055114	0.85454	0.96049	1	BIP liberal
REAC:R-HSA-71291	REAC	Metabolism of amino acids and derivatives	-0.043625	-0.0058449	0.049629	0.8103	0.960589	1	BIP conservative
REAC:R-HSA-77310	REAC	Beta oxidation of lauroyl-CoA to decanoyl-CoA-CoA	-0.27773	-0.0046081	0.31698	0.80952	0.960589	1	BIP conservative
GO:0033218	GO:MF	amide binding	-0.062306	-0.0084821	0.059566	0.85221	0.960661	1	SZ conservative
GO:0033218	GO:MF	amide binding	-0.07099	-0.0096335	0.063175	0.86942	0.9608	1	SZ liberal
REAC:R-HSA-77286	REAC	mitochondrial fatty acid beta-oxidation of saturated fatty acids	-0.27308	-0.006739	0.25742	0.85561	0.961247	1	SZ conservative
GO:0006084	GO:BP	acetyl-CoA metabolic process	-0.22363	-0.0099442	0.1979	0.87076	0.961285	1	SZ liberal
GO:0044283	GO:BP	small molecule biosynthetic process	-0.055224	-0.0099708	0.048832	0.87094	0.961359	1	SZ liberal
GO:0004300	GO:MF	enoyl-CoA hydratase activity	-0.34136	-0.0079872	0.31974	0.85715	0.961388	1	BIP liberal
HP:0002017	HP	Nausea and vomiting	-0.041307	-0.0060409	0.045538	0.81782	0.961509	1	BIP conservative
HP:0011277	HP	Abnormality of the urinary system physiology	-0.048415	-0.010109	0.04186	0.87627	0.961933	1	SZ liberal
GO:0030062	GO:CC	mitochondrial tricarboxylic acid cycle enzyme complex	-0.54952	-0.0099605	0.51008	0.85932	0.962133	1	BIP liberal
GO:0045239	GO:CC	tricarboxylic acid cycle enzyme complex	-0.25439	-0.0070611	0.27765	0.82022	0.962193	1	BIP conservative
GO:0033865	GO:BP	nucleoside bisphosphate metabolic process	-0.072597	-0.0060974	0.077684	0.82497	0.962284	1	BIP conservative
GO:0033875	GO:BP	ribonucleoside bisphosphate metabolic process	-0.072597	-0.0060974	0.077684	0.82497	0.962284	1	BIP conservative
GO:0034032	GO:BP	purine nucleoside bisphosphate metabolic process	-0.072597	-0.0060974	0.077684	0.82497	0.962284	1	BIP conservative
HP:0010966	HP	Abnormal circulating fatty-acid anion concentration	-0.14196	-0.005264	0.15397	0.82172	0.962284	1	BIP conservative
HP:0010967	HP	Abnormal circulating carnitine concentration	-0.14196	-0.005264	0.15397	0.82172	0.962284	1	BIP conservative
HP:0003112	HP	Abnormal circulating amino acid concentration	-0.08067	-0.0061744	0.085364	0.82767	0.962305	1	BIP conservative
GO:0019752	GO:BP	carboxylic acid metabolic process	-0.047218	-0.0104	0.040372	0.87891	0.962527	1	SZ liberal
REAC:R-HSA-196854	REAC	Metabolism of vitamins and cofactors	-0.10861	-0.010668	0.09252	0.87978	0.962822	1	SZ liberal
GO:0009081	GO:BP	branched-chain amino acid metabolic process	-0.21829	-0.0076159	0.19943	0.86314	0.963261	1	SZ conservative
GO:0006085	GO:BP	acetyl-CoA biosynthetic process	-0.22461	-0.0074302	0.20188	0.86705	0.963825	1	BIP liberal
REAC:R-HSA-70895	REAC	Branched-chain amino acid catabolism	-0.23137	-0.0076971	0.20651	0.86872	0.964095	1	SZ conservative
GO:0009083	GO:BP	branched-chain amino acid catabolic process	-0.23577	-0.0076451	0.20918	0.87014	0.964349	1	SZ conservative
HP:0003128	HP	Lactic acidosis	-0.088015	-0.0075684	0.077832	0.87093	0.964493	1	BIP liberal
HP:0003128	HP	Lactic acidosis	-0.10551	-0.0091237	0.091445	0.87571	0.965082	1	SZ conservative
GO:0006085	GO:BP	acetyl-CoA biosynthetic process	-0.28329	-0.0094242	0.24401	0.87717	0.96532	1	SZ conservative
HP:0002013	HP	Vomiting	-0.079347	-0.0089941	0.068458	0.87678	0.96532	1	SZ conservative
HP:0002017	HP	Nausea and vomiting	-0.061298	-0.0089897	0.052897	0.87673	0.96532	1	SZ conservative
GO:0009063	GO:BP	cellular amino acid catabolic process	-0.093045	-0.0067826	0.093046	0.84133	0.965329	1	BIP conservative
GO:0016491	GO:MF	oxidoreductase activity	-0.036304	-0.0069026	0.03636	0.84097	0.965329	1	BIP conservative
GO:0044282	GO:BP	small molecule catabolic process	-0.044894	-0.0066457	0.04494	0.84109	0.965329	1	BIP conservative
GO:0006082	GO:BP	organic acid metabolic process	-0.048084	-0.010877	0.039267	0.88962	0.966159	1	SZ liberal
HP:0004364	HP	Abnormal circulating nitrogen compound concentration	-0.10205	-0.0081091	0.087928	0.8771	0.966277	1	BIP liberal
GO:0031406	GO:MF	carboxylic acid binding	-0.11951	-0.011404	0.097134	0.89071	0.966278	1	SZ liberal
GO:0006635	GO:BP	fatty acid beta-oxidation	-0.13512	-0.0085164	0.11342	0.88323	0.966574	1	SZ conservative
GO:0019395	GO:BP	fatty acid oxidation	-0.1142	-0.0086433	0.096027	0.88283	0.966574	1	SZ conservative
GO:0030258	GO:BP	lipid modification	-0.086495	-0.0088039	0.072732	0.88282	0.966574	1	SZ conservative
HP:0004372	HP	Reduced consciousness/confusion	-0.070817	-0.0093448	0.059463	0.88315	0.966574	1	SZ conservative
HP:0410066	HP	Increased level of hippuric acid in urine	-0.43294	-0.008476	0.36094	0.88482	0.9678	1	BIP liberal
HP:0004372	HP	Reduced consciousness/confusion	-0.084825	-0.011157	0.067254	0.89638	0.967894	1	SZ liberal
HP:0031796	HP	Recurrent	-1.0431	-0.013446	0.84992	0.89013	0.968255	1	SZ conservative
HP:0033155	HP	Elevated circulating L-alloisoleucine concentration	-1.0431	-0.013446	0.84992	0.89013	0.968255	1	SZ conservative
HP:0001987	HP	Hyperammonemia	-0.13478	-0.0069924	0.12544	0.85869	0.968514	1	BIP conservative
REAC:R-HSA-77310	REAC	Beta oxidation of lauroyl-CoA to decanoyl-CoA-CoA	-0.48986	-0.0081059	0.39857	0.89046	0.968611	1	BIP liberal
GO:0072329	GO:BP	monocarboxylic acid catabolic process	-0.12901	-0.010748	0.10142	0.8983	0.968621	1	SZ liberal
GO:0031406	GO:MF	carboxylic acid binding	-0.10811	-0.01035	0.086341	0.89472	0.969047	1	SZ conservative
GO:0044282	GO:BP	small molecule catabolic process	-0.065837	-0.0097735	0.0523	0.89595	0.969047	1	SZ conservative
GO:0045240	GO:CC	dihydrolipoyl dehydrogenase complex	-0.45775	-0.010711	0.36775	0.89338	0.969079	1	BIP liberal
REAC:R-HSA-389661	REAC	Glyoxylate metabolism and glycine degradation	-0.26063	-0.010616	0.20643	0.89662	0.969082	1	SZ conservative
GO:0006790	GO:BP	sulfur compound metabolic process	-0.054197	-0.0074205	0.049372	0.86383	0.969106	1	BIP conservative
GO:0033865	GO:BP	nucleoside bisphosphate metabolic process	-0.12993	-0.010992	0.1008	0.90128	0.969383	1	SZ liberal
GO:0033875	GO:BP	ribonucleoside bisphosphate metabolic process	-0.12993	-0.010992	0.1008	0.90128	0.969383	1	SZ liberal
GO:0034032	GO:BP	purine nucleoside bisphosphate metabolic process	-0.12993	-0.010992	0.1008	0.90128	0.969383	1	SZ liberal
GO:0006085	GO:BP	acetyl-CoA biosynthetic process	-0.32639	-0.010823	0.24941	0.90467	0.969747	1	SZ liberal
GO:0033293	GO:MF	monocarboxylic acid binding	-0.16474	-0.010383	0.12933	0.89862	0.96978	1	SZ conservative
GO:0050218	GO:MF	propionate-CoA ligase activity	-0.6466	-0.009624	0.50514	0.89973	0.969845	1	SZ conservative
REAC:R-HSA-196854	REAC	Metabolism of vitamins and cofactors	-0.10219	-0.01007	0.07991	0.89952	0.969845	1	SZ conservative
GO:0071704	GO:BP	organic substance metabolic process	-0.01539	-0.0076758	0.013842	0.86689	0.969885	1	BIP conservative
HP:0003112	HP	Abnormal circulating amino acid concentration	-0.12004	-0.0091629	0.093034	0.90151	0.97067	1	BIP liberal
GO:0019541	GO:BP	propionate metabolic process	-0.46325	-0.0068751	0.40896	0.87134	0.970907	1	BIP conservative
GO:0006574	GO:BP	valine catabolic process	-0.62659	-0.010427	0.46879	0.90932	0.971981	1	SZ conservative
GO:0003987	GO:MF	acetate-CoA ligase activity	-0.71033	-0.010573	0.52269	0.91292	0.972873	1	SZ conservative
GO:0016054	GO:BP	organic acid catabolic process	-0.088161	-0.01018	0.06501	0.91246	0.972873	1	SZ conservative
GO:0019842	GO:MF	vitamin binding	-0.10964	-0.009324	0.082077	0.90918	0.972951	1	BIP liberal
GO:0016054	GO:BP	organic acid catabolic process	-0.10741	-0.012363	0.076791	0.91905	0.973248	1	SZ liberal
GO:0043436	GO:BP	oxoacid metabolic process	-0.055754	-0.012454	0.039859	0.91905	0.973248	1	SZ liberal
GO:0009062	GO:BP	fatty acid catabolic process	-0.1314	-0.009849	0.095219	0.91619	0.973533	1	SZ conservative
HP:0002013	HP	Vomiting	-0.10722	-0.012115	0.075667	0.92176	0.974032	1	SZ liberal
GO:0046395	GO:BP	carboxylic acid catabolic process	-0.09464	-0.010591	0.066889	0.92144	0.97409	1	SZ conservative
GO:0003987	GO:MF	acetate-CoA ligase activity	-0.52662	-0.0078155	0.42811	0.89067	0.974146	1	BIP conservative
WP:WP3925	WP	Amino Acid metabolism	-0.18953	-0.012626	0.13356	0.92205	0.974187	1	SZ liberal
GO:0006631	GO:BP	fatty acid metabolic process	-0.077811	-0.011083	0.054418	0.92361	0.974723	1	SZ conservative
GO:0044242	GO:BP	cellular lipid catabolic process	-0.097862	-0.010786	0.068349	0.92389	0.974808	1	SZ conservative
HP:0032180	HP	Abnormal circulating metabolite concentration	-0.036522	-0.0082805	0.029197	0.8945	0.974809	1	BIP conservative
GO:0055114	GO:BP	obsolete oxidation-reduction process	-0.078404	-0.011956	0.054396	0.92525	0.975609	1	SZ conservative
GO:0046395	GO:BP	carboxylic acid catabolic process	-0.11514	-0.012844	0.078588	0.92854	0.975928	1	SZ liberal
REAC:R-HSA-8978868	REAC	Fatty acid metabolism	-0.14083	-0.013238	0.094832	0.93122	0.976497	1	SZ liberal
GO:0034440	GO:BP	lipid oxidation	-0.13766	-0.010664	0.09389	0.92869	0.976505	1	SZ conservative
GO:0044283	GO:BP	small molecule biosynthetic process	-0.046891	-0.0084691	0.036278	0.90191	0.976627	1	BIP conservative
REAC:R-HSA-77310	REAC	Beta oxidation of lauroyl-CoA to decanoyl-CoA-CoA	-0.51203	-0.0085204	0.34321	0.93213	0.977788	1	SZ conservative
GO:0006082	GO:BP	organic acid metabolic process	-0.052454	-0.011885	0.034986	0.93309	0.977991	1	SZ conservative
GO:0032787	GO:BP	monocarboxylic acid metabolic process	-0.07585	-0.013738	0.049274	0.93813	0.978312	1	SZ liberal
GO:0019752	GO:BP	carboxylic acid metabolic process	-0.05469	-0.012077	0.035847	0.93644	0.979014	1	SZ conservative
HP:0004354	HP	Abnormal circulating carboxylic acid concentration	-0.12997	-0.013358	0.08309	0.9411	0.979662	1	SZ liberal
HP:0003110	HP	Abnormality of urine homeostasis	-0.084692	-0.014173	0.052707	0.94594	0.980513	1	SZ liberal
GO:0043436	GO:BP	oxoacid metabolic process	-0.055155	-0.01234	0.035411	0.94032	0.980559	1	SZ conservative
GO:0072329	GO:BP	monocarboxylic acid catabolic process	-0.13575	-0.011346	0.086686	0.94131	0.980762	1	SZ conservative
HP:0003355	HP	Aminoaciduria	-0.14973	-0.011106	0.095715	0.94112	0.980958	1	BIP liberal
GO:0016614	GO:MF	oxidoreductase activity, acting on CH-OH group of donors	-0.15872	-0.01311	0.098764	0.94597	0.981872	1	SZ conservative
GO:0055114	GO:BP	obsolete oxidation-reduction process	-0.07843	-0.011894	0.048049	0.94868	0.983182	1	BIP liberal
HP:0001942	HP	Metabolic acidosis	-0.14618	-0.012122	0.089	0.94974	0.98328	1	SZ conservative
GO:0003857	GO:MF	3-hydroxyacyl-CoA dehydrogenase activity	-0.55727	-0.010129	0.37353	0.93213	0.98386	1	BIP conservative
GO:1901565	GO:BP	organonitrogen compound catabolic process	-0.03983	-0.010002	0.026658	0.93242	0.98386	1	BIP conservative
HP:0001941	HP	Acidosis	-0.10294	-0.01303	0.060929	0.95444	0.984046	1	SZ conservative
GO:0046459	GO:BP	short-chain fatty acid metabolic process	-0.30971	-0.0091896	0.20419	0.93533	0.984228	1	BIP conservative
HP:0004354	HP	Abnormal circulating carboxylic acid concentration	-0.096011	-0.0098712	0.06318	0.93569	0.984294	1	BIP conservative
GO:0016616	GO:MF	oxidoreductase activity, acting on the CH-OH group of donors, NAD or NADP as acceptor	-0.1741	-0.013792	0.10211	0.95589	0.984577	1	SZ conservative
REAC:R-HSA-77346	REAC	Beta oxidation of decanoyl-CoA to octanoyl-CoA-CoA	-0.60806	-0.011084	0.3556	0.95635	0.984768	1	SZ conservative
REAC:R-HSA-77350	REAC	Beta oxidation of hexanoyl-CoA to butanoyl-CoA	-0.61577	-0.010247	0.36016	0.95633	0.984768	1	SZ conservative
GO:0006574	GO:BP	valine catabolic process	-0.80168	-0.013302	0.5158	0.93993	0.98486	1	BIP conservative
HP:0410066	HP	Increased level of hippuric acid in urine	-0.49428	-0.0097031	0.31984	0.93886	0.98486	1	BIP conservative
REAC:R-HSA-77348	REAC	Beta oxidation of octanoyl-CoA to hexanoyl-CoA	-0.63309	-0.010535	0.36232	0.9597	0.985525	1	SZ conservative
HP:0004360	HP	Abnormality of acid-base homeostasis	-0.1032	-0.013555	0.058673	0.96069	0.98587	1	SZ conservative
GO:0050218	GO:MF	propionate-CoA ligase activity	-0.64074	-0.0095091	0.40475	0.94329	0.98594	1	BIP conservative
HP:0025356	HP	Psychomotor retardation	-0.16088	-0.010721	0.099723	0.94664	0.986581	1	BIP conservative
GO:0003857	GO:MF	3-hydroxyacyl-CoA dehydrogenase activity	-0.75871	-0.013752	0.41794	0.96526	0.98799	1	BIP liberal
GO:0051287	GO:MF	NAD binding	-0.24906	-0.013526	0.13641	0.96605	0.988176	1	BIP liberal
GO:0045239	GO:CC	tricarboxylic acid cycle enzyme complex	-0.55428	-0.015343	0.30023	0.96756	0.988812	1	BIP liberal
GO:0006574	GO:BP	valine catabolic process	-0.80967	-0.013398	0.43169	0.96963	0.989545	1	BIP liberal
GO:1901681	GO:MF	sulfur compound binding	-0.15101	-0.017487	0.077549	0.97424	0.98973	1	SZ liberal
GO:0044248	GO:BP	cellular catabolic process	-0.0363	-0.011714	0.020431	0.96218	0.989919	1	BIP conservative
GO:0016903	GO:MF	oxidoreductase activity, acting on the aldehyde or oxo group of donors	-0.3389	-0.016521	0.1726	0.9752	0.990041	1	SZ conservative
GO:1901681	GO:MF	sulfur compound binding	-0.13557	-0.015655	0.069014	0.97525	0.990041	1	SZ conservative
GO:0051790	GO:BP	short-chain fatty acid biosynthetic process	-0.62663	-0.0092998	0.3443	0.96561	0.990844	1	BIP conservative
GO:0032787	GO:BP	monocarboxylic acid metabolic process	-0.087249	-0.015852	0.043584	0.97734	0.990992	1	SZ conservative
WP:WP3925	WP	Amino Acid metabolism	-0.23412	-0.015647	0.11685	0.97744	0.991064	1	SZ conservative
GO:0016042	GO:BP	lipid catabolic process	-0.11411	-0.015264	0.056681	0.97795	0.991217	1	SZ conservative
REAC:R-HSA-71291	REAC	Metabolism of amino acids and derivatives	-0.13298	-0.01781	0.066165	0.97776	0.991299	1	SZ liberal
GO:1901575	GO:BP	organic substance catabolic process	-0.038758	-0.012292	0.020901	0.96814	0.991507	1	BIP conservative
HP:0032180	HP	Abnormal circulating metabolite concentration	-0.061204	-0.013841	0.031007	0.97579	0.991511	1	BIP liberal
GO:0009056	GO:BP	catabolic process	-0.03622	-0.012487	0.019214	0.97028	0.991851	1	BIP conservative
WP:WP2878	WP	PPAR Alpha Pathway	-0.49394	-0.018671	0.23086	0.9838	0.99338	1	SZ liberal
GO:0051287	GO:MF	NAD binding	-0.25918	-0.014114	0.12934	0.97745	0.993969	1	BIP conservative
HP:0004354	HP	Abnormal circulating carboxylic acid concentration	-0.15386	-0.015776	0.068032	0.98813	0.994953	1	BIP liberal
GO:0055114	GO:BP	obsolete oxidation-reduction process	-0.098292	-0.014946	0.046151	0.9834	0.995182	1	BIP conservative
GO:0016614	GO:MF	oxidoreductase activity, acting on CH-OH group of donors	-0.25966	-0.021377	0.1123	0.98961	0.995661	1	SZ liberal
