## Supplementary Tables 23-40 for "Directional anchor genes refine polygenic informed treatment selection in schizophrenia and bipolar disorder" (part 2 of 2)

### Sheet: ST27 (continued)
Supplementary Table 27: MAGMA gene-set association of gene-sets enriched amongst the members of the PCCB network after multiple-testing correction
WP:WP2878	WP	PPAR Alpha Pathway	-0.49268	-0.018684	0.20377	0.99219	0.9971	1	SZ conservative
GO:0016616	GO:MF	oxidoreductase activity, acting on the CH-OH group of donors, NAD or NADP as acceptor	-0.28434	-0.022451	0.11546	0.9931	0.997176	1	SZ liberal
GO:0006083	GO:BP	acetate metabolic process	-1.4135	-0.014834	0.56429	0.99387	0.998389	1	BIP conservative
GO:0019413	GO:BP	acetate biosynthetic process	-1.4135	-0.014834	0.56429	0.99387	0.998389	1	BIP conservative
GO:0019427	GO:BP	acetyl-CoA biosynthetic process from acetate	-1.4135	-0.014834	0.56429	0.99387	0.998389	1	BIP conservative
GO:0019542	GO:BP	propionate biosynthetic process	-1.4135	-0.014834	0.56429	0.99387	0.998389	1	BIP conservative
HP:0031980	HP	Abnormal urine carboxylic acid level	-0.40143	-0.018345	0.14079	0.99782	0.999314	1	BIP conservative

### Sheet: ST28
Supplementary Table 28: MAGMA gene-set association of gene-sets enriched amongst the members of the RPS17 network after multiple-testing correction
VARIABLE	source	term_name	BETA	BETA_STD	SE	P	FDR	FWER	TEST
GO:0045202	GO:CC	synapse	0.2265	0.057009	0.035069	5.4445e-11	2.32201e-07	1.85761e-06	SZ liberal
GO:0045202	GO:CC	synapse	0.2265	0.057009	0.035069	5.4445e-11	2.32201e-07	1.85761e-06	SZ liberal
GO:0045202	GO:CC	synapse	0.2265	0.057009	0.035069	5.4445e-11	2.32201e-07	1.85761e-06	SZ liberal
GO:0098984	GO:CC	neuron to neuron synapse	0.40285	0.054431	0.065616	4.2468e-10	9.05604e-07	1.44897e-05	SZ liberal
GO:0098984	GO:CC	neuron to neuron synapse	0.40285	0.054431	0.065616	4.2468e-10	9.05604e-07	1.44897e-05	SZ liberal
GO:0098984	GO:CC	neuron to neuron synapse	0.40285	0.054431	0.065616	4.2468e-10	9.05604e-07	1.44897e-05	SZ liberal
GO:0099572	GO:CC	postsynaptic specialization	0.40297	0.054051	0.065534	4.0028e-10	9.05604e-07	1.36572e-05	SZ liberal
GO:0099572	GO:CC	postsynaptic specialization	0.40297	0.054051	0.065534	4.0028e-10	9.05604e-07	1.36572e-05	SZ liberal
GO:0099572	GO:CC	postsynaptic specialization	0.40297	0.054051	0.065534	4.0028e-10	9.05604e-07	1.36572e-05	SZ liberal
GO:0014069	GO:CC	postsynaptic density	0.41779	0.054189	0.068369	5.087e-10	1.02096e-06	1.73563e-05	SZ liberal
GO:0014069	GO:CC	postsynaptic density	0.41779	0.054189	0.068369	5.087e-10	1.02096e-06	1.73563e-05	SZ liberal
GO:0014069	GO:CC	postsynaptic density	0.41779	0.054189	0.068369	5.087e-10	1.02096e-06	1.73563e-05	SZ liberal
GO:0032279	GO:CC	asymmetric synapse	0.41373	0.054085	0.06798	5.9333e-10	1.06782e-06	2.02438e-05	SZ liberal
GO:0032279	GO:CC	asymmetric synapse	0.41373	0.054085	0.06798	5.9333e-10	1.06782e-06	2.02438e-05	SZ liberal
GO:0032279	GO:CC	asymmetric synapse	0.41373	0.054085	0.06798	5.9333e-10	1.06782e-06	2.02438e-05	SZ liberal
GO:0098794	GO:CC	postsynapse	0.29319	0.052009	0.04949	1.6048e-09	2.10593e-06	5.47542e-05	SZ liberal
GO:0098794	GO:CC	postsynapse	0.29319	0.052009	0.04949	1.6048e-09	2.10593e-06	5.47542e-05	SZ liberal
GO:0098794	GO:CC	postsynapse	0.29319	0.052009	0.04949	1.6048e-09	2.10593e-06	5.47542e-05	SZ liberal
GO:0030054	GO:CC	cell junction	0.15208	0.04687	0.028562	5.1369e-08	3.57685e-05	0.00175266	SZ liberal
GO:0030054	GO:CC	cell junction	0.15208	0.04687	0.028562	5.1369e-08	3.57685e-05	0.00175266	SZ liberal
GO:0030054	GO:CC	cell junction	0.15208	0.04687	0.028562	5.1369e-08	3.57685e-05	0.00175266	SZ liberal
GO:0099572	GO:CC	postsynaptic specialization	0.33325	0.044842	0.060316	1.67e-08	5.82e-05	0.000570897	SZ conservative
GO:0099572	GO:CC	postsynaptic specialization	0.33325	0.044842	0.060316	1.67e-08	5.82e-05	0.000570897	SZ conservative
GO:0099572	GO:CC	postsynaptic specialization	0.33325	0.044842	0.060316	1.67e-08	5.82e-05	0.000570897	SZ conservative
GO:0098984	GO:CC	neuron to neuron synapse	0.32868	0.044552	0.060197	2.42e-08	6.87e-05	0.00082397	SZ conservative
GO:0098984	GO:CC	neuron to neuron synapse	0.32868	0.044552	0.060197	2.42e-08	6.87e-05	0.00082397	SZ conservative
GO:0098984	GO:CC	neuron to neuron synapse	0.32868	0.044552	0.060197	2.42e-08	6.87e-05	0.00082397	SZ conservative
GO:0045202	GO:CC	synapse	0.17384	0.043853	0.031952	2.69e-08	7.07e-05	0.000918983	SZ conservative
GO:0045202	GO:CC	synapse	0.17384	0.043853	0.031952	2.69e-08	7.07e-05	0.000918983	SZ conservative
GO:0045202	GO:CC	synapse	0.17384	0.043853	0.031952	2.69e-08	7.07e-05	0.000918983	SZ conservative
GO:0014069	GO:CC	postsynaptic density	0.33687	0.043833	0.062478	3.54e-08	8.11e-05	0.00120699	SZ conservative
GO:0014069	GO:CC	postsynaptic density	0.33687	0.043833	0.062478	3.54e-08	8.11e-05	0.00120699	SZ conservative
GO:0014069	GO:CC	postsynaptic density	0.33687	0.043833	0.062478	3.54e-08	8.11e-05	0.00120699	SZ conservative
GO:0032279	GO:CC	asymmetric synapse	0.33495	0.043926	0.062137	3.56e-08	8.11e-05	0.00121593	SZ conservative
GO:0032279	GO:CC	asymmetric synapse	0.33495	0.043926	0.062137	3.56e-08	8.11e-05	0.00121593	SZ conservative
GO:0032279	GO:CC	asymmetric synapse	0.33495	0.043926	0.062137	3.56e-08	8.11e-05	0.00121593	SZ conservative
GO:0098794	GO:CC	postsynapse	0.23407	0.041653	0.046512	2.45e-07	0.000347969	0.00835126	SZ conservative
GO:0098794	GO:CC	postsynapse	0.23407	0.041653	0.046512	2.45e-07	0.000347969	0.00835126	SZ conservative
GO:0098794	GO:CC	postsynapse	0.23407	0.041653	0.046512	2.45e-07	0.000347969	0.00835126	SZ conservative
GO:0043231	GO:CC	intracellular membrane-bounded organelle	0.084951	0.041948	0.018277	1.6905e-06	0.000662967	0.0576782	SZ liberal
GO:0043231	GO:CC	intracellular membrane-bounded organelle	0.084951	0.041948	0.018277	1.6905e-06	0.000662967	0.0576782	SZ liberal
GO:0043231	GO:CC	intracellular membrane-bounded organelle	0.084951	0.041948	0.018277	1.6905e-06	0.000662967	0.0576782	SZ liberal
GO:0005634	GO:CC	nucleus	0.085806	0.041261	0.018612	2.0275e-06	0.000760179	0.0691763	SZ liberal
GO:0005634	GO:CC	nucleus	0.085806	0.041261	0.018612	2.0275e-06	0.000760179	0.0691763	SZ liberal
GO:0005634	GO:CC	nucleus	0.085806	0.041261	0.018612	2.0275e-06	0.000760179	0.0691763	SZ liberal
GO:0005654	GO:CC	nucleoplasm	0.098666	0.039466	0.021977	3.5978e-06	0.00116908	0.122753	SZ liberal
GO:0005654	GO:CC	nucleoplasm	0.098666	0.039466	0.021977	3.5978e-06	0.00116908	0.122753	SZ liberal
GO:0005654	GO:CC	nucleoplasm	0.098666	0.039466	0.021977	3.5978e-06	0.00116908	0.122753	SZ liberal
GO:0005654	GO:CC	nucleoplasm	0.08759	0.035089	0.019565	3.82e-06	0.00228368	0.13017	SZ conservative
GO:0005654	GO:CC	nucleoplasm	0.08759	0.035089	0.019565	3.82e-06	0.00228368	0.13017	SZ conservative
GO:0005654	GO:CC	nucleoplasm	0.08759	0.035089	0.019565	3.82e-06	0.00228368	0.13017	SZ conservative
GO:0005634	GO:CC	nucleus	0.073724	0.035465	0.016557	4.27e-06	0.00246329	0.145611	SZ conservative
GO:0005634	GO:CC	nucleus	0.073724	0.035465	0.016557	4.27e-06	0.00246329	0.145611	SZ conservative
GO:0005634	GO:CC	nucleus	0.073724	0.035465	0.016557	4.27e-06	0.00246329	0.145611	SZ conservative
GO:0032991	GO:CC	protein-containing complex	0.086444	0.037507	0.020303	1.0389e-05	0.00262565	0.354462	SZ liberal
GO:0032991	GO:CC	protein-containing complex	0.086444	0.037507	0.020303	1.0389e-05	0.00262565	0.354462	SZ liberal
GO:0032991	GO:CC	protein-containing complex	0.086444	0.037507	0.020303	1.0389e-05	0.00262565	0.354462	SZ liberal
GO:0005622	GO:CC	intracellular anatomical structure	0.084678	0.038352	0.020206	1.3986e-05	0.00324618	0.477188	SZ liberal
GO:0005622	GO:CC	intracellular anatomical structure	0.084678	0.038352	0.020206	1.3986e-05	0.00324618	0.477188	SZ liberal
GO:0005622	GO:CC	intracellular anatomical structure	0.084678	0.038352	0.020206	1.3986e-05	0.00324618	0.477188	SZ liberal
GO:0043229	GO:CC	intracellular organelle	0.07898	0.038122	0.018863	1.4219e-05	0.00326718	0.485138	SZ liberal
GO:0043229	GO:CC	intracellular organelle	0.07898	0.038122	0.018863	1.4219e-05	0.00326718	0.485138	SZ liberal
GO:0043229	GO:CC	intracellular organelle	0.07898	0.038122	0.018863	1.4219e-05	0.00326718	0.485138	SZ liberal
GO:0030054	GO:CC	cell junction	0.10873	0.033591	0.025911	1.36e-05	0.00547462	0.465342	SZ conservative
GO:0030054	GO:CC	cell junction	0.10873	0.033591	0.025911	1.36e-05	0.00547462	0.465342	SZ conservative
GO:0030054	GO:CC	cell junction	0.10873	0.033591	0.025911	1.36e-05	0.00547462	0.465342	SZ conservative
GO:0043231	GO:CC	intracellular membrane-bounded organelle	0.068353	0.033737	0.016414	1.57e-05	0.00588745	0.535758	SZ conservative
GO:0043231	GO:CC	intracellular membrane-bounded organelle	0.068353	0.033737	0.016414	1.57e-05	0.00588745	0.535758	SZ conservative
GO:0043231	GO:CC	intracellular membrane-bounded organelle	0.068353	0.033737	0.016414	1.57e-05	0.00588745	0.535758	SZ conservative
GO:0031981	GO:CC	nuclear lumen	0.085181	0.035051	0.021406	3.4722e-05	0.00614071	1	SZ liberal
GO:0031981	GO:CC	nuclear lumen	0.085181	0.035051	0.021406	3.4722e-05	0.00614071	1	SZ liberal
GO:0031981	GO:CC	nuclear lumen	0.085181	0.035051	0.021406	3.4722e-05	0.00614071	1	SZ liberal
GO:0032991	GO:CC	protein-containing complex	0.074241	0.032254	0.018146	2.16e-05	0.00744923	0.73537	SZ conservative
GO:0032991	GO:CC	protein-containing complex	0.074241	0.032254	0.018146	2.16e-05	0.00744923	0.73537	SZ conservative
GO:0032991	GO:CC	protein-containing complex	0.074241	0.032254	0.018146	2.16e-05	0.00744923	0.73537	SZ conservative
GO:0043226	GO:CC	organelle	0.075568	0.035569	0.019335	4.6686e-05	0.00761504	1	SZ liberal
GO:0043226	GO:CC	organelle	0.075568	0.035569	0.019335	4.6686e-05	0.00761504	1	SZ liberal
GO:0043226	GO:CC	organelle	0.075568	0.035569	0.019335	4.6686e-05	0.00761504	1	SZ liberal
GO:0016070	GO:BP	RNA metabolic process	0.083095	0.034662	0.021819	7.0254e-05	0.0100293	1	SZ liberal
GO:0016070	GO:BP	RNA metabolic process	0.083095	0.034662	0.021819	7.0254e-05	0.0100293	1	SZ liberal
GO:0016070	GO:BP	RNA metabolic process	0.083095	0.034662	0.021819	7.0254e-05	0.0100293	1	SZ liberal
GO:0003676	GO:MF	nucleic acid binding	0.081366	0.032115	0.020563	3.81e-05	0.0109401	1	SZ conservative
GO:0003676	GO:MF	nucleic acid binding	0.081366	0.032115	0.020563	3.81e-05	0.0109401	1	SZ conservative
GO:0003676	GO:MF	nucleic acid binding	0.081366	0.032115	0.020563	3.81e-05	0.0109401	1	SZ conservative
GO:0005515	GO:MF	protein binding	0.073709	0.033179	0.019813	9.9892e-05	0.012959	1	SZ liberal
GO:0005515	GO:MF	protein binding	0.073709	0.033179	0.019813	9.9892e-05	0.012959	1	SZ liberal
GO:0005515	GO:MF	protein binding	0.073709	0.033179	0.019813	9.9892e-05	0.012959	1	SZ liberal
GO:0031981	GO:CC	nuclear lumen	0.074218	0.030584	0.019048	4.9e-05	0.013067	1	SZ conservative
GO:0031981	GO:CC	nuclear lumen	0.074218	0.030584	0.019048	4.9e-05	0.013067	1	SZ conservative
GO:0031981	GO:CC	nuclear lumen	0.074218	0.030584	0.019048	4.9e-05	0.013067	1	SZ conservative
GO:0043227	GO:CC	membrane-bounded organelle	0.067559	0.032636	0.018749	0.00015762	0.0175385	1	SZ liberal
GO:0043227	GO:CC	membrane-bounded organelle	0.067559	0.032636	0.018749	0.00015762	0.0175385	1	SZ liberal
GO:0043227	GO:CC	membrane-bounded organelle	0.067559	0.032636	0.018749	0.00015762	0.0175385	1	SZ liberal
GO:0009059	GO:BP	macromolecule biosynthetic process	0.075319	0.032355	0.021239	0.00019595	0.0199866	1	SZ liberal
GO:0009059	GO:BP	macromolecule biosynthetic process	0.075319	0.032355	0.021239	0.00019595	0.0199866	1	SZ liberal
GO:0009059	GO:BP	macromolecule biosynthetic process	0.075319	0.032355	0.021239	0.00019595	0.0199866	1	SZ liberal
GO:0034645	GO:BP	cellular macromolecule biosynthetic process	0.074925	0.032037	0.021362	0.00022693	0.0218718	1	SZ liberal
GO:0034645	GO:BP	cellular macromolecule biosynthetic process	0.074925	0.032037	0.021362	0.00022693	0.0218718	1	SZ liberal
GO:0034645	GO:BP	cellular macromolecule biosynthetic process	0.074925	0.032037	0.021362	0.00022693	0.0218718	1	SZ liberal
GO:0090304	GO:BP	nucleic acid metabolic process	0.073742	0.031869	0.021057	0.00023162	0.0220376	1	SZ liberal
GO:0090304	GO:BP	nucleic acid metabolic process	0.073742	0.031869	0.021057	0.00023162	0.0220376	1	SZ liberal
GO:0090304	GO:BP	nucleic acid metabolic process	0.073742	0.031869	0.021057	0.00023162	0.0220376	1	SZ liberal
GO:0034645	GO:BP	cellular macromolecule biosynthetic process	0.069468	0.029731	0.019042	0.00013253	0.0265606	1	SZ conservative
GO:0034645	GO:BP	cellular macromolecule biosynthetic process	0.069468	0.029731	0.019042	0.00013253	0.0265606	1	SZ conservative
GO:0034645	GO:BP	cellular macromolecule biosynthetic process	0.069468	0.029731	0.019042	0.00013253	0.0265606	1	SZ conservative
GO:0009059	GO:BP	macromolecule biosynthetic process	0.067828	0.029164	0.01891	0.00016777	0.0304574	1	SZ conservative
GO:0009059	GO:BP	macromolecule biosynthetic process	0.067828	0.029164	0.01891	0.00016777	0.0304574	1	SZ conservative
GO:0009059	GO:BP	macromolecule biosynthetic process	0.067828	0.029164	0.01891	0.00016777	0.0304574	1	SZ conservative
GO:0034613	GO:BP	cellular protein localization	0.10235	0.029514	0.030503	0.00039699	0.0309234	1	SZ liberal
GO:0034613	GO:BP	cellular protein localization	0.10235	0.029514	0.030503	0.00039699	0.0309234	1	SZ liberal
GO:0034613	GO:BP	cellular protein localization	0.10235	0.029514	0.030503	0.00039699	0.0309234	1	SZ liberal
GO:0070727	GO:BP	cellular macromolecule localization	0.10179	0.029454	0.030345	0.00039875	0.0309234	1	SZ liberal
GO:0070727	GO:BP	cellular macromolecule localization	0.10179	0.029454	0.030345	0.00039875	0.0309234	1	SZ liberal
GO:0070727	GO:BP	cellular macromolecule localization	0.10179	0.029454	0.030345	0.00039875	0.0309234	1	SZ liberal
GO:0046483	GO:BP	heterocycle metabolic process	0.067444	0.030343	0.020149	0.00040919	0.0314517	1	SZ liberal
GO:0046483	GO:BP	heterocycle metabolic process	0.067444	0.030343	0.020149	0.00040919	0.0314517	1	SZ liberal
GO:0046483	GO:BP	heterocycle metabolic process	0.067444	0.030343	0.020149	0.00040919	0.0314517	1	SZ liberal
GO:0044260	GO:BP	cellular macromolecule metabolic process	0.061643	0.030186	0.01844	0.00041565	0.0316553	1	SZ liberal
GO:0044260	GO:BP	cellular macromolecule metabolic process	0.061643	0.030186	0.01844	0.00041565	0.0316553	1	SZ liberal
GO:0044260	GO:BP	cellular macromolecule metabolic process	0.061643	0.030186	0.01844	0.00041565	0.0316553	1	SZ liberal
GO:0016070	GO:BP	RNA metabolic process	0.067724	0.028279	0.019313	0.0002275	0.0367838	1	SZ conservative
GO:0016070	GO:BP	RNA metabolic process	0.067724	0.028279	0.019313	0.0002275	0.0367838	1	SZ conservative
GO:0016070	GO:BP	RNA metabolic process	0.067724	0.028279	0.019313	0.0002275	0.0367838	1	SZ conservative
GO:1901363	GO:MF	heterocyclic compound binding	0.06474	0.029367	0.01989	0.00056848	0.0405773	1	SZ liberal
GO:1901363	GO:MF	heterocyclic compound binding	0.06474	0.029367	0.01989	0.00056848	0.0405773	1	SZ liberal
GO:1901363	GO:MF	heterocyclic compound binding	0.06474	0.029367	0.01989	0.00056848	0.0405773	1	SZ liberal
GO:0006139	GO:BP	nucleobase-containing compound metabolic process	0.065426	0.029143	0.020369	0.00066056	0.0442783	1	SZ liberal
GO:0006139	GO:BP	nucleobase-containing compound metabolic process	0.065426	0.029143	0.020369	0.00066056	0.0442783	1	SZ liberal
GO:0006139	GO:BP	nucleobase-containing compound metabolic process	0.065426	0.029143	0.020369	0.00066056	0.0442783	1	SZ liberal
GO:0097159	GO:MF	organic cyclic compound binding	0.062618	0.028526	0.019772	0.00077153	0.0494809	1	SZ liberal
GO:0097159	GO:MF	organic cyclic compound binding	0.062618	0.028526	0.019772	0.00077153	0.0494809	1	SZ liberal
GO:0097159	GO:MF	organic cyclic compound binding	0.062618	0.028526	0.019772	0.00077153	0.0494809	1	SZ liberal
GO:0003676	GO:MF	nucleic acid binding	0.07219	0.028451	0.022974	0.00084002	0.052685	1	SZ liberal
GO:0003676	GO:MF	nucleic acid binding	0.07219	0.028451	0.022974	0.00084002	0.052685	1	SZ liberal
GO:0003676	GO:MF	nucleic acid binding	0.07219	0.028451	0.022974	0.00084002	0.052685	1	SZ liberal
GO:0006725	GO:BP	cellular aromatic compound metabolic process	0.062375	0.028125	0.020099	0.00095873	0.057991	1	SZ liberal
GO:0006725	GO:BP	cellular aromatic compound metabolic process	0.062375	0.028125	0.020099	0.00095873	0.057991	1	SZ liberal
GO:0006725	GO:BP	cellular aromatic compound metabolic process	0.062375	0.028125	0.020099	0.00095873	0.057991	1	SZ liberal
GO:0051641	GO:BP	cellular localization	0.071565	0.027105	0.023166	0.0010053	0.0591376	1	SZ liberal
GO:0051641	GO:BP	cellular localization	0.071565	0.027105	0.023166	0.0010053	0.0591376	1	SZ liberal
GO:0051641	GO:BP	cellular localization	0.071565	0.027105	0.023166	0.0010053	0.0591376	1	SZ liberal
GO:0043229	GO:CC	intracellular organelle	0.055431	0.026729	0.016961	0.00054245	0.0642577	1	SZ conservative
GO:0043229	GO:CC	intracellular organelle	0.055431	0.026729	0.016961	0.00054245	0.0642577	1	SZ conservative
GO:0043229	GO:CC	intracellular organelle	0.055431	0.026729	0.016961	0.00054245	0.0642577	1	SZ conservative
GO:0010468	GO:BP	regulation of gene expression	0.064727	0.027629	0.021213	0.0011413	0.0644702	1	SZ liberal
GO:0010468	GO:BP	regulation of gene expression	0.064727	0.027629	0.021213	0.0011413	0.0644702	1	SZ liberal
GO:0010468	GO:BP	regulation of gene expression	0.064727	0.027629	0.021213	0.0011413	0.0644702	1	SZ liberal
GO:1901363	GO:MF	heterocyclic compound binding	0.057447	0.026094	0.017756	0.00060862	0.067713	1	SZ conservative
GO:1901363	GO:MF	heterocyclic compound binding	0.057447	0.026094	0.017756	0.00060862	0.067713	1	SZ conservative
GO:1901363	GO:MF	heterocyclic compound binding	0.057447	0.026094	0.017756	0.00060862	0.067713	1	SZ conservative
GO:1901360	GO:BP	organic cyclic compound metabolic process	0.059519	0.027186	0.019793	0.001321	0.0719987	1	SZ liberal
GO:1901360	GO:BP	organic cyclic compound metabolic process	0.059519	0.027186	0.019793	0.001321	0.0719987	1	SZ liberal
GO:1901360	GO:BP	organic cyclic compound metabolic process	0.059519	0.027186	0.019793	0.001321	0.0719987	1	SZ liberal
GO:0034641	GO:BP	cellular nitrogen compound metabolic process	0.058076	0.026862	0.019524	0.0014695	0.077254	1	SZ liberal
GO:0034641	GO:BP	cellular nitrogen compound metabolic process	0.058076	0.026862	0.019524	0.0014695	0.077254	1	SZ liberal
GO:0034641	GO:BP	cellular nitrogen compound metabolic process	0.058076	0.026862	0.019524	0.0014695	0.077254	1	SZ liberal
GO:0043170	GO:BP	macromolecule metabolic process	0.053559	0.026701	0.018014	0.0014761	0.0773036	1	SZ liberal
GO:0043170	GO:BP	macromolecule metabolic process	0.053559	0.026701	0.018014	0.0014761	0.0773036	1	SZ liberal
GO:0043170	GO:BP	macromolecule metabolic process	0.053559	0.026701	0.018014	0.0014761	0.0773036	1	SZ liberal
GO:0006139	GO:BP	nucleobase-containing compound metabolic process	0.056957	0.025392	0.01805	0.00080276	0.0803481	1	SZ conservative
GO:0006139	GO:BP	nucleobase-containing compound metabolic process	0.056957	0.025392	0.01805	0.00080276	0.0803481	1	SZ conservative
GO:0006139	GO:BP	nucleobase-containing compound metabolic process	0.056957	0.025392	0.01805	0.00080276	0.0803481	1	SZ conservative
GO:0010468	GO:BP	regulation of gene expression	0.058774	0.025115	0.018772	0.00087302	0.0831441	1	SZ conservative
GO:0010468	GO:BP	regulation of gene expression	0.058774	0.025115	0.018772	0.00087302	0.0831441	1	SZ conservative
GO:0010468	GO:BP	regulation of gene expression	0.058774	0.025115	0.018772	0.00087302	0.0831441	1	SZ conservative
GO:0046483	GO:BP	heterocycle metabolic process	0.055333	0.024915	0.017815	0.00094988	0.0857304	1	SZ conservative
GO:0046483	GO:BP	heterocycle metabolic process	0.055333	0.024915	0.017815	0.00094988	0.0857304	1	SZ conservative
GO:0046483	GO:BP	heterocycle metabolic process	0.055333	0.024915	0.017815	0.00094988	0.0857304	1	SZ conservative
GO:0044271	GO:BP	cellular nitrogen compound biosynthetic process	0.058879	0.025082	0.018979	0.00096153	0.0858777	1	SZ conservative
GO:0044271	GO:BP	cellular nitrogen compound biosynthetic process	0.058879	0.025082	0.018979	0.00096153	0.0858777	1	SZ conservative
GO:0044271	GO:BP	cellular nitrogen compound biosynthetic process	0.058879	0.025082	0.018979	0.00096153	0.0858777	1	SZ conservative
GO:0060255	GO:BP	regulation of macromolecule metabolic process	0.056962	0.026349	0.019534	0.0017752	0.088035	1	SZ liberal
GO:0060255	GO:BP	regulation of macromolecule metabolic process	0.056962	0.026349	0.019534	0.0017752	0.088035	1	SZ liberal
GO:0060255	GO:BP	regulation of macromolecule metabolic process	0.056962	0.026349	0.019534	0.0017752	0.088035	1	SZ liberal
GO:0031974	GO:CC	membrane-enclosed lumen	0.057485	0.025606	0.019757	0.001812	0.0894698	1	SZ liberal
GO:0031974	GO:CC	membrane-enclosed lumen	0.057485	0.025606	0.019757	0.001812	0.0894698	1	SZ liberal
GO:0031974	GO:CC	membrane-enclosed lumen	0.057485	0.025606	0.019757	0.001812	0.0894698	1	SZ liberal
GO:0043233	GO:CC	organelle lumen	0.057485	0.025606	0.019757	0.001812	0.0894698	1	SZ liberal
GO:0043233	GO:CC	organelle lumen	0.057485	0.025606	0.019757	0.001812	0.0894698	1	SZ liberal
GO:0043233	GO:CC	organelle lumen	0.057485	0.025606	0.019757	0.001812	0.0894698	1	SZ liberal
GO:0070013	GO:CC	intracellular organelle lumen	0.057485	0.025606	0.019757	0.001812	0.0894698	1	SZ liberal
GO:0070013	GO:CC	intracellular organelle lumen	0.057485	0.025606	0.019757	0.001812	0.0894698	1	SZ liberal
GO:0070013	GO:CC	intracellular organelle lumen	0.057485	0.025606	0.019757	0.001812	0.0894698	1	SZ liberal
GO:0044237	GO:BP	cellular metabolic process	0.052397	0.02618	0.018076	0.0018767	0.0909533	1	SZ liberal
GO:0044237	GO:BP	cellular metabolic process	0.052397	0.02618	0.018076	0.0018767	0.0909533	1	SZ liberal
GO:0044237	GO:BP	cellular metabolic process	0.052397	0.02618	0.018076	0.0018767	0.0909533	1	SZ liberal
GO:0051649	GO:BP	establishment of localization in cell	0.073598	0.025399	0.025431	0.0019042	0.0918945	1	SZ liberal
GO:0051649	GO:BP	establishment of localization in cell	0.073598	0.025399	0.025431	0.0019042	0.0918945	1	SZ liberal
GO:0051649	GO:BP	establishment of localization in cell	0.073598	0.025399	0.025431	0.0019042	0.0918945	1	SZ liberal
GO:0090304	GO:BP	nucleic acid metabolic process	0.056954	0.024636	0.018637	0.0011235	0.0933463	1	SZ conservative
GO:0090304	GO:BP	nucleic acid metabolic process	0.056954	0.024636	0.018637	0.0011235	0.0933463	1	SZ conservative
GO:0090304	GO:BP	nucleic acid metabolic process	0.056954	0.024636	0.018637	0.0011235	0.0933463	1	SZ conservative
GO:0097159	GO:MF	organic cyclic compound binding	0.053607	0.024454	0.017676	0.0012133	0.095817	1	SZ conservative
GO:0097159	GO:MF	organic cyclic compound binding	0.053607	0.024454	0.017676	0.0012133	0.095817	1	SZ conservative
GO:0097159	GO:MF	organic cyclic compound binding	0.053607	0.024454	0.017676	0.0012133	0.095817	1	SZ conservative
GO:0044260	GO:BP	cellular macromolecule metabolic process	0.049804	0.024399	0.016427	0.0012172	0.095903	1	SZ conservative
GO:0044260	GO:BP	cellular macromolecule metabolic process	0.049804	0.024399	0.016427	0.0012172	0.095903	1	SZ conservative
GO:0044260	GO:BP	cellular macromolecule metabolic process	0.049804	0.024399	0.016427	0.0012172	0.095903	1	SZ conservative
GO:0140513	GO:CC	nuclear protein-containing complex	0.1079	0.025177	0.037552	0.0020345	0.0960098	1	SZ liberal
GO:0140513	GO:CC	nuclear protein-containing complex	0.1079	0.025177	0.037552	0.0020345	0.0960098	1	SZ liberal
GO:0140513	GO:CC	nuclear protein-containing complex	0.1079	0.025177	0.037552	0.0020345	0.0960098	1	SZ liberal
GO:0010467	GO:BP	gene expression	0.057085	0.02578	0.019891	0.0020562	0.0963674	1	SZ liberal
GO:0010467	GO:BP	gene expression	0.057085	0.02578	0.019891	0.0020562	0.0963674	1	SZ liberal
GO:0010467	GO:BP	gene expression	0.057085	0.02578	0.019891	0.0020562	0.0963674	1	SZ liberal
GO:0006725	GO:BP	cellular aromatic compound metabolic process	0.053785	0.024273	0.017827	0.0012781	0.0982064	1	SZ conservative
GO:0006725	GO:BP	cellular aromatic compound metabolic process	0.053785	0.024273	0.017827	0.0012781	0.0982064	1	SZ conservative
GO:0006725	GO:BP	cellular aromatic compound metabolic process	0.053785	0.024273	0.017827	0.0012781	0.0982064	1	SZ conservative
GO:0006886	GO:BP	intracellular protein transport	0.11518	0.025175	0.040392	0.002178	0.100829	1	SZ liberal
GO:0006886	GO:BP	intracellular protein transport	0.11518	0.025175	0.040392	0.002178	0.100829	1	SZ liberal
GO:0006886	GO:BP	intracellular protein transport	0.11518	0.025175	0.040392	0.002178	0.100829	1	SZ liberal
GO:0009892	GO:BP	negative regulation of metabolic process	0.068751	0.025109	0.024503	0.0025133	0.11079	1	SZ liberal
GO:0009892	GO:BP	negative regulation of metabolic process	0.068751	0.025109	0.024503	0.0025133	0.11079	1	SZ liberal
GO:0009892	GO:BP	negative regulation of metabolic process	0.068751	0.025109	0.024503	0.0025133	0.11079	1	SZ liberal
GO:0071705	GO:BP	nitrogen compound transport	0.078321	0.024593	0.028084	0.0026482	0.11569	1	SZ liberal
GO:0071705	GO:BP	nitrogen compound transport	0.078321	0.024593	0.028084	0.0026482	0.11569	1	SZ liberal
GO:0071705	GO:BP	nitrogen compound transport	0.078321	0.024593	0.028084	0.0026482	0.11569	1	SZ liberal
GO:0009892	GO:BP	negative regulation of metabolic process	0.061806	0.0226	0.021549	0.0020675	0.128351	1	SZ conservative
GO:0009892	GO:BP	negative regulation of metabolic process	0.061806	0.0226	0.021549	0.0020675	0.128351	1	SZ conservative
GO:0009892	GO:BP	negative regulation of metabolic process	0.061806	0.0226	0.021549	0.0020675	0.128351	1	SZ conservative
GO:0010605	GO:BP	negative regulation of macromolecule metabolic process	0.069128	0.024464	0.025272	0.00312	0.129177	1	SZ liberal
GO:0010605	GO:BP	negative regulation of macromolecule metabolic process	0.069128	0.024464	0.025272	0.00312	0.129177	1	SZ liberal
GO:0010605	GO:BP	negative regulation of macromolecule metabolic process	0.069128	0.024464	0.025272	0.00312	0.129177	1	SZ liberal
GO:0031369	GO:MF	translation initiation factor binding	0.50272	0.020815	0.17608	0.0021543	0.131713	1	SZ conservative
GO:0031369	GO:MF	translation initiation factor binding	0.50272	0.020815	0.17608	0.0021543	0.131713	1	SZ conservative
GO:0031369	GO:MF	translation initiation factor binding	0.50272	0.020815	0.17608	0.0021543	0.131713	1	SZ conservative
GO:0002184	GO:BP	cytoplasmic translational termination	5.1256	0.053773	1.8891	0.003335	0.13185	1	SZ liberal
GO:0002184	GO:BP	cytoplasmic translational termination	5.1256	0.053773	1.8891	0.003335	0.13185	1	SZ liberal
GO:0002184	GO:BP	cytoplasmic translational termination	5.1256	0.053773	1.8891	0.003335	0.13185	1	SZ liberal
GO:0018444	GO:CC	translation release factor complex	5.1256	0.053773	1.8891	0.003335	0.13185	1	SZ liberal
GO:0018444	GO:CC	translation release factor complex	5.1256	0.053773	1.8891	0.003335	0.13185	1	SZ liberal
GO:0018444	GO:CC	translation release factor complex	5.1256	0.053773	1.8891	0.003335	0.13185	1	SZ liberal
GO:0043227	GO:CC	membrane-bounded organelle	0.048268	0.023296	0.01693	0.002181	0.132162	1	SZ conservative
GO:0043227	GO:CC	membrane-bounded organelle	0.048268	0.023296	0.01693	0.002181	0.132162	1	SZ conservative
GO:0043227	GO:CC	membrane-bounded organelle	0.048268	0.023296	0.01693	0.002181	0.132162	1	SZ conservative
GO:1901360	GO:BP	organic cyclic compound metabolic process	0.050222	0.022959	0.017669	0.0022421	0.134431	1	SZ conservative
GO:1901360	GO:BP	organic cyclic compound metabolic process	0.050222	0.022959	0.017669	0.0022421	0.134431	1	SZ conservative
GO:1901360	GO:BP	organic cyclic compound metabolic process	0.050222	0.022959	0.017669	0.0022421	0.134431	1	SZ conservative
GO:0043226	GO:CC	organelle	0.049577	0.023302	0.017502	0.0023116	0.137391	1	SZ conservative
GO:0043226	GO:CC	organelle	0.049577	0.023302	0.017502	0.0023116	0.137391	1	SZ conservative
GO:0043226	GO:CC	organelle	0.049577	0.023302	0.017502	0.0023116	0.137391	1	SZ conservative
GO:0005515	GO:MF	protein binding	0.050335	0.022601	0.01778	0.0023234	0.137852	1	SZ conservative
GO:0005515	GO:MF	protein binding	0.050335	0.022601	0.01778	0.0023234	0.137852	1	SZ conservative
GO:0005515	GO:MF	protein binding	0.050335	0.022601	0.01778	0.0023234	0.137852	1	SZ conservative
GO:0046907	GO:BP	intracellular transport	0.077422	0.021615	0.027396	0.002359	0.139392	1	SZ conservative
GO:0046907	GO:BP	intracellular transport	0.077422	0.021615	0.027396	0.002359	0.139392	1	SZ conservative
GO:0046907	GO:BP	intracellular transport	0.077422	0.021615	0.027396	0.002359	0.139392	1	SZ conservative
GO:0044271	GO:BP	cellular nitrogen compound biosynthetic process	0.056859	0.0242	0.021255	0.0037398	0.140527	1	SZ liberal
GO:0044271	GO:BP	cellular nitrogen compound biosynthetic process	0.056859	0.0242	0.021255	0.0037398	0.140527	1	SZ liberal
GO:0044271	GO:BP	cellular nitrogen compound biosynthetic process	0.056859	0.0242	0.021255	0.0037398	0.140527	1	SZ liberal
GO:0010605	GO:BP	negative regulation of macromolecule metabolic process	0.062991	0.022317	0.022338	0.0024048	0.140724	1	SZ conservative
GO:0010605	GO:BP	negative regulation of macromolecule metabolic process	0.062991	0.022317	0.022338	0.0024048	0.140724	1	SZ conservative
GO:0010605	GO:BP	negative regulation of macromolecule metabolic process	0.062991	0.022317	0.022338	0.0024048	0.140724	1	SZ conservative
GO:0060255	GO:BP	regulation of macromolecule metabolic process	0.04864	0.022521	0.01726	0.0024191	0.141133	1	SZ conservative
GO:0060255	GO:BP	regulation of macromolecule metabolic process	0.04864	0.022521	0.01726	0.0024191	0.141133	1	SZ conservative
GO:0060255	GO:BP	regulation of macromolecule metabolic process	0.04864	0.022521	0.01726	0.0024191	0.141133	1	SZ conservative
GO:0003729	GO:MF	mRNA binding	0.17297	0.020841	0.062607	0.0028687	0.155594	1	SZ conservative
GO:0003729	GO:MF	mRNA binding	0.17297	0.020841	0.062607	0.0028687	0.155594	1	SZ conservative
GO:0003729	GO:MF	mRNA binding	0.17297	0.020841	0.062607	0.0028687	0.155594	1	SZ conservative
GO:0048519	GO:BP	negative regulation of biological process	0.051339	0.022896	0.019759	0.0046889	0.162948	1	SZ liberal
GO:0048519	GO:BP	negative regulation of biological process	0.051339	0.022896	0.019759	0.0046889	0.162948	1	SZ liberal
GO:0048519	GO:BP	negative regulation of biological process	0.051339	0.022896	0.019759	0.0046889	0.162948	1	SZ liberal
GO:0015031	GO:BP	protein transport	0.080142	0.022678	0.030999	0.0048692	0.16525	1	SZ liberal
GO:0015031	GO:BP	protein transport	0.080142	0.022678	0.030999	0.0048692	0.16525	1	SZ liberal
GO:0015031	GO:BP	protein transport	0.080142	0.022678	0.030999	0.0048692	0.16525	1	SZ liberal
GO:0071702	GO:BP	organic substance transport	0.066778	0.022642	0.026067	0.0052124	0.173166	1	SZ liberal
GO:0071702	GO:BP	organic substance transport	0.066778	0.022642	0.026067	0.0052124	0.173166	1	SZ liberal
GO:0071702	GO:BP	organic substance transport	0.066778	0.022642	0.026067	0.0052124	0.173166	1	SZ liberal
GO:0034641	GO:BP	cellular nitrogen compound metabolic process	0.047068	0.021787	0.017414	0.0034408	0.173714	1	SZ conservative
GO:0034641	GO:BP	cellular nitrogen compound metabolic process	0.047068	0.021787	0.017414	0.0034408	0.173714	1	SZ conservative
GO:0034641	GO:BP	cellular nitrogen compound metabolic process	0.047068	0.021787	0.017414	0.0034408	0.173714	1	SZ conservative
GO:0044249	GO:BP	cellular biosynthetic process	0.050507	0.023045	0.019832	0.0054413	0.177657	1	SZ liberal
GO:0044249	GO:BP	cellular biosynthetic process	0.050507	0.023045	0.019832	0.0054413	0.177657	1	SZ liberal
GO:0044249	GO:BP	cellular biosynthetic process	0.050507	0.023045	0.019832	0.0054413	0.177657	1	SZ liberal
GO:0031974	GO:CC	membrane-enclosed lumen	0.046875	0.020907	0.017656	0.003971	0.185582	1	SZ conservative
GO:0031974	GO:CC	membrane-enclosed lumen	0.046875	0.020907	0.017656	0.003971	0.185582	1	SZ conservative
GO:0031974	GO:CC	membrane-enclosed lumen	0.046875	0.020907	0.017656	0.003971	0.185582	1	SZ conservative
GO:0043233	GO:CC	organelle lumen	0.046875	0.020907	0.017656	0.003971	0.185582	1	SZ conservative
GO:0043233	GO:CC	organelle lumen	0.046875	0.020907	0.017656	0.003971	0.185582	1	SZ conservative
GO:0043233	GO:CC	organelle lumen	0.046875	0.020907	0.017656	0.003971	0.185582	1	SZ conservative
GO:0070013	GO:CC	intracellular organelle lumen	0.046875	0.020907	0.017656	0.003971	0.185582	1	SZ conservative
GO:0070013	GO:CC	intracellular organelle lumen	0.046875	0.020907	0.017656	0.003971	0.185582	1	SZ conservative
GO:0070013	GO:CC	intracellular organelle lumen	0.046875	0.020907	0.017656	0.003971	0.185582	1	SZ conservative
GO:0006807	GO:BP	nitrogen compound metabolic process	0.045297	0.022634	0.017972	0.0058657	0.18658	1	SZ liberal
GO:0006807	GO:BP	nitrogen compound metabolic process	0.045297	0.022634	0.017972	0.0058657	0.18658	1	SZ liberal
GO:0006807	GO:BP	nitrogen compound metabolic process	0.045297	0.022634	0.017972	0.0058657	0.18658	1	SZ liberal
GO:0010467	GO:BP	gene expression	0.046839	0.021169	0.017756	0.0041741	0.187217	1	SZ conservative
GO:0010467	GO:BP	gene expression	0.046839	0.021169	0.017756	0.0041741	0.187217	1	SZ conservative
GO:0010467	GO:BP	gene expression	0.046839	0.021169	0.017756	0.0041741	0.187217	1	SZ conservative
GO:0043170	GO:BP	macromolecule metabolic process	0.042643	0.021263	0.016157	0.0041582	0.187217	1	SZ conservative
GO:0043170	GO:BP	macromolecule metabolic process	0.042643	0.021263	0.016157	0.0041582	0.187217	1	SZ conservative
GO:0043170	GO:BP	macromolecule metabolic process	0.042643	0.021263	0.016157	0.0041582	0.187217	1	SZ conservative
GO:0019222	GO:BP	regulation of metabolic process	0.044141	0.020897	0.016811	0.004328	0.189141	1	SZ conservative
GO:0019222	GO:BP	regulation of metabolic process	0.044141	0.020897	0.016811	0.004328	0.189141	1	SZ conservative
GO:0019222	GO:BP	regulation of metabolic process	0.044141	0.020897	0.016811	0.004328	0.189141	1	SZ conservative
GO:0044249	GO:BP	cellular biosynthetic process	0.046409	0.021195	0.017757	0.0044851	0.192228	1	SZ conservative
GO:0044249	GO:BP	cellular biosynthetic process	0.046409	0.021195	0.017757	0.0044851	0.192228	1	SZ conservative
GO:0044249	GO:BP	cellular biosynthetic process	0.046409	0.021195	0.017757	0.0044851	0.192228	1	SZ conservative
GO:0003729	GO:MF	mRNA binding	0.18648	0.022398	0.074775	0.0063225	0.196641	1	SZ liberal
GO:0003729	GO:MF	mRNA binding	0.18648	0.022398	0.074775	0.0063225	0.196641	1	SZ liberal
GO:0003729	GO:MF	mRNA binding	0.18648	0.022398	0.074775	0.0063225	0.196641	1	SZ liberal
GO:0034613	GO:BP	cellular protein localization	0.069	0.019939	0.026662	0.0048316	0.202999	1	SZ conservative
GO:0034613	GO:BP	cellular protein localization	0.069	0.019939	0.026662	0.0048316	0.202999	1	SZ conservative
GO:0034613	GO:BP	cellular protein localization	0.069	0.019939	0.026662	0.0048316	0.202999	1	SZ conservative
GO:0005737	GO:CC	cytoplasm	0.044869	0.022126	0.018326	0.0071814	0.2096	1	SZ liberal
GO:0005737	GO:CC	cytoplasm	0.044869	0.022126	0.018326	0.0071814	0.2096	1	SZ liberal
GO:0005737	GO:CC	cytoplasm	0.044869	0.022126	0.018326	0.0071814	0.2096	1	SZ liberal
GO:0008104	GO:BP	protein localization	0.063084	0.021378	0.025883	0.0074042	0.21308	1	SZ liberal
GO:0008104	GO:BP	protein localization	0.063084	0.021378	0.025883	0.0074042	0.21308	1	SZ liberal
GO:0008104	GO:BP	protein localization	0.063084	0.021378	0.025883	0.0074042	0.21308	1	SZ liberal
GO:0070727	GO:BP	cellular macromolecule localization	0.067432	0.019554	0.026541	0.005536	0.216685	1	SZ conservative
GO:0070727	GO:BP	cellular macromolecule localization	0.067432	0.019554	0.026541	0.005536	0.216685	1	SZ conservative
GO:0070727	GO:BP	cellular macromolecule localization	0.067432	0.019554	0.026541	0.005536	0.216685	1	SZ conservative
GO:0044267	GO:BP	cellular protein metabolic process	0.049403	0.021393	0.02039	0.0077047	0.218226	1	SZ liberal
GO:0044267	GO:BP	cellular protein metabolic process	0.049403	0.021393	0.02039	0.0077047	0.218226	1	SZ liberal
GO:0044267	GO:BP	cellular protein metabolic process	0.049403	0.021393	0.02039	0.0077047	0.218226	1	SZ liberal
GO:0140513	GO:CC	nuclear protein-containing complex	0.082802	0.019328	0.032786	0.0057811	0.221398	1	SZ conservative
GO:0140513	GO:CC	nuclear protein-containing complex	0.082802	0.019328	0.032786	0.0057811	0.221398	1	SZ conservative
GO:0140513	GO:CC	nuclear protein-containing complex	0.082802	0.019328	0.032786	0.0057811	0.221398	1	SZ conservative
GO:0044265	GO:BP	cellular macromolecule catabolic process	0.087373	0.020855	0.03632	0.0080778	0.225537	1	SZ liberal
GO:0044265	GO:BP	cellular macromolecule catabolic process	0.087373	0.020855	0.03632	0.0080778	0.225537	1	SZ liberal
GO:0044265	GO:BP	cellular macromolecule catabolic process	0.087373	0.020855	0.03632	0.0080778	0.225537	1	SZ liberal
GO:0033036	GO:BP	macromolecule localization	0.05824	0.021137	0.024224	0.0081096	0.225552	1	SZ liberal
GO:0033036	GO:BP	macromolecule localization	0.05824	0.021137	0.024224	0.0081096	0.225552	1	SZ liberal
GO:0033036	GO:BP	macromolecule localization	0.05824	0.021137	0.024224	0.0081096	0.225552	1	SZ liberal
GO:0044238	GO:BP	primary metabolic process	0.043191	0.021595	0.018045	0.0083512	0.229231	1	SZ liberal
GO:0044238	GO:BP	primary metabolic process	0.043191	0.021595	0.018045	0.0083512	0.229231	1	SZ liberal
GO:0044238	GO:BP	primary metabolic process	0.043191	0.021595	0.018045	0.0083512	0.229231	1	SZ liberal
GO:0044265	GO:BP	cellular macromolecule catabolic process	0.078461	0.018745	0.031628	0.0065604	0.236841	1	SZ conservative
GO:0044265	GO:BP	cellular macromolecule catabolic process	0.078461	0.018745	0.031628	0.0065604	0.236841	1	SZ conservative
GO:0044265	GO:BP	cellular macromolecule catabolic process	0.078461	0.018745	0.031628	0.0065604	0.236841	1	SZ conservative
GO:0005622	GO:CC	intracellular anatomical structure	0.044896	0.020301	0.01819	0.0067958	0.242306	1	SZ conservative
GO:0005622	GO:CC	intracellular anatomical structure	0.044896	0.020301	0.01819	0.0067958	0.242306	1	SZ conservative
GO:0005622	GO:CC	intracellular anatomical structure	0.044896	0.020301	0.01819	0.0067958	0.242306	1	SZ conservative
GO:0051649	GO:BP	establishment of localization in cell	0.054809	0.018945	0.02239	0.0071885	0.251898	1	SZ conservative
GO:0051649	GO:BP	establishment of localization in cell	0.054809	0.018945	0.02239	0.0071885	0.251898	1	SZ conservative
GO:0051649	GO:BP	establishment of localization in cell	0.054809	0.018945	0.02239	0.0071885	0.251898	1	SZ conservative
GO:0003723	GO:MF	RNA binding	0.068489	0.018731	0.028159	0.0075088	0.256779	1	SZ conservative
GO:0003723	GO:MF	RNA binding	0.068489	0.018731	0.028159	0.0075088	0.256779	1	SZ conservative
GO:0003723	GO:MF	RNA binding	0.068489	0.018731	0.028159	0.0075088	0.256779	1	SZ conservative
GO:0045184	GO:BP	establishment of protein localization	0.070053	0.020352	0.030307	0.01041	0.264073	1	SZ liberal
GO:0045184	GO:BP	establishment of protein localization	0.070053	0.020352	0.030307	0.01041	0.264073	1	SZ liberal
GO:0045184	GO:BP	establishment of protein localization	0.070053	0.020352	0.030307	0.01041	0.264073	1	SZ liberal
GO:0006886	GO:BP	intracellular protein transport	0.084982	0.018603	0.03522	0.0079189	0.265978	1	SZ conservative
GO:0006886	GO:BP	intracellular protein transport	0.084982	0.018603	0.03522	0.0079189	0.265978	1	SZ conservative
GO:0006886	GO:BP	intracellular protein transport	0.084982	0.018603	0.03522	0.0079189	0.265978	1	SZ conservative
GO:0008380	GO:BP	RNA splicing	0.13683	0.020223	0.059578	0.010829	0.267954	1	SZ liberal
GO:0008380	GO:BP	RNA splicing	0.13683	0.020223	0.059578	0.010829	0.267954	1	SZ liberal
GO:0008380	GO:BP	RNA splicing	0.13683	0.020223	0.059578	0.010829	0.267954	1	SZ liberal
GO:0006807	GO:BP	nitrogen compound metabolic process	0.038652	0.019315	0.016144	0.008332	0.273574	1	SZ conservative
GO:0006807	GO:BP	nitrogen compound metabolic process	0.038652	0.019315	0.016144	0.008332	0.273574	1	SZ conservative
GO:0006807	GO:BP	nitrogen compound metabolic process	0.038652	0.019315	0.016144	0.008332	0.273574	1	SZ conservative
GO:0003723	GO:MF	RNA binding	0.072894	0.019896	0.032052	0.011483	0.276198	1	SZ liberal
GO:0003723	GO:MF	RNA binding	0.072894	0.019896	0.032052	0.011483	0.276198	1	SZ liberal
GO:0003723	GO:MF	RNA binding	0.072894	0.019896	0.032052	0.011483	0.276198	1	SZ liberal
GO:0016071	GO:BP	mRNA metabolic process	0.096764	0.019505	0.043381	0.012863	0.292157	1	SZ liberal
GO:0016071	GO:BP	mRNA metabolic process	0.096764	0.019505	0.043381	0.012863	0.292157	1	SZ liberal
GO:0016071	GO:BP	mRNA metabolic process	0.096764	0.019505	0.043381	0.012863	0.292157	1	SZ liberal
GO:0005829	GO:CC	cytosol	0.044486	0.019711	0.019966	0.012947	0.29262	1	SZ liberal
GO:0005829	GO:CC	cytosol	0.044486	0.019711	0.019966	0.012947	0.29262	1	SZ liberal
GO:0005829	GO:CC	cytosol	0.044486	0.019711	0.019966	0.012947	0.29262	1	SZ liberal
GO:1901576	GO:BP	organic substance biosynthetic process	0.043601	0.01998	0.019711	0.013489	0.298464	1	SZ liberal
GO:1901576	GO:BP	organic substance biosynthetic process	0.043601	0.01998	0.019711	0.013489	0.298464	1	SZ liberal
GO:1901576	GO:BP	organic substance biosynthetic process	0.043601	0.01998	0.019711	0.013489	0.298464	1	SZ liberal
GO:1901576	GO:BP	organic substance biosynthetic process	0.04125	0.018921	0.017671	0.0097936	0.299861	1	SZ conservative
GO:1901576	GO:BP	organic substance biosynthetic process	0.04125	0.018921	0.017671	0.0097936	0.299861	1	SZ conservative
GO:1901576	GO:BP	organic substance biosynthetic process	0.04125	0.018921	0.017671	0.0097936	0.299861	1	SZ conservative
GO:0009058	GO:BP	biosynthetic process	0.04316	0.019851	0.019633	0.013972	0.303853	1	SZ liberal
GO:0009058	GO:BP	biosynthetic process	0.04316	0.019851	0.019633	0.013972	0.303853	1	SZ liberal
GO:0009058	GO:BP	biosynthetic process	0.04316	0.019851	0.019633	0.013972	0.303853	1	SZ liberal
GO:0019222	GO:BP	regulation of metabolic process	0.041548	0.019652	0.018999	0.014382	0.308939	1	SZ liberal
GO:0019222	GO:BP	regulation of metabolic process	0.041548	0.019652	0.018999	0.014382	0.308939	1	SZ liberal
GO:0019222	GO:BP	regulation of metabolic process	0.041548	0.019652	0.018999	0.014382	0.308939	1	SZ liberal
GO:0045296	GO:MF	cadherin binding	0.14737	0.018841	0.068217	0.015382	0.322568	1	SZ liberal
GO:0045296	GO:MF	cadherin binding	0.14737	0.018841	0.068217	0.015382	0.322568	1	SZ liberal
GO:0045296	GO:MF	cadherin binding	0.14737	0.018841	0.068217	0.015382	0.322568	1	SZ liberal
GO:0071704	GO:BP	organic substance metabolic process	0.038715	0.019308	0.018034	0.015916	0.327847	1	SZ liberal
GO:0071704	GO:BP	organic substance metabolic process	0.038715	0.019308	0.018034	0.015916	0.327847	1	SZ liberal
GO:0071704	GO:BP	organic substance metabolic process	0.038715	0.019308	0.018034	0.015916	0.327847	1	SZ liberal
GO:0090079	GO:MF	translation regulator activity, nucleic acid binding	0.23394	0.01745	0.10418	0.012374	0.336913	1	SZ conservative
GO:0090079	GO:MF	translation regulator activity, nucleic acid binding	0.23394	0.01745	0.10418	0.012374	0.336913	1	SZ conservative
GO:0090079	GO:MF	translation regulator activity, nucleic acid binding	0.23394	0.01745	0.10418	0.012374	0.336913	1	SZ conservative
GO:0048519	GO:BP	negative regulation of biological process	0.039666	0.017711	0.017668	0.01239	0.336926	1	SZ conservative
GO:0048519	GO:BP	negative regulation of biological process	0.039666	0.017711	0.017668	0.01239	0.336926	1	SZ conservative
GO:0048519	GO:BP	negative regulation of biological process	0.039666	0.017711	0.017668	0.01239	0.336926	1	SZ conservative
GO:0008380	GO:BP	RNA splicing	0.11482	0.017005	0.051241	0.012525	0.339534	1	SZ conservative
GO:0008380	GO:BP	RNA splicing	0.11482	0.017005	0.051241	0.012525	0.339534	1	SZ conservative
GO:0008380	GO:BP	RNA splicing	0.11482	0.017005	0.051241	0.012525	0.339534	1	SZ conservative
GO:0009058	GO:BP	biosynthetic process	0.039062	0.017984	0.01759	0.013195	0.348474	1	SZ conservative
GO:0009058	GO:BP	biosynthetic process	0.039062	0.017984	0.01759	0.013195	0.348474	1	SZ conservative
GO:0009058	GO:BP	biosynthetic process	0.039062	0.017984	0.01759	0.013195	0.348474	1	SZ conservative
GO:0006810	GO:BP	transport	0.043105	0.018709	0.020496	0.017738	0.348619	1	SZ liberal
GO:0006810	GO:BP	transport	0.043105	0.018709	0.020496	0.017738	0.348619	1	SZ liberal
GO:0006810	GO:BP	transport	0.043105	0.018709	0.020496	0.017738	0.348619	1	SZ liberal
GO:0016071	GO:BP	mRNA metabolic process	0.082146	0.016589	0.037097	0.013409	0.352593	1	SZ conservative
GO:0016071	GO:BP	mRNA metabolic process	0.082146	0.016589	0.037097	0.013409	0.352593	1	SZ conservative
GO:0016071	GO:BP	mRNA metabolic process	0.082146	0.016589	0.037097	0.013409	0.352593	1	SZ conservative
GO:0072657	GO:BP	protein localization to membrane	0.091063	0.016802	0.041151	0.013459	0.352934	1	SZ conservative
GO:0072657	GO:BP	protein localization to membrane	0.091063	0.016802	0.041151	0.013459	0.352934	1	SZ conservative
GO:0072657	GO:BP	protein localization to membrane	0.091063	0.016802	0.041151	0.013459	0.352934	1	SZ conservative
GO:0044267	GO:BP	cellular protein metabolic process	0.04038	0.017508	0.018312	0.013733	0.357372	1	SZ conservative
GO:0044267	GO:BP	cellular protein metabolic process	0.04038	0.017508	0.018312	0.013733	0.357372	1	SZ conservative
GO:0044267	GO:BP	cellular protein metabolic process	0.04038	0.017508	0.018312	0.013733	0.357372	1	SZ conservative
GO:0051668	GO:BP	localization within membrane	0.08748	0.016912	0.039811	0.014004	0.358949	1	SZ conservative
GO:0051668	GO:BP	localization within membrane	0.08748	0.016912	0.039811	0.014004	0.358949	1	SZ conservative
GO:0051668	GO:BP	localization within membrane	0.08748	0.016912	0.039811	0.014004	0.358949	1	SZ conservative
GO:0072594	GO:BP	establishment of protein localization to organelle	0.10559	0.016988	0.048258	0.014337	0.363659	1	SZ conservative
GO:0072594	GO:BP	establishment of protein localization to organelle	0.10559	0.016988	0.048258	0.014337	0.363659	1	SZ conservative
GO:0072594	GO:BP	establishment of protein localization to organelle	0.10559	0.016988	0.048258	0.014337	0.363659	1	SZ conservative
GO:0045202	GO:CC	synapse	0.08644	0.021764	0.027438	0.00081677	0.367606	1	BIP conservative
GO:0045202	GO:CC	synapse	0.08644	0.021764	0.027438	0.00081677	0.367606	1	BIP conservative
GO:0045202	GO:CC	synapse	0.08644	0.021764	0.027438	0.00081677	0.367606	1	BIP conservative
GO:0048027	GO:MF	mRNA 5'-UTR binding	0.46071	0.016787	0.2116	0.014736	0.368843	1	SZ conservative
GO:0048027	GO:MF	mRNA 5'-UTR binding	0.46071	0.016787	0.2116	0.014736	0.368843	1	SZ conservative
GO:0048027	GO:MF	mRNA 5'-UTR binding	0.46071	0.016787	0.2116	0.014736	0.368843	1	SZ conservative
GO:0044238	GO:BP	primary metabolic process	0.03529	0.017644	0.01624	0.014894	0.370576	1	SZ conservative
GO:0044238	GO:BP	primary metabolic process	0.03529	0.017644	0.01624	0.014894	0.370576	1	SZ conservative
GO:0044238	GO:BP	primary metabolic process	0.03529	0.017644	0.01624	0.014894	0.370576	1	SZ conservative
GO:0033365	GO:BP	protein localization to organelle	0.075964	0.016446	0.035385	0.015912	0.3824	1	SZ conservative
GO:0033365	GO:BP	protein localization to organelle	0.075964	0.016446	0.035385	0.015912	0.3824	1	SZ conservative
GO:0033365	GO:BP	protein localization to organelle	0.075964	0.016446	0.035385	0.015912	0.3824	1	SZ conservative
GO:0045182	GO:MF	translation regulator activity	0.19763	0.016518	0.092214	0.016057	0.382503	1	SZ conservative
GO:0045182	GO:MF	translation regulator activity	0.19763	0.016518	0.092214	0.016057	0.382503	1	SZ conservative
GO:0045182	GO:MF	translation regulator activity	0.19763	0.016518	0.092214	0.016057	0.382503	1	SZ conservative
GO:0050839	GO:MF	cell adhesion molecule binding	0.10861	0.017559	0.053404	0.020996	0.386259	1	SZ liberal
GO:0050839	GO:MF	cell adhesion molecule binding	0.10861	0.017559	0.053404	0.020996	0.386259	1	SZ liberal
GO:0050839	GO:MF	cell adhesion molecule binding	0.10861	0.017559	0.053404	0.020996	0.386259	1	SZ liberal
GO:0009057	GO:BP	macromolecule catabolic process	0.068813	0.017817	0.033887	0.021154	0.38741	1	SZ liberal
GO:0009057	GO:BP	macromolecule catabolic process	0.068813	0.017817	0.033887	0.021154	0.38741	1	SZ liberal
GO:0009057	GO:BP	macromolecule catabolic process	0.068813	0.017817	0.033887	0.021154	0.38741	1	SZ liberal
GO:0046907	GO:BP	intracellular transport	0.063432	0.017693	0.031555	0.022214	0.396194	1	SZ liberal
GO:0046907	GO:BP	intracellular transport	0.063432	0.017693	0.031555	0.022214	0.396194	1	SZ liberal
GO:0046907	GO:BP	intracellular transport	0.063432	0.017693	0.031555	0.022214	0.396194	1	SZ liberal
GO:0043228	GO:CC	non-membrane-bounded organelle	0.040991	0.017689	0.020689	0.023788	0.408689	1	SZ liberal
GO:0043228	GO:CC	non-membrane-bounded organelle	0.040991	0.017689	0.020689	0.023788	0.408689	1	SZ liberal
GO:0043228	GO:CC	non-membrane-bounded organelle	0.040991	0.017689	0.020689	0.023788	0.408689	1	SZ liberal
GO:0008152	GO:BP	metabolic process	0.035879	0.017811	0.018155	0.024074	0.41172	1	SZ liberal
GO:0008152	GO:BP	metabolic process	0.035879	0.017811	0.018155	0.024074	0.41172	1	SZ liberal
GO:0008152	GO:BP	metabolic process	0.035879	0.017811	0.018155	0.024074	0.41172	1	SZ liberal
GO:0071006	GO:CC	U2-type catalytic step 1 spliceosome	0.82392	0.020266	0.41893	0.024617	0.415179	1	SZ liberal
GO:0071006	GO:CC	U2-type catalytic step 1 spliceosome	0.82392	0.020266	0.41893	0.024617	0.415179	1	SZ liberal
GO:0071006	GO:CC	U2-type catalytic step 1 spliceosome	0.82392	0.020266	0.41893	0.024617	0.415179	1	SZ liberal
GO:0071012	GO:CC	catalytic step 1 spliceosome	0.82392	0.020266	0.41893	0.024617	0.415179	1	SZ liberal
GO:0071012	GO:CC	catalytic step 1 spliceosome	0.82392	0.020266	0.41893	0.024617	0.415179	1	SZ liberal
GO:0071012	GO:CC	catalytic step 1 spliceosome	0.82392	0.020266	0.41893	0.024617	0.415179	1	SZ liberal
GO:0051641	GO:BP	cellular localization	0.041799	0.015858	0.020484	0.020655	0.426863	1	SZ conservative
GO:0051641	GO:BP	cellular localization	0.041799	0.015858	0.020484	0.020655	0.426863	1	SZ conservative
GO:0051641	GO:BP	cellular localization	0.041799	0.015858	0.020484	0.020655	0.426863	1	SZ conservative
GO:0006605	GO:BP	protein targeting	0.1096	0.015447	0.05429	0.021758	0.431746	1	SZ conservative
GO:0006605	GO:BP	protein targeting	0.1096	0.015447	0.05429	0.021758	0.431746	1	SZ conservative
GO:0006605	GO:BP	protein targeting	0.1096	0.015447	0.05429	0.021758	0.431746	1	SZ conservative
GO:0043232	GO:CC	intracellular non-membrane-bounded organelle	0.039344	0.016969	0.020713	0.028764	0.446496	1	SZ liberal
GO:0043232	GO:CC	intracellular non-membrane-bounded organelle	0.039344	0.016969	0.020713	0.028764	0.446496	1	SZ liberal
GO:0043232	GO:CC	intracellular non-membrane-bounded organelle	0.039344	0.016969	0.020713	0.028764	0.446496	1	SZ liberal
GO:0072657	GO:BP	protein localization to membrane	0.089274	0.016432	0.047042	0.028874	0.447796	1	SZ liberal
GO:0072657	GO:BP	protein localization to membrane	0.089274	0.016432	0.047042	0.028874	0.447796	1	SZ liberal
GO:0072657	GO:BP	protein localization to membrane	0.089274	0.016432	0.047042	0.028874	0.447796	1	SZ liberal
GO:0044248	GO:BP	cellular catabolic process	0.051573	0.016644	0.027211	0.029037	0.448896	1	SZ liberal
GO:0044248	GO:BP	cellular catabolic process	0.051573	0.016644	0.027211	0.029037	0.448896	1	SZ liberal
GO:0044248	GO:BP	cellular catabolic process	0.051573	0.016644	0.027211	0.029037	0.448896	1	SZ liberal
GO:0006465	GO:BP	signal peptide processing	0.61011	0.015056	0.30905	0.024189	0.451911	1	SZ conservative
GO:0006465	GO:BP	signal peptide processing	0.61011	0.015056	0.30905	0.024189	0.451911	1	SZ conservative
GO:0006465	GO:BP	signal peptide processing	0.61011	0.015056	0.30905	0.024189	0.451911	1	SZ conservative
GO:0006605	GO:BP	protein targeting	0.11601	0.01632	0.063124	0.033059	0.476164	1	SZ liberal
GO:0006605	GO:BP	protein targeting	0.11601	0.01632	0.063124	0.033059	0.476164	1	SZ liberal
GO:0006605	GO:BP	protein targeting	0.11601	0.01632	0.063124	0.033059	0.476164	1	SZ liberal
GO:0009057	GO:BP	macromolecule catabolic process	0.05647	0.01464	0.029601	0.028222	0.477675	1	SZ conservative
GO:0009057	GO:BP	macromolecule catabolic process	0.05647	0.01464	0.029601	0.028222	0.477675	1	SZ conservative
GO:0009057	GO:BP	macromolecule catabolic process	0.05647	0.01464	0.029601	0.028222	0.477675	1	SZ conservative
GO:0051234	GO:BP	establishment of localization	0.037123	0.016258	0.020345	0.034036	0.481058	1	SZ liberal
GO:0051234	GO:BP	establishment of localization	0.037123	0.016258	0.020345	0.034036	0.481058	1	SZ liberal
GO:0051234	GO:BP	establishment of localization	0.037123	0.016258	0.020345	0.034036	0.481058	1	SZ liberal
GO:0044237	GO:BP	cellular metabolic process	0.030532	0.015253	0.016277	0.03035	0.492825	1	SZ conservative
GO:0044237	GO:BP	cellular metabolic process	0.030532	0.015253	0.016277	0.03035	0.492825	1	SZ conservative
GO:0044237	GO:BP	cellular metabolic process	0.030532	0.015253	0.016277	0.03035	0.492825	1	SZ conservative
GO:0006446	GO:BP	regulation of translational initiation	0.21624	0.013909	0.11755	0.03293	0.511895	1	SZ conservative
GO:0006446	GO:BP	regulation of translational initiation	0.21624	0.013909	0.11755	0.03293	0.511895	1	SZ conservative
GO:0006446	GO:BP	regulation of translational initiation	0.21624	0.013909	0.11755	0.03293	0.511895	1	SZ conservative
GO:0001731	GO:BP	formation of translation preinitiation complex	0.72881	0.015339	0.40059	0.034438	0.520382	1	SZ conservative
GO:0001731	GO:BP	formation of translation preinitiation complex	0.72881	0.015339	0.40059	0.034438	0.520382	1	SZ conservative
GO:0001731	GO:BP	formation of translation preinitiation complex	0.72881	0.015339	0.40059	0.034438	0.520382	1	SZ conservative
GO:0045182	GO:MF	translation regulator activity	0.19211	0.016067	0.11079	0.041472	0.523603	1	SZ liberal
GO:0045182	GO:MF	translation regulator activity	0.19211	0.016067	0.11079	0.041472	0.523603	1	SZ liberal
GO:0045182	GO:MF	translation regulator activity	0.19211	0.016067	0.11079	0.041472	0.523603	1	SZ liberal
GO:0051668	GO:BP	localization within membrane	0.07759	0.014964	0.044822	0.041733	0.525226	1	SZ liberal
GO:0051668	GO:BP	localization within membrane	0.07759	0.014964	0.044822	0.041733	0.525226	1	SZ liberal
GO:0051668	GO:BP	localization within membrane	0.07759	0.014964	0.044822	0.041733	0.525226	1	SZ liberal
GO:0044248	GO:BP	cellular catabolic process	0.042721	0.013807	0.023983	0.037441	0.53855	1	SZ conservative
GO:0044248	GO:BP	cellular catabolic process	0.042721	0.013807	0.023983	0.037441	0.53855	1	SZ conservative
GO:0044248	GO:BP	cellular catabolic process	0.042721	0.013807	0.023983	0.037441	0.53855	1	SZ conservative
GO:0042162	GO:MF	telomeric DNA binding	0.32777	0.014419	0.18905	0.041487	0.552898	1	SZ conservative
GO:0042162	GO:MF	telomeric DNA binding	0.32777	0.014419	0.18905	0.041487	0.552898	1	SZ conservative
GO:0042162	GO:MF	telomeric DNA binding	0.32777	0.014419	0.18905	0.041487	0.552898	1	SZ conservative
GO:0043021	GO:MF	ribonucleoprotein complex binding	0.16324	0.013803	0.095657	0.043961	0.563825	1	SZ conservative
GO:0043021	GO:MF	ribonucleoprotein complex binding	0.16324	0.013803	0.095657	0.043961	0.563825	1	SZ conservative
GO:0043021	GO:MF	ribonucleoprotein complex binding	0.16324	0.013803	0.095657	0.043961	0.563825	1	SZ conservative
GO:0097159	GO:MF	organic cyclic compound binding	0.046773	0.021277	0.015996	0.0017299	0.574392	1	BIP liberal
GO:0097159	GO:MF	organic cyclic compound binding	0.046773	0.021277	0.015996	0.0017299	0.574392	1	BIP liberal
GO:0097159	GO:MF	organic cyclic compound binding	0.046773	0.021277	0.015996	0.0017299	0.574392	1	BIP liberal
GO:0019080	GO:BP	viral gene expression	0.11576	0.012673	0.07033	0.049894	0.587483	1	SZ conservative
GO:0019080	GO:BP	viral gene expression	0.11576	0.012673	0.07033	0.049894	0.587483	1	SZ conservative
GO:0019080	GO:BP	viral gene expression	0.11576	0.012673	0.07033	0.049894	0.587483	1	SZ conservative
GO:0072594	GO:BP	establishment of protein localization to organelle	0.08817	0.014154	0.055685	0.056679	0.590736	1	SZ liberal
GO:0072594	GO:BP	establishment of protein localization to organelle	0.08817	0.014154	0.055685	0.056679	0.590736	1	SZ liberal
GO:0072594	GO:BP	establishment of protein localization to organelle	0.08817	0.014154	0.055685	0.056679	0.590736	1	SZ liberal
GO:0008104	GO:BP	protein localization	0.037527	0.012737	0.023077	0.051969	0.59601	1	SZ conservative
GO:0008104	GO:BP	protein localization	0.037527	0.012737	0.023077	0.051969	0.59601	1	SZ conservative
GO:0008104	GO:BP	protein localization	0.037527	0.012737	0.023077	0.051969	0.59601	1	SZ conservative
GO:0006413	GO:BP	translational initiation	0.12762	0.012575	0.078808	0.052689	0.599379	1	SZ conservative
GO:0006413	GO:BP	translational initiation	0.12762	0.012575	0.078808	0.052689	0.599379	1	SZ conservative
GO:0006413	GO:BP	translational initiation	0.12762	0.012575	0.078808	0.052689	0.599379	1	SZ conservative
GO:0006446	GO:BP	regulation of translational initiation	0.21751	0.013945	0.13877	0.058518	0.600195	1	SZ liberal
GO:0006446	GO:BP	regulation of translational initiation	0.21751	0.013945	0.13877	0.058518	0.600195	1	SZ liberal
GO:0006446	GO:BP	regulation of translational initiation	0.21751	0.013945	0.13877	0.058518	0.600195	1	SZ liberal
GO:0010608	GO:BP	posttranscriptional regulation of gene expression	0.068896	0.012119	0.04271	0.053369	0.60368	1	SZ conservative
GO:0010608	GO:BP	posttranscriptional regulation of gene expression	0.068896	0.012119	0.04271	0.053369	0.60368	1	SZ conservative
GO:0010608	GO:BP	posttranscriptional regulation of gene expression	0.068896	0.012119	0.04271	0.053369	0.60368	1	SZ conservative
GO:0009056	GO:BP	catabolic process	0.039535	0.013632	0.025525	0.060716	0.610182	1	SZ liberal
GO:0009056	GO:BP	catabolic process	0.039535	0.013632	0.025525	0.060716	0.610182	1	SZ liberal
GO:0009056	GO:BP	catabolic process	0.039535	0.013632	0.025525	0.060716	0.610182	1	SZ liberal
GO:0022618	GO:BP	ribonucleoprotein complex assembly	0.12588	0.012158	0.078871	0.055258	0.611798	1	SZ conservative
GO:0022618	GO:BP	ribonucleoprotein complex assembly	0.12588	0.012158	0.078871	0.055258	0.611798	1	SZ conservative
GO:0022618	GO:BP	ribonucleoprotein complex assembly	0.12588	0.012158	0.078871	0.055258	0.611798	1	SZ conservative
GO:0045202	GO:CC	synapse	0.081536	0.020485	0.028906	0.002399	0.61365	1	BIP liberal
GO:0045202	GO:CC	synapse	0.081536	0.020485	0.028906	0.002399	0.61365	1	BIP liberal
GO:0045202	GO:CC	synapse	0.081536	0.020485	0.028906	0.002399	0.61365	1	BIP liberal
GO:1901363	GO:MF	heterocyclic compound binding	0.044674	0.020235	0.016099	0.0027635	0.61365	1	BIP liberal
GO:1901363	GO:MF	heterocyclic compound binding	0.044674	0.020235	0.016099	0.0027635	0.61365	1	BIP liberal
GO:1901363	GO:MF	heterocyclic compound binding	0.044674	0.020235	0.016099	0.0027635	0.61365	1	BIP liberal
GO:0019538	GO:BP	protein metabolic process	0.028118	0.012635	0.017697	0.056051	0.613902	1	SZ conservative
GO:0019538	GO:BP	protein metabolic process	0.028118	0.012635	0.017697	0.056051	0.613902	1	SZ conservative
GO:0019538	GO:BP	protein metabolic process	0.028118	0.012635	0.017697	0.056051	0.613902	1	SZ conservative
GO:0008135	GO:MF	translation factor activity, RNA binding	0.18763	0.01254	0.11832	0.056406	0.615374	1	SZ conservative
GO:0008135	GO:MF	translation factor activity, RNA binding	0.18763	0.01254	0.11832	0.056406	0.615374	1	SZ conservative
GO:0008135	GO:MF	translation factor activity, RNA binding	0.18763	0.01254	0.11832	0.056406	0.615374	1	SZ conservative
GO:0034248	GO:BP	regulation of cellular amide metabolic process	0.08557	0.013095	0.055892	0.062898	0.618594	1	SZ liberal
GO:0034248	GO:BP	regulation of cellular amide metabolic process	0.08557	0.013095	0.055892	0.062898	0.618594	1	SZ liberal
GO:0034248	GO:BP	regulation of cellular amide metabolic process	0.08557	0.013095	0.055892	0.062898	0.618594	1	SZ liberal
GO:0005791	GO:CC	rough endoplasmic reticulum	0.18634	0.0123	0.12154	0.062623	0.634199	1	SZ conservative
GO:0005791	GO:CC	rough endoplasmic reticulum	0.18634	0.0123	0.12154	0.062623	0.634199	1	SZ conservative
GO:0005791	GO:CC	rough endoplasmic reticulum	0.18634	0.0123	0.12154	0.062623	0.634199	1	SZ conservative
GO:0010608	GO:BP	posttranscriptional regulation of gene expression	0.072813	0.012768	0.048749	0.067648	0.635654	1	SZ liberal
GO:0010608	GO:BP	posttranscriptional regulation of gene expression	0.072813	0.012768	0.048749	0.067648	0.635654	1	SZ liberal
GO:0010608	GO:BP	posttranscriptional regulation of gene expression	0.072813	0.012768	0.048749	0.067648	0.635654	1	SZ liberal
GO:0003743	GO:MF	translation initiation factor activity	0.23328	0.01226	0.15317	0.063884	0.637817	1	SZ conservative
GO:0003743	GO:MF	translation initiation factor activity	0.23328	0.01226	0.15317	0.063884	0.637817	1	SZ conservative
GO:0003743	GO:MF	translation initiation factor activity	0.23328	0.01226	0.15317	0.063884	0.637817	1	SZ conservative
GO:0019538	GO:BP	protein metabolic process	0.029243	0.013129	0.019671	0.068572	0.638908	1	SZ liberal
GO:0019538	GO:BP	protein metabolic process	0.029243	0.013129	0.019671	0.068572	0.638908	1	SZ liberal
GO:0019538	GO:BP	protein metabolic process	0.029243	0.013129	0.019671	0.068572	0.638908	1	SZ liberal
GO:0042162	GO:MF	telomeric DNA binding	0.30473	0.013361	0.20742	0.07091	0.645044	1	SZ liberal
GO:0042162	GO:MF	telomeric DNA binding	0.30473	0.013361	0.20742	0.07091	0.645044	1	SZ liberal
GO:0042162	GO:MF	telomeric DNA binding	0.30473	0.013361	0.20742	0.07091	0.645044	1	SZ liberal
GO:0090079	GO:MF	translation regulator activity, nucleic acid binding	0.1815	0.01356	0.12355	0.070927	0.645044	1	SZ liberal
GO:0090079	GO:MF	translation regulator activity, nucleic acid binding	0.1815	0.01356	0.12355	0.070927	0.645044	1	SZ liberal
GO:0090079	GO:MF	translation regulator activity, nucleic acid binding	0.1815	0.01356	0.12355	0.070927	0.645044	1	SZ liberal
GO:0090150	GO:BP	establishment of protein localization to membrane	0.081685	0.011232	0.055518	0.070609	0.659141	1	SZ conservative
GO:0090150	GO:BP	establishment of protein localization to membrane	0.081685	0.011232	0.055518	0.070609	0.659141	1	SZ conservative
GO:0090150	GO:BP	establishment of protein localization to membrane	0.081685	0.011232	0.055518	0.070609	0.659141	1	SZ conservative
GO:0004549	GO:MF	tRNA-specific ribonuclease activity	0.49722	0.012815	0.33848	0.070929	0.659288	1	SZ conservative
GO:0004549	GO:MF	tRNA-specific ribonuclease activity	0.49722	0.012815	0.33848	0.070929	0.659288	1	SZ conservative
GO:0004549	GO:MF	tRNA-specific ribonuclease activity	0.49722	0.012815	0.33848	0.070929	0.659288	1	SZ conservative
GO:0005829	GO:CC	cytosol	0.026039	0.011549	0.017813	0.071901	0.662608	1	SZ conservative
GO:0005829	GO:CC	cytosol	0.026039	0.011549	0.017813	0.071901	0.662608	1	SZ conservative
GO:0005829	GO:CC	cytosol	0.026039	0.011549	0.017813	0.071901	0.662608	1	SZ conservative
GO:0071704	GO:BP	organic substance metabolic process	0.023433	0.011685	0.016323	0.075563	0.672046	1	SZ conservative
GO:0071704	GO:BP	organic substance metabolic process	0.023433	0.011685	0.016323	0.075563	0.672046	1	SZ conservative
GO:0071704	GO:BP	organic substance metabolic process	0.023433	0.011685	0.016323	0.075563	0.672046	1	SZ conservative
GO:0071826	GO:BP	ribonucleoprotein complex subunit organization	0.10931	0.01077	0.076618	0.076849	0.673342	1	SZ conservative
GO:0071826	GO:BP	ribonucleoprotein complex subunit organization	0.10931	0.01077	0.076618	0.076849	0.673342	1	SZ conservative
GO:0071826	GO:BP	ribonucleoprotein complex subunit organization	0.10931	0.01077	0.076618	0.076849	0.673342	1	SZ conservative
GO:0003676	GO:MF	nucleic acid binding	0.049533	0.019484	0.018657	0.0039706	0.676884	1	BIP liberal
GO:0003676	GO:MF	nucleic acid binding	0.049533	0.019484	0.018657	0.0039706	0.676884	1	BIP liberal
GO:0003676	GO:MF	nucleic acid binding	0.049533	0.019484	0.018657	0.0039706	0.676884	1	BIP liberal
GO:0009987	GO:BP	cellular process	0.031668	0.012408	0.022586	0.080456	0.679643	1	SZ liberal
GO:0009987	GO:BP	cellular process	0.031668	0.012408	0.022586	0.080456	0.679643	1	SZ liberal
GO:0009987	GO:BP	cellular process	0.031668	0.012408	0.022586	0.080456	0.679643	1	SZ liberal
GO:0008135	GO:MF	translation factor activity, RNA binding	0.19149	0.012835	0.1385	0.083406	0.68374	1	SZ liberal
GO:0008135	GO:MF	translation factor activity, RNA binding	0.19149	0.012835	0.1385	0.083406	0.68374	1	SZ liberal
GO:0008135	GO:MF	translation factor activity, RNA binding	0.19149	0.012835	0.1385	0.083406	0.68374	1	SZ liberal
GO:0097010	GO:BP	eukaryotic translation initiation factor 4F complex assembly	0.76201	0.0098226	0.54457	0.080874	0.684457	1	SZ conservative
GO:0097010	GO:BP	eukaryotic translation initiation factor 4F complex assembly	0.76201	0.0098226	0.54457	0.080874	0.684457	1	SZ conservative
GO:0097010	GO:BP	eukaryotic translation initiation factor 4F complex assembly	0.76201	0.0098226	0.54457	0.080874	0.684457	1	SZ conservative
GO:0015031	GO:BP	protein transport	0.038425	0.010884	0.027631	0.082179	0.685739	1	SZ conservative
GO:0015031	GO:BP	protein transport	0.038425	0.010884	0.027631	0.082179	0.685739	1	SZ conservative
GO:0015031	GO:BP	protein transport	0.038425	0.010884	0.027631	0.082179	0.685739	1	SZ conservative
GO:0006417	GO:BP	regulation of translation	0.081104	0.011516	0.059695	0.087141	0.692938	1	SZ liberal
GO:0006417	GO:BP	regulation of translation	0.081104	0.011516	0.059695	0.087141	0.692938	1	SZ liberal
GO:0006417	GO:BP	regulation of translation	0.081104	0.011516	0.059695	0.087141	0.692938	1	SZ liberal
GO:0098794	GO:CC	postsynapse	0.1039	0.018453	0.040164	0.0048466	0.694574	1	BIP conservative
GO:0098794	GO:CC	postsynapse	0.1039	0.018453	0.040164	0.0048466	0.694574	1	BIP conservative
GO:0098794	GO:CC	postsynapse	0.1039	0.018453	0.040164	0.0048466	0.694574	1	BIP conservative
GO:0045184	GO:BP	establishment of protein localization	0.036871	0.010723	0.026926	0.085453	0.695201	1	SZ conservative
GO:0045184	GO:BP	establishment of protein localization	0.036871	0.010723	0.026926	0.085453	0.695201	1	SZ conservative
GO:0045184	GO:BP	establishment of protein localization	0.036871	0.010723	0.026926	0.085453	0.695201	1	SZ conservative
GO:0043021	GO:MF	ribonucleoprotein complex binding	0.14573	0.012283	0.10769	0.087998	0.695323	1	SZ liberal
GO:0043021	GO:MF	ribonucleoprotein complex binding	0.14573	0.012283	0.10769	0.087998	0.695323	1	SZ liberal
GO:0043021	GO:MF	ribonucleoprotein complex binding	0.14573	0.012283	0.10769	0.087998	0.695323	1	SZ liberal
GO:0071705	GO:BP	nitrogen compound transport	0.033945	0.010673	0.02499	0.087188	0.699318	1	SZ conservative
GO:0071705	GO:BP	nitrogen compound transport	0.033945	0.010673	0.02499	0.087188	0.699318	1	SZ conservative
GO:0071705	GO:BP	nitrogen compound transport	0.033945	0.010673	0.02499	0.087188	0.699318	1	SZ conservative
GO:0071840	GO:BP	cellular component organization or biogenesis	0.025058	0.011781	0.018845	0.09182	0.703708	1	SZ liberal
GO:0071840	GO:BP	cellular component organization or biogenesis	0.025058	0.011781	0.018845	0.09182	0.703708	1	SZ liberal
GO:0071840	GO:BP	cellular component organization or biogenesis	0.025058	0.011781	0.018845	0.09182	0.703708	1	SZ liberal
GO:0075522	GO:BP	IRES-dependent viral translational initiation	0.38139	0.0089739	0.28463	0.090145	0.704465	1	SZ conservative
GO:0075522	GO:BP	IRES-dependent viral translational initiation	0.38139	0.0089739	0.28463	0.090145	0.704465	1	SZ conservative
GO:0075522	GO:BP	IRES-dependent viral translational initiation	0.38139	0.0089739	0.28463	0.090145	0.704465	1	SZ conservative
GO:1990904	GO:CC	ribonucleoprotein complex	0.065103	0.011819	0.049873	0.095894	0.711492	1	SZ liberal
GO:1990904	GO:CC	ribonucleoprotein complex	0.065103	0.011819	0.049873	0.095894	0.711492	1	SZ liberal
GO:1990904	GO:CC	ribonucleoprotein complex	0.065103	0.011819	0.049873	0.095894	0.711492	1	SZ liberal
GO:0030054	GO:CC	cell junction	0.055392	0.017077	0.022083	0.0060685	0.714939	1	BIP conservative
GO:0030054	GO:CC	cell junction	0.055392	0.017077	0.022083	0.0060685	0.714939	1	BIP conservative
GO:0030054	GO:CC	cell junction	0.055392	0.017077	0.022083	0.0060685	0.714939	1	BIP conservative
GO:1902555	GO:CC	endoribonuclease complex	0.2733	0.010331	0.21053	0.097126	0.715102	1	SZ liberal
GO:1902555	GO:CC	endoribonuclease complex	0.2733	0.010331	0.21053	0.097126	0.715102	1	SZ liberal
GO:1902555	GO:CC	endoribonuclease complex	0.2733	0.010331	0.21053	0.097126	0.715102	1	SZ liberal
GO:0031503	GO:BP	protein-containing complex localization	0.084266	0.010116	0.064055	0.094175	0.71652	1	SZ conservative
GO:0031503	GO:BP	protein-containing complex localization	0.084266	0.010116	0.064055	0.094175	0.71652	1	SZ conservative
GO:0031503	GO:BP	protein-containing complex localization	0.084266	0.010116	0.064055	0.094175	0.71652	1	SZ conservative
GO:0006396	GO:BP	RNA processing	0.046071	0.0099102	0.035079	0.094542	0.717285	1	SZ conservative
GO:0006396	GO:BP	RNA processing	0.046071	0.0099102	0.035079	0.094542	0.717285	1	SZ conservative
GO:0006396	GO:BP	RNA processing	0.046071	0.0099102	0.035079	0.094542	0.717285	1	SZ conservative
GO:0033036	GO:BP	macromolecule localization	0.028415	0.01033	0.02162	0.09438	0.717285	1	SZ conservative
GO:0033036	GO:BP	macromolecule localization	0.028415	0.01033	0.02162	0.09438	0.717285	1	SZ conservative
GO:0033036	GO:BP	macromolecule localization	0.028415	0.01033	0.02162	0.09438	0.717285	1	SZ conservative
GO:1990904	GO:CC	ribonucleoprotein complex	0.055383	0.010078	0.042303	0.09524	0.718049	1	SZ conservative
GO:1990904	GO:CC	ribonucleoprotein complex	0.055383	0.010078	0.042303	0.09524	0.718049	1	SZ conservative
GO:1990904	GO:CC	ribonucleoprotein complex	0.055383	0.010078	0.042303	0.09524	0.718049	1	SZ conservative
GO:0034248	GO:BP	regulation of cellular amide metabolic process	0.06346	0.0097425	0.048553	0.095611	0.71932	1	SZ conservative
GO:0034248	GO:BP	regulation of cellular amide metabolic process	0.06346	0.0097425	0.048553	0.095611	0.71932	1	SZ conservative
GO:0034248	GO:BP	regulation of cellular amide metabolic process	0.06346	0.0097425	0.048553	0.095611	0.71932	1	SZ conservative
GO:0003676	GO:MF	nucleic acid binding	0.042532	0.016758	0.017484	0.0075009	0.719516	1	BIP conservative
GO:0003676	GO:MF	nucleic acid binding	0.042532	0.016758	0.017484	0.0075009	0.719516	1	BIP conservative
GO:0003676	GO:MF	nucleic acid binding	0.042532	0.016758	0.017484	0.0075009	0.719516	1	BIP conservative
GO:0097159	GO:MF	organic cyclic compound binding	0.036554	0.016651	0.015034	0.0075271	0.719516	1	BIP conservative
GO:0097159	GO:MF	organic cyclic compound binding	0.036554	0.016651	0.015034	0.0075271	0.719516	1	BIP conservative
GO:0097159	GO:MF	organic cyclic compound binding	0.036554	0.016651	0.015034	0.0075271	0.719516	1	BIP conservative
GO:0014069	GO:CC	postsynaptic density	0.11829	0.015348	0.054142	0.014458	0.722932	1	BIP conservative
GO:0014069	GO:CC	postsynaptic density	0.11829	0.015348	0.054142	0.014458	0.722932	1	BIP conservative
GO:0014069	GO:CC	postsynaptic density	0.11829	0.015348	0.054142	0.014458	0.722932	1	BIP conservative
GO:0099572	GO:CC	postsynaptic specialization	0.11987	0.016084	0.052418	0.011111	0.722932	1	BIP conservative
GO:0099572	GO:CC	postsynaptic specialization	0.11987	0.016084	0.052418	0.011111	0.722932	1	BIP conservative
GO:0099572	GO:CC	postsynaptic specialization	0.11987	0.016084	0.052418	0.011111	0.722932	1	BIP conservative
GO:0032268	GO:BP	regulation of cellular protein metabolic process	0.033705	0.011151	0.026663	0.1031	0.726014	1	SZ liberal
GO:0032268	GO:BP	regulation of cellular protein metabolic process	0.033705	0.011151	0.026663	0.1031	0.726014	1	SZ liberal
GO:0032268	GO:BP	regulation of cellular protein metabolic process	0.033705	0.011151	0.026663	0.1031	0.726014	1	SZ liberal
GO:0001650	GO:CC	fibrillar center	0.13357	0.01104	0.10673	0.1054	0.731329	1	SZ liberal
GO:0001650	GO:CC	fibrillar center	0.13357	0.01104	0.10673	0.1054	0.731329	1	SZ liberal
GO:0001650	GO:CC	fibrillar center	0.13357	0.01104	0.10673	0.1054	0.731329	1	SZ liberal
GO:0033365	GO:BP	protein localization to organelle	0.050692	0.010947	0.040866	0.10741	0.735297	1	SZ liberal
GO:0033365	GO:BP	protein localization to organelle	0.050692	0.010947	0.040866	0.10741	0.735297	1	SZ liberal
GO:0033365	GO:BP	protein localization to organelle	0.050692	0.010947	0.040866	0.10741	0.735297	1	SZ liberal
GO:0032279	GO:CC	asymmetric synapse	0.11324	0.014808	0.053834	0.017721	0.736011	1	BIP conservative
GO:0032279	GO:CC	asymmetric synapse	0.11324	0.014808	0.053834	0.017721	0.736011	1	BIP conservative
GO:0032279	GO:CC	asymmetric synapse	0.11324	0.014808	0.053834	0.017721	0.736011	1	BIP conservative
GO:0002183	GO:BP	cytoplasmic translational initiation	0.22076	0.0089921	0.17652	0.10554	0.738574	1	SZ conservative
GO:0002183	GO:BP	cytoplasmic translational initiation	0.22076	0.0089921	0.17652	0.10554	0.738574	1	SZ conservative
GO:0002183	GO:BP	cytoplasmic translational initiation	0.22076	0.0089921	0.17652	0.10554	0.738574	1	SZ conservative
GO:0006417	GO:BP	regulation of translation	0.064761	0.0092245	0.051767	0.10547	0.738574	1	SZ conservative
GO:0006417	GO:BP	regulation of translation	0.064761	0.0092245	0.051767	0.10547	0.738574	1	SZ conservative
GO:0006417	GO:BP	regulation of translation	0.064761	0.0092245	0.051767	0.10547	0.738574	1	SZ conservative
GO:0009056	GO:BP	catabolic process	0.02791	0.0096373	0.022519	0.10761	0.742975	1	SZ conservative
GO:0009056	GO:BP	catabolic process	0.02791	0.0096373	0.022519	0.10761	0.742975	1	SZ conservative
GO:0009056	GO:BP	catabolic process	0.02791	0.0096373	0.022519	0.10761	0.742975	1	SZ conservative
GO:1901575	GO:BP	organic substance catabolic process	0.033482	0.010622	0.027901	0.11507	0.743681	1	SZ liberal
GO:1901575	GO:BP	organic substance catabolic process	0.033482	0.010622	0.027901	0.11507	0.743681	1	SZ liberal
GO:1901575	GO:BP	organic substance catabolic process	0.033482	0.010622	0.027901	0.11507	0.743681	1	SZ liberal
GO:0031369	GO:MF	translation initiation factor binding	0.24156	0.010128	0.2016	0.11543	0.744327	1	SZ liberal
GO:0031369	GO:MF	translation initiation factor binding	0.24156	0.010128	0.2016	0.11543	0.744327	1	SZ liberal
GO:0031369	GO:MF	translation initiation factor binding	0.24156	0.010128	0.2016	0.11543	0.744327	1	SZ liberal
GO:0014069	GO:CC	postsynaptic density	0.13226	0.017115	0.055421	0.0085131	0.746903	1	BIP liberal
GO:0014069	GO:CC	postsynaptic density	0.13226	0.017115	0.055421	0.0085131	0.746903	1	BIP liberal
GO:0014069	GO:CC	postsynaptic density	0.13226	0.017115	0.055421	0.0085131	0.746903	1	BIP liberal
GO:0003723	GO:MF	RNA binding	0.061217	0.016672	0.025792	0.0088167	0.74883	1	BIP liberal
GO:0003723	GO:MF	RNA binding	0.061217	0.016672	0.025792	0.0088167	0.74883	1	BIP liberal
GO:0003723	GO:MF	RNA binding	0.061217	0.016672	0.025792	0.0088167	0.74883	1	BIP liberal
GO:0099572	GO:CC	postsynaptic specialization	0.1272	0.017022	0.053643	0.0088707	0.74883	1	BIP liberal
GO:0099572	GO:CC	postsynaptic specialization	0.1272	0.017022	0.053643	0.0088707	0.74883	1	BIP liberal
GO:0099572	GO:CC	postsynaptic specialization	0.1272	0.017022	0.053643	0.0088707	0.74883	1	BIP liberal
GO:0019083	GO:BP	viral transcription	0.099245	0.0094731	0.08118	0.11076	0.749051	1	SZ conservative
GO:0019083	GO:BP	viral transcription	0.099245	0.0094731	0.08118	0.11076	0.749051	1	SZ conservative
GO:0019083	GO:BP	viral transcription	0.099245	0.0094731	0.08118	0.11076	0.749051	1	SZ conservative
GO:0098984	GO:CC	neuron to neuron synapse	0.10759	0.014542	0.052186	0.019629	0.750231	1	BIP conservative
GO:0098984	GO:CC	neuron to neuron synapse	0.10759	0.014542	0.052186	0.019629	0.750231	1	BIP conservative
GO:0098984	GO:CC	neuron to neuron synapse	0.10759	0.014542	0.052186	0.019629	0.750231	1	BIP conservative
GO:0016032	GO:BP	viral process	0.047819	0.010376	0.040974	0.1216	0.755439	1	SZ liberal
GO:0016032	GO:BP	viral process	0.047819	0.010376	0.040974	0.1216	0.755439	1	SZ liberal
GO:0016032	GO:BP	viral process	0.047819	0.010376	0.040974	0.1216	0.755439	1	SZ liberal
GO:0006465	GO:BP	signal peptide processing	0.37191	0.0091479	0.32217	0.12418	0.757191	1	SZ liberal
GO:0006465	GO:BP	signal peptide processing	0.37191	0.0091479	0.32217	0.12418	0.757191	1	SZ liberal
GO:0006465	GO:BP	signal peptide processing	0.37191	0.0091479	0.32217	0.12418	0.757191	1	SZ liberal
GO:0006396	GO:BP	RNA processing	0.047265	0.010147	0.041031	0.12468	0.758416	1	SZ liberal
GO:0006396	GO:BP	RNA processing	0.047265	0.010147	0.041031	0.12468	0.758416	1	SZ liberal
GO:0006396	GO:BP	RNA processing	0.047265	0.010147	0.041031	0.12468	0.758416	1	SZ liberal
GO:1901363	GO:MF	heterocyclic compound binding	0.030881	0.014007	0.015119	0.020557	0.762043	1	BIP conservative
GO:1901363	GO:MF	heterocyclic compound binding	0.030881	0.014007	0.015119	0.020557	0.762043	1	BIP conservative
GO:1901363	GO:MF	heterocyclic compound binding	0.030881	0.014007	0.015119	0.020557	0.762043	1	BIP conservative
GO:0001731	GO:BP	formation of translation preinitiation complex	0.53225	0.011166	0.46789	0.12766	0.763342	1	SZ liberal
GO:0001731	GO:BP	formation of translation preinitiation complex	0.53225	0.011166	0.46789	0.12766	0.763342	1	SZ liberal
GO:0001731	GO:BP	formation of translation preinitiation complex	0.53225	0.011166	0.46789	0.12766	0.763342	1	SZ liberal
GO:0071540	GO:CC	eukaryotic translation initiation factor 3 complex, eIF3e	0.95986	0.01007	0.84334	0.12754	0.763342	1	SZ liberal
GO:0071540	GO:CC	eukaryotic translation initiation factor 3 complex, eIF3e	0.95986	0.01007	0.84334	0.12754	0.763342	1	SZ liberal
GO:0071540	GO:CC	eukaryotic translation initiation factor 3 complex, eIF3e	0.95986	0.01007	0.84334	0.12754	0.763342	1	SZ liberal
GO:0006412	GO:BP	translation	0.049668	0.0090172	0.042003	0.11851	0.76748	1	SZ conservative
GO:0006412	GO:BP	translation	0.049668	0.0090172	0.042003	0.11851	0.76748	1	SZ conservative
GO:0006412	GO:BP	translation	0.049668	0.0090172	0.042003	0.11851	0.76748	1	SZ conservative
GO:0051246	GO:BP	regulation of protein metabolic process	0.028998	0.0098528	0.025879	0.13126	0.768629	1	SZ liberal
GO:0051246	GO:BP	regulation of protein metabolic process	0.028998	0.0098528	0.025879	0.13126	0.768629	1	SZ liberal
GO:0051246	GO:BP	regulation of protein metabolic process	0.028998	0.0098528	0.025879	0.13126	0.768629	1	SZ liberal
GO:0043022	GO:MF	ribosome binding	0.19631	0.010882	0.17535	0.13146	0.768817	1	SZ liberal
GO:0043022	GO:MF	ribosome binding	0.19631	0.010882	0.17535	0.13146	0.768817	1	SZ liberal
GO:0043022	GO:MF	ribosome binding	0.19631	0.010882	0.17535	0.13146	0.768817	1	SZ liberal
GO:0071540	GO:CC	eukaryotic translation initiation factor 3 complex, eIF3e	0.81859	0.0086158	0.69541	0.11958	0.770347	1	SZ conservative
GO:0071540	GO:CC	eukaryotic translation initiation factor 3 complex, eIF3e	0.81859	0.0086158	0.69541	0.11958	0.770347	1	SZ conservative
GO:0071540	GO:CC	eukaryotic translation initiation factor 3 complex, eIF3e	0.81859	0.0086158	0.69541	0.11958	0.770347	1	SZ conservative
GO:0045296	GO:MF	cadherin binding	0.07436	0.0095372	0.06336	0.12028	0.771619	1	SZ conservative
GO:0045296	GO:MF	cadherin binding	0.07436	0.0095372	0.06336	0.12028	0.771619	1	SZ conservative
GO:0045296	GO:MF	cadherin binding	0.07436	0.0095372	0.06336	0.12028	0.771619	1	SZ conservative
GO:0090150	GO:BP	establishment of protein localization to membrane	0.071721	0.0098439	0.064866	0.13444	0.772668	1	SZ liberal
GO:0090150	GO:BP	establishment of protein localization to membrane	0.071721	0.0098439	0.064866	0.13444	0.772668	1	SZ liberal
GO:0090150	GO:BP	establishment of protein localization to membrane	0.071721	0.0098439	0.064866	0.13444	0.772668	1	SZ liberal
GO:0016032	GO:BP	viral process	0.042435	0.0092309	0.036338	0.12146	0.773139	1	SZ conservative
GO:0016032	GO:BP	viral process	0.042435	0.0092309	0.036338	0.12146	0.773139	1	SZ conservative
GO:0016032	GO:BP	viral process	0.042435	0.0092309	0.036338	0.12146	0.773139	1	SZ conservative
GO:0035368	GO:MF	selenocysteine insertion sequence binding	0.55716	0.0082927	0.47912	0.12245	0.774329	1	SZ conservative
GO:0035368	GO:MF	selenocysteine insertion sequence binding	0.55716	0.0082927	0.47912	0.12245	0.774329	1	SZ conservative
GO:0035368	GO:MF	selenocysteine insertion sequence binding	0.55716	0.0082927	0.47912	0.12245	0.774329	1	SZ conservative
GO:0043228	GO:CC	non-membrane-bounded organelle	0.031288	0.013501	0.015742	0.023439	0.775492	1	BIP conservative
GO:0043228	GO:CC	non-membrane-bounded organelle	0.031288	0.013501	0.015742	0.023439	0.775492	1	BIP conservative
GO:0043228	GO:CC	non-membrane-bounded organelle	0.031288	0.013501	0.015742	0.023439	0.775492	1	BIP conservative
GO:0043232	GO:CC	intracellular non-membrane-bounded organelle	0.031242	0.013474	0.015743	0.023612	0.775492	1	BIP conservative
GO:0043232	GO:CC	intracellular non-membrane-bounded organelle	0.031242	0.013474	0.015743	0.023612	0.775492	1	BIP conservative
GO:0043232	GO:CC	intracellular non-membrane-bounded organelle	0.031242	0.013474	0.015743	0.023612	0.775492	1	BIP conservative
GO:0005840	GO:CC	ribosome	0.08341	0.0089859	0.07223	0.1241	0.776996	1	SZ conservative
GO:0005840	GO:CC	ribosome	0.08341	0.0089859	0.07223	0.1241	0.776996	1	SZ conservative
GO:0005840	GO:CC	ribosome	0.08341	0.0089859	0.07223	0.1241	0.776996	1	SZ conservative
GO:0004526	GO:MF	ribonuclease P activity	0.42747	0.0095423	0.37408	0.12658	0.778764	1	SZ conservative
GO:0004526	GO:MF	ribonuclease P activity	0.42747	0.0095423	0.37408	0.12658	0.778764	1	SZ conservative
GO:0004526	GO:MF	ribonuclease P activity	0.42747	0.0095423	0.37408	0.12658	0.778764	1	SZ conservative
GO:0030681	GO:CC	multimeric ribonuclease P complex	0.42747	0.0095423	0.37408	0.12658	0.778764	1	SZ conservative
GO:0030681	GO:CC	multimeric ribonuclease P complex	0.42747	0.0095423	0.37408	0.12658	0.778764	1	SZ conservative
GO:0030681	GO:CC	multimeric ribonuclease P complex	0.42747	0.0095423	0.37408	0.12658	0.778764	1	SZ conservative
GO:0033204	GO:MF	ribonuclease P RNA binding	0.42747	0.0095423	0.37408	0.12658	0.778764	1	SZ conservative
GO:0033204	GO:MF	ribonuclease P RNA binding	0.42747	0.0095423	0.37408	0.12658	0.778764	1	SZ conservative
GO:0033204	GO:MF	ribonuclease P RNA binding	0.42747	0.0095423	0.37408	0.12658	0.778764	1	SZ conservative
GO:1901566	GO:BP	organonitrogen compound biosynthetic process	0.031333	0.0088598	0.027481	0.12712	0.778764	1	SZ conservative
GO:1901566	GO:BP	organonitrogen compound biosynthetic process	0.031333	0.0088598	0.027481	0.12712	0.778764	1	SZ conservative
GO:1901566	GO:BP	organonitrogen compound biosynthetic process	0.031333	0.0088598	0.027481	0.12712	0.778764	1	SZ conservative
GO:0048027	GO:MF	mRNA 5'-UTR binding	0.29525	0.010723	0.2712	0.13815	0.780024	1	SZ liberal
GO:0048027	GO:MF	mRNA 5'-UTR binding	0.29525	0.010723	0.2712	0.13815	0.780024	1	SZ liberal
GO:0048027	GO:MF	mRNA 5'-UTR binding	0.29525	0.010723	0.2712	0.13815	0.780024	1	SZ liberal
GO:0004549	GO:MF	tRNA-specific ribonuclease activity	0.32789	0.0084235	0.30216	0.13894	0.780128	1	SZ liberal
GO:0004549	GO:MF	tRNA-specific ribonuclease activity	0.32789	0.0084235	0.30216	0.13894	0.780128	1	SZ liberal
GO:0004549	GO:MF	tRNA-specific ribonuclease activity	0.32789	0.0084235	0.30216	0.13894	0.780128	1	SZ liberal
GO:0032279	GO:CC	asymmetric synapse	0.12578	0.016404	0.055094	0.011225	0.785406	1	BIP liberal
GO:0032279	GO:CC	asymmetric synapse	0.12578	0.016404	0.055094	0.011225	0.785406	1	BIP liberal
GO:0032279	GO:CC	asymmetric synapse	0.12578	0.016404	0.055094	0.011225	0.785406	1	BIP liberal
GO:0003743	GO:MF	translation initiation factor activity	0.18743	0.0099161	0.17975	0.14854	0.789264	1	SZ liberal
GO:0003743	GO:MF	translation initiation factor activity	0.18743	0.0099161	0.17975	0.14854	0.789264	1	SZ liberal
GO:0003743	GO:MF	translation initiation factor activity	0.18743	0.0099161	0.17975	0.14854	0.789264	1	SZ liberal
GO:0002184	GO:BP	cytoplasmic translational termination	0.67876	0.007144	0.61766	0.13591	0.793471	1	SZ conservative
GO:0002184	GO:BP	cytoplasmic translational termination	0.67876	0.007144	0.61766	0.13591	0.793471	1	SZ conservative
GO:0002184	GO:BP	cytoplasmic translational termination	0.67876	0.007144	0.61766	0.13591	0.793471	1	SZ conservative
GO:0018444	GO:CC	translation release factor complex	0.67876	0.007144	0.61766	0.13591	0.793471	1	SZ conservative
GO:0018444	GO:CC	translation release factor complex	0.67876	0.007144	0.61766	0.13591	0.793471	1	SZ conservative
GO:0018444	GO:CC	translation release factor complex	0.67876	0.007144	0.61766	0.13591	0.793471	1	SZ conservative
GO:0006401	GO:BP	RNA catabolic process	0.060558	0.0086879	0.059152	0.15298	0.795174	1	SZ liberal
GO:0006401	GO:BP	RNA catabolic process	0.060558	0.0086879	0.059152	0.15298	0.795174	1	SZ liberal
GO:0006401	GO:BP	RNA catabolic process	0.060558	0.0086879	0.059152	0.15298	0.795174	1	SZ liberal
GO:0070180	GO:MF	large ribosomal subunit rRNA binding	0.41707	0.0076024	0.38414	0.13881	0.798008	1	SZ conservative
GO:0070180	GO:MF	large ribosomal subunit rRNA binding	0.41707	0.0076024	0.38414	0.13881	0.798008	1	SZ conservative
GO:0070180	GO:MF	large ribosomal subunit rRNA binding	0.41707	0.0076024	0.38414	0.13881	0.798008	1	SZ conservative
GO:0051168	GO:BP	nuclear export	0.086908	0.0087479	0.085875	0.15577	0.799598	1	SZ liberal
GO:0051168	GO:BP	nuclear export	0.086908	0.0087479	0.085875	0.15577	0.799598	1	SZ liberal
GO:0051168	GO:BP	nuclear export	0.086908	0.0087479	0.085875	0.15577	0.799598	1	SZ liberal
GO:0005654	GO:CC	nucleoplasm	0.030753	0.012304	0.016736	0.033075	0.802704	1	BIP conservative
GO:0005654	GO:CC	nucleoplasm	0.030753	0.012304	0.016736	0.033075	0.802704	1	BIP conservative
GO:0005654	GO:CC	nucleoplasm	0.030753	0.012304	0.016736	0.033075	0.802704	1	BIP conservative
GO:0031981	GO:CC	nuclear lumen	0.030108	0.012391	0.016246	0.03193	0.802704	1	BIP conservative
GO:0031981	GO:CC	nuclear lumen	0.030108	0.012391	0.016246	0.03193	0.802704	1	BIP conservative
GO:0031981	GO:CC	nuclear lumen	0.030108	0.012391	0.016246	0.03193	0.802704	1	BIP conservative
GO:0036464	GO:CC	cytoplasmic ribonucleoprotein granule	0.10819	0.01181	0.059372	0.034221	0.802704	1	BIP conservative
GO:0036464	GO:CC	cytoplasmic ribonucleoprotein granule	0.10819	0.01181	0.059372	0.034221	0.802704	1	BIP conservative
GO:0036464	GO:CC	cytoplasmic ribonucleoprotein granule	0.10819	0.01181	0.059372	0.034221	0.802704	1	BIP conservative
GO:0051028	GO:BP	mRNA transport	0.09563	0.0082086	0.090228	0.14461	0.80316	1	SZ conservative
GO:0051028	GO:BP	mRNA transport	0.09563	0.0082086	0.090228	0.14461	0.80316	1	SZ conservative
GO:0051028	GO:BP	mRNA transport	0.09563	0.0082086	0.090228	0.14461	0.80316	1	SZ conservative
GO:0004540	GO:MF	ribonuclease activity	0.10674	0.0080136	0.10952	0.16488	0.803763	1	SZ liberal
GO:0004540	GO:MF	ribonuclease activity	0.10674	0.0080136	0.10952	0.16488	0.803763	1	SZ liberal
GO:0004540	GO:MF	ribonuclease activity	0.10674	0.0080136	0.10952	0.16488	0.803763	1	SZ liberal
GO:0043604	GO:BP	amide biosynthetic process	0.039949	0.0080879	0.037802	0.14531	0.803847	1	SZ conservative
GO:0043604	GO:BP	amide biosynthetic process	0.039949	0.0080879	0.037802	0.14531	0.803847	1	SZ conservative
GO:0043604	GO:BP	amide biosynthetic process	0.039949	0.0080879	0.037802	0.14531	0.803847	1	SZ conservative
GO:0002188	GO:BP	translation reinitiation	0.6292	0.0066225	0.5968	0.14588	0.804253	1	SZ conservative
GO:0002188	GO:BP	translation reinitiation	0.6292	0.0066225	0.5968	0.14588	0.804253	1	SZ conservative
GO:0002188	GO:BP	translation reinitiation	0.6292	0.0066225	0.5968	0.14588	0.804253	1	SZ conservative
GO:1901564	GO:BP	organonitrogen compound metabolic process	0.018186	0.0085397	0.018791	0.16658	0.804692	1	SZ liberal
GO:1901564	GO:BP	organonitrogen compound metabolic process	0.018186	0.0085397	0.018791	0.16658	0.804692	1	SZ liberal
GO:1901564	GO:BP	organonitrogen compound metabolic process	0.018186	0.0085397	0.018791	0.16658	0.804692	1	SZ liberal
GO:0031428	GO:CC	box C/D RNP complex	0.70235	0.011649	0.73493	0.16963	0.804869	1	SZ liberal
GO:0031428	GO:CC	box C/D RNP complex	0.70235	0.011649	0.73493	0.16963	0.804869	1	SZ liberal
GO:0031428	GO:CC	box C/D RNP complex	0.70235	0.011649	0.73493	0.16963	0.804869	1	SZ liberal
GO:0008152	GO:BP	metabolic process	0.017149	0.0085096	0.01641	0.14801	0.805427	1	SZ conservative
GO:0008152	GO:BP	metabolic process	0.017149	0.0085096	0.01641	0.14801	0.805427	1	SZ conservative
GO:0008152	GO:BP	metabolic process	0.017149	0.0085096	0.01641	0.14801	0.805427	1	SZ conservative
GO:0043043	GO:BP	peptide biosynthetic process	0.042825	0.0079372	0.041082	0.14861	0.805427	1	SZ conservative
GO:0043043	GO:BP	peptide biosynthetic process	0.042825	0.0079372	0.041082	0.14861	0.805427	1	SZ conservative
GO:0043043	GO:BP	peptide biosynthetic process	0.042825	0.0079372	0.041082	0.14861	0.805427	1	SZ conservative
GO:0005791	GO:CC	rough endoplasmic reticulum	0.13498	0.008937	0.14446	0.17506	0.80779	1	SZ liberal
GO:0005791	GO:CC	rough endoplasmic reticulum	0.13498	0.008937	0.14446	0.17506	0.80779	1	SZ liberal
GO:0005791	GO:CC	rough endoplasmic reticulum	0.13498	0.008937	0.14446	0.17506	0.80779	1	SZ liberal
GO:0006406	GO:BP	mRNA export from nucleus	0.10719	0.0080086	0.1159	0.17752	0.808747	1	SZ liberal
GO:0006406	GO:BP	mRNA export from nucleus	0.10719	0.0080086	0.1159	0.17752	0.808747	1	SZ liberal
GO:0006406	GO:BP	mRNA export from nucleus	0.10719	0.0080086	0.1159	0.17752	0.808747	1	SZ liberal
GO:0071427	GO:BP	mRNA-containing ribonucleoprotein complex export from nucleus	0.10719	0.0080086	0.1159	0.17752	0.808747	1	SZ liberal
GO:0071427	GO:BP	mRNA-containing ribonucleoprotein complex export from nucleus	0.10719	0.0080086	0.1159	0.17752	0.808747	1	SZ liberal
GO:0071427	GO:BP	mRNA-containing ribonucleoprotein complex export from nucleus	0.10719	0.0080086	0.1159	0.17752	0.808747	1	SZ liberal
GO:0005737	GO:CC	cytoplasm	0.016718	0.0082398	0.016419	0.1543	0.811037	1	SZ conservative
GO:0005737	GO:CC	cytoplasm	0.016718	0.0082398	0.016419	0.1543	0.811037	1	SZ conservative
GO:0005737	GO:CC	cytoplasm	0.016718	0.0082398	0.016419	0.1543	0.811037	1	SZ conservative
GO:0002181	GO:BP	cytoplasmic translation	0.090104	0.0076478	0.089844	0.15796	0.813389	1	SZ conservative
GO:0002181	GO:BP	cytoplasmic translation	0.090104	0.0076478	0.089844	0.15796	0.813389	1	SZ conservative
GO:0002181	GO:BP	cytoplasmic translation	0.090104	0.0076478	0.089844	0.15796	0.813389	1	SZ conservative
GO:0043603	GO:BP	cellular amide metabolic process	0.032709	0.0076385	0.032906	0.16012	0.815518	1	SZ conservative
GO:0043603	GO:BP	cellular amide metabolic process	0.032709	0.0076385	0.032906	0.16012	0.815518	1	SZ conservative
GO:0043603	GO:BP	cellular amide metabolic process	0.032709	0.0076385	0.032906	0.16012	0.815518	1	SZ conservative
GO:0051169	GO:BP	nuclear transport	0.11288	0.015061	0.051395	0.014044	0.815922	1	BIP liberal
GO:0051169	GO:BP	nuclear transport	0.11288	0.015061	0.051395	0.014044	0.815922	1	BIP liberal
GO:0051169	GO:BP	nuclear transport	0.11288	0.015061	0.051395	0.014044	0.815922	1	BIP liberal
GO:0031503	GO:BP	protein-containing complex localization	0.065708	0.0078626	0.073686	0.18628	0.817136	1	SZ liberal
GO:0031503	GO:BP	protein-containing complex localization	0.065708	0.0078626	0.073686	0.18628	0.817136	1	SZ liberal
GO:0031503	GO:BP	protein-containing complex localization	0.065708	0.0078626	0.073686	0.18628	0.817136	1	SZ liberal
GO:0043024	GO:MF	ribosomal small subunit binding	0.25749	0.0076624	0.26161	0.16251	0.817191	1	SZ conservative
GO:0043024	GO:MF	ribosomal small subunit binding	0.25749	0.0076624	0.26161	0.16251	0.817191	1	SZ conservative
GO:0043024	GO:MF	ribosomal small subunit binding	0.25749	0.0076624	0.26161	0.16251	0.817191	1	SZ conservative
GO:0071426	GO:BP	ribonucleoprotein complex export from nucleus	0.091282	0.0073869	0.093448	0.16434	0.817191	1	SZ conservative
GO:0071426	GO:BP	ribonucleoprotein complex export from nucleus	0.091282	0.0073869	0.093448	0.16434	0.817191	1	SZ conservative
GO:0071426	GO:BP	ribonucleoprotein complex export from nucleus	0.091282	0.0073869	0.093448	0.16434	0.817191	1	SZ conservative
GO:0005634	GO:CC	nucleus	0.024975	0.012008	0.014098	0.038239	0.817346	1	BIP conservative
GO:0005634	GO:CC	nucleus	0.024975	0.012008	0.014098	0.038239	0.817346	1	BIP conservative
GO:0005634	GO:CC	nucleus	0.024975	0.012008	0.014098	0.038239	0.817346	1	BIP conservative
GO:0010605	GO:BP	negative regulation of macromolecule metabolic process	0.03339	0.011811	0.018949	0.03904	0.817346	1	BIP conservative
GO:0010605	GO:BP	negative regulation of macromolecule metabolic process	0.03339	0.011811	0.018949	0.03904	0.817346	1	BIP conservative
GO:0010605	GO:BP	negative regulation of macromolecule metabolic process	0.03339	0.011811	0.018949	0.03904	0.817346	1	BIP conservative
GO:0031369	GO:MF	translation initiation factor binding	0.26003	0.010907	0.1479	0.039364	0.817346	1	BIP conservative
GO:0031369	GO:MF	translation initiation factor binding	0.26003	0.010907	0.1479	0.039364	0.817346	1	BIP conservative
GO:0031369	GO:MF	translation initiation factor binding	0.26003	0.010907	0.1479	0.039364	0.817346	1	BIP conservative
GO:0036464	GO:CC	cytoplasmic ribonucleoprotein granule	0.069997	0.0076382	0.078812	0.18724	0.818192	1	SZ liberal
GO:0036464	GO:CC	cytoplasmic ribonucleoprotein granule	0.069997	0.0076382	0.078812	0.18724	0.818192	1	SZ liberal
GO:0036464	GO:CC	cytoplasmic ribonucleoprotein granule	0.069997	0.0076382	0.078812	0.18724	0.818192	1	SZ liberal
GO:0071702	GO:BP	organic substance transport	0.033036	0.011201	0.019764	0.047321	0.81837	1	BIP conservative
GO:0071702	GO:BP	organic substance transport	0.033036	0.011201	0.019764	0.047321	0.81837	1	BIP conservative
GO:0071702	GO:BP	organic substance transport	0.033036	0.011201	0.019764	0.047321	0.81837	1	BIP conservative
GO:0071840	GO:BP	cellular component organization or biogenesis	0.024375	0.01146	0.014467	0.046014	0.81837	1	BIP conservative
GO:0071840	GO:BP	cellular component organization or biogenesis	0.024375	0.01146	0.014467	0.046014	0.81837	1	BIP conservative
GO:0071840	GO:BP	cellular component organization or biogenesis	0.024375	0.01146	0.014467	0.046014	0.81837	1	BIP conservative
GO:0051028	GO:BP	mRNA transport	0.089203	0.0076604	0.10127	0.18922	0.819427	1	SZ liberal
GO:0051028	GO:BP	mRNA transport	0.089203	0.0076604	0.10127	0.18922	0.819427	1	SZ liberal
GO:0051028	GO:BP	mRNA transport	0.089203	0.0076604	0.10127	0.18922	0.819427	1	SZ liberal
GO:0006403	GO:BP	RNA localization	0.071041	0.0074177	0.073698	0.16754	0.8199	1	SZ conservative
GO:0006403	GO:BP	RNA localization	0.071041	0.0074177	0.073698	0.16754	0.8199	1	SZ conservative
GO:0006403	GO:BP	RNA localization	0.071041	0.0074177	0.073698	0.16754	0.8199	1	SZ conservative
GO:0034388	GO:CC	Pwp2p-containing subcomplex of 90S preribosome	1.2379	0.020484	0.56952	0.014875	0.821554	1	BIP liberal
GO:0034388	GO:CC	Pwp2p-containing subcomplex of 90S preribosome	1.2379	0.020484	0.56952	0.014875	0.821554	1	BIP liberal
GO:0034388	GO:CC	Pwp2p-containing subcomplex of 90S preribosome	1.2379	0.020484	0.56952	0.014875	0.821554	1	BIP liberal
GO:0015935	GO:CC	small ribosomal subunit	0.13051	0.0078175	0.13614	0.16887	0.822164	1	SZ conservative
GO:0015935	GO:CC	small ribosomal subunit	0.13051	0.0078175	0.13614	0.16887	0.822164	1	SZ conservative
GO:0015935	GO:CC	small ribosomal subunit	0.13051	0.0078175	0.13614	0.16887	0.822164	1	SZ conservative
GO:0051169	GO:BP	nuclear transport	0.054712	0.0073077	0.057313	0.16989	0.822164	1	SZ conservative
GO:0051169	GO:BP	nuclear transport	0.054712	0.0073077	0.057313	0.16989	0.822164	1	SZ conservative
GO:0051169	GO:BP	nuclear transport	0.054712	0.0073077	0.057313	0.16989	0.822164	1	SZ conservative
GO:0071166	GO:BP	ribonucleoprotein complex localization	0.088987	0.0072311	0.093003	0.16934	0.822164	1	SZ conservative
GO:0071166	GO:BP	ribonucleoprotein complex localization	0.088987	0.0072311	0.093003	0.16934	0.822164	1	SZ conservative
GO:0071166	GO:BP	ribonucleoprotein complex localization	0.088987	0.0072311	0.093003	0.16934	0.822164	1	SZ conservative
GO:0009059	GO:BP	macromolecule biosynthetic process	0.025212	0.010829	0.016139	0.05914	0.822656	1	BIP conservative
GO:0009059	GO:BP	macromolecule biosynthetic process	0.025212	0.010829	0.016139	0.05914	0.822656	1	BIP conservative
GO:0009059	GO:BP	macromolecule biosynthetic process	0.025212	0.010829	0.016139	0.05914	0.822656	1	BIP conservative
GO:0009892	GO:BP	negative regulation of metabolic process	0.029265	0.010683	0.018338	0.055271	0.822656	1	BIP conservative
GO:0009892	GO:BP	negative regulation of metabolic process	0.029265	0.010683	0.018338	0.055271	0.822656	1	BIP conservative
GO:0009892	GO:BP	negative regulation of metabolic process	0.029265	0.010683	0.018338	0.055271	0.822656	1	BIP conservative
GO:0010467	GO:BP	gene expression	0.020961	0.0094646	0.015122	0.082862	0.823539	1	BIP conservative
GO:0010467	GO:BP	gene expression	0.020961	0.0094646	0.015122	0.082862	0.823539	1	BIP conservative
GO:0010467	GO:BP	gene expression	0.020961	0.0094646	0.015122	0.082862	0.823539	1	BIP conservative
GO:0010468	GO:BP	regulation of gene expression	0.023939	0.010217	0.01604	0.067797	0.823539	1	BIP conservative
GO:0010468	GO:BP	regulation of gene expression	0.023939	0.010217	0.01604	0.067797	0.823539	1	BIP conservative
GO:0010468	GO:BP	regulation of gene expression	0.023939	0.010217	0.01604	0.067797	0.823539	1	BIP conservative
GO:0034388	GO:CC	Pwp2p-containing subcomplex of 90S preribosome	0.44477	0.0073797	0.31332	0.077884	0.823539	1	BIP conservative
GO:0034388	GO:CC	Pwp2p-containing subcomplex of 90S preribosome	0.44477	0.0073797	0.31332	0.077884	0.823539	1	BIP conservative
GO:0034388	GO:CC	Pwp2p-containing subcomplex of 90S preribosome	0.44477	0.0073797	0.31332	0.077884	0.823539	1	BIP conservative
GO:0034645	GO:BP	cellular macromolecule biosynthetic process	0.023424	0.010015	0.016246	0.074684	0.823539	1	BIP conservative
GO:0034645	GO:BP	cellular macromolecule biosynthetic process	0.023424	0.010015	0.016246	0.074684	0.823539	1	BIP conservative
GO:0034645	GO:BP	cellular macromolecule biosynthetic process	0.023424	0.010015	0.016246	0.074684	0.823539	1	BIP conservative
GO:0098554	GO:CC	cytoplasmic side of endoplasmic reticulum membrane	0.32762	0.0097212	0.22115	0.069251	0.823539	1	BIP conservative
GO:0098554	GO:CC	cytoplasmic side of endoplasmic reticulum membrane	0.32762	0.0097212	0.22115	0.069251	0.823539	1	BIP conservative
GO:0098554	GO:CC	cytoplasmic side of endoplasmic reticulum membrane	0.32762	0.0097212	0.22115	0.069251	0.823539	1	BIP conservative
GO:0098556	GO:CC	cytoplasmic side of rough endoplasmic reticulum membrane	0.43431	0.0078937	0.29484	0.070383	0.823539	1	BIP conservative
GO:0098556	GO:CC	cytoplasmic side of rough endoplasmic reticulum membrane	0.43431	0.0078937	0.29484	0.070383	0.823539	1	BIP conservative
GO:0098556	GO:CC	cytoplasmic side of rough endoplasmic reticulum membrane	0.43431	0.0078937	0.29484	0.070383	0.823539	1	BIP conservative
GO:0006406	GO:BP	mRNA export from nucleus	0.096245	0.0072141	0.10174	0.17208	0.823935	1	SZ conservative
GO:0006406	GO:BP	mRNA export from nucleus	0.096245	0.0072141	0.10174	0.17208	0.823935	1	SZ conservative
GO:0006406	GO:BP	mRNA export from nucleus	0.096245	0.0072141	0.10174	0.17208	0.823935	1	SZ conservative
GO:0071427	GO:BP	mRNA-containing ribonucleoprotein complex export from nucleus	0.096245	0.0072141	0.10174	0.17208	0.823935	1	SZ conservative
GO:0071427	GO:BP	mRNA-containing ribonucleoprotein complex export from nucleus	0.096245	0.0072141	0.10174	0.17208	0.823935	1	SZ conservative
GO:0071427	GO:BP	mRNA-containing ribonucleoprotein complex export from nucleus	0.096245	0.0072141	0.10174	0.17208	0.823935	1	SZ conservative
GO:0035770	GO:CC	ribonucleoprotein granule	0.0783	0.0088128	0.056889	0.084364	0.826041	1	BIP conservative
GO:0035770	GO:CC	ribonucleoprotein granule	0.0783	0.0088128	0.056889	0.084364	0.826041	1	BIP conservative
GO:0035770	GO:CC	ribonucleoprotein granule	0.0783	0.0088128	0.056889	0.084364	0.826041	1	BIP conservative
GO:0006412	GO:BP	translation	0.040225	0.0072912	0.048251	0.20224	0.828563	1	SZ liberal
GO:0006412	GO:BP	translation	0.040225	0.0072912	0.048251	0.20224	0.828563	1	SZ liberal
GO:0006412	GO:BP	translation	0.040225	0.0072912	0.048251	0.20224	0.828563	1	SZ liberal
GO:0071826	GO:BP	ribonucleoprotein complex subunit organization	0.079589	0.0078605	0.094976	0.20102	0.828563	1	SZ liberal
GO:0071826	GO:BP	ribonucleoprotein complex subunit organization	0.079589	0.0078605	0.094976	0.20102	0.828563	1	SZ liberal
GO:0071826	GO:BP	ribonucleoprotein complex subunit organization	0.079589	0.0078605	0.094976	0.20102	0.828563	1	SZ liberal
GO:0003747	GO:MF	translation release factor activity	0.63203	0.010483	0.77171	0.2064	0.830921	1	SZ liberal
GO:0003747	GO:MF	translation release factor activity	0.63203	0.010483	0.77171	0.2064	0.830921	1	SZ liberal
GO:0003747	GO:MF	translation release factor activity	0.63203	0.010483	0.77171	0.2064	0.830921	1	SZ liberal
GO:0008079	GO:MF	translation termination factor activity	0.63203	0.010483	0.77171	0.2064	0.830921	1	SZ liberal
GO:0008079	GO:MF	translation termination factor activity	0.63203	0.010483	0.77171	0.2064	0.830921	1	SZ liberal
GO:0008079	GO:MF	translation termination factor activity	0.63203	0.010483	0.77171	0.2064	0.830921	1	SZ liberal
GO:0098794	GO:CC	postsynapse	0.087802	0.015553	0.040563	0.015217	0.832161	1	BIP liberal
GO:0098794	GO:CC	postsynapse	0.087802	0.015553	0.040563	0.015217	0.832161	1	BIP liberal
GO:0098794	GO:CC	postsynapse	0.087802	0.015553	0.040563	0.015217	0.832161	1	BIP liberal
GO:0001732	GO:BP	formation of cytoplasmic translation initiation complex	0.26454	0.0078466	0.32592	0.2085	0.832738	1	SZ liberal
GO:0001732	GO:BP	formation of cytoplasmic translation initiation complex	0.26454	0.0078466	0.32592	0.2085	0.832738	1	SZ liberal
GO:0001732	GO:BP	formation of cytoplasmic translation initiation complex	0.26454	0.0078466	0.32592	0.2085	0.832738	1	SZ liberal
GO:0050839	GO:MF	cell adhesion molecule binding	0.046477	0.0075376	0.050658	0.17946	0.832779	1	SZ conservative
GO:0050839	GO:MF	cell adhesion molecule binding	0.046477	0.0075376	0.050658	0.17946	0.832779	1	SZ conservative
GO:0050839	GO:MF	cell adhesion molecule binding	0.046477	0.0075376	0.050658	0.17946	0.832779	1	SZ conservative
GO:0051169	GO:BP	nuclear transport	0.064987	0.0086682	0.048613	0.090648	0.833015	1	BIP conservative
GO:0051169	GO:BP	nuclear transport	0.064987	0.0086682	0.048613	0.090648	0.833015	1	BIP conservative
GO:0051169	GO:BP	nuclear transport	0.064987	0.0086682	0.048613	0.090648	0.833015	1	BIP conservative
GO:0006402	GO:BP	mRNA catabolic process	0.049595	0.0067711	0.054177	0.17999	0.833252	1	SZ conservative
GO:0006402	GO:BP	mRNA catabolic process	0.049595	0.0067711	0.054177	0.17999	0.833252	1	SZ conservative
GO:0006402	GO:BP	mRNA catabolic process	0.049595	0.0067711	0.054177	0.17999	0.833252	1	SZ conservative
GO:0050839	GO:MF	cell adhesion molecule binding	0.055974	0.0090523	0.042247	0.092606	0.835781	1	BIP conservative
GO:0050839	GO:MF	cell adhesion molecule binding	0.055974	0.0090523	0.042247	0.092606	0.835781	1	BIP conservative
GO:0050839	GO:MF	cell adhesion molecule binding	0.055974	0.0090523	0.042247	0.092606	0.835781	1	BIP conservative
GO:0002183	GO:BP	cytoplasmic translational initiation	0.18567	0.0076625	0.23294	0.21271	0.836208	1	SZ liberal
GO:0002183	GO:BP	cytoplasmic translational initiation	0.18567	0.0076625	0.23294	0.21271	0.836208	1	SZ liberal
GO:0002183	GO:BP	cytoplasmic translational initiation	0.18567	0.0076625	0.23294	0.21271	0.836208	1	SZ liberal
GO:0006518	GO:BP	peptide metabolic process	0.033312	0.0068022	0.037439	0.1868	0.840425	1	SZ conservative
GO:0006518	GO:BP	peptide metabolic process	0.033312	0.0068022	0.037439	0.1868	0.840425	1	SZ conservative
GO:0006518	GO:BP	peptide metabolic process	0.033312	0.0068022	0.037439	0.1868	0.840425	1	SZ conservative
GO:0005840	GO:CC	ribosome	0.074095	0.0079595	0.058952	0.10441	0.841182	1	BIP conservative
GO:0005840	GO:CC	ribosome	0.074095	0.0079595	0.058952	0.10441	0.841182	1	BIP conservative
GO:0005840	GO:CC	ribosome	0.074095	0.0079595	0.058952	0.10441	0.841182	1	BIP conservative
GO:0016070	GO:BP	RNA metabolic process	0.020602	0.0085925	0.016412	0.10469	0.841182	1	BIP conservative
GO:0016070	GO:BP	RNA metabolic process	0.020602	0.0085925	0.016412	0.10469	0.841182	1	BIP conservative
GO:0016070	GO:BP	RNA metabolic process	0.020602	0.0085925	0.016412	0.10469	0.841182	1	BIP conservative
GO:0006913	GO:BP	nucleocytoplasmic transport	0.051038	0.0067965	0.057536	0.18753	0.841265	1	SZ conservative
GO:0006913	GO:BP	nucleocytoplasmic transport	0.051038	0.0067965	0.057536	0.18753	0.841265	1	SZ conservative
GO:0006913	GO:BP	nucleocytoplasmic transport	0.051038	0.0067965	0.057536	0.18753	0.841265	1	SZ conservative
GO:0006913	GO:BP	nucleocytoplasmic transport	0.059909	0.0079671	0.048816	0.10987	0.841369	1	BIP conservative
GO:0006913	GO:BP	nucleocytoplasmic transport	0.059909	0.0079671	0.048816	0.10987	0.841369	1	BIP conservative
GO:0006913	GO:BP	nucleocytoplasmic transport	0.059909	0.0079671	0.048816	0.10987	0.841369	1	BIP conservative
GO:0006405	GO:BP	RNA export from nucleus	0.083314	0.006664	0.10729	0.21872	0.841446	1	SZ liberal
GO:0006405	GO:BP	RNA export from nucleus	0.083314	0.006664	0.10729	0.21872	0.841446	1	SZ liberal
GO:0006405	GO:BP	RNA export from nucleus	0.083314	0.006664	0.10729	0.21872	0.841446	1	SZ liberal
GO:0006518	GO:BP	peptide metabolic process	0.033135	0.0067533	0.042902	0.21996	0.841979	1	SZ liberal
GO:0006518	GO:BP	peptide metabolic process	0.033135	0.0067533	0.042902	0.21996	0.841979	1	SZ liberal
GO:0006518	GO:BP	peptide metabolic process	0.033135	0.0067533	0.042902	0.21996	0.841979	1	SZ liberal
GO:0000956	GO:BP	nuclear-transcribed mRNA catabolic process	0.06383	0.0064628	0.073444	0.1924	0.842333	1	SZ conservative
GO:0000956	GO:BP	nuclear-transcribed mRNA catabolic process	0.06383	0.0064628	0.073444	0.1924	0.842333	1	SZ conservative
GO:0000956	GO:BP	nuclear-transcribed mRNA catabolic process	0.06383	0.0064628	0.073444	0.1924	0.842333	1	SZ conservative
GO:0000172	GO:CC	ribonuclease MRP complex	0.2786	0.0058447	0.36424	0.22217	0.8428	1	SZ liberal
GO:0000172	GO:CC	ribonuclease MRP complex	0.2786	0.0058447	0.36424	0.22217	0.8428	1	SZ liberal
GO:0000172	GO:CC	ribonuclease MRP complex	0.2786	0.0058447	0.36424	0.22217	0.8428	1	SZ liberal
GO:0006401	GO:BP	RNA catabolic process	0.044156	0.0063549	0.051757	0.1968	0.842916	1	SZ conservative
GO:0006401	GO:BP	RNA catabolic process	0.044156	0.0063549	0.051757	0.1968	0.842916	1	SZ conservative
GO:0006401	GO:BP	RNA catabolic process	0.044156	0.0063549	0.051757	0.1968	0.842916	1	SZ conservative
GO:0006405	GO:BP	RNA export from nucleus	0.08062	0.0064694	0.095391	0.19902	0.842916	1	SZ conservative
GO:0006405	GO:BP	RNA export from nucleus	0.08062	0.0064694	0.095391	0.19902	0.842916	1	SZ conservative
GO:0006405	GO:BP	RNA export from nucleus	0.08062	0.0064694	0.095391	0.19902	0.842916	1	SZ conservative
GO:0051168	GO:BP	nuclear export	0.06536	0.0066001	0.076055	0.19507	0.842916	1	SZ conservative
GO:0051168	GO:BP	nuclear export	0.06536	0.0066001	0.076055	0.19507	0.842916	1	SZ conservative
GO:0051168	GO:BP	nuclear export	0.06536	0.0066001	0.076055	0.19507	0.842916	1	SZ conservative
GO:0019081	GO:BP	viral translation	0.18696	0.0059006	0.22185	0.1997	0.84298	1	SZ conservative
GO:0019081	GO:BP	viral translation	0.18696	0.0059006	0.22185	0.1997	0.84298	1	SZ conservative
GO:0019081	GO:BP	viral translation	0.18696	0.0059006	0.22185	0.1997	0.84298	1	SZ conservative
GO:1901564	GO:BP	organonitrogen compound metabolic process	0.014242	0.006693	0.016922	0.20001	0.843062	1	SZ conservative
GO:1901564	GO:BP	organonitrogen compound metabolic process	0.014242	0.006693	0.016922	0.20001	0.843062	1	SZ conservative
GO:1901564	GO:BP	organonitrogen compound metabolic process	0.014242	0.006693	0.016922	0.20001	0.843062	1	SZ conservative
GO:0050657	GO:BP	nucleic acid transport	0.068466	0.0064556	0.089744	0.22276	0.843156	1	SZ liberal
GO:0050657	GO:BP	nucleic acid transport	0.068466	0.0064556	0.089744	0.22276	0.843156	1	SZ liberal
GO:0050657	GO:BP	nucleic acid transport	0.068466	0.0064556	0.089744	0.22276	0.843156	1	SZ liberal
GO:0050658	GO:BP	RNA transport	0.068466	0.0064556	0.089744	0.22276	0.843156	1	SZ liberal
GO:0050658	GO:BP	RNA transport	0.068466	0.0064556	0.089744	0.22276	0.843156	1	SZ liberal
GO:0050658	GO:BP	RNA transport	0.068466	0.0064556	0.089744	0.22276	0.843156	1	SZ liberal
GO:0044249	GO:BP	cellular biosynthetic process	0.018483	0.0084328	0.015176	0.11163	0.845054	1	BIP conservative
GO:0044249	GO:BP	cellular biosynthetic process	0.018483	0.0084328	0.015176	0.11163	0.845054	1	BIP conservative
GO:0044249	GO:BP	cellular biosynthetic process	0.018483	0.0084328	0.015176	0.11163	0.845054	1	BIP conservative
GO:1901575	GO:BP	organic substance catabolic process	0.020333	0.0064579	0.024418	0.20251	0.845286	1	SZ conservative
GO:1901575	GO:BP	organic substance catabolic process	0.020333	0.0064579	0.024418	0.20251	0.845286	1	SZ conservative
GO:1901575	GO:BP	organic substance catabolic process	0.020333	0.0064579	0.024418	0.20251	0.845286	1	SZ conservative
GO:0006913	GO:BP	nucleocytoplasmic transport	0.10976	0.014602	0.051563	0.016647	0.84593	1	BIP liberal
GO:0006913	GO:BP	nucleocytoplasmic transport	0.10976	0.014602	0.051563	0.016647	0.84593	1	BIP liberal
GO:0006913	GO:BP	nucleocytoplasmic transport	0.10976	0.014602	0.051563	0.016647	0.84593	1	BIP liberal
GO:0006616	GO:BP	SRP-dependent cotranslational protein targeting to membrane, translocation	0.3206	0.0067476	0.3878	0.20421	0.846108	1	SZ conservative
GO:0006616	GO:BP	SRP-dependent cotranslational protein targeting to membrane, translocation	0.3206	0.0067476	0.3878	0.20421	0.846108	1	SZ conservative
GO:0006616	GO:BP	SRP-dependent cotranslational protein targeting to membrane, translocation	0.3206	0.0067476	0.3878	0.20421	0.846108	1	SZ conservative
GO:0044391	GO:CC	ribosomal subunit	0.06702	0.0065107	0.082047	0.20701	0.846108	1	SZ conservative
GO:0044391	GO:CC	ribosomal subunit	0.06702	0.0065107	0.082047	0.20701	0.846108	1	SZ conservative
GO:0044391	GO:CC	ribosomal subunit	0.06702	0.0065107	0.082047	0.20701	0.846108	1	SZ conservative
GO:0022618	GO:BP	ribonucleoprotein complex assembly	0.072261	0.0069972	0.09669	0.22743	0.846203	1	SZ liberal
GO:0022618	GO:BP	ribonucleoprotein complex assembly	0.072261	0.0069972	0.09669	0.22743	0.846203	1	SZ liberal
GO:0022618	GO:BP	ribonucleoprotein complex assembly	0.072261	0.0069972	0.09669	0.22743	0.846203	1	SZ liberal
GO:0044271	GO:BP	cellular nitrogen compound biosynthetic process	0.019674	0.0083724	0.016228	0.11269	0.84696	1	BIP conservative
GO:0044271	GO:BP	cellular nitrogen compound biosynthetic process	0.019674	0.0083724	0.016228	0.11269	0.84696	1	BIP conservative
GO:0044271	GO:BP	cellular nitrogen compound biosynthetic process	0.019674	0.0083724	0.016228	0.11269	0.84696	1	BIP conservative
GO:0055105	GO:MF	ubiquitin-protein transferase inhibitor activity	0.26039	0.0061268	0.32096	0.20861	0.847282	1	SZ conservative
GO:0055105	GO:MF	ubiquitin-protein transferase inhibitor activity	0.26039	0.0061268	0.32096	0.20861	0.847282	1	SZ conservative
GO:0055105	GO:MF	ubiquitin-protein transferase inhibitor activity	0.26039	0.0061268	0.32096	0.20861	0.847282	1	SZ conservative
GO:0009058	GO:BP	biosynthetic process	0.017911	0.0082379	0.015016	0.11648	0.847586	1	BIP conservative
GO:0009058	GO:BP	biosynthetic process	0.017911	0.0082379	0.015016	0.11648	0.847586	1	BIP conservative
GO:0009058	GO:BP	biosynthetic process	0.017911	0.0082379	0.015016	0.11648	0.847586	1	BIP conservative
GO:0006414	GO:BP	translational elongation	0.073827	0.0062425	0.091644	0.21025	0.847959	1	SZ conservative
GO:0006414	GO:BP	translational elongation	0.073827	0.0062425	0.091644	0.21025	0.847959	1	SZ conservative
GO:0006414	GO:BP	translational elongation	0.073827	0.0062425	0.091644	0.21025	0.847959	1	SZ conservative
GO:0015031	GO:BP	protein transport	0.027139	0.0076779	0.023349	0.12256	0.848494	1	BIP conservative
GO:0015031	GO:BP	protein transport	0.027139	0.0076779	0.023349	0.12256	0.848494	1	BIP conservative
GO:0015031	GO:BP	protein transport	0.027139	0.0076779	0.023349	0.12256	0.848494	1	BIP conservative
GO:0006403	GO:BP	RNA localization	0.060088	0.0062693	0.081673	0.23096	0.849031	1	SZ liberal
GO:0006403	GO:BP	RNA localization	0.060088	0.0062693	0.081673	0.23096	0.849031	1	SZ liberal
GO:0006403	GO:BP	RNA localization	0.060088	0.0062693	0.081673	0.23096	0.849031	1	SZ liberal
GO:0031974	GO:CC	membrane-enclosed lumen	0.017198	0.007661	0.015039	0.1264	0.849645	1	BIP conservative
GO:0031974	GO:CC	membrane-enclosed lumen	0.017198	0.007661	0.015039	0.1264	0.849645	1	BIP conservative
GO:0031974	GO:CC	membrane-enclosed lumen	0.017198	0.007661	0.015039	0.1264	0.849645	1	BIP conservative
GO:0043233	GO:CC	organelle lumen	0.017198	0.007661	0.015039	0.1264	0.849645	1	BIP conservative
GO:0043233	GO:CC	organelle lumen	0.017198	0.007661	0.015039	0.1264	0.849645	1	BIP conservative
GO:0043233	GO:CC	organelle lumen	0.017198	0.007661	0.015039	0.1264	0.849645	1	BIP conservative
GO:0070013	GO:CC	intracellular organelle lumen	0.017198	0.007661	0.015039	0.1264	0.849645	1	BIP conservative
GO:0070013	GO:CC	intracellular organelle lumen	0.017198	0.007661	0.015039	0.1264	0.849645	1	BIP conservative
GO:0070013	GO:CC	intracellular organelle lumen	0.017198	0.007661	0.015039	0.1264	0.849645	1	BIP conservative
GO:0071541	GO:CC	eukaryotic translation initiation factor 3 complex, eIF3m	0.37463	0.0073543	0.32842	0.12701	0.849881	1	BIP conservative
GO:0071541	GO:CC	eukaryotic translation initiation factor 3 complex, eIF3m	0.37463	0.0073543	0.32842	0.12701	0.849881	1	BIP conservative
GO:0071541	GO:CC	eukaryotic translation initiation factor 3 complex, eIF3m	0.37463	0.0073543	0.32842	0.12701	0.849881	1	BIP conservative
GO:0034655	GO:BP	nucleobase-containing compound catabolic process	0.035807	0.0059216	0.046179	0.21906	0.851018	1	SZ conservative
GO:0034655	GO:BP	nucleobase-containing compound catabolic process	0.035807	0.0059216	0.046179	0.21906	0.851018	1	SZ conservative
GO:0034655	GO:BP	nucleobase-containing compound catabolic process	0.035807	0.0059216	0.046179	0.21906	0.851018	1	SZ conservative
GO:0071702	GO:BP	organic substance transport	0.01793	0.0060888	0.023244	0.22024	0.851508	1	SZ conservative
GO:0071702	GO:BP	organic substance transport	0.01793	0.0060888	0.023244	0.22024	0.851508	1	SZ conservative
GO:0071702	GO:BP	organic substance transport	0.01793	0.0060888	0.023244	0.22024	0.851508	1	SZ conservative
GO:0043933	GO:BP	protein-containing complex subunit organization	0.025188	0.0073953	0.022267	0.129	0.85197	1	BIP conservative
GO:0043933	GO:BP	protein-containing complex subunit organization	0.025188	0.0073953	0.022267	0.129	0.85197	1	BIP conservative
GO:0043933	GO:BP	protein-containing complex subunit organization	0.025188	0.0073953	0.022267	0.129	0.85197	1	BIP conservative
GO:0050657	GO:BP	nucleic acid transport	0.063546	0.0059928	0.083056	0.22211	0.852536	1	SZ conservative
GO:0050657	GO:BP	nucleic acid transport	0.063546	0.0059928	0.083056	0.22211	0.852536	1	SZ conservative
GO:0050657	GO:BP	nucleic acid transport	0.063546	0.0059928	0.083056	0.22211	0.852536	1	SZ conservative
GO:0050658	GO:BP	RNA transport	0.063546	0.0059928	0.083056	0.22211	0.852536	1	SZ conservative
GO:0050658	GO:BP	RNA transport	0.063546	0.0059928	0.083056	0.22211	0.852536	1	SZ conservative
GO:0050658	GO:BP	RNA transport	0.063546	0.0059928	0.083056	0.22211	0.852536	1	SZ conservative
GO:0031428	GO:CC	box C/D RNP complex	0.31639	0.0052496	0.28257	0.13143	0.852575	1	BIP conservative
GO:0031428	GO:CC	box C/D RNP complex	0.31639	0.0052496	0.28257	0.13143	0.852575	1	BIP conservative
GO:0031428	GO:CC	box C/D RNP complex	0.31639	0.0052496	0.28257	0.13143	0.852575	1	BIP conservative
GO:0016281	GO:CC	eukaryotic translation initiation factor 4F complex	0.2209	0.0059258	0.29012	0.22321	0.852957	1	SZ conservative
GO:0016281	GO:CC	eukaryotic translation initiation factor 4F complex	0.2209	0.0059258	0.29012	0.22321	0.852957	1	SZ conservative
GO:0016281	GO:CC	eukaryotic translation initiation factor 4F complex	0.2209	0.0059258	0.29012	0.22321	0.852957	1	SZ conservative
GO:0045184	GO:BP	establishment of protein localization	0.025245	0.0073327	0.02281	0.13421	0.853115	1	BIP conservative
GO:0045184	GO:BP	establishment of protein localization	0.025245	0.0073327	0.02281	0.13421	0.853115	1	BIP conservative
GO:0045184	GO:BP	establishment of protein localization	0.025245	0.0073327	0.02281	0.13421	0.853115	1	BIP conservative
GO:0006402	GO:BP	mRNA catabolic process	0.044839	0.0061022	0.06319	0.23899	0.854029	1	SZ liberal
GO:0006402	GO:BP	mRNA catabolic process	0.044839	0.0061022	0.06319	0.23899	0.854029	1	SZ liberal
GO:0006402	GO:BP	mRNA catabolic process	0.044839	0.0061022	0.06319	0.23899	0.854029	1	SZ liberal
GO:0003723	GO:MF	RNA binding	0.026115	0.007128	0.023738	0.13564	0.854083	1	BIP conservative
GO:0003723	GO:MF	RNA binding	0.026115	0.007128	0.023738	0.13564	0.854083	1	BIP conservative
GO:0003723	GO:MF	RNA binding	0.026115	0.007128	0.023738	0.13564	0.854083	1	BIP conservative
GO:0010629	GO:BP	negative regulation of gene expression	0.030226	0.0070236	0.028015	0.14032	0.854083	1	BIP conservative
GO:0010629	GO:BP	negative regulation of gene expression	0.030226	0.0070236	0.028015	0.14032	0.854083	1	BIP conservative
GO:0010629	GO:BP	negative regulation of gene expression	0.030226	0.0070236	0.028015	0.14032	0.854083	1	BIP conservative
GO:1901576	GO:BP	organic substance biosynthetic process	0.016374	0.0075028	0.015076	0.13873	0.854083	1	BIP conservative
GO:1901576	GO:BP	organic substance biosynthetic process	0.016374	0.0075028	0.015076	0.13873	0.854083	1	BIP conservative
GO:1901576	GO:BP	organic substance biosynthetic process	0.016374	0.0075028	0.015076	0.13873	0.854083	1	BIP conservative
GO:0034655	GO:BP	nucleobase-containing compound catabolic process	0.036853	0.0060753	0.052092	0.23965	0.85458	1	SZ liberal
GO:0034655	GO:BP	nucleobase-containing compound catabolic process	0.036853	0.0060753	0.052092	0.23965	0.85458	1	SZ liberal
GO:0034655	GO:BP	nucleobase-containing compound catabolic process	0.036853	0.0060753	0.052092	0.23965	0.85458	1	SZ liberal
GO:0005047	GO:MF	signal recognition particle binding	0.2961	0.0053973	0.39328	0.22576	0.854831	1	SZ conservative
GO:0005047	GO:MF	signal recognition particle binding	0.2961	0.0053973	0.39328	0.22576	0.854831	1	SZ conservative
GO:0005047	GO:MF	signal recognition particle binding	0.2961	0.0053973	0.39328	0.22576	0.854831	1	SZ conservative
GO:0045943	GO:BP	positive regulation of transcription by RNA polymerase I	0.18787	0.0063834	0.26828	0.24188	0.856178	1	SZ liberal
GO:0045943	GO:BP	positive regulation of transcription by RNA polymerase I	0.18787	0.0063834	0.26828	0.24188	0.856178	1	SZ liberal
GO:0045943	GO:BP	positive regulation of transcription by RNA polymerase I	0.18787	0.0063834	0.26828	0.24188	0.856178	1	SZ liberal
GO:0005634	GO:CC	nucleus	0.031036	0.014916	0.015163	0.020344	0.856866	1	BIP liberal
GO:0005634	GO:CC	nucleus	0.031036	0.014916	0.015163	0.020344	0.856866	1	BIP liberal
GO:0005634	GO:CC	nucleus	0.031036	0.014916	0.015163	0.020344	0.856866	1	BIP liberal
GO:0043227	GO:CC	membrane-bounded organelle	0.03101	0.014993	0.015228	0.020861	0.856866	1	BIP liberal
GO:0043227	GO:CC	membrane-bounded organelle	0.03101	0.014993	0.015228	0.020861	0.856866	1	BIP liberal
GO:0043227	GO:CC	membrane-bounded organelle	0.03101	0.014993	0.015228	0.020861	0.856866	1	BIP liberal
GO:0090502	GO:BP	RNA phosphodiester bond hydrolysis, endonucleolytic	0.092061	0.0058235	0.13209	0.24292	0.856987	1	SZ liberal
GO:0090502	GO:BP	RNA phosphodiester bond hydrolysis, endonucleolytic	0.092061	0.0058235	0.13209	0.24292	0.856987	1	SZ liberal
GO:0090502	GO:BP	RNA phosphodiester bond hydrolysis, endonucleolytic	0.092061	0.0058235	0.13209	0.24292	0.856987	1	SZ liberal
GO:0043604	GO:BP	amide biosynthetic process	0.029968	0.0060557	0.043323	0.24456	0.857247	1	SZ liberal
GO:0043604	GO:BP	amide biosynthetic process	0.029968	0.0060557	0.043323	0.24456	0.857247	1	SZ liberal
GO:0043604	GO:BP	amide biosynthetic process	0.029968	0.0060557	0.043323	0.24456	0.857247	1	SZ liberal
GO:0051179	GO:BP	localization	0.013007	0.006131	0.018891	0.24557	0.858076	1	SZ liberal
GO:0051179	GO:BP	localization	0.013007	0.006131	0.018891	0.24557	0.858076	1	SZ liberal
GO:0051179	GO:BP	localization	0.013007	0.006131	0.018891	0.24557	0.858076	1	SZ liberal
GO:0005783	GO:CC	endoplasmic reticulum	0.019243	0.0057353	0.026187	0.23124	0.859292	1	SZ conservative
GO:0005783	GO:CC	endoplasmic reticulum	0.019243	0.0057353	0.026187	0.23124	0.859292	1	SZ conservative
GO:0005783	GO:CC	endoplasmic reticulum	0.019243	0.0057353	0.026187	0.23124	0.859292	1	SZ conservative
GO:0004521	GO:MF	endoribonuclease activity	0.097523	0.0055011	0.14436	0.24966	0.85935	1	SZ liberal
GO:0004521	GO:MF	endoribonuclease activity	0.097523	0.0055011	0.14436	0.24966	0.85935	1	SZ liberal
GO:0004521	GO:MF	endoribonuclease activity	0.097523	0.0055011	0.14436	0.24966	0.85935	1	SZ liberal
GO:0031123	GO:BP	RNA 3'-end processing	0.068416	0.005655	0.10173	0.25063	0.85935	1	SZ liberal
GO:0031123	GO:BP	RNA 3'-end processing	0.068416	0.005655	0.10173	0.25063	0.85935	1	SZ liberal
GO:0031123	GO:BP	RNA 3'-end processing	0.068416	0.005655	0.10173	0.25063	0.85935	1	SZ liberal
GO:0006613	GO:BP	cotranslational protein targeting to membrane	0.081018	0.0057691	0.1119	0.23453	0.860439	1	SZ conservative
GO:0006613	GO:BP	cotranslational protein targeting to membrane	0.081018	0.0057691	0.1119	0.23453	0.860439	1	SZ conservative
GO:0006613	GO:BP	cotranslational protein targeting to membrane	0.081018	0.0057691	0.1119	0.23453	0.860439	1	SZ conservative
GO:0035368	GO:MF	selenocysteine insertion sequence binding	0.45065	0.0066856	0.67472	0.2521	0.860705	1	SZ liberal
GO:0035368	GO:MF	selenocysteine insertion sequence binding	0.45065	0.0066856	0.67472	0.2521	0.860705	1	SZ liberal
GO:0035368	GO:MF	selenocysteine insertion sequence binding	0.45065	0.0066856	0.67472	0.2521	0.860705	1	SZ liberal
GO:0043043	GO:BP	peptide biosynthetic process	0.031458	0.0058208	0.047234	0.25271	0.860755	1	SZ liberal
GO:0043043	GO:BP	peptide biosynthetic process	0.031458	0.0058208	0.047234	0.25271	0.860755	1	SZ liberal
GO:0043043	GO:BP	peptide biosynthetic process	0.031458	0.0058208	0.047234	0.25271	0.860755	1	SZ liberal
GO:0002184	GO:BP	cytoplasmic translational termination	0.49145	0.0051576	0.48322	0.15457	0.861121	1	BIP conservative
GO:0002184	GO:BP	cytoplasmic translational termination	0.49145	0.0051576	0.48322	0.15457	0.861121	1	BIP conservative
GO:0002184	GO:BP	cytoplasmic translational termination	0.49145	0.0051576	0.48322	0.15457	0.861121	1	BIP conservative
GO:0005515	GO:MF	protein binding	0.015	0.0067502	0.015141	0.16094	0.861121	1	BIP conservative
GO:0005515	GO:MF	protein binding	0.015	0.0067502	0.015141	0.16094	0.861121	1	BIP conservative
GO:0005515	GO:MF	protein binding	0.015	0.0067502	0.015141	0.16094	0.861121	1	BIP conservative
GO:0018444	GO:CC	translation release factor complex	0.49145	0.0051576	0.48322	0.15457	0.861121	1	BIP conservative
GO:0018444	GO:CC	translation release factor complex	0.49145	0.0051576	0.48322	0.15457	0.861121	1	BIP conservative
GO:0018444	GO:CC	translation release factor complex	0.49145	0.0051576	0.48322	0.15457	0.861121	1	BIP conservative
GO:0048519	GO:BP	negative regulation of biological process	0.0154	0.0068683	0.015031	0.15279	0.861121	1	BIP conservative
GO:0048519	GO:BP	negative regulation of biological process	0.0154	0.0068683	0.015031	0.15279	0.861121	1	BIP conservative
GO:0048519	GO:BP	negative regulation of biological process	0.0154	0.0068683	0.015031	0.15279	0.861121	1	BIP conservative
GO:0051234	GO:BP	establishment of localization	0.015627	0.0068444	0.01555	0.15746	0.861121	1	BIP conservative
GO:0051234	GO:BP	establishment of localization	0.015627	0.0068444	0.01555	0.15746	0.861121	1	BIP conservative
GO:0051234	GO:BP	establishment of localization	0.015627	0.0068444	0.01555	0.15746	0.861121	1	BIP conservative
GO:0010629	GO:BP	negative regulation of gene expression	0.023597	0.0054983	0.032934	0.23685	0.862157	1	SZ conservative
GO:0010629	GO:BP	negative regulation of gene expression	0.023597	0.0054983	0.032934	0.23685	0.862157	1	SZ conservative
GO:0010629	GO:BP	negative regulation of gene expression	0.023597	0.0054983	0.032934	0.23685	0.862157	1	SZ conservative
GO:0016282	GO:CC	eukaryotic 43S preinitiation complex	0.18815	0.0057525	0.28693	0.256	0.863044	1	SZ liberal
GO:0016282	GO:CC	eukaryotic 43S preinitiation complex	0.18815	0.0057525	0.28693	0.256	0.863044	1	SZ liberal
GO:0016282	GO:CC	eukaryotic 43S preinitiation complex	0.18815	0.0057525	0.28693	0.256	0.863044	1	SZ liberal
GO:0046907	GO:BP	intracellular transport	0.02229	0.0062138	0.023421	0.17063	0.866197	1	BIP conservative
GO:0046907	GO:BP	intracellular transport	0.02229	0.0062138	0.023421	0.17063	0.866197	1	BIP conservative
GO:0046907	GO:BP	intracellular transport	0.02229	0.0062138	0.023421	0.17063	0.866197	1	BIP conservative
GO:0043226	GO:CC	organelle	0.031446	0.014821	0.015678	0.022452	0.866598	1	BIP liberal
GO:0043226	GO:CC	organelle	0.031446	0.014821	0.015678	0.022452	0.866598	1	BIP liberal
GO:0043226	GO:CC	organelle	0.031446	0.014821	0.015678	0.022452	0.866598	1	BIP liberal
GO:0051236	GO:BP	establishment of RNA localization	0.056823	0.0054064	0.088359	0.26009	0.866839	1	SZ liberal
GO:0051236	GO:BP	establishment of RNA localization	0.056823	0.0054064	0.088359	0.26009	0.866839	1	SZ liberal
GO:0051236	GO:BP	establishment of RNA localization	0.056823	0.0054064	0.088359	0.26009	0.866839	1	SZ liberal
GO:0060255	GO:BP	regulation of macromolecule metabolic process	0.013713	0.006342	0.014765	0.17652	0.867017	1	BIP conservative
GO:0060255	GO:BP	regulation of macromolecule metabolic process	0.013713	0.006342	0.014765	0.17652	0.867017	1	BIP conservative
GO:0060255	GO:BP	regulation of macromolecule metabolic process	0.013713	0.006342	0.014765	0.17652	0.867017	1	BIP conservative
GO:0004526	GO:MF	ribonuclease P activity	0.21103	0.0046956	0.33076	0.26173	0.86705	1	SZ liberal
GO:0004526	GO:MF	ribonuclease P activity	0.21103	0.0046956	0.33076	0.26173	0.86705	1	SZ liberal
GO:0004526	GO:MF	ribonuclease P activity	0.21103	0.0046956	0.33076	0.26173	0.86705	1	SZ liberal
GO:0030677	GO:CC	ribonuclease P complex	0.20899	0.0049016	0.32671	0.26119	0.86705	1	SZ liberal
GO:0030677	GO:CC	ribonuclease P complex	0.20899	0.0049016	0.32671	0.26119	0.86705	1	SZ liberal
GO:0030677	GO:CC	ribonuclease P complex	0.20899	0.0049016	0.32671	0.26119	0.86705	1	SZ liberal
GO:0030681	GO:CC	multimeric ribonuclease P complex	0.21103	0.0046956	0.33076	0.26173	0.86705	1	SZ liberal
GO:0030681	GO:CC	multimeric ribonuclease P complex	0.21103	0.0046956	0.33076	0.26173	0.86705	1	SZ liberal
GO:0030681	GO:CC	multimeric ribonuclease P complex	0.21103	0.0046956	0.33076	0.26173	0.86705	1	SZ liberal
GO:0033204	GO:MF	ribonuclease P RNA binding	0.21103	0.0046956	0.33076	0.26173	0.86705	1	SZ liberal
GO:0033204	GO:MF	ribonuclease P RNA binding	0.21103	0.0046956	0.33076	0.26173	0.86705	1	SZ liberal
GO:0033204	GO:MF	ribonuclease P RNA binding	0.21103	0.0046956	0.33076	0.26173	0.86705	1	SZ liberal
GO:0006810	GO:BP	transport	0.014024	0.0060875	0.015671	0.18543	0.869714	1	BIP conservative
GO:0006810	GO:BP	transport	0.014024	0.0060875	0.015671	0.18543	0.869714	1	BIP conservative
GO:0006810	GO:BP	transport	0.014024	0.0060875	0.015671	0.18543	0.869714	1	BIP conservative
GO:0005047	GO:MF	signal recognition particle binding	0.27414	0.0049808	0.43743	0.26543	0.870008	1	SZ liberal
GO:0005047	GO:MF	signal recognition particle binding	0.27414	0.0049808	0.43743	0.26543	0.870008	1	SZ liberal
GO:0005047	GO:MF	signal recognition particle binding	0.27414	0.0049808	0.43743	0.26543	0.870008	1	SZ liberal
GO:0000472	GO:BP	endonucleolytic cleavage to generate mature 5'-end of SSU-rRNA from (SSU-rRNA, 5.8S rRNA, LSU-rRNA)	0.47176	0.0070217	0.71486	0.25465	0.871203	1	SZ conservative
GO:0000472	GO:BP	endonucleolytic cleavage to generate mature 5'-end of SSU-rRNA from (SSU-rRNA, 5.8S rRNA, LSU-rRNA)	0.47176	0.0070217	0.71486	0.25465	0.871203	1	SZ conservative
GO:0000472	GO:BP	endonucleolytic cleavage to generate mature 5'-end of SSU-rRNA from (SSU-rRNA, 5.8S rRNA, LSU-rRNA)	0.47176	0.0070217	0.71486	0.25465	0.871203	1	SZ conservative
GO:0000967	GO:BP	rRNA 5'-end processing	0.47176	0.0070217	0.71486	0.25465	0.871203	1	SZ conservative
GO:0000967	GO:BP	rRNA 5'-end processing	0.47176	0.0070217	0.71486	0.25465	0.871203	1	SZ conservative
GO:0000967	GO:BP	rRNA 5'-end processing	0.47176	0.0070217	0.71486	0.25465	0.871203	1	SZ conservative
GO:0072594	GO:BP	establishment of protein localization to organelle	0.035656	0.0057202	0.040949	0.19196	0.871436	1	BIP conservative
GO:0072594	GO:BP	establishment of protein localization to organelle	0.035656	0.0057202	0.040949	0.19196	0.871436	1	BIP conservative
GO:0072594	GO:BP	establishment of protein localization to organelle	0.035656	0.0057202	0.040949	0.19196	0.871436	1	BIP conservative
GO:0035770	GO:CC	ribonucleoprotein granule	0.047186	0.005309	0.076876	0.26968	0.871637	1	SZ liberal
GO:0035770	GO:CC	ribonucleoprotein granule	0.047186	0.005309	0.076876	0.26968	0.871637	1	SZ liberal
GO:0035770	GO:CC	ribonucleoprotein granule	0.047186	0.005309	0.076876	0.26968	0.871637	1	SZ liberal
GO:0051236	GO:BP	establishment of RNA localization	0.053462	0.0050878	0.082168	0.25765	0.872429	1	SZ conservative
GO:0051236	GO:BP	establishment of RNA localization	0.053462	0.0050878	0.082168	0.25765	0.872429	1	SZ conservative
GO:0051236	GO:BP	establishment of RNA localization	0.053462	0.0050878	0.082168	0.25765	0.872429	1	SZ conservative
GO:0051649	GO:BP	establishment of localization in cell	0.015957	0.0055059	0.019048	0.20109	0.872646	1	BIP conservative
GO:0051649	GO:BP	establishment of localization in cell	0.015957	0.0055059	0.019048	0.20109	0.872646	1	BIP conservative
GO:0051649	GO:BP	establishment of localization in cell	0.015957	0.0055059	0.019048	0.20109	0.872646	1	BIP conservative
GO:0140534	GO:CC	endoplasmic reticulum protein-containing complex	0.067904	0.0053148	0.11215	0.27243	0.8732	1	SZ liberal
GO:0140534	GO:CC	endoplasmic reticulum protein-containing complex	0.067904	0.0053148	0.11215	0.27243	0.8732	1	SZ liberal
GO:0140534	GO:CC	endoplasmic reticulum protein-containing complex	0.067904	0.0053148	0.11215	0.27243	0.8732	1	SZ liberal
GO:0016032	GO:BP	viral process	0.024924	0.0054097	0.030453	0.20656	0.873906	1	BIP conservative
GO:0016032	GO:BP	viral process	0.024924	0.0054097	0.030453	0.20656	0.873906	1	BIP conservative
GO:0016032	GO:BP	viral process	0.024924	0.0054097	0.030453	0.20656	0.873906	1	BIP conservative
GO:0006414	GO:BP	translational elongation	0.059833	0.0050446	0.073456	0.20767	0.874053	1	BIP conservative
GO:0006414	GO:BP	translational elongation	0.059833	0.0050446	0.073456	0.20767	0.874053	1	BIP conservative
GO:0006414	GO:BP	translational elongation	0.059833	0.0050446	0.073456	0.20767	0.874053	1	BIP conservative
GO:0005786	GO:CC	signal recognition particle, endoplasmic reticulum targeting	0.25817	0.0047059	0.40752	0.2632	0.874862	1	SZ conservative
GO:0005786	GO:CC	signal recognition particle, endoplasmic reticulum targeting	0.25817	0.0047059	0.40752	0.2632	0.874862	1	SZ conservative
GO:0005786	GO:CC	signal recognition particle, endoplasmic reticulum targeting	0.25817	0.0047059	0.40752	0.2632	0.874862	1	SZ conservative
GO:0008312	GO:MF	7S RNA binding	0.23614	0.0046491	0.37269	0.26317	0.874862	1	SZ conservative
GO:0008312	GO:MF	7S RNA binding	0.23614	0.0046491	0.37269	0.26317	0.874862	1	SZ conservative
GO:0008312	GO:MF	7S RNA binding	0.23614	0.0046491	0.37269	0.26317	0.874862	1	SZ conservative
GO:0048500	GO:CC	signal recognition particle	0.25817	0.0047059	0.40752	0.2632	0.874862	1	SZ conservative
GO:0048500	GO:CC	signal recognition particle	0.25817	0.0047059	0.40752	0.2632	0.874862	1	SZ conservative
GO:0048500	GO:CC	signal recognition particle	0.25817	0.0047059	0.40752	0.2632	0.874862	1	SZ conservative
GO:0055106	GO:MF	ubiquitin-protein transferase regulator activity	0.13844	0.00483	0.22046	0.26502	0.875843	1	SZ conservative
GO:0055106	GO:MF	ubiquitin-protein transferase regulator activity	0.13844	0.00483	0.22046	0.26502	0.875843	1	SZ conservative
GO:0055106	GO:MF	ubiquitin-protein transferase regulator activity	0.13844	0.00483	0.22046	0.26502	0.875843	1	SZ conservative
GO:0070993	GO:CC	translation preinitiation complex	0.16704	0.0052548	0.28058	0.27582	0.876066	1	SZ liberal
GO:0070993	GO:CC	translation preinitiation complex	0.16704	0.0052548	0.28058	0.27582	0.876066	1	SZ liberal
GO:0070993	GO:CC	translation preinitiation complex	0.16704	0.0052548	0.28058	0.27582	0.876066	1	SZ liberal
GO:0030867	GO:CC	rough endoplasmic reticulum membrane	0.13622	0.0048451	0.16864	0.20962	0.876435	1	BIP conservative
GO:0030867	GO:CC	rough endoplasmic reticulum membrane	0.13622	0.0048451	0.16864	0.20962	0.876435	1	BIP conservative
GO:0030867	GO:CC	rough endoplasmic reticulum membrane	0.13622	0.0048451	0.16864	0.20962	0.876435	1	BIP conservative
GO:0045727	GO:BP	positive regulation of translation	0.056587	0.0045021	0.090705	0.26636	0.876493	1	SZ conservative
GO:0045727	GO:BP	positive regulation of translation	0.056587	0.0045021	0.090705	0.26636	0.876493	1	SZ conservative
GO:0045727	GO:BP	positive regulation of translation	0.056587	0.0045021	0.090705	0.26636	0.876493	1	SZ conservative
GO:0006620	GO:BP	posttranslational protein targeting to endoplasmic reticulum membrane	0.21267	0.0052481	0.34119	0.26654	0.876545	1	SZ conservative
GO:0006620	GO:BP	posttranslational protein targeting to endoplasmic reticulum membrane	0.21267	0.0052481	0.34119	0.26654	0.876545	1	SZ conservative
GO:0006620	GO:BP	posttranslational protein targeting to endoplasmic reticulum membrane	0.21267	0.0052481	0.34119	0.26654	0.876545	1	SZ conservative
GO:0001682	GO:BP	tRNA 5'-leader removal	0.1847	0.0045432	0.31444	0.27847	0.876954	1	SZ liberal
GO:0001682	GO:BP	tRNA 5'-leader removal	0.1847	0.0045432	0.31444	0.27847	0.876954	1	SZ liberal
GO:0001682	GO:BP	tRNA 5'-leader removal	0.1847	0.0045432	0.31444	0.27847	0.876954	1	SZ liberal
GO:0043228	GO:CC	non-membrane-bounded organelle	0.011483	0.0049623	0.018485	0.26724	0.877133	1	SZ conservative
GO:0043228	GO:CC	non-membrane-bounded organelle	0.011483	0.0049623	0.018485	0.26724	0.877133	1	SZ conservative
GO:0043228	GO:CC	non-membrane-bounded organelle	0.011483	0.0049623	0.018485	0.26724	0.877133	1	SZ conservative
GO:0045047	GO:BP	protein targeting to ER	0.065848	0.0049116	0.10678	0.26873	0.877786	1	SZ conservative
GO:0045047	GO:BP	protein targeting to ER	0.065848	0.0049116	0.10678	0.26873	0.877786	1	SZ conservative
GO:0045047	GO:BP	protein targeting to ER	0.065848	0.0049116	0.10678	0.26873	0.877786	1	SZ conservative
GO:0000184	GO:BP	nuclear-transcribed mRNA catabolic process, nonsense-mediated decay	0.059548	0.0046342	0.097625	0.27095	0.878729	1	SZ conservative
GO:0000184	GO:BP	nuclear-transcribed mRNA catabolic process, nonsense-mediated decay	0.059548	0.0046342	0.097625	0.27095	0.878729	1	SZ conservative
GO:0000184	GO:BP	nuclear-transcribed mRNA catabolic process, nonsense-mediated decay	0.059548	0.0046342	0.097625	0.27095	0.878729	1	SZ conservative
GO:0003747	GO:MF	translation release factor activity	0.24648	0.0041015	0.40861	0.27319	0.878729	1	SZ conservative
GO:0003747	GO:MF	translation release factor activity	0.24648	0.0041015	0.40861	0.27319	0.878729	1	SZ conservative
GO:0003747	GO:MF	translation release factor activity	0.24648	0.0041015	0.40861	0.27319	0.878729	1	SZ conservative
GO:0008079	GO:MF	translation termination factor activity	0.24648	0.0041015	0.40861	0.27319	0.878729	1	SZ conservative
GO:0008079	GO:MF	translation termination factor activity	0.24648	0.0041015	0.40861	0.27319	0.878729	1	SZ conservative
GO:0008079	GO:MF	translation termination factor activity	0.24648	0.0041015	0.40861	0.27319	0.878729	1	SZ conservative
GO:0043022	GO:MF	ribosome binding	0.089045	0.0049518	0.14867	0.2746	0.878729	1	SZ conservative
GO:0043022	GO:MF	ribosome binding	0.089045	0.0049518	0.14867	0.2746	0.878729	1	SZ conservative
GO:0043022	GO:MF	ribosome binding	0.089045	0.0049518	0.14867	0.2746	0.878729	1	SZ conservative
GO:0005787	GO:CC	signal peptidase complex	0.26034	0.0043181	0.44696	0.28013	0.878793	1	SZ liberal
GO:0005787	GO:CC	signal peptidase complex	0.26034	0.0043181	0.44696	0.28013	0.878793	1	SZ liberal
GO:0005787	GO:CC	signal peptidase complex	0.26034	0.0043181	0.44696	0.28013	0.878793	1	SZ liberal
GO:0043933	GO:BP	protein-containing complex subunit organization	0.015646	0.0046032	0.026406	0.27676	0.878827	1	SZ conservative
GO:0043933	GO:BP	protein-containing complex subunit organization	0.015646	0.0046032	0.026406	0.27676	0.878827	1	SZ conservative
GO:0043933	GO:BP	protein-containing complex subunit organization	0.015646	0.0046032	0.026406	0.27676	0.878827	1	SZ conservative
GO:0015931	GO:BP	nucleobase-containing compound transport	0.046938	0.0051007	0.060722	0.21977	0.879322	1	BIP conservative
GO:0015931	GO:BP	nucleobase-containing compound transport	0.046938	0.0051007	0.060722	0.21977	0.879322	1	BIP conservative
GO:0015931	GO:BP	nucleobase-containing compound transport	0.046938	0.0051007	0.060722	0.21977	0.879322	1	BIP conservative
GO:0140513	GO:CC	nuclear protein-containing complex	0.021371	0.0049818	0.027985	0.22254	0.87936	1	BIP conservative
GO:0140513	GO:CC	nuclear protein-containing complex	0.021371	0.0049818	0.027985	0.22254	0.87936	1	BIP conservative
GO:0140513	GO:CC	nuclear protein-containing complex	0.021371	0.0049818	0.027985	0.22254	0.87936	1	BIP conservative
GO:0002181	GO:BP	cytoplasmic translation	0.053149	0.0045152	0.073231	0.234	0.879507	1	BIP conservative
GO:0002181	GO:BP	cytoplasmic translation	0.053149	0.0045152	0.073231	0.234	0.879507	1	BIP conservative
GO:0002181	GO:BP	cytoplasmic translation	0.053149	0.0045152	0.073231	0.234	0.879507	1	BIP conservative
GO:0003747	GO:MF	translation release factor activity	0.21463	0.0035611	0.32397	0.25383	0.879507	1	BIP conservative
GO:0003747	GO:MF	translation release factor activity	0.21463	0.0035611	0.32397	0.25383	0.879507	1	BIP conservative
GO:0003747	GO:MF	translation release factor activity	0.21463	0.0035611	0.32397	0.25383	0.879507	1	BIP conservative
GO:0004521	GO:MF	endoribonuclease activity	0.08502	0.0047975	0.12132	0.24173	0.879507	1	BIP conservative
GO:0004521	GO:MF	endoribonuclease activity	0.08502	0.0047975	0.12132	0.24173	0.879507	1	BIP conservative
GO:0004521	GO:MF	endoribonuclease activity	0.08502	0.0047975	0.12132	0.24173	0.879507	1	BIP conservative
GO:0005784	GO:CC	Sec61 translocon complex	0.34565	0.0051297	0.48711	0.23899	0.879507	1	BIP conservative
GO:0005784	GO:CC	Sec61 translocon complex	0.34565	0.0051297	0.48711	0.23899	0.879507	1	BIP conservative
GO:0005784	GO:CC	Sec61 translocon complex	0.34565	0.0051297	0.48711	0.23899	0.879507	1	BIP conservative
GO:0008079	GO:MF	translation termination factor activity	0.21463	0.0035611	0.32397	0.25383	0.879507	1	BIP conservative
GO:0008079	GO:MF	translation termination factor activity	0.21463	0.0035611	0.32397	0.25383	0.879507	1	BIP conservative
GO:0008079	GO:MF	translation termination factor activity	0.21463	0.0035611	0.32397	0.25383	0.879507	1	BIP conservative
GO:0010608	GO:BP	posttranscriptional regulation of gene expression	0.027557	0.0048338	0.036182	0.22315	0.879507	1	BIP conservative
GO:0010608	GO:BP	posttranscriptional regulation of gene expression	0.027557	0.0048338	0.036182	0.22315	0.879507	1	BIP conservative
GO:0010608	GO:BP	posttranscriptional regulation of gene expression	0.027557	0.0048338	0.036182	0.22315	0.879507	1	BIP conservative
GO:0019222	GO:BP	regulation of metabolic process	0.0098512	0.0046588	0.014406	0.24705	0.879507	1	BIP conservative
GO:0019222	GO:BP	regulation of metabolic process	0.0098512	0.0046588	0.014406	0.24705	0.879507	1	BIP conservative
GO:0019222	GO:BP	regulation of metabolic process	0.0098512	0.0046588	0.014406	0.24705	0.879507	1	BIP conservative
GO:0034470	GO:BP	ncRNA processing	0.031983	0.0045664	0.044713	0.23722	0.879507	1	BIP conservative
GO:0034470	GO:BP	ncRNA processing	0.031983	0.0045664	0.044713	0.23722	0.879507	1	BIP conservative
GO:0034470	GO:BP	ncRNA processing	0.031983	0.0045664	0.044713	0.23722	0.879507	1	BIP conservative
GO:0043043	GO:BP	peptide biosynthetic process	0.024131	0.0044666	0.034537	0.24238	0.879507	1	BIP conservative
GO:0043043	GO:BP	peptide biosynthetic process	0.024131	0.0044666	0.034537	0.24238	0.879507	1	BIP conservative
GO:0043043	GO:BP	peptide biosynthetic process	0.024131	0.0044666	0.034537	0.24238	0.879507	1	BIP conservative
GO:0071006	GO:CC	U2-type catalytic step 1 spliceosome	0.15538	0.0038233	0.22343	0.2434	0.879507	1	BIP conservative
GO:0071006	GO:CC	U2-type catalytic step 1 spliceosome	0.15538	0.0038233	0.22343	0.2434	0.879507	1	BIP conservative
GO:0071006	GO:CC	U2-type catalytic step 1 spliceosome	0.15538	0.0038233	0.22343	0.2434	0.879507	1	BIP conservative
GO:0071012	GO:CC	catalytic step 1 spliceosome	0.15538	0.0038233	0.22343	0.2434	0.879507	1	BIP conservative
GO:0071012	GO:CC	catalytic step 1 spliceosome	0.15538	0.0038233	0.22343	0.2434	0.879507	1	BIP conservative
GO:0071012	GO:CC	catalytic step 1 spliceosome	0.15538	0.0038233	0.22343	0.2434	0.879507	1	BIP conservative
GO:0071705	GO:BP	nitrogen compound transport	0.014939	0.0046905	0.021149	0.23998	0.879507	1	BIP conservative
GO:0071705	GO:BP	nitrogen compound transport	0.014939	0.0046905	0.021149	0.23998	0.879507	1	BIP conservative
GO:0071705	GO:BP	nitrogen compound transport	0.014939	0.0046905	0.021149	0.23998	0.879507	1	BIP conservative
GO:0090304	GO:BP	nucleic acid metabolic process	0.010543	0.0045551	0.015864	0.25316	0.879507	1	BIP conservative
GO:0090304	GO:BP	nucleic acid metabolic process	0.010543	0.0045551	0.015864	0.25316	0.879507	1	BIP conservative
GO:0090304	GO:BP	nucleic acid metabolic process	0.010543	0.0045551	0.015864	0.25316	0.879507	1	BIP conservative
GO:0090501	GO:BP	RNA phosphodiester bond hydrolysis	0.048086	0.0042799	0.073788	0.25731	0.879507	1	BIP conservative
GO:0090501	GO:BP	RNA phosphodiester bond hydrolysis	0.048086	0.0042799	0.073788	0.25731	0.879507	1	BIP conservative
GO:0090501	GO:BP	RNA phosphodiester bond hydrolysis	0.048086	0.0042799	0.073788	0.25731	0.879507	1	BIP conservative
GO:0090502	GO:BP	RNA phosphodiester bond hydrolysis, endonucleolytic	0.069099	0.0043725	0.10567	0.25659	0.879507	1	BIP conservative
GO:0090502	GO:BP	RNA phosphodiester bond hydrolysis, endonucleolytic	0.069099	0.0043725	0.10567	0.25659	0.879507	1	BIP conservative
GO:0090502	GO:BP	RNA phosphodiester bond hydrolysis, endonucleolytic	0.069099	0.0043725	0.10567	0.25659	0.879507	1	BIP conservative
GO:0032991	GO:CC	protein-containing complex	0.0098445	0.0042715	0.015417	0.26156	0.879516	1	BIP conservative
GO:0032991	GO:CC	protein-containing complex	0.0098445	0.0042715	0.015417	0.26156	0.879516	1	BIP conservative
GO:0032991	GO:CC	protein-containing complex	0.0098445	0.0042715	0.015417	0.26156	0.879516	1	BIP conservative
GO:0045296	GO:MF	cadherin binding	0.033438	0.0042764	0.052549	0.26229	0.879516	1	BIP conservative
GO:0045296	GO:MF	cadherin binding	0.033438	0.0042764	0.052549	0.26229	0.879516	1	BIP conservative
GO:0045296	GO:MF	cadherin binding	0.033438	0.0042764	0.052549	0.26229	0.879516	1	BIP conservative
GO:0006413	GO:BP	translational initiation	0.056312	0.0055462	0.097648	0.28208	0.879573	1	SZ liberal
GO:0006413	GO:BP	translational initiation	0.056312	0.0055462	0.097648	0.28208	0.879573	1	SZ liberal
GO:0006413	GO:BP	translational initiation	0.056312	0.0055462	0.097648	0.28208	0.879573	1	SZ liberal
GO:0072599	GO:BP	establishment of protein localization to endoplasmic reticulum	0.061124	0.0046481	0.10425	0.27884	0.879766	1	SZ conservative
GO:0072599	GO:BP	establishment of protein localization to endoplasmic reticulum	0.061124	0.0046481	0.10425	0.27884	0.879766	1	SZ conservative
GO:0072599	GO:BP	establishment of protein localization to endoplasmic reticulum	0.061124	0.0046481	0.10425	0.27884	0.879766	1	SZ conservative
GO:0071166	GO:BP	ribonucleoprotein complex localization	0.061588	0.0049885	0.10713	0.28269	0.880004	1	SZ liberal
GO:0071166	GO:BP	ribonucleoprotein complex localization	0.061588	0.0049885	0.10713	0.28269	0.880004	1	SZ liberal
GO:0071166	GO:BP	ribonucleoprotein complex localization	0.061588	0.0049885	0.10713	0.28269	0.880004	1	SZ liberal
GO:0000466	GO:BP	maturation of 5.8S rRNA from tricistronic rRNA transcript (SSU-rRNA, 5.8S rRNA, LSU-rRNA)	0.14815	0.0052677	0.26096	0.28512	0.880026	1	SZ liberal
GO:0000466	GO:BP	maturation of 5.8S rRNA from tricistronic rRNA transcript (SSU-rRNA, 5.8S rRNA, LSU-rRNA)	0.14815	0.0052677	0.26096	0.28512	0.880026	1	SZ liberal
GO:0000466	GO:BP	maturation of 5.8S rRNA from tricistronic rRNA transcript (SSU-rRNA, 5.8S rRNA, LSU-rRNA)	0.14815	0.0052677	0.26096	0.28512	0.880026	1	SZ liberal
GO:0070161	GO:CC	anchoring junction	0.024654	0.0049727	0.043479	0.28535	0.880026	1	SZ liberal
GO:0070161	GO:CC	anchoring junction	0.024654	0.0049727	0.043479	0.28535	0.880026	1	SZ liberal
GO:0070161	GO:CC	anchoring junction	0.024654	0.0049727	0.043479	0.28535	0.880026	1	SZ liberal
GO:0016891	GO:MF	endoribonuclease activity, producing 5'-phosphomonoesters	0.12375	0.0046778	0.22115	0.28789	0.880916	1	SZ liberal
GO:0016891	GO:MF	endoribonuclease activity, producing 5'-phosphomonoesters	0.12375	0.0046778	0.22115	0.28789	0.880916	1	SZ liberal
GO:0016891	GO:MF	endoribonuclease activity, producing 5'-phosphomonoesters	0.12375	0.0046778	0.22115	0.28789	0.880916	1	SZ liberal
GO:0043232	GO:CC	intracellular non-membrane-bounded organelle	0.010655	0.0046022	0.018493	0.28226	0.881023	1	SZ conservative
GO:0043232	GO:CC	intracellular non-membrane-bounded organelle	0.010655	0.0046022	0.018493	0.28226	0.881023	1	SZ conservative
GO:0043232	GO:CC	intracellular non-membrane-bounded organelle	0.010655	0.0046022	0.018493	0.28226	0.881023	1	SZ conservative
GO:0071006	GO:CC	U2-type catalytic step 1 spliceosome	0.14925	0.0036832	0.26129	0.28393	0.881433	1	SZ conservative
GO:0071006	GO:CC	U2-type catalytic step 1 spliceosome	0.14925	0.0036832	0.26129	0.28393	0.881433	1	SZ conservative
GO:0071006	GO:CC	U2-type catalytic step 1 spliceosome	0.14925	0.0036832	0.26129	0.28393	0.881433	1	SZ conservative
GO:0071012	GO:CC	catalytic step 1 spliceosome	0.14925	0.0036832	0.26129	0.28393	0.881433	1	SZ conservative
GO:0071012	GO:CC	catalytic step 1 spliceosome	0.14925	0.0036832	0.26129	0.28393	0.881433	1	SZ conservative
GO:0071012	GO:CC	catalytic step 1 spliceosome	0.14925	0.0036832	0.26129	0.28393	0.881433	1	SZ conservative
GO:0004540	GO:MF	ribonuclease activity	0.05639	0.0042351	0.089689	0.26477	0.881473	1	BIP conservative
GO:0004540	GO:MF	ribonuclease activity	0.05639	0.0042351	0.089689	0.26477	0.881473	1	BIP conservative
GO:0004540	GO:MF	ribonuclease activity	0.05639	0.0042351	0.089689	0.26477	0.881473	1	BIP conservative
GO:0006412	GO:BP	translation	0.022132	0.004013	0.035283	0.26525	0.881473	1	BIP conservative
GO:0006412	GO:BP	translation	0.022132	0.004013	0.035283	0.26525	0.881473	1	BIP conservative
GO:0006412	GO:BP	translation	0.022132	0.004013	0.035283	0.26525	0.881473	1	BIP conservative
GO:0030490	GO:BP	maturation of SSU-rRNA	0.085298	0.0041461	0.13836	0.26879	0.881473	1	BIP conservative
GO:0030490	GO:BP	maturation of SSU-rRNA	0.085298	0.0041461	0.13836	0.26879	0.881473	1	BIP conservative
GO:0030490	GO:BP	maturation of SSU-rRNA	0.085298	0.0041461	0.13836	0.26879	0.881473	1	BIP conservative
GO:0043603	GO:BP	cellular amide metabolic process	0.020584	0.0047966	0.037573	0.2919	0.881616	1	SZ liberal
GO:0043603	GO:BP	cellular amide metabolic process	0.020584	0.0047966	0.037573	0.2919	0.881616	1	SZ liberal
GO:0043603	GO:BP	cellular amide metabolic process	0.020584	0.0047966	0.037573	0.2919	0.881616	1	SZ liberal
GO:0071426	GO:BP	ribonucleoprotein complex export from nucleus	0.05866	0.0047316	0.10729	0.29228	0.881805	1	SZ liberal
GO:0071426	GO:BP	ribonucleoprotein complex export from nucleus	0.05866	0.0047316	0.10729	0.29228	0.881805	1	SZ liberal
GO:0071426	GO:BP	ribonucleoprotein complex export from nucleus	0.05866	0.0047316	0.10729	0.29228	0.881805	1	SZ liberal
GO:0071840	GO:BP	cellular component organization or biogenesis	0.0094928	0.0044678	0.01687	0.28683	0.881891	1	SZ conservative
GO:0071840	GO:BP	cellular component organization or biogenesis	0.0094928	0.0044678	0.01687	0.28683	0.881891	1	SZ conservative
GO:0071840	GO:BP	cellular component organization or biogenesis	0.0094928	0.0044678	0.01687	0.28683	0.881891	1	SZ conservative
GO:0022627	GO:CC	cytosolic small ribosomal subunit	0.09864	0.0045209	0.17677	0.28842	0.882263	1	SZ conservative
GO:0022627	GO:CC	cytosolic small ribosomal subunit	0.09864	0.0045209	0.17677	0.28842	0.882263	1	SZ conservative
GO:0022627	GO:CC	cytosolic small ribosomal subunit	0.09864	0.0045209	0.17677	0.28842	0.882263	1	SZ conservative
GO:0034457	GO:CC	Mpp10 complex	0.27146	0.0034992	0.48656	0.28845	0.882263	1	SZ conservative
GO:0034457	GO:CC	Mpp10 complex	0.27146	0.0034992	0.48656	0.28845	0.882263	1	SZ conservative
GO:0034457	GO:CC	Mpp10 complex	0.27146	0.0034992	0.48656	0.28845	0.882263	1	SZ conservative
GO:0000184	GO:BP	nuclear-transcribed mRNA catabolic process, nonsense-mediated decay	0.06224	0.004828	0.12356	0.30723	0.88253	1	SZ liberal
GO:0000184	GO:BP	nuclear-transcribed mRNA catabolic process, nonsense-mediated decay	0.06224	0.004828	0.12356	0.30723	0.88253	1	SZ liberal
GO:0000184	GO:BP	nuclear-transcribed mRNA catabolic process, nonsense-mediated decay	0.06224	0.004828	0.12356	0.30723	0.88253	1	SZ liberal
GO:0005730	GO:CC	nucleolus	0.022217	0.0046915	0.042262	0.29956	0.88253	1	SZ liberal
GO:0005730	GO:CC	nucleolus	0.022217	0.0046915	0.042262	0.29956	0.88253	1	SZ liberal
GO:0005730	GO:CC	nucleolus	0.022217	0.0046915	0.042262	0.29956	0.88253	1	SZ liberal
GO:0005732	GO:CC	sno(s)RNA-containing ribonucleoprotein complex	0.12989	0.0044133	0.24081	0.29481	0.88253	1	SZ liberal
GO:0005732	GO:CC	sno(s)RNA-containing ribonucleoprotein complex	0.12989	0.0044133	0.24081	0.29481	0.88253	1	SZ liberal
GO:0005732	GO:CC	sno(s)RNA-containing ribonucleoprotein complex	0.12989	0.0044133	0.24081	0.29481	0.88253	1	SZ liberal
GO:0015935	GO:CC	small ribosomal subunit	0.078446	0.0046835	0.14424	0.29327	0.88253	1	SZ liberal
GO:0015935	GO:CC	small ribosomal subunit	0.078446	0.0046835	0.14424	0.29327	0.88253	1	SZ liberal
GO:0015935	GO:CC	small ribosomal subunit	0.078446	0.0046835	0.14424	0.29327	0.88253	1	SZ liberal
GO:0034471	GO:BP	ncRNA 5'-end processing	0.14893	0.0045533	0.29336	0.30585	0.88253	1	SZ liberal
GO:0034471	GO:BP	ncRNA 5'-end processing	0.14893	0.0045533	0.29336	0.30585	0.88253	1	SZ liberal
GO:0034471	GO:BP	ncRNA 5'-end processing	0.14893	0.0045533	0.29336	0.30585	0.88253	1	SZ liberal
GO:0044270	GO:BP	cellular nitrogen compound catabolic process	0.025006	0.0043105	0.049885	0.30809	0.88253	1	SZ liberal
GO:0044270	GO:BP	cellular nitrogen compound catabolic process	0.025006	0.0043105	0.049885	0.30809	0.88253	1	SZ liberal
GO:0044270	GO:BP	cellular nitrogen compound catabolic process	0.025006	0.0043105	0.049885	0.30809	0.88253	1	SZ liberal
GO:0046700	GO:BP	heterocycle catabolic process	0.026398	0.0045267	0.050169	0.29938	0.88253	1	SZ liberal
GO:0046700	GO:BP	heterocycle catabolic process	0.026398	0.0045267	0.050169	0.29938	0.88253	1	SZ liberal
GO:0046700	GO:BP	heterocycle catabolic process	0.026398	0.0045267	0.050169	0.29938	0.88253	1	SZ liberal
GO:1901566	GO:BP	organonitrogen compound biosynthetic process	0.016128	0.0045497	0.031161	0.30238	0.88253	1	SZ liberal
GO:1901566	GO:BP	organonitrogen compound biosynthetic process	0.016128	0.0045497	0.031161	0.30238	0.88253	1	SZ liberal
GO:1901566	GO:BP	organonitrogen compound biosynthetic process	0.016128	0.0045497	0.031161	0.30238	0.88253	1	SZ liberal
GO:1905216	GO:BP	positive regulation of RNA binding	0.23711	0.0046531	0.47421	0.30854	0.88253	1	SZ liberal
GO:1905216	GO:BP	positive regulation of RNA binding	0.23711	0.0046531	0.47421	0.30854	0.88253	1	SZ liberal
GO:1905216	GO:BP	positive regulation of RNA binding	0.23711	0.0046531	0.47421	0.30854	0.88253	1	SZ liberal
GO:0001732	GO:BP	formation of cytoplasmic translation initiation complex	0.13675	0.0039402	0.25134	0.2932	0.88278	1	SZ conservative
GO:0001732	GO:BP	formation of cytoplasmic translation initiation complex	0.13675	0.0039402	0.25134	0.2932	0.88278	1	SZ conservative
GO:0001732	GO:BP	formation of cytoplasmic translation initiation complex	0.13675	0.0039402	0.25134	0.2932	0.88278	1	SZ conservative
GO:0034457	GO:CC	Mpp10 complex	0.22388	0.0028765	0.46232	0.31411	0.883075	1	SZ liberal
GO:0034457	GO:CC	Mpp10 complex	0.22388	0.0028765	0.46232	0.31411	0.883075	1	SZ liberal
GO:0034457	GO:CC	Mpp10 complex	0.22388	0.0028765	0.46232	0.31411	0.883075	1	SZ liberal
GO:0019439	GO:BP	aromatic compound catabolic process	0.023574	0.0041013	0.044392	0.2977	0.883544	1	SZ conservative
GO:0019439	GO:BP	aromatic compound catabolic process	0.023574	0.0041013	0.044392	0.2977	0.883544	1	SZ conservative
GO:0019439	GO:BP	aromatic compound catabolic process	0.023574	0.0041013	0.044392	0.2977	0.883544	1	SZ conservative
GO:0140098	GO:MF	catalytic activity, acting on RNA	0.029522	0.0039422	0.064587	0.32381	0.884604	1	SZ liberal
GO:0140098	GO:MF	catalytic activity, acting on RNA	0.029522	0.0039422	0.064587	0.32381	0.884604	1	SZ liberal
GO:0140098	GO:MF	catalytic activity, acting on RNA	0.029522	0.0039422	0.064587	0.32381	0.884604	1	SZ liberal
GO:0005786	GO:CC	signal recognition particle, endoplasmic reticulum targeting	0.17808	0.0032355	0.394	0.32564	0.884862	1	SZ liberal
GO:0005786	GO:CC	signal recognition particle, endoplasmic reticulum targeting	0.17808	0.0032355	0.394	0.32564	0.884862	1	SZ liberal
GO:0005786	GO:CC	signal recognition particle, endoplasmic reticulum targeting	0.17808	0.0032355	0.394	0.32564	0.884862	1	SZ liberal
GO:0043024	GO:MF	ribosomal small subunit binding	0.12268	0.0036388	0.28186	0.3317	0.884862	1	SZ liberal
GO:0043024	GO:MF	ribosomal small subunit binding	0.12268	0.0036388	0.28186	0.3317	0.884862	1	SZ liberal
GO:0043024	GO:MF	ribosomal small subunit binding	0.12268	0.0036388	0.28186	0.3317	0.884862	1	SZ liberal
GO:0048500	GO:CC	signal recognition particle	0.17808	0.0032355	0.394	0.32564	0.884862	1	SZ liberal
GO:0048500	GO:CC	signal recognition particle	0.17808	0.0032355	0.394	0.32564	0.884862	1	SZ liberal
GO:0048500	GO:CC	signal recognition particle	0.17808	0.0032355	0.394	0.32564	0.884862	1	SZ liberal
GO:0090501	GO:BP	RNA phosphodiester bond hydrolysis	0.040479	0.0036016	0.093897	0.3332	0.884862	1	SZ liberal
GO:0090501	GO:BP	RNA phosphodiester bond hydrolysis	0.040479	0.0036016	0.093897	0.3332	0.884862	1	SZ liberal
GO:0090501	GO:BP	RNA phosphodiester bond hydrolysis	0.040479	0.0036016	0.093897	0.3332	0.884862	1	SZ liberal
GO:1902416	GO:BP	positive regulation of mRNA binding	0.21781	0.0039573	0.48207	0.3257	0.884862	1	SZ liberal
GO:1902416	GO:BP	positive regulation of mRNA binding	0.21781	0.0039573	0.48207	0.3257	0.884862	1	SZ liberal
GO:1902416	GO:BP	positive regulation of mRNA binding	0.21781	0.0039573	0.48207	0.3257	0.884862	1	SZ liberal
GO:0006886	GO:BP	intracellular protein transport	0.01752	0.0038306	0.029614	0.27706	0.885393	1	BIP conservative
GO:0006886	GO:BP	intracellular protein transport	0.01752	0.0038306	0.029614	0.27706	0.885393	1	BIP conservative
GO:0006886	GO:BP	intracellular protein transport	0.01752	0.0038306	0.029614	0.27706	0.885393	1	BIP conservative
GO:0045727	GO:BP	positive regulation of translation	0.045247	0.0035882	0.10748	0.33688	0.885534	1	SZ liberal
GO:0045727	GO:BP	positive regulation of translation	0.045247	0.0035882	0.10748	0.33688	0.885534	1	SZ liberal
GO:0045727	GO:BP	positive regulation of translation	0.045247	0.0035882	0.10748	0.33688	0.885534	1	SZ liberal
GO:0006518	GO:BP	peptide metabolic process	0.018651	0.0038026	0.031581	0.2774	0.88567	1	BIP conservative
GO:0006518	GO:BP	peptide metabolic process	0.018651	0.0038026	0.031581	0.2774	0.88567	1	BIP conservative
GO:0006518	GO:BP	peptide metabolic process	0.018651	0.0038026	0.031581	0.2774	0.88567	1	BIP conservative
GO:0015931	GO:BP	nucleobase-containing compound transport	0.033185	0.0036049	0.079519	0.33822	0.885818	1	SZ liberal
GO:0015931	GO:BP	nucleobase-containing compound transport	0.033185	0.0036049	0.079519	0.33822	0.885818	1	SZ liberal
GO:0015931	GO:BP	nucleobase-containing compound transport	0.033185	0.0036049	0.079519	0.33822	0.885818	1	SZ liberal
GO:0000472	GO:BP	endonucleolytic cleavage to generate mature 5'-end of SSU-rRNA from (SSU-rRNA, 5.8S rRNA, LSU-rRNA)	0.38968	0.0057811	0.94379	0.33985	0.886406	1	SZ liberal
GO:0000472	GO:BP	endonucleolytic cleavage to generate mature 5'-end of SSU-rRNA from (SSU-rRNA, 5.8S rRNA, LSU-rRNA)	0.38968	0.0057811	0.94379	0.33985	0.886406	1	SZ liberal
GO:0000472	GO:BP	endonucleolytic cleavage to generate mature 5'-end of SSU-rRNA from (SSU-rRNA, 5.8S rRNA, LSU-rRNA)	0.38968	0.0057811	0.94379	0.33985	0.886406	1	SZ liberal
GO:0000967	GO:BP	rRNA 5'-end processing	0.38968	0.0057811	0.94379	0.33985	0.886406	1	SZ liberal
GO:0000967	GO:BP	rRNA 5'-end processing	0.38968	0.0057811	0.94379	0.33985	0.886406	1	SZ liberal
GO:0000967	GO:BP	rRNA 5'-end processing	0.38968	0.0057811	0.94379	0.33985	0.886406	1	SZ liberal
GO:0005850	GO:CC	eukaryotic translation initiation factor 2 complex	0.45079	0.0057919	1.0956	0.34037	0.886693	1	SZ liberal
GO:0005850	GO:CC	eukaryotic translation initiation factor 2 complex	0.45079	0.0057919	1.0956	0.34037	0.886693	1	SZ liberal
GO:0005850	GO:CC	eukaryotic translation initiation factor 2 complex	0.45079	0.0057919	1.0956	0.34037	0.886693	1	SZ liberal
GO:0032040	GO:CC	small-subunit processome	0.083858	0.0034621	0.14456	0.28093	0.88696	1	BIP conservative
GO:0032040	GO:CC	small-subunit processome	0.083858	0.0034621	0.14456	0.28093	0.88696	1	BIP conservative
GO:0032040	GO:CC	small-subunit processome	0.083858	0.0034621	0.14456	0.28093	0.88696	1	BIP conservative
GO:0140534	GO:CC	endoplasmic reticulum protein-containing complex	0.051514	0.004045	0.10022	0.30362	0.887069	1	SZ conservative
GO:0140534	GO:CC	endoplasmic reticulum protein-containing complex	0.051514	0.004045	0.10022	0.30362	0.887069	1	SZ conservative
GO:0140534	GO:CC	endoplasmic reticulum protein-containing complex	0.051514	0.004045	0.10022	0.30362	0.887069	1	SZ conservative
GO:0005730	GO:CC	nucleolus	0.017639	0.003724	0.030611	0.28223	0.887073	1	BIP conservative
GO:0005730	GO:CC	nucleolus	0.017639	0.003724	0.030611	0.28223	0.887073	1	BIP conservative
GO:0005730	GO:CC	nucleolus	0.017639	0.003724	0.030611	0.28223	0.887073	1	BIP conservative
GO:0099116	GO:BP	tRNA 5'-end processing	0.12317	0.0032934	0.30863	0.34492	0.888041	1	SZ liberal
GO:0099116	GO:BP	tRNA 5'-end processing	0.12317	0.0032934	0.30863	0.34492	0.888041	1	SZ liberal
GO:0099116	GO:BP	tRNA 5'-end processing	0.12317	0.0032934	0.30863	0.34492	0.888041	1	SZ liberal
GO:0030867	GO:CC	rough endoplasmic reticulum membrane	0.10939	0.0039022	0.21475	0.30524	0.888378	1	SZ conservative
GO:0030867	GO:CC	rough endoplasmic reticulum membrane	0.10939	0.0039022	0.21475	0.30524	0.888378	1	SZ conservative
GO:0030867	GO:CC	rough endoplasmic reticulum membrane	0.10939	0.0039022	0.21475	0.30524	0.888378	1	SZ conservative
GO:0001682	GO:BP	tRNA 5'-leader removal	0.15072	0.0037195	0.29701	0.30592	0.888881	1	SZ conservative
GO:0001682	GO:BP	tRNA 5'-leader removal	0.15072	0.0037195	0.29701	0.30592	0.888881	1	SZ conservative
GO:0001682	GO:BP	tRNA 5'-leader removal	0.15072	0.0037195	0.29701	0.30592	0.888881	1	SZ conservative
GO:0019439	GO:BP	aromatic compound catabolic process	0.019203	0.0033331	0.049658	0.34949	0.889272	1	SZ liberal
GO:0019439	GO:BP	aromatic compound catabolic process	0.019203	0.0033331	0.049658	0.34949	0.889272	1	SZ liberal
GO:0019439	GO:BP	aromatic compound catabolic process	0.019203	0.0033331	0.049658	0.34949	0.889272	1	SZ liberal
GO:0090150	GO:BP	establishment of protein localization to membrane	0.025619	0.0035176	0.046897	0.29244	0.891125	1	BIP conservative
GO:0090150	GO:BP	establishment of protein localization to membrane	0.025619	0.0035176	0.046897	0.29244	0.891125	1	BIP conservative
GO:0090150	GO:BP	establishment of protein localization to membrane	0.025619	0.0035176	0.046897	0.29244	0.891125	1	BIP conservative
GO:0005844	GO:CC	polysome	0.059212	0.0034818	0.1088	0.29314	0.891262	1	BIP conservative
GO:0005844	GO:CC	polysome	0.059212	0.0034818	0.1088	0.29314	0.891262	1	BIP conservative
GO:0005844	GO:CC	polysome	0.059212	0.0034818	0.1088	0.29314	0.891262	1	BIP conservative
GO:0006403	GO:BP	RNA localization	0.033852	0.0035332	0.062337	0.29356	0.891519	1	BIP conservative
GO:0006403	GO:BP	RNA localization	0.033852	0.0035332	0.062337	0.29356	0.891519	1	BIP conservative
GO:0006403	GO:BP	RNA localization	0.033852	0.0035332	0.062337	0.29356	0.891519	1	BIP conservative
GO:0000028	GO:BP	ribosomal small subunit assembly	0.12709	0.0037711	0.243	0.30048	0.892061	1	BIP conservative
GO:0000028	GO:BP	ribosomal small subunit assembly	0.12709	0.0037711	0.243	0.30048	0.892061	1	BIP conservative
GO:0000028	GO:BP	ribosomal small subunit assembly	0.12709	0.0037711	0.243	0.30048	0.892061	1	BIP conservative
GO:0006605	GO:BP	protein targeting	0.024238	0.0034109	0.045959	0.29897	0.892061	1	BIP conservative
GO:0006605	GO:BP	protein targeting	0.024238	0.0034109	0.045959	0.29897	0.892061	1	BIP conservative
GO:0006605	GO:BP	protein targeting	0.024238	0.0034109	0.045959	0.29897	0.892061	1	BIP conservative
GO:0050657	GO:BP	nucleic acid transport	0.03731	0.0035191	0.069622	0.29602	0.892061	1	BIP conservative
GO:0050657	GO:BP	nucleic acid transport	0.03731	0.0035191	0.069622	0.29602	0.892061	1	BIP conservative
GO:0050657	GO:BP	nucleic acid transport	0.03731	0.0035191	0.069622	0.29602	0.892061	1	BIP conservative
GO:0050658	GO:BP	RNA transport	0.03731	0.0035191	0.069622	0.29602	0.892061	1	BIP conservative
GO:0050658	GO:BP	RNA transport	0.03731	0.0035191	0.069622	0.29602	0.892061	1	BIP conservative
GO:0050658	GO:BP	RNA transport	0.03731	0.0035191	0.069622	0.29602	0.892061	1	BIP conservative
GO:0044270	GO:BP	cellular nitrogen compound catabolic process	0.021074	0.0036442	0.044268	0.31702	0.892136	1	SZ conservative
GO:0044270	GO:BP	cellular nitrogen compound catabolic process	0.021074	0.0036442	0.044268	0.31702	0.892136	1	SZ conservative
GO:0044270	GO:BP	cellular nitrogen compound catabolic process	0.021074	0.0036442	0.044268	0.31702	0.892136	1	SZ conservative
GO:0051246	GO:BP	regulation of protein metabolic process	0.010938	0.003726	0.023084	0.31781	0.892136	1	SZ conservative
GO:0051246	GO:BP	regulation of protein metabolic process	0.010938	0.003726	0.023084	0.31781	0.892136	1	SZ conservative
GO:0051246	GO:BP	regulation of protein metabolic process	0.010938	0.003726	0.023084	0.31781	0.892136	1	SZ conservative
GO:0034250	GO:BP	positive regulation of cellular amide metabolic process	0.03846	0.0034094	0.082903	0.32136	0.892179	1	SZ conservative
GO:0034250	GO:BP	positive regulation of cellular amide metabolic process	0.03846	0.0034094	0.082903	0.32136	0.892179	1	SZ conservative
GO:0034250	GO:BP	positive regulation of cellular amide metabolic process	0.03846	0.0034094	0.082903	0.32136	0.892179	1	SZ conservative
GO:0051169	GO:BP	nuclear transport	0.024191	0.0032304	0.065018	0.35493	0.892531	1	SZ liberal
GO:0051169	GO:BP	nuclear transport	0.024191	0.0032304	0.065018	0.35493	0.892531	1	SZ liberal
GO:0051169	GO:BP	nuclear transport	0.024191	0.0032304	0.065018	0.35493	0.892531	1	SZ liberal
GO:0072657	GO:BP	protein localization to membrane	0.018232	0.0033571	0.035388	0.30321	0.893304	1	BIP conservative
GO:0072657	GO:BP	protein localization to membrane	0.018232	0.0033571	0.035388	0.30321	0.893304	1	BIP conservative
GO:0072657	GO:BP	protein localization to membrane	0.018232	0.0033571	0.035388	0.30321	0.893304	1	BIP conservative
GO:0022627	GO:CC	cytosolic small ribosomal subunit	0.078242	0.0035744	0.21236	0.35627	0.893555	1	SZ liberal
GO:0022627	GO:CC	cytosolic small ribosomal subunit	0.078242	0.0035744	0.21236	0.35627	0.893555	1	SZ liberal
GO:0022627	GO:CC	cytosolic small ribosomal subunit	0.078242	0.0035744	0.21236	0.35627	0.893555	1	SZ liberal
GO:0071541	GO:CC	eukaryotic translation initiation factor 3 complex, eIF3m	0.61642	0.012068	0.31683	0.025862	0.89406	1	BIP liberal
GO:0071541	GO:CC	eukaryotic translation initiation factor 3 complex, eIF3m	0.61642	0.012068	0.31683	0.025862	0.89406	1	BIP liberal
GO:0071541	GO:CC	eukaryotic translation initiation factor 3 complex, eIF3m	0.61642	0.012068	0.31683	0.025862	0.89406	1	BIP liberal
GO:1902255	GO:BP	positive regulation of intrinsic apoptotic signaling pathway by p53 class mediator	0.25411	0.0042285	0.55914	0.32475	0.894138	1	SZ conservative
GO:1902255	GO:BP	positive regulation of intrinsic apoptotic signaling pathway by p53 class mediator	0.25411	0.0042285	0.55914	0.32475	0.894138	1	SZ conservative
GO:1902255	GO:BP	positive regulation of intrinsic apoptotic signaling pathway by p53 class mediator	0.25411	0.0042285	0.55914	0.32475	0.894138	1	SZ conservative
GO:0046700	GO:BP	heterocycle catabolic process	0.020055	0.0034498	0.044626	0.32658	0.894836	1	SZ conservative
GO:0046700	GO:BP	heterocycle catabolic process	0.020055	0.0034498	0.044626	0.32658	0.894836	1	SZ conservative
GO:0046700	GO:BP	heterocycle catabolic process	0.020055	0.0034498	0.044626	0.32658	0.894836	1	SZ conservative
GO:0002188	GO:BP	translation reinitiation	0.35836	0.0037595	1.0313	0.36411	0.895052	1	SZ liberal
GO:0002188	GO:BP	translation reinitiation	0.35836	0.0037595	1.0313	0.36411	0.895052	1	SZ liberal
GO:0002188	GO:BP	translation reinitiation	0.35836	0.0037595	1.0313	0.36411	0.895052	1	SZ liberal
GO:0006616	GO:BP	SRP-dependent cotranslational protein targeting to membrane, translocation	0.1378	0.0028919	0.28662	0.31534	0.89561	1	BIP conservative
GO:0006616	GO:BP	SRP-dependent cotranslational protein targeting to membrane, translocation	0.1378	0.0028919	0.28662	0.31534	0.89561	1	BIP conservative
GO:0006616	GO:BP	SRP-dependent cotranslational protein targeting to membrane, translocation	0.1378	0.0028919	0.28662	0.31534	0.89561	1	BIP conservative
GO:0016281	GO:CC	eukaryotic translation initiation factor 4F complex	0.11201	0.0029961	0.23412	0.31618	0.89561	1	BIP conservative
GO:0016281	GO:CC	eukaryotic translation initiation factor 4F complex	0.11201	0.0029961	0.23412	0.31618	0.89561	1	BIP conservative
GO:0016281	GO:CC	eukaryotic translation initiation factor 4F complex	0.11201	0.0029961	0.23412	0.31618	0.89561	1	BIP conservative
GO:0043604	GO:BP	amide biosynthetic process	0.015179	0.0030684	0.031885	0.31702	0.89561	1	BIP conservative
GO:0043604	GO:BP	amide biosynthetic process	0.015179	0.0030684	0.031885	0.31702	0.89561	1	BIP conservative
GO:0043604	GO:BP	amide biosynthetic process	0.015179	0.0030684	0.031885	0.31702	0.89561	1	BIP conservative
GO:0006612	GO:BP	protein targeting to membrane	0.030811	0.0032251	0.072283	0.33496	0.895795	1	SZ conservative
GO:0006612	GO:BP	protein targeting to membrane	0.030811	0.0032251	0.072283	0.33496	0.895795	1	SZ conservative
GO:0006612	GO:BP	protein targeting to membrane	0.030811	0.0032251	0.072283	0.33496	0.895795	1	SZ conservative
GO:0006614	GO:BP	SRP-dependent cotranslational protein targeting to membrane	0.049614	0.003436	0.11494	0.333	0.895795	1	SZ conservative
GO:0006614	GO:BP	SRP-dependent cotranslational protein targeting to membrane	0.049614	0.003436	0.11494	0.333	0.895795	1	SZ conservative
GO:0006614	GO:BP	SRP-dependent cotranslational protein targeting to membrane	0.049614	0.003436	0.11494	0.333	0.895795	1	SZ conservative
GO:0030515	GO:MF	snoRNA binding	0.080698	0.0032318	0.1846	0.331	0.895795	1	SZ conservative
GO:0030515	GO:MF	snoRNA binding	0.080698	0.0032318	0.1846	0.331	0.895795	1	SZ conservative
GO:0030515	GO:MF	snoRNA binding	0.080698	0.0032318	0.1846	0.331	0.895795	1	SZ conservative
GO:0030942	GO:MF	endoplasmic reticulum signal peptide binding	0.28776	0.0037093	0.68542	0.33731	0.896435	1	SZ conservative
GO:0030942	GO:MF	endoplasmic reticulum signal peptide binding	0.28776	0.0037093	0.68542	0.33731	0.896435	1	SZ conservative
GO:0030942	GO:MF	endoplasmic reticulum signal peptide binding	0.28776	0.0037093	0.68542	0.33731	0.896435	1	SZ conservative
GO:0006810	GO:BP	transport	0.0077046	0.0033492	0.018433	0.33798	0.896785	1	SZ conservative
GO:0006810	GO:BP	transport	0.0077046	0.0033492	0.018433	0.33798	0.896785	1	SZ conservative
GO:0006810	GO:BP	transport	0.0077046	0.0033492	0.018433	0.33798	0.896785	1	SZ conservative
GO:0098984	GO:CC	neuron to neuron synapse	0.10366	0.013974	0.053396	0.026115	0.897351	1	BIP liberal
GO:0098984	GO:CC	neuron to neuron synapse	0.10366	0.013974	0.053396	0.026115	0.897351	1	BIP liberal
GO:0098984	GO:CC	neuron to neuron synapse	0.10366	0.013974	0.053396	0.026115	0.897351	1	BIP liberal
GO:0035145	GO:CC	exon-exon junction complex	0.085821	0.0027008	0.19313	0.32839	0.897553	1	BIP conservative
GO:0035145	GO:CC	exon-exon junction complex	0.085821	0.0027008	0.19313	0.32839	0.897553	1	BIP conservative
GO:0035145	GO:CC	exon-exon junction complex	0.085821	0.0027008	0.19313	0.32839	0.897553	1	BIP conservative
GO:0051668	GO:BP	localization within membrane	0.015206	0.0029335	0.034079	0.32773	0.897553	1	BIP conservative
GO:0051668	GO:BP	localization within membrane	0.015206	0.0029335	0.034079	0.32773	0.897553	1	BIP conservative
GO:0051668	GO:BP	localization within membrane	0.015206	0.0029335	0.034079	0.32773	0.897553	1	BIP conservative
GO:0000172	GO:CC	ribonuclease MRP complex	0.14934	0.0031432	0.3672	0.34211	0.898312	1	SZ conservative
GO:0000172	GO:CC	ribonuclease MRP complex	0.14934	0.0031432	0.3672	0.34211	0.898312	1	SZ conservative
GO:0000172	GO:CC	ribonuclease MRP complex	0.14934	0.0031432	0.3672	0.34211	0.898312	1	SZ conservative
GO:0002183	GO:BP	cytoplasmic translational initiation	0.061715	0.0025479	0.14838	0.33874	0.898484	1	BIP conservative
GO:0002183	GO:BP	cytoplasmic translational initiation	0.061715	0.0025479	0.14838	0.33874	0.898484	1	BIP conservative
GO:0002183	GO:BP	cytoplasmic translational initiation	0.061715	0.0025479	0.14838	0.33874	0.898484	1	BIP conservative
GO:0016891	GO:MF	endoribonuclease activity, producing 5'-phosphomonoesters	0.075857	0.0028684	0.18255	0.33888	0.898484	1	BIP conservative
GO:0016891	GO:MF	endoribonuclease activity, producing 5'-phosphomonoesters	0.075857	0.0028684	0.18255	0.33888	0.898484	1	BIP conservative
GO:0016891	GO:MF	endoribonuclease activity, producing 5'-phosphomonoesters	0.075857	0.0028684	0.18255	0.33888	0.898484	1	BIP conservative
GO:0006725	GO:BP	cellular aromatic compound metabolic process	0.0061467	0.0027707	0.015187	0.34284	0.898931	1	BIP conservative
GO:0006725	GO:BP	cellular aromatic compound metabolic process	0.0061467	0.0027707	0.015187	0.34284	0.898931	1	BIP conservative
GO:0006725	GO:BP	cellular aromatic compound metabolic process	0.0061467	0.0027707	0.015187	0.34284	0.898931	1	BIP conservative
GO:0051028	GO:BP	mRNA transport	0.031593	0.002714	0.077119	0.34103	0.898931	1	BIP conservative
GO:0051028	GO:BP	mRNA transport	0.031593	0.002714	0.077119	0.34103	0.898931	1	BIP conservative
GO:0051028	GO:BP	mRNA transport	0.031593	0.002714	0.077119	0.34103	0.898931	1	BIP conservative
GO:1901360	GO:BP	organic cyclic compound metabolic process	0.0062246	0.0028424	0.01505	0.33959	0.898931	1	BIP conservative
GO:1901360	GO:BP	organic cyclic compound metabolic process	0.0062246	0.0028424	0.01505	0.33959	0.898931	1	BIP conservative
GO:1901360	GO:BP	organic cyclic compound metabolic process	0.0062246	0.0028424	0.01505	0.33959	0.898931	1	BIP conservative
GO:0042274	GO:BP	ribosomal small subunit biogenesis	0.045575	0.002701	0.11621	0.34747	0.899218	1	BIP conservative
GO:0042274	GO:BP	ribosomal small subunit biogenesis	0.045575	0.002701	0.11621	0.34747	0.899218	1	BIP conservative
GO:0042274	GO:BP	ribosomal small subunit biogenesis	0.045575	0.002701	0.11621	0.34747	0.899218	1	BIP conservative
GO:0006620	GO:BP	posttranslational protein targeting to endoplasmic reticulum membrane	0.11676	0.0028719	0.41062	0.38808	0.899623	1	SZ liberal
GO:0006620	GO:BP	posttranslational protein targeting to endoplasmic reticulum membrane	0.11676	0.0028719	0.41062	0.38808	0.899623	1	SZ liberal
GO:0006620	GO:BP	posttranslational protein targeting to endoplasmic reticulum membrane	0.11676	0.0028719	0.41062	0.38808	0.899623	1	SZ liberal
GO:0010629	GO:BP	negative regulation of gene expression	0.010632	0.0024697	0.037475	0.38832	0.899623	1	SZ liberal
GO:0010629	GO:BP	negative regulation of gene expression	0.010632	0.0024697	0.037475	0.38832	0.899623	1	SZ liberal
GO:0010629	GO:BP	negative regulation of gene expression	0.010632	0.0024697	0.037475	0.38832	0.899623	1	SZ liberal
GO:0043933	GO:BP	protein-containing complex subunit organization	0.0090171	0.0026473	0.029454	0.37975	0.899623	1	SZ liberal
GO:0043933	GO:BP	protein-containing complex subunit organization	0.0090171	0.0026473	0.029454	0.37975	0.899623	1	SZ liberal
GO:0043933	GO:BP	protein-containing complex subunit organization	0.0090171	0.0026473	0.029454	0.37975	0.899623	1	SZ liberal
GO:0065003	GO:BP	protein-containing complex assembly	0.009239	0.0025052	0.03172	0.38543	0.899623	1	SZ liberal
GO:0065003	GO:BP	protein-containing complex assembly	0.009239	0.0025052	0.03172	0.38543	0.899623	1	SZ liberal
GO:0065003	GO:BP	protein-containing complex assembly	0.009239	0.0025052	0.03172	0.38543	0.899623	1	SZ liberal
GO:0090305	GO:BP	nucleic acid phosphodiester bond hydrolysis	0.020275	0.0024886	0.070448	0.38675	0.899623	1	SZ liberal
GO:0090305	GO:BP	nucleic acid phosphodiester bond hydrolysis	0.020275	0.0024886	0.070448	0.38675	0.899623	1	SZ liberal
GO:0090305	GO:BP	nucleic acid phosphodiester bond hydrolysis	0.020275	0.0024886	0.070448	0.38675	0.899623	1	SZ liberal
GO:0000966	GO:BP	RNA 5'-end processing	0.071286	0.002304	0.25701	0.39075	0.899696	1	SZ liberal
GO:0000966	GO:BP	RNA 5'-end processing	0.071286	0.002304	0.25701	0.39075	0.899696	1	SZ liberal
GO:0000966	GO:BP	RNA 5'-end processing	0.071286	0.002304	0.25701	0.39075	0.899696	1	SZ liberal
GO:0006913	GO:BP	nucleocytoplasmic transport	0.017515	0.0023319	0.065211	0.39412	0.899696	1	SZ liberal
GO:0006913	GO:BP	nucleocytoplasmic transport	0.017515	0.0023319	0.065211	0.39412	0.899696	1	SZ liberal
GO:0006913	GO:BP	nucleocytoplasmic transport	0.017515	0.0023319	0.065211	0.39412	0.899696	1	SZ liberal
GO:0051236	GO:BP	establishment of RNA localization	0.025906	0.0024657	0.068882	0.35343	0.900421	1	BIP conservative
GO:0051236	GO:BP	establishment of RNA localization	0.025906	0.0024657	0.068882	0.35343	0.900421	1	BIP conservative
GO:0051236	GO:BP	establishment of RNA localization	0.025906	0.0024657	0.068882	0.35343	0.900421	1	BIP conservative
GO:0070972	GO:BP	protein localization to endoplasmic reticulum	0.035473	0.0030222	0.090276	0.34719	0.900624	1	SZ conservative
GO:0070972	GO:BP	protein localization to endoplasmic reticulum	0.035473	0.0030222	0.090276	0.34719	0.900624	1	SZ conservative
GO:0070972	GO:BP	protein localization to endoplasmic reticulum	0.035473	0.0030222	0.090276	0.34719	0.900624	1	SZ conservative
GO:0043230	GO:CC	extracellular organelle	0.0081087	0.0024855	0.021765	0.35474	0.900697	1	BIP conservative
GO:0043230	GO:CC	extracellular organelle	0.0081087	0.0024855	0.021765	0.35474	0.900697	1	BIP conservative
GO:0043230	GO:CC	extracellular organelle	0.0081087	0.0024855	0.021765	0.35474	0.900697	1	BIP conservative
GO:0065010	GO:CC	extracellular membrane-bounded organelle	0.0081087	0.0024855	0.021765	0.35474	0.900697	1	BIP conservative
GO:0065010	GO:CC	extracellular membrane-bounded organelle	0.0081087	0.0024855	0.021765	0.35474	0.900697	1	BIP conservative
GO:0065010	GO:CC	extracellular membrane-bounded organelle	0.0081087	0.0024855	0.021765	0.35474	0.900697	1	BIP conservative
GO:0005655	GO:CC	nucleolar ribonuclease P complex	0.22305	0.0033199	0.5737	0.34872	0.900735	1	SZ conservative
GO:0005655	GO:CC	nucleolar ribonuclease P complex	0.22305	0.0033199	0.5737	0.34872	0.900735	1	SZ conservative
GO:0005655	GO:CC	nucleolar ribonuclease P complex	0.22305	0.0033199	0.5737	0.34872	0.900735	1	SZ conservative
GO:0034622	GO:BP	cellular protein-containing complex assembly	0.010226	0.0022374	0.039446	0.39773	0.900878	1	SZ liberal
GO:0034622	GO:BP	cellular protein-containing complex assembly	0.010226	0.0022374	0.039446	0.39773	0.900878	1	SZ liberal
GO:0034622	GO:BP	cellular protein-containing complex assembly	0.010226	0.0022374	0.039446	0.39773	0.900878	1	SZ liberal
GO:0000469	GO:BP	cleavage involved in rRNA processing	0.063257	0.0023911	0.25276	0.40119	0.902017	1	SZ liberal
GO:0000469	GO:BP	cleavage involved in rRNA processing	0.063257	0.0023911	0.25276	0.40119	0.902017	1	SZ liberal
GO:0000469	GO:BP	cleavage involved in rRNA processing	0.063257	0.0023911	0.25276	0.40119	0.902017	1	SZ liberal
GO:0031397	GO:BP	negative regulation of protein ubiquitination	0.034774	0.0021997	0.14005	0.40195	0.902017	1	SZ liberal
GO:0031397	GO:BP	negative regulation of protein ubiquitination	0.034774	0.0021997	0.14005	0.40195	0.902017	1	SZ liberal
GO:0031397	GO:BP	negative regulation of protein ubiquitination	0.034774	0.0021997	0.14005	0.40195	0.902017	1	SZ liberal
GO:0034250	GO:BP	positive regulation of cellular amide metabolic process	0.022627	0.0019994	0.097887	0.4086	0.902017	1	SZ liberal
GO:0034250	GO:BP	positive regulation of cellular amide metabolic process	0.022627	0.0019994	0.097887	0.4086	0.902017	1	SZ liberal
GO:0034250	GO:BP	positive regulation of cellular amide metabolic process	0.022627	0.0019994	0.097887	0.4086	0.902017	1	SZ liberal
GO:1901361	GO:BP	organic cyclic compound catabolic process	0.011979	0.0021268	0.048184	0.40183	0.902017	1	SZ liberal
GO:1901361	GO:BP	organic cyclic compound catabolic process	0.011979	0.0021268	0.048184	0.40183	0.902017	1	SZ liberal
GO:1901361	GO:BP	organic cyclic compound catabolic process	0.011979	0.0021268	0.048184	0.40183	0.902017	1	SZ liberal
GO:0034641	GO:BP	cellular nitrogen compound metabolic process	0.0054447	0.0025177	0.01483	0.35675	0.902175	1	BIP conservative
GO:0034641	GO:BP	cellular nitrogen compound metabolic process	0.0054447	0.0025177	0.01483	0.35675	0.902175	1	BIP conservative
GO:0034641	GO:BP	cellular nitrogen compound metabolic process	0.0054447	0.0025177	0.01483	0.35675	0.902175	1	BIP conservative
GO:0000339	GO:MF	RNA cap binding	0.064803	0.0019813	0.28714	0.41072	0.902305	1	SZ liberal
GO:0000339	GO:MF	RNA cap binding	0.064803	0.0019813	0.28714	0.41072	0.902305	1	SZ liberal
GO:0000339	GO:MF	RNA cap binding	0.064803	0.0019813	0.28714	0.41072	0.902305	1	SZ liberal
GO:0036464	GO:CC	cytoplasmic ribonucleoprotein granule	0.026245	0.0028667	0.070435	0.35472	0.9025	1	SZ conservative
GO:0036464	GO:CC	cytoplasmic ribonucleoprotein granule	0.026245	0.0028667	0.070435	0.35472	0.9025	1	SZ conservative
GO:0036464	GO:CC	cytoplasmic ribonucleoprotein granule	0.026245	0.0028667	0.070435	0.35472	0.9025	1	SZ conservative
GO:0030055	GO:CC	cell-substrate junction	0.020026	0.0029297	0.055292	0.35861	0.902786	1	SZ conservative
GO:0030055	GO:CC	cell-substrate junction	0.020026	0.0029297	0.055292	0.35861	0.902786	1	SZ conservative
GO:0030055	GO:CC	cell-substrate junction	0.020026	0.0029297	0.055292	0.35861	0.902786	1	SZ conservative
GO:0031204	GO:BP	posttranslational protein targeting to membrane, translocation	0.1726	0.0033982	0.47858	0.35918	0.902786	1	SZ conservative
GO:0031204	GO:BP	posttranslational protein targeting to membrane, translocation	0.1726	0.0033982	0.47858	0.35918	0.902786	1	SZ conservative
GO:0031204	GO:BP	posttranslational protein targeting to membrane, translocation	0.1726	0.0033982	0.47858	0.35918	0.902786	1	SZ conservative
GO:0016282	GO:CC	eukaryotic 43S preinitiation complex	0.083557	0.0024865	0.23764	0.36257	0.902851	1	SZ conservative
GO:0016282	GO:CC	eukaryotic 43S preinitiation complex	0.083557	0.0024865	0.23764	0.36257	0.902851	1	SZ conservative
GO:0016282	GO:CC	eukaryotic 43S preinitiation complex	0.083557	0.0024865	0.23764	0.36257	0.902851	1	SZ conservative
GO:0000462	GO:BP	maturation of SSU-rRNA from tricistronic rRNA transcript (SSU-rRNA, 5.8S rRNA, LSU-rRNA)	0.056024	0.0023129	0.16228	0.36497	0.90308	1	BIP conservative
GO:0000462	GO:BP	maturation of SSU-rRNA from tricistronic rRNA transcript (SSU-rRNA, 5.8S rRNA, LSU-rRNA)	0.056024	0.0023129	0.16228	0.36497	0.90308	1	BIP conservative
GO:0000462	GO:BP	maturation of SSU-rRNA from tricistronic rRNA transcript (SSU-rRNA, 5.8S rRNA, LSU-rRNA)	0.056024	0.0023129	0.16228	0.36497	0.90308	1	BIP conservative
GO:0003729	GO:MF	mRNA binding	0.018292	0.0021977	0.052756	0.3644	0.90308	1	BIP conservative
GO:0003729	GO:MF	mRNA binding	0.018292	0.0021977	0.052756	0.3644	0.90308	1	BIP conservative
GO:0003729	GO:MF	mRNA binding	0.018292	0.0021977	0.052756	0.3644	0.90308	1	BIP conservative
GO:0006417	GO:BP	regulation of translation	0.015527	0.0022054	0.044026	0.36216	0.90308	1	BIP conservative
GO:0006417	GO:BP	regulation of translation	0.015527	0.0022054	0.044026	0.36216	0.90308	1	BIP conservative
GO:0006417	GO:BP	regulation of translation	0.015527	0.0022054	0.044026	0.36216	0.90308	1	BIP conservative
GO:2000232	GO:BP	regulation of rRNA processing	0.087338	0.0024243	0.24533	0.36092	0.90308	1	BIP conservative
GO:2000232	GO:BP	regulation of rRNA processing	0.087338	0.0024243	0.24533	0.36092	0.90308	1	BIP conservative
GO:2000232	GO:BP	regulation of rRNA processing	0.087338	0.0024243	0.24533	0.36092	0.90308	1	BIP conservative
GO:0000028	GO:BP	ribosomal small subunit assembly	0.097535	0.0029025	0.28283	0.3651	0.90319	1	SZ conservative
GO:0000028	GO:BP	ribosomal small subunit assembly	0.097535	0.0029025	0.28283	0.3651	0.90319	1	SZ conservative
GO:0000028	GO:BP	ribosomal small subunit assembly	0.097535	0.0029025	0.28283	0.3651	0.90319	1	SZ conservative
GO:1903561	GO:CC	extracellular vesicle	0.0074284	0.0022759	0.021778	0.36652	0.903417	1	BIP conservative
GO:1903561	GO:CC	extracellular vesicle	0.0074284	0.0022759	0.021778	0.36652	0.903417	1	BIP conservative
GO:1903561	GO:CC	extracellular vesicle	0.0074284	0.0022759	0.021778	0.36652	0.903417	1	BIP conservative
GO:0030677	GO:CC	ribonuclease P complex	0.11333	0.0026665	0.33371	0.36709	0.903851	1	SZ conservative
GO:0030677	GO:CC	ribonuclease P complex	0.11333	0.0026665	0.33371	0.36709	0.903851	1	SZ conservative
GO:0030677	GO:CC	ribonuclease P complex	0.11333	0.0026665	0.33371	0.36709	0.903851	1	SZ conservative
GO:0005655	GO:CC	nucleolar ribonuclease P complex	0.11541	0.0017121	0.5347	0.41456	0.903948	1	SZ liberal
GO:0005655	GO:CC	nucleolar ribonuclease P complex	0.11541	0.0017121	0.5347	0.41456	0.903948	1	SZ liberal
GO:0005655	GO:CC	nucleolar ribonuclease P complex	0.11541	0.0017121	0.5347	0.41456	0.903948	1	SZ liberal
GO:0008312	GO:MF	7S RNA binding	0.072153	0.0014159	0.34521	0.41722	0.903948	1	SZ liberal
GO:0008312	GO:MF	7S RNA binding	0.072153	0.0014159	0.34521	0.41722	0.903948	1	SZ liberal
GO:0008312	GO:MF	7S RNA binding	0.072153	0.0014159	0.34521	0.41722	0.903948	1	SZ liberal
GO:0006139	GO:BP	nucleobase-containing compound metabolic process	0.0045298	0.0020171	0.015374	0.38413	0.904074	1	BIP conservative
GO:0006139	GO:BP	nucleobase-containing compound metabolic process	0.0045298	0.0020171	0.015374	0.38413	0.904074	1	BIP conservative
GO:0006139	GO:BP	nucleobase-containing compound metabolic process	0.0045298	0.0020171	0.015374	0.38413	0.904074	1	BIP conservative
GO:0031123	GO:BP	RNA 3'-end processing	0.025051	0.0020713	0.076935	0.37236	0.904074	1	BIP conservative
GO:0031123	GO:BP	RNA 3'-end processing	0.025051	0.0020713	0.076935	0.37236	0.904074	1	BIP conservative
GO:0031123	GO:BP	RNA 3'-end processing	0.025051	0.0020713	0.076935	0.37236	0.904074	1	BIP conservative
GO:0033036	GO:BP	macromolecule localization	0.0061177	0.0022203	0.018376	0.3696	0.904074	1	BIP conservative
GO:0033036	GO:BP	macromolecule localization	0.0061177	0.0022203	0.018376	0.3696	0.904074	1	BIP conservative
GO:0033036	GO:BP	macromolecule localization	0.0061177	0.0022203	0.018376	0.3696	0.904074	1	BIP conservative
GO:0043226	GO:CC	organelle	0.0041706	0.0019633	0.014862	0.3895	0.904074	1	BIP conservative
GO:0043226	GO:CC	organelle	0.0041706	0.0019633	0.014862	0.3895	0.904074	1	BIP conservative
GO:0043226	GO:CC	organelle	0.0041706	0.0019633	0.014862	0.3895	0.904074	1	BIP conservative
GO:0043231	GO:CC	intracellular membrane-bounded organelle	0.0037407	0.0018473	0.014028	0.39487	0.904074	1	BIP conservative
GO:0043231	GO:CC	intracellular membrane-bounded organelle	0.0037407	0.0018473	0.014028	0.39487	0.904074	1	BIP conservative
GO:0043231	GO:CC	intracellular membrane-bounded organelle	0.0037407	0.0018473	0.014028	0.39487	0.904074	1	BIP conservative
GO:0044391	GO:CC	ribosomal subunit	0.021419	0.0020748	0.066901	0.37442	0.904074	1	BIP conservative
GO:0044391	GO:CC	ribosomal subunit	0.021419	0.0020748	0.066901	0.37442	0.904074	1	BIP conservative
GO:0044391	GO:CC	ribosomal subunit	0.021419	0.0020748	0.066901	0.37442	0.904074	1	BIP conservative
GO:0065003	GO:BP	protein-containing complex assembly	0.0070146	0.0019021	0.02421	0.38601	0.904074	1	BIP conservative
GO:0065003	GO:BP	protein-containing complex assembly	0.0070146	0.0019021	0.02421	0.38601	0.904074	1	BIP conservative
GO:0065003	GO:BP	protein-containing complex assembly	0.0070146	0.0019021	0.02421	0.38601	0.904074	1	BIP conservative
GO:0070062	GO:CC	extracellular exosome	0.0058616	0.0017879	0.021877	0.39438	0.904074	1	BIP conservative
GO:0070062	GO:CC	extracellular exosome	0.0058616	0.0017879	0.021877	0.39438	0.904074	1	BIP conservative
GO:0070062	GO:CC	extracellular exosome	0.0058616	0.0017879	0.021877	0.39438	0.904074	1	BIP conservative
GO:0090305	GO:BP	nucleic acid phosphodiester bond hydrolysis	0.014608	0.0017873	0.05266	0.39074	0.904074	1	BIP conservative
GO:0090305	GO:BP	nucleic acid phosphodiester bond hydrolysis	0.014608	0.0017873	0.05266	0.39074	0.904074	1	BIP conservative
GO:0090305	GO:BP	nucleic acid phosphodiester bond hydrolysis	0.014608	0.0017873	0.05266	0.39074	0.904074	1	BIP conservative
GO:0140098	GO:MF	catalytic activity, acting on RNA	0.012416	0.0016586	0.048059	0.39807	0.904074	1	BIP conservative
GO:0140098	GO:MF	catalytic activity, acting on RNA	0.012416	0.0016586	0.048059	0.39807	0.904074	1	BIP conservative
GO:0140098	GO:MF	catalytic activity, acting on RNA	0.012416	0.0016586	0.048059	0.39807	0.904074	1	BIP conservative
GO:1902415	GO:BP	regulation of mRNA binding	0.089326	0.0018746	0.27656	0.37335	0.904074	1	BIP conservative
GO:1902415	GO:BP	regulation of mRNA binding	0.089326	0.0018746	0.27656	0.37335	0.904074	1	BIP conservative
GO:1902415	GO:BP	regulation of mRNA binding	0.089326	0.0018746	0.27656	0.37335	0.904074	1	BIP conservative
GO:0006612	GO:BP	protein targeting to membrane	0.015497	0.0016215	0.060212	0.39845	0.904152	1	BIP conservative
GO:0006612	GO:BP	protein targeting to membrane	0.015497	0.0016215	0.060212	0.39845	0.904152	1	BIP conservative
GO:0006612	GO:BP	protein targeting to membrane	0.015497	0.0016215	0.060212	0.39845	0.904152	1	BIP conservative
GO:0030055	GO:CC	cell-substrate junction	0.01149	0.0016757	0.060748	0.42499	0.904909	1	SZ liberal
GO:0030055	GO:CC	cell-substrate junction	0.01149	0.0016757	0.060748	0.42499	0.904909	1	SZ liberal
GO:0030055	GO:CC	cell-substrate junction	0.01149	0.0016757	0.060748	0.42499	0.904909	1	SZ liberal
GO:0071006	GO:CC	U2-type catalytic step 1 spliceosome	0.7468	0.018326	0.39096	0.028067	0.905174	1	BIP liberal
GO:0071006	GO:CC	U2-type catalytic step 1 spliceosome	0.7468	0.018326	0.39096	0.028067	0.905174	1	BIP liberal
GO:0071006	GO:CC	U2-type catalytic step 1 spliceosome	0.7468	0.018326	0.39096	0.028067	0.905174	1	BIP liberal
GO:0071012	GO:CC	catalytic step 1 spliceosome	0.7468	0.018326	0.39096	0.028067	0.905174	1	BIP liberal
GO:0071012	GO:CC	catalytic step 1 spliceosome	0.7468	0.018326	0.39096	0.028067	0.905174	1	BIP liberal
GO:0071012	GO:CC	catalytic step 1 spliceosome	0.7468	0.018326	0.39096	0.028067	0.905174	1	BIP liberal
GO:0006406	GO:BP	mRNA export from nucleus	0.020852	0.0015585	0.08691	0.40519	0.905476	1	BIP conservative
GO:0006406	GO:BP	mRNA export from nucleus	0.020852	0.0015585	0.08691	0.40519	0.905476	1	BIP conservative
GO:0006406	GO:BP	mRNA export from nucleus	0.020852	0.0015585	0.08691	0.40519	0.905476	1	BIP conservative
GO:0071427	GO:BP	mRNA-containing ribonucleoprotein complex export from nucleus	0.020852	0.0015585	0.08691	0.40519	0.905476	1	BIP conservative
GO:0071427	GO:BP	mRNA-containing ribonucleoprotein complex export from nucleus	0.020852	0.0015585	0.08691	0.40519	0.905476	1	BIP conservative
GO:0071427	GO:BP	mRNA-containing ribonucleoprotein complex export from nucleus	0.020852	0.0015585	0.08691	0.40519	0.905476	1	BIP conservative
GO:0005852	GO:CC	eukaryotic translation initiation factor 3 complex	0.078835	0.0022715	0.23778	0.37012	0.905748	1	SZ conservative
GO:0005852	GO:CC	eukaryotic translation initiation factor 3 complex	0.078835	0.0022715	0.23778	0.37012	0.905748	1	SZ conservative
GO:0005852	GO:CC	eukaryotic translation initiation factor 3 complex	0.078835	0.0022715	0.23778	0.37012	0.905748	1	SZ conservative
GO:0051234	GO:BP	establishment of localization	0.0060659	0.0026605	0.018276	0.36998	0.905748	1	SZ conservative
GO:0051234	GO:BP	establishment of localization	0.0060659	0.0026605	0.018276	0.36998	0.905748	1	SZ conservative
GO:0051234	GO:BP	establishment of localization	0.0060659	0.0026605	0.018276	0.36998	0.905748	1	SZ conservative
GO:0000184	GO:BP	nuclear-transcribed mRNA catabolic process, nonsense-mediated decay	0.016234	0.0012597	0.081676	0.42123	0.906081	1	BIP conservative
GO:0000184	GO:BP	nuclear-transcribed mRNA catabolic process, nonsense-mediated decay	0.016234	0.0012597	0.081676	0.42123	0.906081	1	BIP conservative
GO:0000184	GO:BP	nuclear-transcribed mRNA catabolic process, nonsense-mediated decay	0.016234	0.0012597	0.081676	0.42123	0.906081	1	BIP conservative
GO:0046483	GO:BP	heterocycle metabolic process	0.0030721	0.0013817	0.015194	0.41988	0.906081	1	BIP conservative
GO:0046483	GO:BP	heterocycle metabolic process	0.0030721	0.0013817	0.015194	0.41988	0.906081	1	BIP conservative
GO:0046483	GO:BP	heterocycle metabolic process	0.0030721	0.0013817	0.015194	0.41988	0.906081	1	BIP conservative
GO:0071256	GO:CC	translocon complex	0.091769	0.0015227	0.44583	0.41846	0.906081	1	BIP conservative
GO:0071256	GO:CC	translocon complex	0.091769	0.0015227	0.44583	0.41846	0.906081	1	BIP conservative
GO:0071256	GO:CC	translocon complex	0.091769	0.0015227	0.44583	0.41846	0.906081	1	BIP conservative
GO:0065003	GO:BP	protein-containing complex assembly	0.0094388	0.0025646	0.028618	0.37077	0.906205	1	SZ conservative
GO:0065003	GO:BP	protein-containing complex assembly	0.0094388	0.0025646	0.028618	0.37077	0.906205	1	SZ conservative
GO:0065003	GO:BP	protein-containing complex assembly	0.0094388	0.0025646	0.028618	0.37077	0.906205	1	SZ conservative
GO:0005844	GO:CC	polysome	0.023096	0.0013576	0.1533	0.44012	0.907069	1	SZ liberal
GO:0005844	GO:CC	polysome	0.023096	0.0013576	0.1533	0.44012	0.907069	1	SZ liberal
GO:0005844	GO:CC	polysome	0.023096	0.0013576	0.1533	0.44012	0.907069	1	SZ liberal
GO:0005925	GO:CC	focal adhesion	0.016967	0.0024699	0.05557	0.38006	0.907523	1	SZ conservative
GO:0005925	GO:CC	focal adhesion	0.016967	0.0024699	0.05557	0.38006	0.907523	1	SZ conservative
GO:0005925	GO:CC	focal adhesion	0.016967	0.0024699	0.05557	0.38006	0.907523	1	SZ conservative
GO:0015934	GO:CC	large ribosomal subunit	0.029175	0.0022807	0.098338	0.38336	0.907523	1	SZ conservative
GO:0015934	GO:CC	large ribosomal subunit	0.029175	0.0022807	0.098338	0.38336	0.907523	1	SZ conservative
GO:0015934	GO:CC	large ribosomal subunit	0.029175	0.0022807	0.098338	0.38336	0.907523	1	SZ conservative
GO:0044085	GO:BP	cellular component biogenesis	0.0065453	0.0024145	0.021159	0.37853	0.907523	1	SZ conservative
GO:0044085	GO:BP	cellular component biogenesis	0.0065453	0.0024145	0.021159	0.37853	0.907523	1	SZ conservative
GO:0044085	GO:BP	cellular component biogenesis	0.0065453	0.0024145	0.021159	0.37853	0.907523	1	SZ conservative
GO:0043614	GO:CC	multi-eIF complex	0.12168	0.001277	0.68555	0.42956	0.907536	1	BIP conservative
GO:0043614	GO:CC	multi-eIF complex	0.12168	0.001277	0.68555	0.42956	0.907536	1	BIP conservative
GO:0043614	GO:CC	multi-eIF complex	0.12168	0.001277	0.68555	0.42956	0.907536	1	BIP conservative
GO:0042162	GO:MF	telomeric DNA binding	0.029047	0.0012741	0.16647	0.43074	0.907708	1	BIP conservative
GO:0042162	GO:MF	telomeric DNA binding	0.029047	0.0012741	0.16647	0.43074	0.907708	1	BIP conservative
GO:0042162	GO:MF	telomeric DNA binding	0.029047	0.0012741	0.16647	0.43074	0.907708	1	BIP conservative
GO:0071256	GO:CC	translocon complex	0.19019	0.0031648	0.67733	0.38944	0.907748	1	SZ conservative
GO:0071256	GO:CC	translocon complex	0.19019	0.0031648	0.67733	0.38944	0.907748	1	SZ conservative
GO:0071256	GO:CC	translocon complex	0.19019	0.0031648	0.67733	0.38944	0.907748	1	SZ conservative
GO:0032268	GO:BP	regulation of cellular protein metabolic process	0.0065181	0.002162	0.023727	0.39177	0.907899	1	SZ conservative
GO:0032268	GO:BP	regulation of cellular protein metabolic process	0.0065181	0.002162	0.023727	0.39177	0.907899	1	SZ conservative
GO:0032268	GO:BP	regulation of cellular protein metabolic process	0.0065181	0.002162	0.023727	0.39177	0.907899	1	SZ conservative
GO:1901361	GO:BP	organic cyclic compound catabolic process	0.011951	0.0021267	0.043361	0.39142	0.907899	1	SZ conservative
GO:1901361	GO:BP	organic cyclic compound catabolic process	0.011951	0.0021267	0.043361	0.39142	0.907899	1	SZ conservative
GO:1901361	GO:BP	organic cyclic compound catabolic process	0.011951	0.0021267	0.043361	0.39142	0.907899	1	SZ conservative
GO:0045943	GO:BP	positive regulation of transcription by RNA polymerase I	0.033105	0.0011252	0.19137	0.43133	0.907942	1	BIP conservative
GO:0045943	GO:BP	positive regulation of transcription by RNA polymerase I	0.033105	0.0011252	0.19137	0.43133	0.907942	1	BIP conservative
GO:0045943	GO:BP	positive regulation of transcription by RNA polymerase I	0.033105	0.0011252	0.19137	0.43133	0.907942	1	BIP conservative
GO:0005784	GO:CC	Sec61 translocon complex	0.2159	0.0032135	0.79428	0.39288	0.907997	1	SZ conservative
GO:0005784	GO:CC	Sec61 translocon complex	0.2159	0.0032135	0.79428	0.39288	0.907997	1	SZ conservative
GO:0005784	GO:CC	Sec61 translocon complex	0.2159	0.0032135	0.79428	0.39288	0.907997	1	SZ conservative
GO:0030515	GO:MF	snoRNA binding	0.03227	0.0012882	0.22702	0.44348	0.908324	1	SZ liberal
GO:0030515	GO:MF	snoRNA binding	0.03227	0.0012882	0.22702	0.44348	0.908324	1	SZ liberal
GO:0030515	GO:MF	snoRNA binding	0.03227	0.0012882	0.22702	0.44348	0.908324	1	SZ liberal
GO:0019843	GO:MF	rRNA binding	0.032318	0.0018601	0.1223	0.39579	0.908476	1	SZ conservative
GO:0019843	GO:MF	rRNA binding	0.032318	0.0018601	0.1223	0.39579	0.908476	1	SZ conservative
GO:0019843	GO:MF	rRNA binding	0.032318	0.0018601	0.1223	0.39579	0.908476	1	SZ conservative
GO:0030515	GO:MF	snoRNA binding	0.02625	0.0010482	0.15442	0.43251	0.908642	1	BIP conservative
GO:0030515	GO:MF	snoRNA binding	0.02625	0.0010482	0.15442	0.43251	0.908642	1	BIP conservative
GO:0030515	GO:MF	snoRNA binding	0.02625	0.0010482	0.15442	0.43251	0.908642	1	BIP conservative
GO:0006405	GO:BP	RNA export from nucleus	0.010884	0.00087087	0.081485	0.44687	0.908877	1	BIP conservative
GO:0006405	GO:BP	RNA export from nucleus	0.010884	0.00087087	0.081485	0.44687	0.908877	1	BIP conservative
GO:0006405	GO:BP	RNA export from nucleus	0.010884	0.00087087	0.081485	0.44687	0.908877	1	BIP conservative
GO:0015934	GO:CC	large ribosomal subunit	0.012082	0.00094179	0.08056	0.44039	0.908877	1	BIP conservative
GO:0015934	GO:CC	large ribosomal subunit	0.012082	0.00094179	0.08056	0.44039	0.908877	1	BIP conservative
GO:0015934	GO:CC	large ribosomal subunit	0.012082	0.00094179	0.08056	0.44039	0.908877	1	BIP conservative
GO:0031204	GO:BP	posttranslational protein targeting to membrane, translocation	0.04495	0.00088242	0.34959	0.44885	0.908877	1	BIP conservative
GO:0031204	GO:BP	posttranslational protein targeting to membrane, translocation	0.04495	0.00088242	0.34959	0.44885	0.908877	1	BIP conservative
GO:0031204	GO:BP	posttranslational protein targeting to membrane, translocation	0.04495	0.00088242	0.34959	0.44885	0.908877	1	BIP conservative
GO:1905214	GO:BP	regulation of RNA binding	0.029491	0.00069191	0.22814	0.44857	0.908877	1	BIP conservative
GO:1905214	GO:BP	regulation of RNA binding	0.029491	0.00069191	0.22814	0.44857	0.908877	1	BIP conservative
GO:1905214	GO:BP	regulation of RNA binding	0.029491	0.00069191	0.22814	0.44857	0.908877	1	BIP conservative
GO:0005622	GO:CC	intracellular anatomical structure	0.0019429	0.00088001	0.015538	0.45025	0.909148	1	BIP conservative
GO:0005622	GO:CC	intracellular anatomical structure	0.0019429	0.00088001	0.015538	0.45025	0.909148	1	BIP conservative
GO:0005622	GO:CC	intracellular anatomical structure	0.0019429	0.00088001	0.015538	0.45025	0.909148	1	BIP conservative
GO:0043227	GO:CC	membrane-bounded organelle	0.0017843	0.00086203	0.014396	0.45068	0.909148	1	BIP conservative
GO:0043227	GO:CC	membrane-bounded organelle	0.0017843	0.00086203	0.014396	0.45068	0.909148	1	BIP conservative
GO:0043227	GO:CC	membrane-bounded organelle	0.0017843	0.00086203	0.014396	0.45068	0.909148	1	BIP conservative
GO:1902555	GO:CC	endoribonuclease complex	0.049342	0.0018712	0.20065	0.40288	0.909241	1	SZ conservative
GO:1902555	GO:CC	endoribonuclease complex	0.049342	0.0018712	0.20065	0.40288	0.909241	1	SZ conservative
GO:1902555	GO:CC	endoribonuclease complex	0.049342	0.0018712	0.20065	0.40288	0.909241	1	SZ conservative
GO:0005829	GO:CC	cytosol	0.0017639	0.00078159	0.01515	0.45366	0.909446	1	BIP conservative
GO:0005829	GO:CC	cytosol	0.0017639	0.00078159	0.01515	0.45366	0.909446	1	BIP conservative
GO:0005829	GO:CC	cytosol	0.0017639	0.00078159	0.01515	0.45366	0.909446	1	BIP conservative
GO:0000339	GO:MF	RNA cap binding	0.050238	0.001541	0.22181	0.41041	0.909644	1	SZ conservative
GO:0000339	GO:MF	RNA cap binding	0.050238	0.001541	0.22181	0.41041	0.909644	1	SZ conservative
GO:0000339	GO:MF	RNA cap binding	0.050238	0.001541	0.22181	0.41041	0.909644	1	SZ conservative
GO:0070993	GO:CC	translation preinitiation complex	0.050501	0.001549	0.23434	0.41469	0.909644	1	SZ conservative
GO:0070993	GO:CC	translation preinitiation complex	0.050501	0.001549	0.23434	0.41469	0.909644	1	SZ conservative
GO:0070993	GO:CC	translation preinitiation complex	0.050501	0.001549	0.23434	0.41469	0.909644	1	SZ conservative
GO:1990948	GO:MF	ubiquitin ligase inhibitor activity	0.070221	0.0015675	0.31678	0.41229	0.909644	1	SZ conservative
GO:1990948	GO:MF	ubiquitin ligase inhibitor activity	0.070221	0.0015675	0.31678	0.41229	0.909644	1	SZ conservative
GO:1990948	GO:MF	ubiquitin ligase inhibitor activity	0.070221	0.0015675	0.31678	0.41229	0.909644	1	SZ conservative
GO:0031204	GO:BP	posttranslational protein targeting to membrane, translocation	0.064572	0.0012672	0.50449	0.44908	0.909651	1	SZ liberal
GO:0031204	GO:BP	posttranslational protein targeting to membrane, translocation	0.064572	0.0012672	0.50449	0.44908	0.909651	1	SZ liberal
GO:0031204	GO:BP	posttranslational protein targeting to membrane, translocation	0.064572	0.0012672	0.50449	0.44908	0.909651	1	SZ liberal
GO:0033290	GO:CC	eukaryotic 48S preinitiation complex	0.024477	0.00070324	0.23083	0.45778	0.90972	1	BIP conservative
GO:0033290	GO:CC	eukaryotic 48S preinitiation complex	0.024477	0.00070324	0.23083	0.45778	0.90972	1	BIP conservative
GO:0033290	GO:CC	eukaryotic 48S preinitiation complex	0.024477	0.00070324	0.23083	0.45778	0.90972	1	BIP conservative
GO:0051168	GO:BP	nuclear export	0.0068944	0.00069422	0.064676	0.45755	0.90972	1	BIP conservative
GO:0051168	GO:BP	nuclear export	0.0068944	0.00069422	0.064676	0.45755	0.90972	1	BIP conservative
GO:0051168	GO:BP	nuclear export	0.0068944	0.00069422	0.064676	0.45755	0.90972	1	BIP conservative
GO:0000447	GO:BP	endonucleolytic cleavage in ITS1 to separate SSU-rRNA from 5.8S rRNA and LSU-rRNA from tricistronic rRNA transcript (SSU-rRNA, 5.8S rRNA, LSU-rRNA)	0.065589	0.001376	0.5157	0.4494	0.909786	1	SZ liberal
GO:0000447	GO:BP	endonucleolytic cleavage in ITS1 to separate SSU-rRNA from 5.8S rRNA and LSU-rRNA from tricistronic rRNA transcript (SSU-rRNA, 5.8S rRNA, LSU-rRNA)	0.065589	0.001376	0.5157	0.4494	0.909786	1	SZ liberal
GO:0000447	GO:BP	endonucleolytic cleavage in ITS1 to separate SSU-rRNA from 5.8S rRNA and LSU-rRNA from tricistronic rRNA transcript (SSU-rRNA, 5.8S rRNA, LSU-rRNA)	0.065589	0.001376	0.5157	0.4494	0.909786	1	SZ liberal
GO:0005925	GO:CC	focal adhesion	0.00748	0.0010854	0.060881	0.45111	0.909847	1	SZ liberal
GO:0005925	GO:CC	focal adhesion	0.00748	0.0010854	0.060881	0.45111	0.909847	1	SZ liberal
GO:0005925	GO:CC	focal adhesion	0.00748	0.0010854	0.060881	0.45111	0.909847	1	SZ liberal
GO:0030942	GO:MF	endoplasmic reticulum signal peptide binding	0.051962	0.00066762	0.44472	0.45349	0.909893	1	SZ liberal
GO:0030942	GO:MF	endoplasmic reticulum signal peptide binding	0.051962	0.00066762	0.44472	0.45349	0.909893	1	SZ liberal
GO:0030942	GO:MF	endoplasmic reticulum signal peptide binding	0.051962	0.00066762	0.44472	0.45349	0.909893	1	SZ liberal
GO:0002181	GO:BP	cytoplasmic translation	0.0085387	0.00072513	0.11322	0.46994	0.910123	1	SZ liberal
GO:0002181	GO:BP	cytoplasmic translation	0.0085387	0.00072513	0.11322	0.46994	0.910123	1	SZ liberal
GO:0002181	GO:BP	cytoplasmic translation	0.0085387	0.00072513	0.11322	0.46994	0.910123	1	SZ liberal
GO:0005852	GO:CC	eukaryotic translation initiation factor 3 complex	0.032796	0.00097278	0.3183	0.45897	0.910123	1	SZ liberal
GO:0005852	GO:CC	eukaryotic translation initiation factor 3 complex	0.032796	0.00097278	0.3183	0.45897	0.910123	1	SZ liberal
GO:0005852	GO:CC	eukaryotic translation initiation factor 3 complex	0.032796	0.00097278	0.3183	0.45897	0.910123	1	SZ liberal
GO:0006612	GO:BP	protein targeting to membrane	0.0082139	0.00085912	0.086165	0.46203	0.910123	1	SZ liberal
GO:0006612	GO:BP	protein targeting to membrane	0.0082139	0.00085912	0.086165	0.46203	0.910123	1	SZ liberal
GO:0006612	GO:BP	protein targeting to membrane	0.0082139	0.00085912	0.086165	0.46203	0.910123	1	SZ liberal
GO:0031124	GO:BP	mRNA 3'-end processing	0.0089767	0.00063021	0.11926	0.47	0.910123	1	SZ liberal
GO:0031124	GO:BP	mRNA 3'-end processing	0.0089767	0.00063021	0.11926	0.47	0.910123	1	SZ liberal
GO:0031124	GO:BP	mRNA 3'-end processing	0.0089767	0.00063021	0.11926	0.47	0.910123	1	SZ liberal
GO:0044260	GO:BP	cellular macromolecule metabolic process	0.0013183	0.00064551	0.013977	0.46243	0.910239	1	BIP conservative
GO:0044260	GO:BP	cellular macromolecule metabolic process	0.0013183	0.00064551	0.013977	0.46243	0.910239	1	BIP conservative
GO:0044260	GO:BP	cellular macromolecule metabolic process	0.0013183	0.00064551	0.013977	0.46243	0.910239	1	BIP conservative
GO:0003735	GO:MF	structural constituent of ribosome	0.012153	0.0011032	0.089452	0.44596	0.910408	1	SZ conservative
GO:0003735	GO:MF	structural constituent of ribosome	0.012153	0.0011032	0.089452	0.44596	0.910408	1	SZ conservative
GO:0003735	GO:MF	structural constituent of ribosome	0.012153	0.0011032	0.089452	0.44596	0.910408	1	SZ conservative
GO:0005787	GO:CC	signal peptidase complex	0.059425	0.00098885	0.50865	0.4535	0.910408	1	SZ conservative
GO:0005787	GO:CC	signal peptidase complex	0.059425	0.00098885	0.50865	0.4535	0.910408	1	SZ conservative
GO:0005787	GO:CC	signal peptidase complex	0.059425	0.00098885	0.50865	0.4535	0.910408	1	SZ conservative
GO:0030686	GO:CC	90S preribosome	0.025686	0.00097413	0.20565	0.4503	0.910408	1	SZ conservative
GO:0030686	GO:CC	90S preribosome	0.025686	0.00097413	0.20565	0.4503	0.910408	1	SZ conservative
GO:0030686	GO:CC	90S preribosome	0.025686	0.00097413	0.20565	0.4503	0.910408	1	SZ conservative
GO:0032040	GO:CC	small-subunit processome	0.02166	0.00089681	0.17267	0.45009	0.910408	1	SZ conservative
GO:0032040	GO:CC	small-subunit processome	0.02166	0.00089681	0.17267	0.45009	0.910408	1	SZ conservative
GO:0032040	GO:CC	small-subunit processome	0.02166	0.00089681	0.17267	0.45009	0.910408	1	SZ conservative
GO:0034471	GO:BP	ncRNA 5'-end processing	0.036749	0.0011272	0.24593	0.44061	0.910408	1	SZ conservative
GO:0034471	GO:BP	ncRNA 5'-end processing	0.036749	0.0011272	0.24593	0.44061	0.910408	1	SZ conservative
GO:0034471	GO:BP	ncRNA 5'-end processing	0.036749	0.0011272	0.24593	0.44061	0.910408	1	SZ conservative
GO:0070925	GO:BP	organelle assembly	0.0047274	0.00098096	0.036942	0.44909	0.910408	1	SZ conservative
GO:0070925	GO:BP	organelle assembly	0.0047274	0.00098096	0.036942	0.44909	0.910408	1	SZ conservative
GO:0070925	GO:BP	organelle assembly	0.0047274	0.00098096	0.036942	0.44909	0.910408	1	SZ conservative
GO:1905216	GO:BP	positive regulation of RNA binding	0.038877	0.00076541	0.30828	0.44982	0.910408	1	SZ conservative
GO:1905216	GO:BP	positive regulation of RNA binding	0.038877	0.00076541	0.30828	0.44982	0.910408	1	SZ conservative
GO:1905216	GO:BP	positive regulation of RNA binding	0.038877	0.00076541	0.30828	0.44982	0.910408	1	SZ conservative
GO:0043603	GO:BP	cellular amide metabolic process	0.002435	0.00056762	0.027957	0.4653	0.911	1	BIP conservative
GO:0043603	GO:BP	cellular amide metabolic process	0.002435	0.00056762	0.027957	0.4653	0.911	1	BIP conservative
GO:0043603	GO:BP	cellular amide metabolic process	0.002435	0.00056762	0.027957	0.4653	0.911	1	BIP conservative
GO:0044085	GO:BP	cellular component biogenesis	0.0013157	0.00048453	0.023693	0.47786	0.911003	1	SZ liberal
GO:0044085	GO:BP	cellular component biogenesis	0.0013157	0.00048453	0.023693	0.47786	0.911003	1	SZ liberal
GO:0044085	GO:BP	cellular component biogenesis	0.0013157	0.00048453	0.023693	0.47786	0.911003	1	SZ liberal
GO:0005732	GO:CC	sno(s)RNA-containing ribonucleoprotein complex	0.014008	0.00047611	0.17337	0.4678	0.911514	1	BIP conservative
GO:0005732	GO:CC	sno(s)RNA-containing ribonucleoprotein complex	0.014008	0.00047611	0.17337	0.4678	0.911514	1	BIP conservative
GO:0005732	GO:CC	sno(s)RNA-containing ribonucleoprotein complex	0.014008	0.00047611	0.17337	0.4678	0.911514	1	BIP conservative
GO:0008104	GO:BP	protein localization	0.0015303	0.00051857	0.019617	0.46891	0.912108	1	BIP conservative
GO:0008104	GO:BP	protein localization	0.0015303	0.00051857	0.019617	0.46891	0.912108	1	BIP conservative
GO:0008104	GO:BP	protein localization	0.0015303	0.00051857	0.019617	0.46891	0.912108	1	BIP conservative
GO:0022626	GO:CC	cytosolic ribosome	0.0089543	0.00064787	0.11029	0.46764	0.912117	1	SZ conservative
GO:0022626	GO:CC	cytosolic ribosome	0.0089543	0.00064787	0.11029	0.46764	0.912117	1	SZ conservative
GO:0022626	GO:CC	cytosolic ribosome	0.0089543	0.00064787	0.11029	0.46764	0.912117	1	SZ conservative
GO:0070161	GO:CC	anchoring junction	0.0032139	0.00065027	0.040142	0.46809	0.912117	1	SZ conservative
GO:0070161	GO:CC	anchoring junction	0.0032139	0.00065027	0.040142	0.46809	0.912117	1	SZ conservative
GO:0070161	GO:CC	anchoring junction	0.0032139	0.00065027	0.040142	0.46809	0.912117	1	SZ conservative
GO:0035368	GO:MF	selenocysteine insertion sequence binding	0.028561	0.00042388	0.4068	0.47201	0.913024	1	BIP conservative
GO:0035368	GO:MF	selenocysteine insertion sequence binding	0.028561	0.00042388	0.4068	0.47201	0.913024	1	BIP conservative
GO:0035368	GO:MF	selenocysteine insertion sequence binding	0.028561	0.00042388	0.4068	0.47201	0.913024	1	BIP conservative
GO:0003735	GO:MF	structural constituent of ribosome	0.0047735	0.00043208	0.072996	0.47393	0.913043	1	BIP conservative
GO:0003735	GO:MF	structural constituent of ribosome	0.0047735	0.00043208	0.072996	0.47393	0.913043	1	BIP conservative
GO:0003735	GO:MF	structural constituent of ribosome	0.0047735	0.00043208	0.072996	0.47393	0.913043	1	BIP conservative
GO:0004549	GO:MF	tRNA-specific ribonuclease activity	0.017247	0.00044324	0.29193	0.47644	0.913686	1	BIP conservative
GO:0004549	GO:MF	tRNA-specific ribonuclease activity	0.017247	0.00044324	0.29193	0.47644	0.913686	1	BIP conservative
GO:0004549	GO:MF	tRNA-specific ribonuclease activity	0.017247	0.00044324	0.29193	0.47644	0.913686	1	BIP conservative
GO:0016893	GO:MF	endonuclease activity, active with either ribo- or deoxyribonucleic acids and producing 5'-phosphomonoesters	0.0030574	0.00013967	0.18406	0.49337	0.913742	1	SZ liberal
GO:0016893	GO:MF	endonuclease activity, active with either ribo- or deoxyribonucleic acids and producing 5'-phosphomonoesters	0.0030574	0.00013967	0.18406	0.49337	0.913742	1	SZ liberal
GO:0016893	GO:MF	endonuclease activity, active with either ribo- or deoxyribonucleic acids and producing 5'-phosphomonoesters	0.0030574	0.00013967	0.18406	0.49337	0.913742	1	SZ liberal
GO:0001732	GO:BP	formation of cytoplasmic translation initiation complex	0.011822	0.00035077	0.21444	0.47802	0.913765	1	BIP conservative
GO:0001732	GO:BP	formation of cytoplasmic translation initiation complex	0.011822	0.00035077	0.21444	0.47802	0.913765	1	BIP conservative
GO:0001732	GO:BP	formation of cytoplasmic translation initiation complex	0.011822	0.00035077	0.21444	0.47802	0.913765	1	BIP conservative
GO:0019843	GO:MF	rRNA binding	0.00059894	3.4361e-05	0.15354	0.49844	0.91382	1	SZ liberal
GO:0019843	GO:MF	rRNA binding	0.00059894	3.4361e-05	0.15354	0.49844	0.91382	1	SZ liberal
GO:0019843	GO:MF	rRNA binding	0.00059894	3.4361e-05	0.15354	0.49844	0.91382	1	SZ liberal
GO:0071541	GO:CC	eukaryotic translation initiation factor 3 complex, eIF3m	-7.7038e-05	-1.5118e-06	0.44346	0.50007	0.91382	1	SZ liberal
GO:0071541	GO:CC	eukaryotic translation initiation factor 3 complex, eIF3m	-7.7038e-05	-1.5118e-06	0.44346	0.50007	0.91382	1	SZ liberal
GO:0071541	GO:CC	eukaryotic translation initiation factor 3 complex, eIF3m	-7.7038e-05	-1.5118e-06	0.44346	0.50007	0.91382	1	SZ liberal
GO:0000480	GO:BP	endonucleolytic cleavage in 5'-ETS of tricistronic rRNA transcript (SSU-rRNA, 5.8S rRNA, LSU-rRNA)	0.026305	0.0004795	0.45486	0.47694	0.914054	1	SZ conservative
GO:0000480	GO:BP	endonucleolytic cleavage in 5'-ETS of tricistronic rRNA transcript (SSU-rRNA, 5.8S rRNA, LSU-rRNA)	0.026305	0.0004795	0.45486	0.47694	0.914054	1	SZ conservative
GO:0000480	GO:BP	endonucleolytic cleavage in 5'-ETS of tricistronic rRNA transcript (SSU-rRNA, 5.8S rRNA, LSU-rRNA)	0.026305	0.0004795	0.45486	0.47694	0.914054	1	SZ conservative
GO:0035770	GO:CC	ribonucleoprotein granule	0.0026914	0.00030315	0.068347	0.48429	0.914324	1	SZ conservative
GO:0035770	GO:CC	ribonucleoprotein granule	0.0026914	0.00030315	0.068347	0.48429	0.914324	1	SZ conservative
GO:0035770	GO:CC	ribonucleoprotein granule	0.0026914	0.00030315	0.068347	0.48429	0.914324	1	SZ conservative
GO:0043614	GO:CC	multi-eIF complex	0.030519	0.00032122	0.73459	0.48343	0.914324	1	SZ conservative
GO:0043614	GO:CC	multi-eIF complex	0.030519	0.00032122	0.73459	0.48343	0.914324	1	SZ conservative
GO:0043614	GO:CC	multi-eIF complex	0.030519	0.00032122	0.73459	0.48343	0.914324	1	SZ conservative
GO:0045943	GO:BP	positive regulation of transcription by RNA polymerase I	0.0084397	0.00028769	0.22404	0.48498	0.914324	1	SZ conservative
GO:0045943	GO:BP	positive regulation of transcription by RNA polymerase I	0.0084397	0.00028769	0.22404	0.48498	0.914324	1	SZ conservative
GO:0045943	GO:BP	positive regulation of transcription by RNA polymerase I	0.0084397	0.00028769	0.22404	0.48498	0.914324	1	SZ conservative
GO:1902416	GO:BP	positive regulation of mRNA binding	0.010263	0.00018707	0.36073	0.48865	0.914324	1	SZ conservative
GO:1902416	GO:BP	positive regulation of mRNA binding	0.010263	0.00018707	0.36073	0.48865	0.914324	1	SZ conservative
GO:1902416	GO:BP	positive regulation of mRNA binding	0.010263	0.00018707	0.36073	0.48865	0.914324	1	SZ conservative
GO:0031503	GO:BP	protein-containing complex localization	0.0016136	0.00019315	0.054324	0.48815	0.915246	1	BIP conservative
GO:0031503	GO:BP	protein-containing complex localization	0.0016136	0.00019315	0.054324	0.48815	0.915246	1	BIP conservative
GO:0031503	GO:BP	protein-containing complex localization	0.0016136	0.00019315	0.054324	0.48815	0.915246	1	BIP conservative
GO:0051179	GO:BP	localization	0.00049655	0.00023408	0.014379	0.48623	0.915246	1	BIP conservative
GO:0051179	GO:BP	localization	0.00049655	0.00023408	0.014379	0.48623	0.915246	1	BIP conservative
GO:0051179	GO:BP	localization	0.00049655	0.00023408	0.014379	0.48623	0.915246	1	BIP conservative
GO:0051246	GO:BP	regulation of protein metabolic process	0.00046396	0.00015766	0.019819	0.49066	0.915246	1	BIP conservative
GO:0051246	GO:BP	regulation of protein metabolic process	0.00046396	0.00015766	0.019819	0.49066	0.915246	1	BIP conservative
GO:0051246	GO:BP	regulation of protein metabolic process	0.00046396	0.00015766	0.019819	0.49066	0.915246	1	BIP conservative
GO:0042274	GO:BP	ribosomal small subunit biogenesis	8.16e-05	4.85e-06	0.13371	0.49976	0.916188	1	SZ conservative
GO:0042274	GO:BP	ribosomal small subunit biogenesis	8.16e-05	4.85e-06	0.13371	0.49976	0.916188	1	SZ conservative
GO:0042274	GO:BP	ribosomal small subunit biogenesis	8.16e-05	4.85e-06	0.13371	0.49976	0.916188	1	SZ conservative
GO:0033290	GO:CC	eukaryotic 48S preinitiation complex	-0.024196	-0.00069491	0.3293	0.52929	0.916305	1	SZ liberal
GO:0033290	GO:CC	eukaryotic 48S preinitiation complex	-0.024196	-0.00069491	0.3293	0.52929	0.916305	1	SZ liberal
GO:0033290	GO:CC	eukaryotic 48S preinitiation complex	-0.024196	-0.00069491	0.3293	0.52929	0.916305	1	SZ liberal
GO:0004519	GO:MF	endonuclease activity	-0.015278	-0.0012011	0.1071	0.55672	0.916572	1	SZ liberal
GO:0004519	GO:MF	endonuclease activity	-0.015278	-0.0012011	0.1071	0.55672	0.916572	1	SZ liberal
GO:0004519	GO:MF	endonuclease activity	-0.015278	-0.0012011	0.1071	0.55672	0.916572	1	SZ liberal
GO:0006616	GO:BP	SRP-dependent cotranslational protein targeting to membrane, translocation	-0.045859	-0.00096204	0.3563	0.5512	0.916572	1	SZ liberal
GO:0006616	GO:BP	SRP-dependent cotranslational protein targeting to membrane, translocation	-0.045859	-0.00096204	0.3563	0.5512	0.916572	1	SZ liberal
GO:0006616	GO:BP	SRP-dependent cotranslational protein targeting to membrane, translocation	-0.045859	-0.00096204	0.3563	0.5512	0.916572	1	SZ liberal
GO:0043614	GO:CC	multi-eIF complex	-0.13195	-0.0013843	0.93516	0.5561	0.916572	1	SZ liberal
GO:0043614	GO:CC	multi-eIF complex	-0.13195	-0.0013843	0.93516	0.5561	0.916572	1	SZ liberal
GO:0043614	GO:CC	multi-eIF complex	-0.13195	-0.0013843	0.93516	0.5561	0.916572	1	SZ liberal
GO:0075522	GO:BP	IRES-dependent viral translational initiation	-0.037536	-0.00088034	0.39707	0.53766	0.916572	1	SZ liberal
GO:0075522	GO:BP	IRES-dependent viral translational initiation	-0.037536	-0.00088034	0.39707	0.53766	0.916572	1	SZ liberal
GO:0075522	GO:BP	IRES-dependent viral translational initiation	-0.037536	-0.00088034	0.39707	0.53766	0.916572	1	SZ liberal
GO:0034511	GO:MF	U3 snoRNA binding	-0.0057311	-0.00012062	0.37477	0.5061	0.916944	1	SZ conservative
GO:0034511	GO:MF	U3 snoRNA binding	-0.0057311	-0.00012062	0.37477	0.5061	0.916944	1	SZ conservative
GO:0034511	GO:MF	U3 snoRNA binding	-0.0057311	-0.00012062	0.37477	0.5061	0.916944	1	SZ conservative
GO:0030867	GO:CC	rough endoplasmic reticulum membrane	-0.03811	-0.001355	0.25324	0.55981	0.917086	1	SZ liberal
GO:0030867	GO:CC	rough endoplasmic reticulum membrane	-0.03811	-0.001355	0.25324	0.55981	0.917086	1	SZ liberal
GO:0030867	GO:CC	rough endoplasmic reticulum membrane	-0.03811	-0.001355	0.25324	0.55981	0.917086	1	SZ liberal
GO:0016891	GO:MF	endoribonuclease activity, producing 5'-phosphomonoesters	-0.0067593	-0.00025634	0.21154	0.51275	0.917383	1	SZ conservative
GO:0016891	GO:MF	endoribonuclease activity, producing 5'-phosphomonoesters	-0.0067593	-0.00025634	0.21154	0.51275	0.917383	1	SZ conservative
GO:0016891	GO:MF	endoribonuclease activity, producing 5'-phosphomonoesters	-0.0067593	-0.00025634	0.21154	0.51275	0.917383	1	SZ conservative
GO:0001732	GO:BP	formation of cytoplasmic translation initiation complex	0.24263	0.0071798	0.21638	0.13109	0.917461	1	BIP liberal
GO:0001732	GO:BP	formation of cytoplasmic translation initiation complex	0.24263	0.0071798	0.21638	0.13109	0.917461	1	BIP liberal
GO:0001732	GO:BP	formation of cytoplasmic translation initiation complex	0.24263	0.0071798	0.21638	0.13109	0.917461	1	BIP liberal
GO:0005622	GO:CC	intracellular anatomical structure	0.020759	0.0094202	0.016509	0.10431	0.917461	1	BIP liberal
GO:0005622	GO:CC	intracellular anatomical structure	0.020759	0.0094202	0.016509	0.10431	0.917461	1	BIP liberal
GO:0005622	GO:CC	intracellular anatomical structure	0.020759	0.0094202	0.016509	0.10431	0.917461	1	BIP liberal
GO:0005654	GO:CC	nucleoplasm	0.026969	0.010774	0.017784	0.064717	0.917461	1	BIP liberal
GO:0005654	GO:CC	nucleoplasm	0.026969	0.010774	0.017784	0.064717	0.917461	1	BIP liberal
GO:0005654	GO:CC	nucleoplasm	0.026969	0.010774	0.017784	0.064717	0.917461	1	BIP liberal
GO:0005852	GO:CC	eukaryotic translation initiation factor 3 complex	0.29959	0.0088654	0.22011	0.086754	0.917461	1	BIP liberal
GO:0005852	GO:CC	eukaryotic translation initiation factor 3 complex	0.29959	0.0088654	0.22011	0.086754	0.917461	1	BIP liberal
GO:0005852	GO:CC	eukaryotic translation initiation factor 3 complex	0.29959	0.0088654	0.22011	0.086754	0.917461	1	BIP liberal
GO:0006139	GO:BP	nucleobase-containing compound metabolic process	0.016579	0.0073742	0.016572	0.15855	0.917461	1	BIP liberal
GO:0006139	GO:BP	nucleobase-containing compound metabolic process	0.016579	0.0073742	0.016572	0.15855	0.917461	1	BIP liberal
GO:0006139	GO:BP	nucleobase-containing compound metabolic process	0.016579	0.0073742	0.016572	0.15855	0.917461	1	BIP liberal
GO:0006396	GO:BP	RNA processing	0.033301	0.007133	0.033341	0.15895	0.917461	1	BIP liberal
GO:0006396	GO:BP	RNA processing	0.033301	0.007133	0.033341	0.15895	0.917461	1	BIP liberal
GO:0006396	GO:BP	RNA processing	0.033301	0.007133	0.033341	0.15895	0.917461	1	BIP liberal
GO:0006403	GO:BP	RNA localization	0.075851	0.0078955	0.069412	0.13726	0.917461	1	BIP liberal
GO:0006403	GO:BP	RNA localization	0.075851	0.0078955	0.069412	0.13726	0.917461	1	BIP liberal
GO:0006403	GO:BP	RNA localization	0.075851	0.0078955	0.069412	0.13726	0.917461	1	BIP liberal
GO:0006405	GO:BP	RNA export from nucleus	0.10829	0.0086417	0.09038	0.11543	0.917461	1	BIP liberal
GO:0006405	GO:BP	RNA export from nucleus	0.10829	0.0086417	0.09038	0.11543	0.917461	1	BIP liberal
GO:0006405	GO:BP	RNA export from nucleus	0.10829	0.0086417	0.09038	0.11543	0.917461	1	BIP liberal
GO:0006406	GO:BP	mRNA export from nucleus	0.095987	0.0071547	0.099485	0.16732	0.917461	1	BIP liberal
GO:0006406	GO:BP	mRNA export from nucleus	0.095987	0.0071547	0.099485	0.16732	0.917461	1	BIP liberal
GO:0006406	GO:BP	mRNA export from nucleus	0.095987	0.0071547	0.099485	0.16732	0.917461	1	BIP liberal
GO:0006465	GO:BP	signal peptide processing	0.31024	0.0076132	0.27509	0.12971	0.917461	1	BIP liberal
GO:0006465	GO:BP	signal peptide processing	0.31024	0.0076132	0.27509	0.12971	0.917461	1	BIP liberal
GO:0006465	GO:BP	signal peptide processing	0.31024	0.0076132	0.27509	0.12971	0.917461	1	BIP liberal
GO:0006518	GO:BP	peptide metabolic process	0.033564	0.0068252	0.035069	0.16927	0.917461	1	BIP liberal
GO:0006518	GO:BP	peptide metabolic process	0.033564	0.0068252	0.035069	0.16927	0.917461	1	BIP liberal
GO:0006518	GO:BP	peptide metabolic process	0.033564	0.0068252	0.035069	0.16927	0.917461	1	BIP liberal
GO:0006725	GO:BP	cellular aromatic compound metabolic process	0.016346	0.0073602	0.016367	0.15897	0.917461	1	BIP liberal
GO:0006725	GO:BP	cellular aromatic compound metabolic process	0.016346	0.0073602	0.016367	0.15897	0.917461	1	BIP liberal
GO:0006725	GO:BP	cellular aromatic compound metabolic process	0.016346	0.0073602	0.016367	0.15897	0.917461	1	BIP liberal
GO:0006810	GO:BP	transport	0.02347	0.010175	0.016503	0.077501	0.917461	1	BIP liberal
GO:0006810	GO:BP	transport	0.02347	0.010175	0.016503	0.077501	0.917461	1	BIP liberal
GO:0006810	GO:BP	transport	0.02347	0.010175	0.016503	0.077501	0.917461	1	BIP liberal
GO:0006886	GO:BP	intracellular protein transport	0.035084	0.0076669	0.032966	0.14362	0.917461	1	BIP liberal
GO:0006886	GO:BP	intracellular protein transport	0.035084	0.0076669	0.032966	0.14362	0.917461	1	BIP liberal
GO:0006886	GO:BP	intracellular protein transport	0.035084	0.0076669	0.032966	0.14362	0.917461	1	BIP liberal
GO:0008104	GO:BP	protein localization	0.024124	0.0081661	0.021085	0.12629	0.917461	1	BIP liberal
GO:0008104	GO:BP	protein localization	0.024124	0.0081661	0.021085	0.12629	0.917461	1	BIP liberal
GO:0008104	GO:BP	protein localization	0.024124	0.0081661	0.021085	0.12629	0.917461	1	BIP liberal
GO:0009058	GO:BP	biosynthetic process	0.026946	0.012377	0.015977	0.045858	0.917461	1	BIP liberal
GO:0009058	GO:BP	biosynthetic process	0.026946	0.012377	0.015977	0.045858	0.917461	1	BIP liberal
GO:0009058	GO:BP	biosynthetic process	0.026946	0.012377	0.015977	0.045858	0.917461	1	BIP liberal
GO:0009059	GO:BP	macromolecule biosynthetic process	0.031997	0.013723	0.017192	0.031368	0.917461	1	BIP liberal
GO:0009059	GO:BP	macromolecule biosynthetic process	0.031997	0.013723	0.017192	0.031368	0.917461	1	BIP liberal
GO:0009059	GO:BP	macromolecule biosynthetic process	0.031997	0.013723	0.017192	0.031368	0.917461	1	BIP liberal
GO:0009892	GO:BP	negative regulation of metabolic process	0.026624	0.0097062	0.019707	0.088364	0.917461	1	BIP liberal
GO:0009892	GO:BP	negative regulation of metabolic process	0.026624	0.0097062	0.019707	0.088364	0.917461	1	BIP liberal
GO:0009892	GO:BP	negative regulation of metabolic process	0.026624	0.0097062	0.019707	0.088364	0.917461	1	BIP liberal
GO:0010467	GO:BP	gene expression	0.020006	0.0090219	0.016173	0.10806	0.917461	1	BIP liberal
GO:0010467	GO:BP	gene expression	0.020006	0.0090219	0.016173	0.10806	0.917461	1	BIP liberal
GO:0010467	GO:BP	gene expression	0.020006	0.0090219	0.016173	0.10806	0.917461	1	BIP liberal
GO:0010468	GO:BP	regulation of gene expression	0.024193	0.01031	0.017161	0.079314	0.917461	1	BIP liberal
GO:0010468	GO:BP	regulation of gene expression	0.024193	0.01031	0.017161	0.079314	0.917461	1	BIP liberal
GO:0010468	GO:BP	regulation of gene expression	0.024193	0.01031	0.017161	0.079314	0.917461	1	BIP liberal
GO:0010605	GO:BP	negative regulation of macromolecule metabolic process	0.028987	0.01024	0.020364	0.077317	0.917461	1	BIP liberal
GO:0010605	GO:BP	negative regulation of macromolecule metabolic process	0.028987	0.01024	0.020364	0.077317	0.917461	1	BIP liberal
GO:0010605	GO:BP	negative regulation of macromolecule metabolic process	0.028987	0.01024	0.020364	0.077317	0.917461	1	BIP liberal
GO:0010608	GO:BP	posttranscriptional regulation of gene expression	0.056013	0.0097993	0.040206	0.081799	0.917461	1	BIP liberal
GO:0010608	GO:BP	posttranscriptional regulation of gene expression	0.056013	0.0097993	0.040206	0.081799	0.917461	1	BIP liberal
GO:0010608	GO:BP	posttranscriptional regulation of gene expression	0.056013	0.0097993	0.040206	0.081799	0.917461	1	BIP liberal
GO:0015031	GO:BP	protein transport	0.03985	0.011269	0.025283	0.057507	0.917461	1	BIP liberal
GO:0015031	GO:BP	protein transport	0.03985	0.011269	0.025283	0.057507	0.917461	1	BIP liberal
GO:0015031	GO:BP	protein transport	0.03985	0.011269	0.025283	0.057507	0.917461	1	BIP liberal
GO:0015931	GO:BP	nucleobase-containing compound transport	0.10075	0.010919	0.066633	0.065272	0.917461	1	BIP liberal
GO:0015931	GO:BP	nucleobase-containing compound transport	0.10075	0.010919	0.066633	0.065272	0.917461	1	BIP liberal
GO:0015931	GO:BP	nucleobase-containing compound transport	0.10075	0.010919	0.066633	0.065272	0.917461	1	BIP liberal
GO:0016070	GO:BP	RNA metabolic process	0.019589	0.0081577	0.017701	0.13423	0.917461	1	BIP liberal
GO:0016070	GO:BP	RNA metabolic process	0.019589	0.0081577	0.017701	0.13423	0.917461	1	BIP liberal
GO:0016070	GO:BP	RNA metabolic process	0.019589	0.0081577	0.017701	0.13423	0.917461	1	BIP liberal
GO:0016071	GO:BP	mRNA metabolic process	0.034029	0.006844	0.034806	0.16413	0.917461	1	BIP liberal
GO:0016071	GO:BP	mRNA metabolic process	0.034029	0.006844	0.034806	0.16413	0.917461	1	BIP liberal
GO:0016071	GO:BP	mRNA metabolic process	0.034029	0.006844	0.034806	0.16413	0.917461	1	BIP liberal
GO:0019081	GO:BP	viral translation	0.19204	0.006027	0.20164	0.17047	0.917461	1	BIP liberal
GO:0019081	GO:BP	viral translation	0.19204	0.006027	0.20164	0.17047	0.917461	1	BIP liberal
GO:0019081	GO:BP	viral translation	0.19204	0.006027	0.20164	0.17047	0.917461	1	BIP liberal
GO:0030054	GO:CC	cell junction	0.036326	0.011175	0.023458	0.060751	0.917461	1	BIP liberal
GO:0030054	GO:CC	cell junction	0.036326	0.011175	0.023458	0.060751	0.917461	1	BIP liberal
GO:0030054	GO:CC	cell junction	0.036326	0.011175	0.023458	0.060751	0.917461	1	BIP liberal
GO:0031503	GO:BP	protein-containing complex localization	0.073574	0.0087833	0.061747	0.11673	0.917461	1	BIP liberal
GO:0031503	GO:BP	protein-containing complex localization	0.073574	0.0087833	0.061747	0.11673	0.917461	1	BIP liberal
GO:0031503	GO:BP	protein-containing complex localization	0.073574	0.0087833	0.061747	0.11673	0.917461	1	BIP liberal
GO:0031981	GO:CC	nuclear lumen	0.031575	0.012977	0.017381	0.034648	0.917461	1	BIP liberal
GO:0031981	GO:CC	nuclear lumen	0.031575	0.012977	0.017381	0.034648	0.917461	1	BIP liberal
GO:0031981	GO:CC	nuclear lumen	0.031575	0.012977	0.017381	0.034648	0.917461	1	BIP liberal
GO:0033036	GO:BP	macromolecule localization	0.019113	0.0069285	0.019744	0.16652	0.917461	1	BIP liberal
GO:0033036	GO:BP	macromolecule localization	0.019113	0.0069285	0.019744	0.16652	0.917461	1	BIP liberal
GO:0033036	GO:BP	macromolecule localization	0.019113	0.0069285	0.019744	0.16652	0.917461	1	BIP liberal
GO:0033290	GO:CC	eukaryotic 48S preinitiation complex	0.35244	0.010098	0.23712	0.068609	0.917461	1	BIP liberal
GO:0033290	GO:CC	eukaryotic 48S preinitiation complex	0.35244	0.010098	0.23712	0.068609	0.917461	1	BIP liberal
GO:0033290	GO:CC	eukaryotic 48S preinitiation complex	0.35244	0.010098	0.23712	0.068609	0.917461	1	BIP liberal
GO:0034641	GO:BP	cellular nitrogen compound metabolic process	0.016458	0.0076022	0.015878	0.15	0.917461	1	BIP liberal
GO:0034641	GO:BP	cellular nitrogen compound metabolic process	0.016458	0.0076022	0.015878	0.15	0.917461	1	BIP liberal
GO:0034641	GO:BP	cellular nitrogen compound metabolic process	0.016458	0.0076022	0.015878	0.15	0.917461	1	BIP liberal
GO:0034645	GO:BP	cellular macromolecule biosynthetic process	0.029188	0.012461	0.017281	0.045617	0.917461	1	BIP liberal
GO:0034645	GO:BP	cellular macromolecule biosynthetic process	0.029188	0.012461	0.017281	0.045617	0.917461	1	BIP liberal
GO:0034645	GO:BP	cellular macromolecule biosynthetic process	0.029188	0.012461	0.017281	0.045617	0.917461	1	BIP liberal
GO:0035770	GO:CC	ribonucleoprotein granule	0.058198	0.0065327	0.062172	0.17462	0.917461	1	BIP liberal
GO:0035770	GO:CC	ribonucleoprotein granule	0.058198	0.0065327	0.062172	0.17462	0.917461	1	BIP liberal
GO:0035770	GO:CC	ribonucleoprotein granule	0.058198	0.0065327	0.062172	0.17462	0.917461	1	BIP liberal
GO:0036464	GO:CC	cytoplasmic ribonucleoprotein granule	0.083113	0.0090484	0.064346	0.098249	0.917461	1	BIP liberal
GO:0036464	GO:CC	cytoplasmic ribonucleoprotein granule	0.083113	0.0090484	0.064346	0.098249	0.917461	1	BIP liberal
GO:0036464	GO:CC	cytoplasmic ribonucleoprotein granule	0.083113	0.0090484	0.064346	0.098249	0.917461	1	BIP liberal
GO:0042162	GO:MF	telomeric DNA binding	0.19964	0.008733	0.16392	0.11164	0.917461	1	BIP liberal
GO:0042162	GO:MF	telomeric DNA binding	0.19964	0.008733	0.16392	0.11164	0.917461	1	BIP liberal
GO:0042162	GO:MF	telomeric DNA binding	0.19964	0.008733	0.16392	0.11164	0.917461	1	BIP liberal
GO:0043228	GO:CC	non-membrane-bounded organelle	0.016006	0.0068973	0.016796	0.1703	0.917461	1	BIP liberal
GO:0043228	GO:CC	non-membrane-bounded organelle	0.016006	0.0068973	0.016796	0.1703	0.917461	1	BIP liberal
GO:0043228	GO:CC	non-membrane-bounded organelle	0.016006	0.0068973	0.016796	0.1703	0.917461	1	BIP liberal
GO:0043229	GO:CC	intracellular organelle	0.02487	0.012015	0.015303	0.052075	0.917461	1	BIP liberal
GO:0043229	GO:CC	intracellular organelle	0.02487	0.012015	0.015303	0.052075	0.917461	1	BIP liberal
GO:0043229	GO:CC	intracellular organelle	0.02487	0.012015	0.015303	0.052075	0.917461	1	BIP liberal
GO:0043230	GO:CC	extracellular organelle	0.025761	0.0078845	0.02361	0.13763	0.917461	1	BIP liberal
GO:0043230	GO:CC	extracellular organelle	0.025761	0.0078845	0.02361	0.13763	0.917461	1	BIP liberal
GO:0043230	GO:CC	extracellular organelle	0.025761	0.0078845	0.02361	0.13763	0.917461	1	BIP liberal
GO:0043231	GO:CC	intracellular membrane-bounded organelle	0.02649	0.013086	0.014861	0.037348	0.917461	1	BIP liberal
GO:0043231	GO:CC	intracellular membrane-bounded organelle	0.02649	0.013086	0.014861	0.037348	0.917461	1	BIP liberal
GO:0043231	GO:CC	intracellular membrane-bounded organelle	0.02649	0.013086	0.014861	0.037348	0.917461	1	BIP liberal
GO:0043232	GO:CC	intracellular non-membrane-bounded organelle	0.016052	0.0069133	0.016794	0.1696	0.917461	1	BIP liberal
GO:0043232	GO:CC	intracellular non-membrane-bounded organelle	0.016052	0.0069133	0.016794	0.1696	0.917461	1	BIP liberal
GO:0043232	GO:CC	intracellular non-membrane-bounded organelle	0.016052	0.0069133	0.016794	0.1696	0.917461	1	BIP liberal
GO:0043603	GO:BP	cellular amide metabolic process	0.046741	0.010868	0.030756	0.0643	0.917461	1	BIP liberal
GO:0043603	GO:BP	cellular amide metabolic process	0.046741	0.010868	0.030756	0.0643	0.917461	1	BIP liberal
GO:0043603	GO:BP	cellular amide metabolic process	0.046741	0.010868	0.030756	0.0643	0.917461	1	BIP liberal
GO:0043604	GO:BP	amide biosynthetic process	0.036305	0.0073196	0.03516	0.15091	0.917461	1	BIP liberal
GO:0043604	GO:BP	amide biosynthetic process	0.036305	0.0073196	0.03516	0.15091	0.917461	1	BIP liberal
GO:0043604	GO:BP	amide biosynthetic process	0.036305	0.0073196	0.03516	0.15091	0.917461	1	BIP liberal
GO:0043614	GO:CC	multi-eIF complex	0.65772	0.0068839	0.62385	0.14588	0.917461	1	BIP liberal
GO:0043614	GO:CC	multi-eIF complex	0.65772	0.0068839	0.62385	0.14588	0.917461	1	BIP liberal
GO:0043614	GO:CC	multi-eIF complex	0.65772	0.0068839	0.62385	0.14588	0.917461	1	BIP liberal
GO:0044249	GO:BP	cellular biosynthetic process	0.025409	0.011577	0.016106	0.057342	0.917461	1	BIP liberal
GO:0044249	GO:BP	cellular biosynthetic process	0.025409	0.011577	0.016106	0.057342	0.917461	1	BIP liberal
GO:0044249	GO:BP	cellular biosynthetic process	0.025409	0.011577	0.016106	0.057342	0.917461	1	BIP liberal
GO:0044271	GO:BP	cellular nitrogen compound biosynthetic process	0.027349	0.011621	0.017318	0.057153	0.917461	1	BIP liberal
GO:0044271	GO:BP	cellular nitrogen compound biosynthetic process	0.027349	0.011621	0.017318	0.057153	0.917461	1	BIP liberal
GO:0044271	GO:BP	cellular nitrogen compound biosynthetic process	0.027349	0.011621	0.017318	0.057153	0.917461	1	BIP liberal
GO:0045184	GO:BP	establishment of protein localization	0.038636	0.011216	0.024674	0.058702	0.917461	1	BIP liberal
GO:0045184	GO:BP	establishment of protein localization	0.038636	0.011216	0.024674	0.058702	0.917461	1	BIP liberal
GO:0045184	GO:BP	establishment of protein localization	0.038636	0.011216	0.024674	0.058702	0.917461	1	BIP liberal
GO:0045296	GO:MF	cadherin binding	0.073178	0.0093338	0.05547	0.093558	0.917461	1	BIP liberal
GO:0045296	GO:MF	cadherin binding	0.073178	0.0093338	0.05547	0.093558	0.917461	1	BIP liberal
GO:0045296	GO:MF	cadherin binding	0.073178	0.0093338	0.05547	0.093558	0.917461	1	BIP liberal
GO:0045943	GO:BP	positive regulation of transcription by RNA polymerase I	0.20705	0.0070182	0.22056	0.17394	0.917461	1	BIP liberal
GO:0045943	GO:BP	positive regulation of transcription by RNA polymerase I	0.20705	0.0070182	0.22056	0.17394	0.917461	1	BIP liberal
GO:0045943	GO:BP	positive regulation of transcription by RNA polymerase I	0.20705	0.0070182	0.22056	0.17394	0.917461	1	BIP liberal
GO:0046483	GO:BP	heterocycle metabolic process	0.01445	0.0064918	0.016382	0.18887	0.917461	1	BIP liberal
GO:0046483	GO:BP	heterocycle metabolic process	0.01445	0.0064918	0.016382	0.18887	0.917461	1	BIP liberal
GO:0046483	GO:BP	heterocycle metabolic process	0.01445	0.0064918	0.016382	0.18887	0.917461	1	BIP liberal
GO:0046907	GO:BP	intracellular transport	0.044007	0.012266	0.02555	0.042513	0.917461	1	BIP liberal
GO:0046907	GO:BP	intracellular transport	0.044007	0.012266	0.02555	0.042513	0.917461	1	BIP liberal
GO:0046907	GO:BP	intracellular transport	0.044007	0.012266	0.02555	0.042513	0.917461	1	BIP liberal
GO:0048519	GO:BP	negative regulation of biological process	0.02108	0.0093908	0.016116	0.095445	0.917461	1	BIP liberal
GO:0048519	GO:BP	negative regulation of biological process	0.02108	0.0093908	0.016116	0.095445	0.917461	1	BIP liberal
GO:0048519	GO:BP	negative regulation of biological process	0.02108	0.0093908	0.016116	0.095445	0.917461	1	BIP liberal
GO:0050657	GO:BP	nucleic acid transport	0.12586	0.011839	0.076515	0.050006	0.917461	1	BIP liberal
GO:0050657	GO:BP	nucleic acid transport	0.12586	0.011839	0.076515	0.050006	0.917461	1	BIP liberal
GO:0050657	GO:BP	nucleic acid transport	0.12586	0.011839	0.076515	0.050006	0.917461	1	BIP liberal
GO:0050658	GO:BP	RNA transport	0.12586	0.011839	0.076515	0.050006	0.917461	1	BIP liberal
GO:0050658	GO:BP	RNA transport	0.12586	0.011839	0.076515	0.050006	0.917461	1	BIP liberal
GO:0050658	GO:BP	RNA transport	0.12586	0.011839	0.076515	0.050006	0.917461	1	BIP liberal
GO:0050839	GO:MF	cell adhesion molecule binding	0.043684	0.007046	0.043019	0.15495	0.917461	1	BIP liberal
GO:0050839	GO:MF	cell adhesion molecule binding	0.043684	0.007046	0.043019	0.15495	0.917461	1	BIP liberal
GO:0050839	GO:MF	cell adhesion molecule binding	0.043684	0.007046	0.043019	0.15495	0.917461	1	BIP liberal
GO:0051028	GO:BP	mRNA transport	0.11767	0.010082	0.085689	0.084847	0.917461	1	BIP liberal
GO:0051028	GO:BP	mRNA transport	0.11767	0.010082	0.085689	0.084847	0.917461	1	BIP liberal
GO:0051028	GO:BP	mRNA transport	0.11767	0.010082	0.085689	0.084847	0.917461	1	BIP liberal
GO:0051168	GO:BP	nuclear export	0.10688	0.010733	0.069509	0.062077	0.917461	1	BIP liberal
GO:0051168	GO:BP	nuclear export	0.10688	0.010733	0.069509	0.062077	0.917461	1	BIP liberal
GO:0051168	GO:BP	nuclear export	0.10688	0.010733	0.069509	0.062077	0.917461	1	BIP liberal
GO:0051234	GO:BP	establishment of localization	0.02225	0.009733	0.016389	0.0873	0.917461	1	BIP liberal
GO:0051234	GO:BP	establishment of localization	0.02225	0.009733	0.016389	0.0873	0.917461	1	BIP liberal
GO:0051234	GO:BP	establishment of localization	0.02225	0.009733	0.016389	0.0873	0.917461	1	BIP liberal
GO:0051236	GO:BP	establishment of RNA localization	0.10832	0.010282	0.075717	0.076278	0.917461	1	BIP liberal
GO:0051236	GO:BP	establishment of RNA localization	0.10832	0.010282	0.075717	0.076278	0.917461	1	BIP liberal
GO:0051236	GO:BP	establishment of RNA localization	0.10832	0.010282	0.075717	0.076278	0.917461	1	BIP liberal
GO:0051641	GO:BP	cellular localization	0.029444	0.011138	0.018897	0.059612	0.917461	1	BIP liberal
GO:0051641	GO:BP	cellular localization	0.029444	0.011138	0.018897	0.059612	0.917461	1	BIP liberal
GO:0051641	GO:BP	cellular localization	0.029444	0.011138	0.018897	0.059612	0.917461	1	BIP liberal
GO:0051649	GO:BP	establishment of localization in cell	0.033865	0.011673	0.020582	0.04996	0.917461	1	BIP liberal
GO:0051649	GO:BP	establishment of localization in cell	0.033865	0.011673	0.020582	0.04996	0.917461	1	BIP liberal
GO:0051649	GO:BP	establishment of localization in cell	0.033865	0.011673	0.020582	0.04996	0.917461	1	BIP liberal
GO:0060255	GO:BP	regulation of macromolecule metabolic process	0.014263	0.0065889	0.015723	0.18218	0.917461	1	BIP liberal
GO:0060255	GO:BP	regulation of macromolecule metabolic process	0.014263	0.0065889	0.015723	0.18218	0.917461	1	BIP liberal
GO:0060255	GO:BP	regulation of macromolecule metabolic process	0.014263	0.0065889	0.015723	0.18218	0.917461	1	BIP liberal
GO:0065010	GO:CC	extracellular membrane-bounded organelle	0.025761	0.0078845	0.02361	0.13763	0.917461	1	BIP liberal
GO:0065010	GO:CC	extracellular membrane-bounded organelle	0.025761	0.0078845	0.02361	0.13763	0.917461	1	BIP liberal
GO:0065010	GO:CC	extracellular membrane-bounded organelle	0.025761	0.0078845	0.02361	0.13763	0.917461	1	BIP liberal
GO:0070062	GO:CC	extracellular exosome	0.022771	0.0069354	0.023693	0.16827	0.917461	1	BIP liberal
GO:0070062	GO:CC	extracellular exosome	0.022771	0.0069354	0.023693	0.16827	0.917461	1	BIP liberal
GO:0070062	GO:CC	extracellular exosome	0.022771	0.0069354	0.023693	0.16827	0.917461	1	BIP liberal
GO:0070180	GO:MF	large ribosomal subunit rRNA binding	0.33582	0.006087	0.28451	0.11895	0.917461	1	BIP liberal
GO:0070180	GO:MF	large ribosomal subunit rRNA binding	0.33582	0.006087	0.28451	0.11895	0.917461	1	BIP liberal
GO:0070180	GO:MF	large ribosomal subunit rRNA binding	0.33582	0.006087	0.28451	0.11895	0.917461	1	BIP liberal
GO:0070993	GO:CC	translation preinitiation complex	0.19783	0.0062089	0.21029	0.17342	0.917461	1	BIP liberal
GO:0070993	GO:CC	translation preinitiation complex	0.19783	0.0062089	0.21029	0.17342	0.917461	1	BIP liberal
GO:0070993	GO:CC	translation preinitiation complex	0.19783	0.0062089	0.21029	0.17342	0.917461	1	BIP liberal
GO:0071166	GO:BP	ribonucleoprotein complex localization	0.087571	0.0070765	0.086316	0.15517	0.917461	1	BIP liberal
GO:0071166	GO:BP	ribonucleoprotein complex localization	0.087571	0.0070765	0.086316	0.15517	0.917461	1	BIP liberal
GO:0071166	GO:BP	ribonucleoprotein complex localization	0.087571	0.0070765	0.086316	0.15517	0.917461	1	BIP liberal
GO:0071426	GO:BP	ribonucleoprotein complex export from nucleus	0.10892	0.0087653	0.088117	0.10822	0.917461	1	BIP liberal
GO:0071426	GO:BP	ribonucleoprotein complex export from nucleus	0.10892	0.0087653	0.088117	0.10822	0.917461	1	BIP liberal
GO:0071426	GO:BP	ribonucleoprotein complex export from nucleus	0.10892	0.0087653	0.088117	0.10822	0.917461	1	BIP liberal
GO:0071427	GO:BP	mRNA-containing ribonucleoprotein complex export from nucleus	0.095987	0.0071547	0.099485	0.16732	0.917461	1	BIP liberal
GO:0071427	GO:BP	mRNA-containing ribonucleoprotein complex export from nucleus	0.095987	0.0071547	0.099485	0.16732	0.917461	1	BIP liberal
GO:0071427	GO:BP	mRNA-containing ribonucleoprotein complex export from nucleus	0.095987	0.0071547	0.099485	0.16732	0.917461	1	BIP liberal
GO:0071702	GO:BP	organic substance transport	0.035759	0.012111	0.021282	0.046463	0.917461	1	BIP liberal
GO:0071702	GO:BP	organic substance transport	0.035759	0.012111	0.021282	0.046463	0.917461	1	BIP liberal
GO:0071702	GO:BP	organic substance transport	0.035759	0.012111	0.021282	0.046463	0.917461	1	BIP liberal
GO:0071705	GO:BP	nitrogen compound transport	0.028256	0.0088639	0.022948	0.10912	0.917461	1	BIP liberal
GO:0071705	GO:BP	nitrogen compound transport	0.028256	0.0088639	0.022948	0.10912	0.917461	1	BIP liberal
GO:0071705	GO:BP	nitrogen compound transport	0.028256	0.0088639	0.022948	0.10912	0.917461	1	BIP liberal
GO:0075522	GO:BP	IRES-dependent viral translational initiation	0.45527	0.010652	0.2555	0.037394	0.917461	1	BIP liberal
GO:0075522	GO:BP	IRES-dependent viral translational initiation	0.45527	0.010652	0.2555	0.037394	0.917461	1	BIP liberal
GO:0075522	GO:BP	IRES-dependent viral translational initiation	0.45527	0.010652	0.2555	0.037394	0.917461	1	BIP liberal
GO:0075525	GO:BP	viral translational termination-reinitiation	0.36278	0.0060029	0.32903	0.13512	0.917461	1	BIP liberal
GO:0075525	GO:BP	viral translational termination-reinitiation	0.36278	0.0060029	0.32903	0.13512	0.917461	1	BIP liberal
GO:0075525	GO:BP	viral translational termination-reinitiation	0.36278	0.0060029	0.32903	0.13512	0.917461	1	BIP liberal
GO:1901360	GO:BP	organic cyclic compound metabolic process	0.014529	0.0066271	0.016116	0.18367	0.917461	1	BIP liberal
GO:1901360	GO:BP	organic cyclic compound metabolic process	0.014529	0.0066271	0.016116	0.18367	0.917461	1	BIP liberal
GO:1901360	GO:BP	organic cyclic compound metabolic process	0.014529	0.0066271	0.016116	0.18367	0.917461	1	BIP liberal
GO:1901566	GO:BP	organonitrogen compound biosynthetic process	0.031736	0.0089335	0.025489	0.10656	0.917461	1	BIP liberal
GO:1901566	GO:BP	organonitrogen compound biosynthetic process	0.031736	0.0089335	0.025489	0.10656	0.917461	1	BIP liberal
GO:1901566	GO:BP	organonitrogen compound biosynthetic process	0.031736	0.0089335	0.025489	0.10656	0.917461	1	BIP liberal
GO:1901576	GO:BP	organic substance biosynthetic process	0.025928	0.011865	0.016041	0.053019	0.917461	1	BIP liberal
GO:1901576	GO:BP	organic substance biosynthetic process	0.025928	0.011865	0.016041	0.053019	0.917461	1	BIP liberal
GO:1901576	GO:BP	organic substance biosynthetic process	0.025928	0.011865	0.016041	0.053019	0.917461	1	BIP liberal
GO:1903561	GO:CC	extracellular vesicle	0.025138	0.0076904	0.023614	0.14355	0.917461	1	BIP liberal
GO:1903561	GO:CC	extracellular vesicle	0.025138	0.0076904	0.023614	0.14355	0.917461	1	BIP liberal
GO:1903561	GO:CC	extracellular vesicle	0.025138	0.0076904	0.023614	0.14355	0.917461	1	BIP liberal
GO:0090502	GO:BP	RNA phosphodiester bond hydrolysis, endonucleolytic	-0.0060021	-0.00038091	0.12914	0.51854	0.917842	1	SZ conservative
GO:0090502	GO:BP	RNA phosphodiester bond hydrolysis, endonucleolytic	-0.0060021	-0.00038091	0.12914	0.51854	0.917842	1	SZ conservative
GO:0090502	GO:BP	RNA phosphodiester bond hydrolysis, endonucleolytic	-0.0060021	-0.00038091	0.12914	0.51854	0.917842	1	SZ conservative
GO:0005047	GO:MF	signal recognition particle binding	0.00047224	8.58e-06	0.4378	0.49957	0.917901	1	BIP conservative
GO:0005047	GO:MF	signal recognition particle binding	0.00047224	8.58e-06	0.4378	0.49957	0.917901	1	BIP conservative
GO:0005047	GO:MF	signal recognition particle binding	0.00047224	8.58e-06	0.4378	0.49957	0.917901	1	BIP conservative
GO:0005783	GO:CC	endoplasmic reticulum	-0.0047352	-0.0014115	0.029676	0.56339	0.918001	1	SZ liberal
GO:0005783	GO:CC	endoplasmic reticulum	-0.0047352	-0.0014115	0.029676	0.56339	0.918001	1	SZ liberal
GO:0005783	GO:CC	endoplasmic reticulum	-0.0047352	-0.0014115	0.029676	0.56339	0.918001	1	SZ liberal
GO:0000966	GO:BP	RNA 5'-end processing	-0.015419	-0.00049996	0.22635	0.52715	0.918642	1	SZ conservative
GO:0000966	GO:BP	RNA 5'-end processing	-0.015419	-0.00049996	0.22635	0.52715	0.918642	1	SZ conservative
GO:0000966	GO:BP	RNA 5'-end processing	-0.015419	-0.00049996	0.22635	0.52715	0.918642	1	SZ conservative
GO:0002183	GO:BP	cytoplasmic translational initiation	0.12952	0.0053328	0.15843	0.20682	0.918848	1	BIP liberal
GO:0002183	GO:BP	cytoplasmic translational initiation	0.12952	0.0053328	0.15843	0.20682	0.918848	1	BIP liberal
GO:0002183	GO:BP	cytoplasmic translational initiation	0.12952	0.0053328	0.15843	0.20682	0.918848	1	BIP liberal
GO:0006412	GO:BP	translation	0.031997	0.0057865	0.039426	0.20853	0.918848	1	BIP liberal
GO:0006412	GO:BP	translation	0.031997	0.0057865	0.039426	0.20853	0.918848	1	BIP liberal
GO:0006412	GO:BP	translation	0.031997	0.0057865	0.039426	0.20853	0.918848	1	BIP liberal
GO:0016282	GO:CC	eukaryotic 43S preinitiation complex	0.16781	0.0051185	0.21187	0.21417	0.918848	1	BIP liberal
GO:0016282	GO:CC	eukaryotic 43S preinitiation complex	0.16781	0.0051185	0.21187	0.21417	0.918848	1	BIP liberal
GO:0016282	GO:CC	eukaryotic 43S preinitiation complex	0.16781	0.0051185	0.21187	0.21417	0.918848	1	BIP liberal
GO:0031369	GO:MF	translation initiation factor binding	0.13374	0.0055943	0.16298	0.20595	0.918848	1	BIP liberal
GO:0031369	GO:MF	translation initiation factor binding	0.13374	0.0055943	0.16298	0.20595	0.918848	1	BIP liberal
GO:0031369	GO:MF	translation initiation factor binding	0.13374	0.0055943	0.16298	0.20595	0.918848	1	BIP liberal
GO:0043043	GO:BP	peptide biosynthetic process	0.031157	0.005752	0.038642	0.21004	0.918848	1	BIP liberal
GO:0043043	GO:BP	peptide biosynthetic process	0.031157	0.005752	0.038642	0.21004	0.918848	1	BIP liberal
GO:0043043	GO:BP	peptide biosynthetic process	0.031157	0.005752	0.038642	0.21004	0.918848	1	BIP liberal
GO:0022613	GO:BP	ribonucleoprotein complex biogenesis	-0.0036075	-0.00054192	0.050453	0.5285	0.9193	1	SZ conservative
GO:0022613	GO:BP	ribonucleoprotein complex biogenesis	-0.0036075	-0.00054192	0.050453	0.5285	0.9193	1	SZ conservative
GO:0022613	GO:BP	ribonucleoprotein complex biogenesis	-0.0036075	-0.00054192	0.050453	0.5285	0.9193	1	SZ conservative
GO:0099116	GO:BP	tRNA 5'-end processing	-0.021642	-0.00058055	0.2619	0.53293	0.9193	1	SZ conservative
GO:0099116	GO:BP	tRNA 5'-end processing	-0.021642	-0.00058055	0.2619	0.53293	0.9193	1	SZ conservative
GO:0099116	GO:BP	tRNA 5'-end processing	-0.021642	-0.00058055	0.2619	0.53293	0.9193	1	SZ conservative
GO:1901798	GO:BP	positive regulation of signal transduction by p53 class mediator	-0.017175	-0.00065134	0.22243	0.53077	0.9193	1	SZ conservative
GO:1901798	GO:BP	positive regulation of signal transduction by p53 class mediator	-0.017175	-0.00065134	0.22243	0.53077	0.9193	1	SZ conservative
GO:1901798	GO:BP	positive regulation of signal transduction by p53 class mediator	-0.017175	-0.00065134	0.22243	0.53077	0.9193	1	SZ conservative
GO:0032268	GO:BP	regulation of cellular protein metabolic process	-0.00026253	-8.69e-05	0.020351	0.50515	0.919319	1	BIP conservative
GO:0032268	GO:BP	regulation of cellular protein metabolic process	-0.00026253	-8.69e-05	0.020351	0.50515	0.919319	1	BIP conservative
GO:0032268	GO:BP	regulation of cellular protein metabolic process	-0.00026253	-8.69e-05	0.020351	0.50515	0.919319	1	BIP conservative
GO:0001650	GO:CC	fibrillar center	-0.0087919	-0.00072907	0.088165	0.53972	0.919726	1	SZ conservative
GO:0001650	GO:CC	fibrillar center	-0.0087919	-0.00072907	0.088165	0.53972	0.919726	1	SZ conservative
GO:0001650	GO:CC	fibrillar center	-0.0087919	-0.00072907	0.088165	0.53972	0.919726	1	SZ conservative
GO:1905214	GO:BP	regulation of RNA binding	-0.027541	-0.00064802	0.26424	0.5415	0.920147	1	SZ conservative
GO:1905214	GO:BP	regulation of RNA binding	-0.027541	-0.00064802	0.26424	0.5415	0.920147	1	SZ conservative
GO:1905214	GO:BP	regulation of RNA binding	-0.027541	-0.00064802	0.26424	0.5415	0.920147	1	SZ conservative
GO:0043229	GO:CC	intracellular organelle	-0.00034626	-0.00016715	0.014493	0.50953	0.921121	1	BIP conservative
GO:0043229	GO:CC	intracellular organelle	-0.00034626	-0.00016715	0.014493	0.50953	0.921121	1	BIP conservative
GO:0043229	GO:CC	intracellular organelle	-0.00034626	-0.00016715	0.014493	0.50953	0.921121	1	BIP conservative
GO:0006396	GO:BP	RNA processing	-0.0011883	-0.00025519	0.029276	0.51619	0.921603	1	BIP conservative
GO:0006396	GO:BP	RNA processing	-0.0011883	-0.00025519	0.029276	0.51619	0.921603	1	BIP conservative
GO:0006396	GO:BP	RNA processing	-0.0011883	-0.00025519	0.029276	0.51619	0.921603	1	BIP conservative
GO:0008380	GO:BP	RNA splicing	0.035519	0.0052377	0.047282	0.22626	0.921916	1	BIP liberal
GO:0008380	GO:BP	RNA splicing	0.035519	0.0052377	0.047282	0.22626	0.921916	1	BIP liberal
GO:0008380	GO:BP	RNA splicing	0.035519	0.0052377	0.047282	0.22626	0.921916	1	BIP liberal
GO:0031974	GO:CC	membrane-enclosed lumen	0.01211	0.0053882	0.01612	0.22626	0.921916	1	BIP liberal
GO:0031974	GO:CC	membrane-enclosed lumen	0.01211	0.0053882	0.01612	0.22626	0.921916	1	BIP liberal
GO:0031974	GO:CC	membrane-enclosed lumen	0.01211	0.0053882	0.01612	0.22626	0.921916	1	BIP liberal
GO:0034613	GO:BP	cellular protein localization	0.018116	0.0052184	0.024856	0.23306	0.921916	1	BIP liberal
GO:0034613	GO:BP	cellular protein localization	0.018116	0.0052184	0.024856	0.23306	0.921916	1	BIP liberal
GO:0034613	GO:BP	cellular protein localization	0.018116	0.0052184	0.024856	0.23306	0.921916	1	BIP liberal
GO:0043233	GO:CC	organelle lumen	0.01211	0.0053882	0.01612	0.22626	0.921916	1	BIP liberal
GO:0043233	GO:CC	organelle lumen	0.01211	0.0053882	0.01612	0.22626	0.921916	1	BIP liberal
GO:0043233	GO:CC	organelle lumen	0.01211	0.0053882	0.01612	0.22626	0.921916	1	BIP liberal
GO:0065003	GO:BP	protein-containing complex assembly	0.018901	0.0051141	0.026046	0.23403	0.921916	1	BIP liberal
GO:0065003	GO:BP	protein-containing complex assembly	0.018901	0.0051141	0.026046	0.23403	0.921916	1	BIP liberal
GO:0065003	GO:BP	protein-containing complex assembly	0.018901	0.0051141	0.026046	0.23403	0.921916	1	BIP liberal
GO:0070013	GO:CC	intracellular organelle lumen	0.01211	0.0053882	0.01612	0.22626	0.921916	1	BIP liberal
GO:0070013	GO:CC	intracellular organelle lumen	0.01211	0.0053882	0.01612	0.22626	0.921916	1	BIP liberal
GO:0070013	GO:CC	intracellular organelle lumen	0.01211	0.0053882	0.01612	0.22626	0.921916	1	BIP liberal
GO:0071840	GO:BP	cellular component organization or biogenesis	0.011829	0.0055552	0.015594	0.22406	0.921916	1	BIP liberal
GO:0071840	GO:BP	cellular component organization or biogenesis	0.011829	0.0055552	0.015594	0.22406	0.921916	1	BIP liberal
GO:0071840	GO:BP	cellular component organization or biogenesis	0.011829	0.0055552	0.015594	0.22406	0.921916	1	BIP liberal
GO:0090304	GO:BP	nucleic acid metabolic process	0.012853	0.0055457	0.017114	0.22634	0.921916	1	BIP liberal
GO:0090304	GO:BP	nucleic acid metabolic process	0.012853	0.0055457	0.017114	0.22634	0.921916	1	BIP liberal
GO:0090304	GO:BP	nucleic acid metabolic process	0.012853	0.0055457	0.017114	0.22634	0.921916	1	BIP liberal
GO:0071540	GO:CC	eukaryotic translation initiation factor 3 complex, eIF3e	-0.026469	-0.00027778	0.59232	0.51782	0.921971	1	BIP conservative
GO:0071540	GO:CC	eukaryotic translation initiation factor 3 complex, eIF3e	-0.026469	-0.00027778	0.59232	0.51782	0.921971	1	BIP conservative
GO:0071540	GO:CC	eukaryotic translation initiation factor 3 complex, eIF3e	-0.026469	-0.00027778	0.59232	0.51782	0.921971	1	BIP conservative
GO:0006417	GO:BP	regulation of translation	0.03459	0.0049	0.049253	0.24125	0.922128	1	BIP liberal
GO:0006417	GO:BP	regulation of translation	0.03459	0.0049	0.049253	0.24125	0.922128	1	BIP liberal
GO:0006417	GO:BP	regulation of translation	0.03459	0.0049	0.049253	0.24125	0.922128	1	BIP liberal
GO:0006605	GO:BP	protein targeting	0.038512	0.0054053	0.053294	0.23496	0.922128	1	BIP liberal
GO:0006605	GO:BP	protein targeting	0.038512	0.0054053	0.053294	0.23496	0.922128	1	BIP liberal
GO:0006605	GO:BP	protein targeting	0.038512	0.0054053	0.053294	0.23496	0.922128	1	BIP liberal
GO:0035145	GO:CC	exon-exon junction complex	0.15127	0.0047475	0.21983	0.24569	0.922128	1	BIP liberal
GO:0035145	GO:CC	exon-exon junction complex	0.15127	0.0047475	0.21983	0.24569	0.922128	1	BIP liberal
GO:0035145	GO:CC	exon-exon junction complex	0.15127	0.0047475	0.21983	0.24569	0.922128	1	BIP liberal
GO:0051668	GO:BP	localization within membrane	0.026259	0.0050528	0.036583	0.23644	0.922128	1	BIP liberal
GO:0051668	GO:BP	localization within membrane	0.026259	0.0050528	0.036583	0.23644	0.922128	1	BIP liberal
GO:0051668	GO:BP	localization within membrane	0.026259	0.0050528	0.036583	0.23644	0.922128	1	BIP liberal
GO:0072657	GO:BP	protein localization to membrane	0.026687	0.004901	0.038167	0.24222	0.922128	1	BIP liberal
GO:0072657	GO:BP	protein localization to membrane	0.026687	0.004901	0.038167	0.24222	0.922128	1	BIP liberal
GO:0072657	GO:BP	protein localization to membrane	0.026687	0.004901	0.038167	0.24222	0.922128	1	BIP liberal
GO:0051641	GO:BP	cellular localization	-0.0008984	-0.00034024	0.017407	0.52058	0.922312	1	BIP conservative
GO:0051641	GO:BP	cellular localization	-0.0008984	-0.00034024	0.017407	0.52058	0.922312	1	BIP conservative
GO:0051641	GO:BP	cellular localization	-0.0008984	-0.00034024	0.017407	0.52058	0.922312	1	BIP conservative
GO:0051179	GO:BP	localization	0.010201	0.0048042	0.015265	0.252	0.922494	1	BIP liberal
GO:0051179	GO:BP	localization	0.010201	0.0048042	0.015265	0.252	0.922494	1	BIP liberal
GO:0051179	GO:BP	localization	0.010201	0.0048042	0.015265	0.252	0.922494	1	BIP liberal
GO:0000956	GO:BP	nuclear-transcribed mRNA catabolic process	-0.022388	-0.0022595	0.088607	0.59973	0.922904	1	SZ liberal
GO:0000956	GO:BP	nuclear-transcribed mRNA catabolic process	-0.022388	-0.0022595	0.088607	0.59973	0.922904	1	SZ liberal
GO:0000956	GO:BP	nuclear-transcribed mRNA catabolic process	-0.022388	-0.0022595	0.088607	0.59973	0.922904	1	SZ liberal
GO:0055106	GO:MF	ubiquitin-protein transferase regulator activity	-0.078506	-0.0027301	0.30831	0.60049	0.923338	1	SZ liberal
GO:0055106	GO:MF	ubiquitin-protein transferase regulator activity	-0.078506	-0.0027301	0.30831	0.60049	0.923338	1	SZ liberal
GO:0055106	GO:MF	ubiquitin-protein transferase regulator activity	-0.078506	-0.0027301	0.30831	0.60049	0.923338	1	SZ liberal
GO:0005840	GO:CC	ribosome	-0.02169	-0.0023291	0.082413	0.60379	0.923472	1	SZ liberal
GO:0005840	GO:CC	ribosome	-0.02169	-0.0023291	0.082413	0.60379	0.923472	1	SZ liberal
GO:0005840	GO:CC	ribosome	-0.02169	-0.0023291	0.082413	0.60379	0.923472	1	SZ liberal
GO:0051438	GO:BP	regulation of ubiquitin-protein transferase activity	-0.042912	-0.0023573	0.15996	0.60575	0.923472	1	SZ liberal
GO:0051438	GO:BP	regulation of ubiquitin-protein transferase activity	-0.042912	-0.0023573	0.15996	0.60575	0.923472	1	SZ liberal
GO:0051438	GO:BP	regulation of ubiquitin-protein transferase activity	-0.042912	-0.0023573	0.15996	0.60575	0.923472	1	SZ liberal
GO:0031124	GO:BP	mRNA 3'-end processing	-0.0063037	-0.00044271	0.091858	0.52736	0.924323	1	BIP conservative
GO:0031124	GO:BP	mRNA 3'-end processing	-0.0063037	-0.00044271	0.091858	0.52736	0.924323	1	BIP conservative
GO:0031124	GO:BP	mRNA 3'-end processing	-0.0063037	-0.00044271	0.091858	0.52736	0.924323	1	BIP conservative
GO:0051444	GO:BP	negative regulation of ubiquitin-protein transferase activity	-0.034818	-0.0011583	0.21381	0.56468	0.924999	1	SZ conservative
GO:0051444	GO:BP	negative regulation of ubiquitin-protein transferase activity	-0.034818	-0.0011583	0.21381	0.56468	0.924999	1	SZ conservative
GO:0051444	GO:BP	negative regulation of ubiquitin-protein transferase activity	-0.034818	-0.0011583	0.21381	0.56468	0.924999	1	SZ conservative
GO:0005737	GO:CC	cytoplasm	0.0094094	0.0046423	0.014886	0.26366	0.925084	1	BIP liberal
GO:0005737	GO:CC	cytoplasm	0.0094094	0.0046423	0.014886	0.26366	0.925084	1	BIP liberal
GO:0005737	GO:CC	cytoplasm	0.0094094	0.0046423	0.014886	0.26366	0.925084	1	BIP liberal
GO:0004521	GO:MF	endoribonuclease activity	-0.030676	-0.001736	0.14764	0.58229	0.925761	1	SZ conservative
GO:0004521	GO:MF	endoribonuclease activity	-0.030676	-0.001736	0.14764	0.58229	0.925761	1	SZ conservative
GO:0004521	GO:MF	endoribonuclease activity	-0.030676	-0.001736	0.14764	0.58229	0.925761	1	SZ conservative
GO:0005850	GO:CC	eukaryotic translation initiation factor 2 complex	-0.23296	-0.003003	1.1219	0.58224	0.925761	1	SZ conservative
GO:0005850	GO:CC	eukaryotic translation initiation factor 2 complex	-0.23296	-0.003003	1.1219	0.58224	0.925761	1	SZ conservative
GO:0005850	GO:CC	eukaryotic translation initiation factor 2 complex	-0.23296	-0.003003	1.1219	0.58224	0.925761	1	SZ conservative
GO:0031124	GO:BP	mRNA 3'-end processing	-0.01863	-0.0013121	0.10524	0.57026	0.925761	1	SZ conservative
GO:0031124	GO:BP	mRNA 3'-end processing	-0.01863	-0.0013121	0.10524	0.57026	0.925761	1	SZ conservative
GO:0031124	GO:BP	mRNA 3'-end processing	-0.01863	-0.0013121	0.10524	0.57026	0.925761	1	SZ conservative
GO:0034622	GO:BP	cellular protein-containing complex assembly	-0.0068405	-0.001499	0.03501	0.57745	0.925761	1	SZ conservative
GO:0034622	GO:BP	cellular protein-containing complex assembly	-0.0068405	-0.001499	0.03501	0.57745	0.925761	1	SZ conservative
GO:0034622	GO:BP	cellular protein-containing complex assembly	-0.0068405	-0.001499	0.03501	0.57745	0.925761	1	SZ conservative
GO:0004540	GO:MF	ribonuclease activity	-0.023572	-0.0017755	0.1056	0.58832	0.926021	1	SZ conservative
GO:0004540	GO:MF	ribonuclease activity	-0.023572	-0.0017755	0.1056	0.58832	0.926021	1	SZ conservative
GO:0004540	GO:MF	ribonuclease activity	-0.023572	-0.0017755	0.1056	0.58832	0.926021	1	SZ conservative
GO:1902415	GO:BP	regulation of mRNA binding	-0.072203	-0.0015196	0.32014	0.58922	0.926021	1	SZ conservative
GO:1902415	GO:BP	regulation of mRNA binding	-0.072203	-0.0015196	0.32014	0.58922	0.926021	1	SZ conservative
GO:1902415	GO:BP	regulation of mRNA binding	-0.072203	-0.0015196	0.32014	0.58922	0.926021	1	SZ conservative
GO:0015935	GO:CC	small ribosomal subunit	-0.01106	-0.00066053	0.11008	0.54001	0.92619	1	BIP conservative
GO:0015935	GO:CC	small ribosomal subunit	-0.01106	-0.00066053	0.11008	0.54001	0.92619	1	BIP conservative
GO:0015935	GO:CC	small ribosomal subunit	-0.01106	-0.00066053	0.11008	0.54001	0.92619	1	BIP conservative
GO:0030684	GO:CC	preribosome	-0.0094575	-0.00057769	0.10754	0.53504	0.92619	1	BIP conservative
GO:0030684	GO:CC	preribosome	-0.0094575	-0.00057769	0.10754	0.53504	0.92619	1	BIP conservative
GO:0030684	GO:CC	preribosome	-0.0094575	-0.00057769	0.10754	0.53504	0.92619	1	BIP conservative
GO:0034660	GO:BP	ncRNA metabolic process	-0.0040051	-0.00062333	0.041539	0.53841	0.92619	1	BIP conservative
GO:0034660	GO:BP	ncRNA metabolic process	-0.0040051	-0.00062333	0.041539	0.53841	0.92619	1	BIP conservative
GO:0034660	GO:BP	ncRNA metabolic process	-0.0040051	-0.00062333	0.041539	0.53841	0.92619	1	BIP conservative
GO:0043021	GO:MF	ribonucleoprotein complex binding	-0.007047	-0.00059415	0.078383	0.53582	0.92619	1	BIP conservative
GO:0043021	GO:MF	ribonucleoprotein complex binding	-0.007047	-0.00059415	0.078383	0.53582	0.92619	1	BIP conservative
GO:0043021	GO:MF	ribonucleoprotein complex binding	-0.007047	-0.00059415	0.078383	0.53582	0.92619	1	BIP conservative
GO:0043170	GO:BP	macromolecule metabolic process	-0.0012739	-0.00063506	0.013753	0.5369	0.92619	1	BIP conservative
GO:0043170	GO:BP	macromolecule metabolic process	-0.0012739	-0.00063506	0.013753	0.5369	0.92619	1	BIP conservative
GO:0043170	GO:BP	macromolecule metabolic process	-0.0012739	-0.00063506	0.013753	0.5369	0.92619	1	BIP conservative
GO:0016282	GO:CC	eukaryotic 43S preinitiation complex	-0.026464	-0.00080938	0.2128	0.54948	0.92622	1	BIP conservative
GO:0016282	GO:CC	eukaryotic 43S preinitiation complex	-0.026464	-0.00080938	0.2128	0.54948	0.92622	1	BIP conservative
GO:0016282	GO:CC	eukaryotic 43S preinitiation complex	-0.026464	-0.00080938	0.2128	0.54948	0.92622	1	BIP conservative
GO:0004519	GO:MF	endonuclease activity	-0.012011	-0.00093625	0.088421	0.55403	0.926605	1	BIP conservative
GO:0004519	GO:MF	endonuclease activity	-0.012011	-0.00093625	0.088421	0.55403	0.926605	1	BIP conservative
GO:0004519	GO:MF	endonuclease activity	-0.012011	-0.00093625	0.088421	0.55403	0.926605	1	BIP conservative
GO:0070727	GO:BP	cellular macromolecule localization	0.015378	0.0044451	0.024786	0.2675	0.926768	1	BIP liberal
GO:0070727	GO:BP	cellular macromolecule localization	0.015378	0.0044451	0.024786	0.2675	0.926768	1	BIP liberal
GO:0070727	GO:BP	cellular macromolecule localization	0.015378	0.0044451	0.024786	0.2675	0.926768	1	BIP liberal
GO:0070180	GO:MF	large ribosomal subunit rRNA binding	-0.046371	-0.0008428	0.32062	0.5575	0.926821	1	BIP conservative
GO:0070180	GO:MF	large ribosomal subunit rRNA binding	-0.046371	-0.0008428	0.32062	0.5575	0.926821	1	BIP conservative
GO:0070180	GO:MF	large ribosomal subunit rRNA binding	-0.046371	-0.0008428	0.32062	0.5575	0.926821	1	BIP conservative
GO:0070993	GO:CC	translation preinitiation complex	-0.030945	-0.00097385	0.21132	0.55821	0.926821	1	BIP conservative
GO:0070993	GO:CC	translation preinitiation complex	-0.030945	-0.00097385	0.21132	0.55821	0.926821	1	BIP conservative
GO:0070993	GO:CC	translation preinitiation complex	-0.030945	-0.00097385	0.21132	0.55821	0.926821	1	BIP conservative
GO:0005829	GO:CC	cytosol	0.010009	0.0044308	0.016254	0.26902	0.927117	1	BIP liberal
GO:0005829	GO:CC	cytosol	0.010009	0.0044308	0.016254	0.26902	0.927117	1	BIP liberal
GO:0005829	GO:CC	cytosol	0.010009	0.0044308	0.016254	0.26902	0.927117	1	BIP liberal
GO:0006612	GO:BP	protein targeting to membrane	0.044216	0.0046139	0.071762	0.2689	0.927117	1	BIP liberal
GO:0006612	GO:BP	protein targeting to membrane	0.044216	0.0046139	0.071762	0.2689	0.927117	1	BIP liberal
GO:0006612	GO:BP	protein targeting to membrane	0.044216	0.0046139	0.071762	0.2689	0.927117	1	BIP liberal
GO:0071541	GO:CC	eukaryotic translation initiation factor 3 complex, eIF3m	-0.089403	-0.0017602	0.38218	0.59248	0.927204	1	SZ conservative
GO:0071541	GO:CC	eukaryotic translation initiation factor 3 complex, eIF3m	-0.089403	-0.0017602	0.38218	0.59248	0.927204	1	SZ conservative
GO:0071541	GO:CC	eukaryotic translation initiation factor 3 complex, eIF3m	-0.089403	-0.0017602	0.38218	0.59248	0.927204	1	SZ conservative
GO:0055105	GO:MF	ubiquitin-protein transferase inhibitor activity	-0.1488	-0.0034898	0.47592	0.62272	0.927742	1	SZ liberal
GO:0055105	GO:MF	ubiquitin-protein transferase inhibitor activity	-0.1488	-0.0034898	0.47592	0.62272	0.927742	1	SZ liberal
GO:0055105	GO:MF	ubiquitin-protein transferase inhibitor activity	-0.1488	-0.0034898	0.47592	0.62272	0.927742	1	SZ liberal
GO:0005784	GO:CC	Sec61 translocon complex	0.28541	0.0042242	0.51285	0.28893	0.927843	1	BIP liberal
GO:0005784	GO:CC	Sec61 translocon complex	0.28541	0.0042242	0.51285	0.28893	0.927843	1	BIP liberal
GO:0005784	GO:CC	Sec61 translocon complex	0.28541	0.0042242	0.51285	0.28893	0.927843	1	BIP liberal
GO:0019222	GO:BP	regulation of metabolic process	0.0089552	0.0042308	0.015301	0.27918	0.927843	1	BIP liberal
GO:0019222	GO:BP	regulation of metabolic process	0.0089552	0.0042308	0.015301	0.27918	0.927843	1	BIP liberal
GO:0019222	GO:BP	regulation of metabolic process	0.0089552	0.0042308	0.015301	0.27918	0.927843	1	BIP liberal
GO:0032991	GO:CC	protein-containing complex	0.0093453	0.0040493	0.01652	0.28581	0.927843	1	BIP liberal
GO:0032991	GO:CC	protein-containing complex	0.0093453	0.0040493	0.01652	0.28581	0.927843	1	BIP liberal
GO:0032991	GO:CC	protein-containing complex	0.0093453	0.0040493	0.01652	0.28581	0.927843	1	BIP liberal
GO:0090150	GO:BP	establishment of protein localization to membrane	0.03137	0.0042957	0.052646	0.27564	0.927843	1	BIP liberal
GO:0090150	GO:BP	establishment of protein localization to membrane	0.03137	0.0042957	0.052646	0.27564	0.927843	1	BIP liberal
GO:0090150	GO:BP	establishment of protein localization to membrane	0.03137	0.0042957	0.052646	0.27564	0.927843	1	BIP liberal
GO:1902415	GO:BP	regulation of mRNA binding	-0.14569	-0.0030564	0.4511	0.62664	0.928087	1	SZ liberal
GO:1902415	GO:BP	regulation of mRNA binding	-0.14569	-0.0030564	0.4511	0.62664	0.928087	1	SZ liberal
GO:1902415	GO:BP	regulation of mRNA binding	-0.14569	-0.0030564	0.4511	0.62664	0.928087	1	SZ liberal
GO:0043933	GO:BP	protein-containing complex subunit organization	0.013333	0.003906	0.024113	0.29016	0.928101	1	BIP liberal
GO:0043933	GO:BP	protein-containing complex subunit organization	0.013333	0.003906	0.024113	0.29016	0.928101	1	BIP liberal
GO:0043933	GO:BP	protein-containing complex subunit organization	0.013333	0.003906	0.024113	0.29016	0.928101	1	BIP liberal
GO:0005732	GO:CC	sno(s)RNA-containing ribonucleoprotein complex	-0.051281	-0.001748	0.20445	0.59902	0.92825	1	SZ conservative
GO:0005732	GO:CC	sno(s)RNA-containing ribonucleoprotein complex	-0.051281	-0.001748	0.20445	0.59902	0.92825	1	SZ conservative
GO:0005732	GO:CC	sno(s)RNA-containing ribonucleoprotein complex	-0.051281	-0.001748	0.20445	0.59902	0.92825	1	SZ conservative
GO:0002188	GO:BP	translation reinitiation	0.27885	0.0029185	0.60351	0.32202	0.928326	1	BIP liberal
GO:0002188	GO:BP	translation reinitiation	0.27885	0.0029185	0.60351	0.32202	0.928326	1	BIP liberal
GO:0002188	GO:BP	translation reinitiation	0.27885	0.0029185	0.60351	0.32202	0.928326	1	BIP liberal
GO:0003729	GO:MF	mRNA binding	0.032239	0.0038631	0.060699	0.29767	0.928326	1	BIP liberal
GO:0003729	GO:MF	mRNA binding	0.032239	0.0038631	0.060699	0.29767	0.928326	1	BIP liberal
GO:0003729	GO:MF	mRNA binding	0.032239	0.0038631	0.060699	0.29767	0.928326	1	BIP liberal
GO:0005515	GO:MF	protein binding	0.0071634	0.003232	0.016192	0.3291	0.928326	1	BIP liberal
GO:0005515	GO:MF	protein binding	0.0071634	0.003232	0.016192	0.3291	0.928326	1	BIP liberal
GO:0005515	GO:MF	protein binding	0.0071634	0.003232	0.016192	0.3291	0.928326	1	BIP liberal
GO:0005730	GO:CC	nucleolus	0.018334	0.0038629	0.034124	0.29554	0.928326	1	BIP liberal
GO:0005730	GO:CC	nucleolus	0.018334	0.0038629	0.034124	0.29554	0.928326	1	BIP liberal
GO:0005730	GO:CC	nucleolus	0.018334	0.0038629	0.034124	0.29554	0.928326	1	BIP liberal
GO:0030684	GO:CC	preribosome	0.053433	0.003255	0.11519	0.32137	0.928326	1	BIP liberal
GO:0030684	GO:CC	preribosome	0.053433	0.003255	0.11519	0.32137	0.928326	1	BIP liberal
GO:0030684	GO:CC	preribosome	0.053433	0.003255	0.11519	0.32137	0.928326	1	BIP liberal
GO:0031123	GO:BP	RNA 3'-end processing	0.03845	0.0031707	0.088466	0.33192	0.928326	1	BIP liberal
GO:0031123	GO:BP	RNA 3'-end processing	0.03845	0.0031707	0.088466	0.33192	0.928326	1	BIP liberal
GO:0031123	GO:BP	RNA 3'-end processing	0.03845	0.0031707	0.088466	0.33192	0.928326	1	BIP liberal
GO:0031124	GO:BP	mRNA 3'-end processing	0.047602	0.0033341	0.10412	0.32377	0.928326	1	BIP liberal
GO:0031124	GO:BP	mRNA 3'-end processing	0.047602	0.0033341	0.10412	0.32377	0.928326	1	BIP liberal
GO:0031124	GO:BP	mRNA 3'-end processing	0.047602	0.0033341	0.10412	0.32377	0.928326	1	BIP liberal
GO:0034248	GO:BP	regulation of cellular amide metabolic process	0.020974	0.0032023	0.045469	0.3223	0.928326	1	BIP liberal
GO:0034248	GO:BP	regulation of cellular amide metabolic process	0.020974	0.0032023	0.045469	0.3223	0.928326	1	BIP liberal
GO:0034248	GO:BP	regulation of cellular amide metabolic process	0.020974	0.0032023	0.045469	0.3223	0.928326	1	BIP liberal
GO:0072594	GO:BP	establishment of protein localization to organelle	0.023192	0.0037183	0.045401	0.30474	0.928326	1	BIP liberal
GO:0072594	GO:BP	establishment of protein localization to organelle	0.023192	0.0037183	0.045401	0.30474	0.928326	1	BIP liberal
GO:0072594	GO:BP	establishment of protein localization to organelle	0.023192	0.0037183	0.045401	0.30474	0.928326	1	BIP liberal
GO:0098554	GO:CC	cytoplasmic side of endoplasmic reticulum membrane	0.13429	0.0039737	0.28688	0.31986	0.928326	1	BIP liberal
GO:0098554	GO:CC	cytoplasmic side of endoplasmic reticulum membrane	0.13429	0.0039737	0.28688	0.31986	0.928326	1	BIP liberal
GO:0098554	GO:CC	cytoplasmic side of endoplasmic reticulum membrane	0.13429	0.0039737	0.28688	0.31986	0.928326	1	BIP liberal
GO:0098556	GO:CC	cytoplasmic side of rough endoplasmic reticulum membrane	0.22854	0.0041426	0.44968	0.30565	0.928326	1	BIP liberal
GO:0098556	GO:CC	cytoplasmic side of rough endoplasmic reticulum membrane	0.22854	0.0041426	0.44968	0.30565	0.928326	1	BIP liberal
GO:0098556	GO:CC	cytoplasmic side of rough endoplasmic reticulum membrane	0.22854	0.0041426	0.44968	0.30565	0.928326	1	BIP liberal
GO:0140513	GO:CC	nuclear protein-containing complex	0.014991	0.0034919	0.030068	0.30904	0.928326	1	BIP liberal
GO:0140513	GO:CC	nuclear protein-containing complex	0.014991	0.0034919	0.030068	0.30904	0.928326	1	BIP liberal
GO:0140513	GO:CC	nuclear protein-containing complex	0.014991	0.0034919	0.030068	0.30904	0.928326	1	BIP liberal
GO:2000232	GO:BP	regulation of rRNA processing	0.10571	0.0029262	0.24225	0.33129	0.928326	1	BIP liberal
GO:2000232	GO:BP	regulation of rRNA processing	0.10571	0.0029262	0.24225	0.33129	0.928326	1	BIP liberal
GO:2000232	GO:BP	regulation of rRNA processing	0.10571	0.0029262	0.24225	0.33129	0.928326	1	BIP liberal
GO:0033290	GO:CC	eukaryotic 48S preinitiation complex	-0.065518	-0.0018239	0.25366	0.60191	0.928553	1	SZ conservative
GO:0033290	GO:CC	eukaryotic 48S preinitiation complex	-0.065518	-0.0018239	0.25366	0.60191	0.928553	1	SZ conservative
GO:0033290	GO:CC	eukaryotic 48S preinitiation complex	-0.065518	-0.0018239	0.25366	0.60191	0.928553	1	SZ conservative
GO:0034248	GO:BP	regulation of cellular amide metabolic process	-0.0077791	-0.0011909	0.041312	0.57468	0.928771	1	BIP conservative
GO:0034248	GO:BP	regulation of cellular amide metabolic process	-0.0077791	-0.0011909	0.041312	0.57468	0.928771	1	BIP conservative
GO:0034248	GO:BP	regulation of cellular amide metabolic process	-0.0077791	-0.0011909	0.041312	0.57468	0.928771	1	BIP conservative
GO:0000478	GO:BP	endonucleolytic cleavage involved in rRNA processing	-0.12542	-0.0034801	0.33795	0.64472	0.928862	1	SZ liberal
GO:0000478	GO:BP	endonucleolytic cleavage involved in rRNA processing	-0.12542	-0.0034801	0.33795	0.64472	0.928862	1	SZ liberal
GO:0000478	GO:BP	endonucleolytic cleavage involved in rRNA processing	-0.12542	-0.0034801	0.33795	0.64472	0.928862	1	SZ liberal
GO:0000479	GO:BP	endonucleolytic cleavage of tricistronic rRNA transcript (SSU-rRNA, 5.8S rRNA, LSU-rRNA)	-0.12542	-0.0034801	0.33795	0.64472	0.928862	1	SZ liberal
GO:0000479	GO:BP	endonucleolytic cleavage of tricistronic rRNA transcript (SSU-rRNA, 5.8S rRNA, LSU-rRNA)	-0.12542	-0.0034801	0.33795	0.64472	0.928862	1	SZ liberal
GO:0000479	GO:BP	endonucleolytic cleavage of tricistronic rRNA transcript (SSU-rRNA, 5.8S rRNA, LSU-rRNA)	-0.12542	-0.0034801	0.33795	0.64472	0.928862	1	SZ liberal
GO:0006414	GO:BP	translational elongation	-0.038751	-0.003266	0.10368	0.64571	0.929065	1	SZ liberal
GO:0006414	GO:BP	translational elongation	-0.038751	-0.003266	0.10368	0.64571	0.929065	1	SZ liberal
GO:0006414	GO:BP	translational elongation	-0.038751	-0.003266	0.10368	0.64571	0.929065	1	SZ liberal
GO:0019080	GO:BP	viral gene expression	-0.031506	-0.003438	0.082363	0.64896	0.9292	1	SZ liberal
GO:0019080	GO:BP	viral gene expression	-0.031506	-0.003438	0.082363	0.64896	0.9292	1	SZ liberal
GO:0019080	GO:BP	viral gene expression	-0.031506	-0.003438	0.082363	0.64896	0.9292	1	SZ liberal
GO:0019081	GO:BP	viral translation	-0.10673	-0.0033576	0.2818	0.64756	0.9292	1	SZ liberal
GO:0019081	GO:BP	viral translation	-0.10673	-0.0033576	0.2818	0.64756	0.9292	1	SZ liberal
GO:0019081	GO:BP	viral translation	-0.10673	-0.0033576	0.2818	0.64756	0.9292	1	SZ liberal
GO:0097010	GO:BP	eukaryotic translation initiation factor 4F complex assembly	-0.27003	-0.0034694	0.68567	0.65314	0.9292	1	SZ liberal
GO:0097010	GO:BP	eukaryotic translation initiation factor 4F complex assembly	-0.27003	-0.0034694	0.68567	0.65314	0.9292	1	SZ liberal
GO:0097010	GO:BP	eukaryotic translation initiation factor 4F complex assembly	-0.27003	-0.0034694	0.68567	0.65314	0.9292	1	SZ liberal
GO:0019083	GO:BP	viral transcription	-0.037352	-0.0035538	0.094063	0.65435	0.929294	1	SZ liberal
GO:0019083	GO:BP	viral transcription	-0.037352	-0.0035538	0.094063	0.65435	0.929294	1	SZ liberal
GO:0019083	GO:BP	viral transcription	-0.037352	-0.0035538	0.094063	0.65435	0.929294	1	SZ liberal
GO:0003743	GO:MF	translation initiation factor activity	0.049235	0.0025987	0.12265	0.34406	0.929475	1	BIP liberal
GO:0003743	GO:MF	translation initiation factor activity	0.049235	0.0025987	0.12265	0.34406	0.929475	1	BIP liberal
GO:0003743	GO:MF	translation initiation factor activity	0.049235	0.0025987	0.12265	0.34406	0.929475	1	BIP liberal
GO:0016032	GO:BP	viral process	0.013146	0.002846	0.032817	0.34436	0.929475	1	BIP liberal
GO:0016032	GO:BP	viral process	0.013146	0.002846	0.032817	0.34436	0.929475	1	BIP liberal
GO:0016032	GO:BP	viral process	0.013146	0.002846	0.032817	0.34436	0.929475	1	BIP liberal
GO:0006613	GO:BP	cotranslational protein targeting to membrane	-0.018569	-0.0013184	0.091245	0.58063	0.929755	1	BIP conservative
GO:0006613	GO:BP	cotranslational protein targeting to membrane	-0.018569	-0.0013184	0.091245	0.58063	0.929755	1	BIP conservative
GO:0006613	GO:BP	cotranslational protein targeting to membrane	-0.018569	-0.0013184	0.091245	0.58063	0.929755	1	BIP conservative
GO:0005850	GO:CC	eukaryotic translation initiation factor 2 complex	-0.12258	-0.0015755	0.5815	0.58348	0.929854	1	BIP conservative
GO:0005850	GO:CC	eukaryotic translation initiation factor 2 complex	-0.12258	-0.0015755	0.5815	0.58348	0.929854	1	BIP conservative
GO:0005850	GO:CC	eukaryotic translation initiation factor 2 complex	-0.12258	-0.0015755	0.5815	0.58348	0.929854	1	BIP conservative
GO:0006364	GO:BP	rRNA processing	-0.012083	-0.0013771	0.055328	0.58643	0.929854	1	BIP conservative
GO:0006364	GO:BP	rRNA processing	-0.012083	-0.0013771	0.055328	0.58643	0.929854	1	BIP conservative
GO:0006364	GO:BP	rRNA processing	-0.012083	-0.0013771	0.055328	0.58643	0.929854	1	BIP conservative
GO:0006402	GO:BP	mRNA catabolic process	-0.010278	-0.0013993	0.045484	0.58939	0.929854	1	BIP conservative
GO:0006402	GO:BP	mRNA catabolic process	-0.010278	-0.0013993	0.045484	0.58939	0.929854	1	BIP conservative
GO:0006402	GO:BP	mRNA catabolic process	-0.010278	-0.0013993	0.045484	0.58939	0.929854	1	BIP conservative
GO:0006620	GO:BP	posttranslational protein targeting to endoplasmic reticulum membrane	-0.056369	-0.001387	0.26542	0.58409	0.929854	1	BIP conservative
GO:0006620	GO:BP	posttranslational protein targeting to endoplasmic reticulum membrane	-0.056369	-0.001387	0.26542	0.58409	0.929854	1	BIP conservative
GO:0006620	GO:BP	posttranslational protein targeting to endoplasmic reticulum membrane	-0.056369	-0.001387	0.26542	0.58409	0.929854	1	BIP conservative
GO:0032545	GO:CC	CURI complex	-0.14571	-0.0015292	0.64991	0.5887	0.929854	1	BIP conservative
GO:0032545	GO:CC	CURI complex	-0.14571	-0.0015292	0.64991	0.5887	0.929854	1	BIP conservative
GO:0032545	GO:CC	CURI complex	-0.14571	-0.0015292	0.64991	0.5887	0.929854	1	BIP conservative
GO:0034456	GO:CC	UTP-C complex	-0.14571	-0.0015292	0.64991	0.5887	0.929854	1	BIP conservative
GO:0034456	GO:CC	UTP-C complex	-0.14571	-0.0015292	0.64991	0.5887	0.929854	1	BIP conservative
GO:0034456	GO:CC	UTP-C complex	-0.14571	-0.0015292	0.64991	0.5887	0.929854	1	BIP conservative
GO:0042254	GO:BP	ribosome biogenesis	-0.010971	-0.0013939	0.049566	0.58758	0.929854	1	BIP conservative
GO:0042254	GO:BP	ribosome biogenesis	-0.010971	-0.0013939	0.049566	0.58758	0.929854	1	BIP conservative
GO:0042254	GO:BP	ribosome biogenesis	-0.010971	-0.0013939	0.049566	0.58758	0.929854	1	BIP conservative
GO:1902416	GO:BP	positive regulation of mRNA binding	-0.071129	-0.0012928	0.31337	0.58978	0.929854	1	BIP conservative
GO:1902416	GO:BP	positive regulation of mRNA binding	-0.071129	-0.0012928	0.31337	0.58978	0.929854	1	BIP conservative
GO:1902416	GO:BP	positive regulation of mRNA binding	-0.071129	-0.0012928	0.31337	0.58978	0.929854	1	BIP conservative
GO:0019843	GO:MF	rRNA binding	0.04485	0.002567	0.11904	0.35318	0.930063	1	BIP liberal
GO:0019843	GO:MF	rRNA binding	0.04485	0.002567	0.11904	0.35318	0.930063	1	BIP liberal
GO:0019843	GO:MF	rRNA binding	0.04485	0.002567	0.11904	0.35318	0.930063	1	BIP liberal
GO:0030686	GO:CC	90S preribosome	-0.10628	-0.0040175	0.26098	0.65808	0.930099	1	SZ liberal
GO:0030686	GO:CC	90S preribosome	-0.10628	-0.0040175	0.26098	0.65808	0.930099	1	SZ liberal
GO:0030686	GO:CC	90S preribosome	-0.10628	-0.0040175	0.26098	0.65808	0.930099	1	SZ liberal
GO:0030692	GO:CC	Noc4p-Nop14p complex	-0.37772	-0.0039756	1.3199	0.61262	0.930323	1	SZ conservative
GO:0030692	GO:CC	Noc4p-Nop14p complex	-0.37772	-0.0039756	1.3199	0.61262	0.930323	1	SZ conservative
GO:0030692	GO:CC	Noc4p-Nop14p complex	-0.37772	-0.0039756	1.3199	0.61262	0.930323	1	SZ conservative
GO:0031428	GO:CC	box C/D RNP complex	0.14577	0.0024121	0.41058	0.36129	0.930489	1	BIP liberal
GO:0031428	GO:CC	box C/D RNP complex	0.14577	0.0024121	0.41058	0.36129	0.930489	1	BIP liberal
GO:0031428	GO:CC	box C/D RNP complex	0.14577	0.0024121	0.41058	0.36129	0.930489	1	BIP liberal
GO:0072599	GO:BP	establishment of protein localization to endoplasmic reticulum	-0.052648	-0.0039906	0.12234	0.66653	0.930691	1	SZ liberal
GO:0072599	GO:BP	establishment of protein localization to endoplasmic reticulum	-0.052648	-0.0039906	0.12234	0.66653	0.930691	1	SZ liberal
GO:0072599	GO:BP	establishment of protein localization to endoplasmic reticulum	-0.052648	-0.0039906	0.12234	0.66653	0.930691	1	SZ liberal
GO:0000469	GO:BP	cleavage involved in rRNA processing	-0.052685	-0.001998	0.17869	0.61594	0.930772	1	SZ conservative
GO:0000469	GO:BP	cleavage involved in rRNA processing	-0.052685	-0.001998	0.17869	0.61594	0.930772	1	SZ conservative
GO:0000469	GO:BP	cleavage involved in rRNA processing	-0.052685	-0.001998	0.17869	0.61594	0.930772	1	SZ conservative
GO:0005787	GO:CC	signal peptidase complex	0.15079	0.0024952	0.48108	0.37697	0.931416	1	BIP liberal
GO:0005787	GO:CC	signal peptidase complex	0.15079	0.0024952	0.48108	0.37697	0.931416	1	BIP liberal
GO:0005787	GO:CC	signal peptidase complex	0.15079	0.0024952	0.48108	0.37697	0.931416	1	BIP liberal
GO:0030686	GO:CC	90S preribosome	0.056129	0.0021167	0.17511	0.37428	0.931416	1	BIP liberal
GO:0030686	GO:CC	90S preribosome	0.056129	0.0021167	0.17511	0.37428	0.931416	1	BIP liberal
GO:0030686	GO:CC	90S preribosome	0.056129	0.0021167	0.17511	0.37428	0.931416	1	BIP liberal
GO:0032040	GO:CC	small-subunit processome	0.046865	0.0019296	0.17475	0.39428	0.931416	1	BIP liberal
GO:0032040	GO:CC	small-subunit processome	0.046865	0.0019296	0.17475	0.39428	0.931416	1	BIP liberal
GO:0032040	GO:CC	small-subunit processome	0.046865	0.0019296	0.17475	0.39428	0.931416	1	BIP liberal
GO:0032268	GO:BP	regulation of cellular protein metabolic process	0.0058394	0.0019279	0.021605	0.39348	0.931416	1	BIP liberal
GO:0032268	GO:BP	regulation of cellular protein metabolic process	0.0058394	0.0019279	0.021605	0.39348	0.931416	1	BIP liberal
GO:0032268	GO:BP	regulation of cellular protein metabolic process	0.0058394	0.0019279	0.021605	0.39348	0.931416	1	BIP liberal
GO:0071540	GO:CC	eukaryotic translation initiation factor 3 complex, eIF3e	0.17306	0.0018113	0.53499	0.37317	0.931416	1	BIP liberal
GO:0071540	GO:CC	eukaryotic translation initiation factor 3 complex, eIF3e	0.17306	0.0018113	0.53499	0.37317	0.931416	1	BIP liberal
GO:0071540	GO:CC	eukaryotic translation initiation factor 3 complex, eIF3e	0.17306	0.0018113	0.53499	0.37317	0.931416	1	BIP liberal
GO:0005840	GO:CC	ribosome	0.017495	0.0018743	0.067638	0.39795	0.931422	1	BIP liberal
GO:0005840	GO:CC	ribosome	0.017495	0.0018743	0.067638	0.39795	0.931422	1	BIP liberal
GO:0005840	GO:CC	ribosome	0.017495	0.0018743	0.067638	0.39795	0.931422	1	BIP liberal
GO:0006446	GO:BP	regulation of translational initiation	0.022863	0.0014624	0.10678	0.41523	0.931525	1	BIP liberal
GO:0006446	GO:BP	regulation of translational initiation	0.022863	0.0014624	0.10678	0.41523	0.931525	1	BIP liberal
GO:0006446	GO:BP	regulation of translational initiation	0.022863	0.0014624	0.10678	0.41523	0.931525	1	BIP liberal
GO:0044237	GO:BP	cellular metabolic process	0.0033676	0.0016828	0.014619	0.40891	0.931525	1	BIP liberal
GO:0044237	GO:BP	cellular metabolic process	0.0033676	0.0016828	0.014619	0.40891	0.931525	1	BIP liberal
GO:0044237	GO:BP	cellular metabolic process	0.0033676	0.0016828	0.014619	0.40891	0.931525	1	BIP liberal
GO:0046700	GO:BP	heterocycle catabolic process	0.0089663	0.001534	0.042603	0.41666	0.931525	1	BIP liberal
GO:0046700	GO:BP	heterocycle catabolic process	0.0089663	0.001534	0.042603	0.41666	0.931525	1	BIP liberal
GO:0046700	GO:BP	heterocycle catabolic process	0.0089663	0.001534	0.042603	0.41666	0.931525	1	BIP liberal
GO:1901566	GO:BP	organonitrogen compound biosynthetic process	-0.0058964	-0.0016639	0.02346	0.59922	0.931714	1	BIP conservative
GO:1901566	GO:BP	organonitrogen compound biosynthetic process	-0.0058964	-0.0016639	0.02346	0.59922	0.931714	1	BIP conservative
GO:1901566	GO:BP	organonitrogen compound biosynthetic process	-0.0058964	-0.0016639	0.02346	0.59922	0.931714	1	BIP conservative
GO:0030942	GO:MF	endoplasmic reticulum signal peptide binding	-0.1468	-0.0018869	0.57547	0.60068	0.931751	1	BIP conservative
GO:0030942	GO:MF	endoplasmic reticulum signal peptide binding	-0.1468	-0.0018869	0.57547	0.60068	0.931751	1	BIP conservative
GO:0030942	GO:MF	endoplasmic reticulum signal peptide binding	-0.1468	-0.0018869	0.57547	0.60068	0.931751	1	BIP conservative
GO:0006620	GO:BP	posttranslational protein targeting to endoplasmic reticulum membrane	0.062198	0.0015263	0.31159	0.42089	0.931758	1	BIP liberal
GO:0006620	GO:BP	posttranslational protein targeting to endoplasmic reticulum membrane	0.062198	0.0015263	0.31159	0.42089	0.931758	1	BIP liberal
GO:0006620	GO:BP	posttranslational protein targeting to endoplasmic reticulum membrane	0.062198	0.0015263	0.31159	0.42089	0.931758	1	BIP liberal
GO:0000466	GO:BP	maturation of 5.8S rRNA from tricistronic rRNA transcript (SSU-rRNA, 5.8S rRNA, LSU-rRNA)	-0.067498	-0.0024078	0.20119	0.63137	0.931862	1	SZ conservative
GO:0000466	GO:BP	maturation of 5.8S rRNA from tricistronic rRNA transcript (SSU-rRNA, 5.8S rRNA, LSU-rRNA)	-0.067498	-0.0024078	0.20119	0.63137	0.931862	1	SZ conservative
GO:0000466	GO:BP	maturation of 5.8S rRNA from tricistronic rRNA transcript (SSU-rRNA, 5.8S rRNA, LSU-rRNA)	-0.067498	-0.0024078	0.20119	0.63137	0.931862	1	SZ conservative
GO:0090305	GO:BP	nucleic acid phosphodiester bond hydrolysis	-0.020484	-0.002509	0.061554	0.63035	0.931862	1	SZ conservative
GO:0090305	GO:BP	nucleic acid phosphodiester bond hydrolysis	-0.020484	-0.002509	0.061554	0.63035	0.931862	1	SZ conservative
GO:0090305	GO:BP	nucleic acid phosphodiester bond hydrolysis	-0.020484	-0.002509	0.061554	0.63035	0.931862	1	SZ conservative
GO:0140098	GO:MF	catalytic activity, acting on RNA	-0.018519	-0.0024772	0.056083	0.62938	0.931862	1	SZ conservative
GO:0140098	GO:MF	catalytic activity, acting on RNA	-0.018519	-0.0024772	0.056083	0.62938	0.931862	1	SZ conservative
GO:0140098	GO:MF	catalytic activity, acting on RNA	-0.018519	-0.0024772	0.056083	0.62938	0.931862	1	SZ conservative
GO:0031397	GO:BP	negative regulation of protein ubiquitination	-0.040777	-0.0025878	0.11999	0.63301	0.931937	1	SZ conservative
GO:0031397	GO:BP	negative regulation of protein ubiquitination	-0.040777	-0.0025878	0.11999	0.63301	0.931937	1	SZ conservative
GO:0031397	GO:BP	negative regulation of protein ubiquitination	-0.040777	-0.0025878	0.11999	0.63301	0.931937	1	SZ conservative
GO:0000027	GO:BP	ribosomal large subunit assembly	-0.043514	-0.0016135	0.16332	0.60504	0.932029	1	BIP conservative
GO:0000027	GO:BP	ribosomal large subunit assembly	-0.043514	-0.0016135	0.16332	0.60504	0.932029	1	BIP conservative
GO:0000027	GO:BP	ribosomal large subunit assembly	-0.043514	-0.0016135	0.16332	0.60504	0.932029	1	BIP conservative
GO:0003724	GO:MF	RNA helicase activity	-0.026676	-0.0016294	0.097702	0.60758	0.932134	1	BIP conservative
GO:0003724	GO:MF	RNA helicase activity	-0.026676	-0.0016294	0.097702	0.60758	0.932134	1	BIP conservative
GO:0003724	GO:MF	RNA helicase activity	-0.026676	-0.0016294	0.097702	0.60758	0.932134	1	BIP conservative
GO:0006402	GO:BP	mRNA catabolic process	0.0081194	0.0011024	0.053479	0.43966	0.932243	1	BIP liberal
GO:0006402	GO:BP	mRNA catabolic process	0.0081194	0.0011024	0.053479	0.43966	0.932243	1	BIP liberal
GO:0006402	GO:BP	mRNA catabolic process	0.0081194	0.0011024	0.053479	0.43966	0.932243	1	BIP liberal
GO:0033365	GO:BP	protein localization to organelle	0.0047542	0.0010249	0.033477	0.44354	0.932243	1	BIP liberal
GO:0033365	GO:BP	protein localization to organelle	0.0047542	0.0010249	0.033477	0.44354	0.932243	1	BIP liberal
GO:0033365	GO:BP	protein localization to organelle	0.0047542	0.0010249	0.033477	0.44354	0.932243	1	BIP liberal
GO:0044260	GO:BP	cellular macromolecule metabolic process	0.0023412	0.0011459	0.014911	0.43762	0.932243	1	BIP liberal
GO:0044260	GO:BP	cellular macromolecule metabolic process	0.0023412	0.0011459	0.014911	0.43762	0.932243	1	BIP liberal
GO:0044260	GO:BP	cellular macromolecule metabolic process	0.0023412	0.0011459	0.014911	0.43762	0.932243	1	BIP liberal
GO:0044270	GO:BP	cellular nitrogen compound catabolic process	0.00582	0.001001	0.042185	0.44514	0.932243	1	BIP liberal
GO:0044270	GO:BP	cellular nitrogen compound catabolic process	0.00582	0.001001	0.042185	0.44514	0.932243	1	BIP liberal
GO:0044270	GO:BP	cellular nitrogen compound catabolic process	0.00582	0.001001	0.042185	0.44514	0.932243	1	BIP liberal
GO:0071256	GO:CC	translocon complex	0.087868	0.001454	0.4657	0.42517	0.932243	1	BIP liberal
GO:0071256	GO:CC	translocon complex	0.087868	0.001454	0.4657	0.42517	0.932243	1	BIP liberal
GO:0071256	GO:CC	translocon complex	0.087868	0.001454	0.4657	0.42517	0.932243	1	BIP liberal
GO:1904667	GO:BP	negative regulation of ubiquitin protein ligase activity	-0.088362	-0.0023704	0.25206	0.63704	0.932343	1	SZ conservative
GO:1904667	GO:BP	negative regulation of ubiquitin protein ligase activity	-0.088362	-0.0023704	0.25206	0.63704	0.932343	1	SZ conservative
GO:1904667	GO:BP	negative regulation of ubiquitin protein ligase activity	-0.088362	-0.0023704	0.25206	0.63704	0.932343	1	SZ conservative
GO:0006614	GO:BP	SRP-dependent cotranslational protein targeting to membrane	-0.026938	-0.0018602	0.093504	0.61336	0.932369	1	BIP conservative
GO:0006614	GO:BP	SRP-dependent cotranslational protein targeting to membrane	-0.026938	-0.0018602	0.093504	0.61336	0.932369	1	BIP conservative
GO:0006614	GO:BP	SRP-dependent cotranslational protein targeting to membrane	-0.026938	-0.0018602	0.093504	0.61336	0.932369	1	BIP conservative
GO:0005783	GO:CC	endoplasmic reticulum	0.0032732	0.00097557	0.024353	0.44654	0.93255	1	BIP liberal
GO:0005783	GO:CC	endoplasmic reticulum	0.0032732	0.00097557	0.024353	0.44654	0.93255	1	BIP liberal
GO:0005783	GO:CC	endoplasmic reticulum	0.0032732	0.00097557	0.024353	0.44654	0.93255	1	BIP liberal
GO:0098554	GO:CC	cytoplasmic side of endoplasmic reticulum membrane	-0.08262	-0.0024586	0.23384	0.63808	0.93256	1	SZ conservative
GO:0098554	GO:CC	cytoplasmic side of endoplasmic reticulum membrane	-0.08262	-0.0024586	0.23384	0.63808	0.93256	1	SZ conservative
GO:0098554	GO:CC	cytoplasmic side of endoplasmic reticulum membrane	-0.08262	-0.0024586	0.23384	0.63808	0.93256	1	SZ conservative
GO:0034388	GO:CC	Pwp2p-containing subcomplex of 90S preribosome	-0.15542	-0.0025862	0.43799	0.63864	0.932685	1	SZ conservative
GO:0034388	GO:CC	Pwp2p-containing subcomplex of 90S preribosome	-0.15542	-0.0025862	0.43799	0.63864	0.932685	1	SZ conservative
GO:0034388	GO:CC	Pwp2p-containing subcomplex of 90S preribosome	-0.15542	-0.0025862	0.43799	0.63864	0.932685	1	SZ conservative
GO:0015931	GO:BP	nucleobase-containing compound transport	-0.026899	-0.0029248	0.071928	0.64579	0.932805	1	SZ conservative
GO:0015931	GO:BP	nucleobase-containing compound transport	-0.026899	-0.0029248	0.071928	0.64579	0.932805	1	SZ conservative
GO:0015931	GO:BP	nucleobase-containing compound transport	-0.026899	-0.0029248	0.071928	0.64579	0.932805	1	SZ conservative
GO:0045047	GO:BP	protein targeting to ER	-0.061619	-0.0045813	0.12547	0.68833	0.932892	1	SZ liberal
GO:0045047	GO:BP	protein targeting to ER	-0.061619	-0.0045813	0.12547	0.68833	0.932892	1	SZ liberal
GO:0045047	GO:BP	protein targeting to ER	-0.061619	-0.0045813	0.12547	0.68833	0.932892	1	SZ liberal
GO:0031123	GO:BP	RNA 3'-end processing	-0.032861	-0.002725	0.086807	0.64749	0.933069	1	SZ conservative
GO:0031123	GO:BP	RNA 3'-end processing	-0.032861	-0.002725	0.086807	0.64749	0.933069	1	SZ conservative
GO:0031123	GO:BP	RNA 3'-end processing	-0.032861	-0.002725	0.086807	0.64749	0.933069	1	SZ conservative
GO:1990904	GO:CC	ribonucleoprotein complex	-0.011159	-0.0020266	0.03549	0.6234	0.933136	1	BIP conservative
GO:1990904	GO:CC	ribonucleoprotein complex	-0.011159	-0.0020266	0.03549	0.6234	0.933136	1	BIP conservative
GO:1990904	GO:CC	ribonucleoprotein complex	-0.011159	-0.0020266	0.03549	0.6234	0.933136	1	BIP conservative
GO:0019439	GO:BP	aromatic compound catabolic process	0.0053597	0.00092818	0.04215	0.44941	0.933424	1	BIP liberal
GO:0019439	GO:BP	aromatic compound catabolic process	0.0053597	0.00092818	0.04215	0.44941	0.933424	1	BIP liberal
GO:0019439	GO:BP	aromatic compound catabolic process	0.0053597	0.00092818	0.04215	0.44941	0.933424	1	BIP liberal
GO:0006613	GO:BP	cotranslational protein targeting to membrane	-0.066421	-0.0047143	0.13268	0.69167	0.933745	1	SZ liberal
GO:0006613	GO:BP	cotranslational protein targeting to membrane	-0.066421	-0.0047143	0.13268	0.69167	0.933745	1	SZ liberal
GO:0006613	GO:BP	cotranslational protein targeting to membrane	-0.066421	-0.0047143	0.13268	0.69167	0.933745	1	SZ liberal
GO:0015934	GO:CC	large ribosomal subunit	0.011866	0.00092246	0.09533	0.45047	0.933815	1	BIP liberal
GO:0015934	GO:CC	large ribosomal subunit	0.011866	0.00092246	0.09533	0.45047	0.933815	1	BIP liberal
GO:0015934	GO:CC	large ribosomal subunit	0.011866	0.00092246	0.09533	0.45047	0.933815	1	BIP liberal
GO:0071256	GO:CC	translocon complex	-0.32949	-0.005465	0.65	0.69389	0.933882	1	SZ liberal
GO:0071256	GO:CC	translocon complex	-0.32949	-0.005465	0.65	0.69389	0.933882	1	SZ liberal
GO:0071256	GO:CC	translocon complex	-0.32949	-0.005465	0.65	0.69389	0.933882	1	SZ liberal
GO:0051438	GO:BP	regulation of ubiquitin-protein transferase activity	-0.05209	-0.0028708	0.13384	0.65143	0.934203	1	SZ conservative
GO:0051438	GO:BP	regulation of ubiquitin-protein transferase activity	-0.05209	-0.0028708	0.13384	0.65143	0.934203	1	SZ conservative
GO:0051438	GO:BP	regulation of ubiquitin-protein transferase activity	-0.05209	-0.0028708	0.13384	0.65143	0.934203	1	SZ conservative
GO:0000480	GO:BP	endonucleolytic cleavage in 5'-ETS of tricistronic rRNA transcript (SSU-rRNA, 5.8S rRNA, LSU-rRNA)	-0.35822	-0.0065085	0.6552	0.70772	0.934657	1	SZ liberal
GO:0000480	GO:BP	endonucleolytic cleavage in 5'-ETS of tricistronic rRNA transcript (SSU-rRNA, 5.8S rRNA, LSU-rRNA)	-0.35822	-0.0065085	0.6552	0.70772	0.934657	1	SZ liberal
GO:0000480	GO:BP	endonucleolytic cleavage in 5'-ETS of tricistronic rRNA transcript (SSU-rRNA, 5.8S rRNA, LSU-rRNA)	-0.35822	-0.0065085	0.6552	0.70772	0.934657	1	SZ liberal
GO:0005791	GO:CC	rough endoplasmic reticulum	-0.033084	-0.0021912	0.099846	0.62981	0.934832	1	BIP conservative
GO:0005791	GO:CC	rough endoplasmic reticulum	-0.033084	-0.0021912	0.099846	0.62981	0.934832	1	BIP conservative
GO:0005791	GO:CC	rough endoplasmic reticulum	-0.033084	-0.0021912	0.099846	0.62981	0.934832	1	BIP conservative
GO:0034655	GO:BP	nucleobase-containing compound catabolic process	0.0043134	0.00070944	0.044449	0.46135	0.935355	1	BIP liberal
GO:0034655	GO:BP	nucleobase-containing compound catabolic process	0.0043134	0.00070944	0.044449	0.46135	0.935355	1	BIP liberal
GO:0034655	GO:BP	nucleobase-containing compound catabolic process	0.0043134	0.00070944	0.044449	0.46135	0.935355	1	BIP liberal
GO:0002181	GO:BP	cytoplasmic translation	0.0065984	0.00055904	0.082699	0.4682	0.935555	1	BIP liberal
GO:0002181	GO:BP	cytoplasmic translation	0.0065984	0.00055904	0.082699	0.4682	0.935555	1	BIP liberal
GO:0002181	GO:BP	cytoplasmic translation	0.0065984	0.00055904	0.082699	0.4682	0.935555	1	BIP liberal
GO:0008135	GO:MF	translation factor activity, RNA binding	0.0079182	0.00052948	0.098249	0.46788	0.935555	1	BIP liberal
GO:0008135	GO:MF	translation factor activity, RNA binding	0.0079182	0.00052948	0.098249	0.46788	0.935555	1	BIP liberal
GO:0008135	GO:MF	translation factor activity, RNA binding	0.0079182	0.00052948	0.098249	0.46788	0.935555	1	BIP liberal
GO:0075525	GO:BP	viral translational termination-reinitiation	-0.12023	-0.0019949	0.34779	0.63521	0.935581	1	BIP conservative
GO:0075525	GO:BP	viral translational termination-reinitiation	-0.12023	-0.0019949	0.34779	0.63521	0.935581	1	BIP conservative
GO:0075525	GO:BP	viral translational termination-reinitiation	-0.12023	-0.0019949	0.34779	0.63521	0.935581	1	BIP conservative
GO:0030692	GO:CC	Noc4p-Nop14p complex	-1.0337	-0.010844	1.826	0.71432	0.935832	1	SZ liberal
GO:0030692	GO:CC	Noc4p-Nop14p complex	-1.0337	-0.010844	1.826	0.71432	0.935832	1	SZ liberal
GO:0030692	GO:CC	Noc4p-Nop14p complex	-1.0337	-0.010844	1.826	0.71432	0.935832	1	SZ liberal
GO:0000339	GO:MF	RNA cap binding	0.0072753	0.00022191	0.21982	0.4868	0.935982	1	BIP liberal
GO:0000339	GO:MF	RNA cap binding	0.0072753	0.00022191	0.21982	0.4868	0.935982	1	BIP liberal
GO:0000339	GO:MF	RNA cap binding	0.0072753	0.00022191	0.21982	0.4868	0.935982	1	BIP liberal
GO:0003747	GO:MF	translation release factor activity	0.0048156	7.97e-05	0.33669	0.49429	0.935982	1	BIP liberal
GO:0003747	GO:MF	translation release factor activity	0.0048156	7.97e-05	0.33669	0.49429	0.935982	1	BIP liberal
GO:0003747	GO:MF	translation release factor activity	0.0048156	7.97e-05	0.33669	0.49429	0.935982	1	BIP liberal
GO:0005850	GO:CC	eukaryotic translation initiation factor 2 complex	0.01635	0.00020957	0.48169	0.48646	0.935982	1	BIP liberal
GO:0005850	GO:CC	eukaryotic translation initiation factor 2 complex	0.01635	0.00020957	0.48169	0.48646	0.935982	1	BIP liberal
GO:0005850	GO:CC	eukaryotic translation initiation factor 2 complex	0.01635	0.00020957	0.48169	0.48646	0.935982	1	BIP liberal
GO:0006413	GO:BP	translational initiation	0.0039977	0.00039282	0.07169	0.47777	0.935982	1	BIP liberal
GO:0006413	GO:BP	translational initiation	0.0039977	0.00039282	0.07169	0.47777	0.935982	1	BIP liberal
GO:0006413	GO:BP	translational initiation	0.0039977	0.00039282	0.07169	0.47777	0.935982	1	BIP liberal
GO:0008079	GO:MF	translation termination factor activity	0.0048156	7.97e-05	0.33669	0.49429	0.935982	1	BIP liberal
GO:0008079	GO:MF	translation termination factor activity	0.0048156	7.97e-05	0.33669	0.49429	0.935982	1	BIP liberal
GO:0008079	GO:MF	translation termination factor activity	0.0048156	7.97e-05	0.33669	0.49429	0.935982	1	BIP liberal
GO:0010629	GO:BP	negative regulation of gene expression	0.0021851	0.00050647	0.030648	0.47158	0.935982	1	BIP liberal
GO:0010629	GO:BP	negative regulation of gene expression	0.0021851	0.00050647	0.030648	0.47158	0.935982	1	BIP liberal
GO:0010629	GO:BP	negative regulation of gene expression	0.0021851	0.00050647	0.030648	0.47158	0.935982	1	BIP liberal
GO:0030515	GO:MF	snoRNA binding	-0.00069534	-2.77e-05	0.17114	0.50162	0.935982	1	BIP liberal
GO:0030515	GO:MF	snoRNA binding	-0.00069534	-2.77e-05	0.17114	0.50162	0.935982	1	BIP liberal
GO:0030515	GO:MF	snoRNA binding	-0.00069534	-2.77e-05	0.17114	0.50162	0.935982	1	BIP liberal
GO:0030688	GO:CC	preribosome, small subunit precursor	-0.0024523	-7.03e-05	0.33604	0.50291	0.935982	1	BIP liberal
GO:0030688	GO:CC	preribosome, small subunit precursor	-0.0024523	-7.03e-05	0.33604	0.50291	0.935982	1	BIP liberal
GO:0030688	GO:CC	preribosome, small subunit precursor	-0.0024523	-7.03e-05	0.33604	0.50291	0.935982	1	BIP liberal
GO:0045182	GO:MF	translation regulator activity	-0.001526	-0.00012733	0.082042	0.50742	0.935982	1	BIP liberal
GO:0045182	GO:MF	translation regulator activity	-0.001526	-0.00012733	0.082042	0.50742	0.935982	1	BIP liberal
GO:0045182	GO:MF	translation regulator activity	-0.001526	-0.00012733	0.082042	0.50742	0.935982	1	BIP liberal
GO:0051246	GO:BP	regulation of protein metabolic process	0.0012561	0.00042593	0.02098	0.47613	0.935982	1	BIP liberal
GO:0051246	GO:BP	regulation of protein metabolic process	0.0012561	0.00042593	0.02098	0.47613	0.935982	1	BIP liberal
GO:0051246	GO:BP	regulation of protein metabolic process	0.0012561	0.00042593	0.02098	0.47613	0.935982	1	BIP liberal
GO:1901361	GO:BP	organic cyclic compound catabolic process	0.0017418	0.00030853	0.040909	0.48302	0.935982	1	BIP liberal
GO:1901361	GO:BP	organic cyclic compound catabolic process	0.0017418	0.00030853	0.040909	0.48302	0.935982	1	BIP liberal
GO:1901361	GO:BP	organic cyclic compound catabolic process	0.0017418	0.00030853	0.040909	0.48302	0.935982	1	BIP liberal
GO:0033365	GO:BP	protein localization to organelle	-0.010858	-0.0023443	0.030469	0.63921	0.936402	1	BIP conservative
GO:0033365	GO:BP	protein localization to organelle	-0.010858	-0.0023443	0.030469	0.63921	0.936402	1	BIP conservative
GO:0033365	GO:BP	protein localization to organelle	-0.010858	-0.0023443	0.030469	0.63921	0.936402	1	BIP conservative
GO:0016281	GO:CC	eukaryotic translation initiation factor 4F complex	-0.20682	-0.0055302	0.34387	0.72623	0.937077	1	SZ liberal
GO:0016281	GO:CC	eukaryotic translation initiation factor 4F complex	-0.20682	-0.0055302	0.34387	0.72623	0.937077	1	SZ liberal
GO:0016281	GO:CC	eukaryotic translation initiation factor 4F complex	-0.20682	-0.0055302	0.34387	0.72623	0.937077	1	SZ liberal
GO:0042788	GO:CC	polysomal ribosome	-0.13936	-0.005563	0.22684	0.7305	0.937077	1	SZ liberal
GO:0042788	GO:CC	polysomal ribosome	-0.13936	-0.005563	0.22684	0.7305	0.937077	1	SZ liberal
GO:0042788	GO:CC	polysomal ribosome	-0.13936	-0.005563	0.22684	0.7305	0.937077	1	SZ liberal
GO:0098554	GO:CC	cytoplasmic side of endoplasmic reticulum membrane	-0.19977	-0.0059255	0.33656	0.7236	0.937077	1	SZ liberal
GO:0098554	GO:CC	cytoplasmic side of endoplasmic reticulum membrane	-0.19977	-0.0059255	0.33656	0.7236	0.937077	1	SZ liberal
GO:0098554	GO:CC	cytoplasmic side of endoplasmic reticulum membrane	-0.19977	-0.0059255	0.33656	0.7236	0.937077	1	SZ liberal
GO:1905214	GO:BP	regulation of RNA binding	-0.22854	-0.0053599	0.37412	0.72935	0.937077	1	SZ liberal
GO:1905214	GO:BP	regulation of RNA binding	-0.22854	-0.0053599	0.37412	0.72935	0.937077	1	SZ liberal
GO:1905214	GO:BP	regulation of RNA binding	-0.22854	-0.0053599	0.37412	0.72935	0.937077	1	SZ liberal
GO:0000462	GO:BP	maturation of SSU-rRNA from tricistronic rRNA transcript (SSU-rRNA, 5.8S rRNA, LSU-rRNA)	-0.043975	-0.0018106	0.17967	0.59668	0.937529	1	BIP liberal
GO:0000462	GO:BP	maturation of SSU-rRNA from tricistronic rRNA transcript (SSU-rRNA, 5.8S rRNA, LSU-rRNA)	-0.043975	-0.0018106	0.17967	0.59668	0.937529	1	BIP liberal
GO:0000462	GO:BP	maturation of SSU-rRNA from tricistronic rRNA transcript (SSU-rRNA, 5.8S rRNA, LSU-rRNA)	-0.043975	-0.0018106	0.17967	0.59668	0.937529	1	BIP liberal
GO:0000472	GO:BP	endonucleolytic cleavage to generate mature 5'-end of SSU-rRNA from (SSU-rRNA, 5.8S rRNA, LSU-rRNA)	-0.15859	-0.0023472	0.76376	0.58224	0.937529	1	BIP liberal
GO:0000472	GO:BP	endonucleolytic cleavage to generate mature 5'-end of SSU-rRNA from (SSU-rRNA, 5.8S rRNA, LSU-rRNA)	-0.15859	-0.0023472	0.76376	0.58224	0.937529	1	BIP liberal
GO:0000472	GO:BP	endonucleolytic cleavage to generate mature 5'-end of SSU-rRNA from (SSU-rRNA, 5.8S rRNA, LSU-rRNA)	-0.15859	-0.0023472	0.76376	0.58224	0.937529	1	BIP liberal
GO:0000967	GO:BP	rRNA 5'-end processing	-0.15859	-0.0023472	0.76376	0.58224	0.937529	1	BIP liberal
GO:0000967	GO:BP	rRNA 5'-end processing	-0.15859	-0.0023472	0.76376	0.58224	0.937529	1	BIP liberal
GO:0000967	GO:BP	rRNA 5'-end processing	-0.15859	-0.0023472	0.76376	0.58224	0.937529	1	BIP liberal
GO:0002184	GO:BP	cytoplasmic translational termination	-0.042246	-0.00044215	0.47558	0.53539	0.937529	1	BIP liberal
GO:0002184	GO:BP	cytoplasmic translational termination	-0.042246	-0.00044215	0.47558	0.53539	0.937529	1	BIP liberal
GO:0002184	GO:BP	cytoplasmic translational termination	-0.042246	-0.00044215	0.47558	0.53539	0.937529	1	BIP liberal
GO:0005047	GO:MF	signal recognition particle binding	-0.15529	-0.0028147	0.53162	0.61489	0.937529	1	BIP liberal
GO:0005047	GO:MF	signal recognition particle binding	-0.15529	-0.0028147	0.53162	0.61489	0.937529	1	BIP liberal
GO:0005047	GO:MF	signal recognition particle binding	-0.15529	-0.0028147	0.53162	0.61489	0.937529	1	BIP liberal
GO:0006807	GO:BP	nitrogen compound metabolic process	-0.0017782	-0.00088843	0.014568	0.54857	0.937529	1	BIP liberal
GO:0006807	GO:BP	nitrogen compound metabolic process	-0.0017782	-0.00088843	0.014568	0.54857	0.937529	1	BIP liberal
GO:0006807	GO:BP	nitrogen compound metabolic process	-0.0017782	-0.00088843	0.014568	0.54857	0.937529	1	BIP liberal
GO:0008152	GO:BP	metabolic process	-0.0029571	-0.0014686	0.014664	0.57991	0.937529	1	BIP liberal
GO:0008152	GO:BP	metabolic process	-0.0029571	-0.0014686	0.014664	0.57991	0.937529	1	BIP liberal
GO:0008152	GO:BP	metabolic process	-0.0029571	-0.0014686	0.014664	0.57991	0.937529	1	BIP liberal
GO:0009987	GO:BP	cellular process	-0.0027351	-0.0010751	0.018369	0.55918	0.937529	1	BIP liberal
GO:0009987	GO:BP	cellular process	-0.0027351	-0.0010751	0.018369	0.55918	0.937529	1	BIP liberal
GO:0009987	GO:BP	cellular process	-0.0027351	-0.0010751	0.018369	0.55918	0.937529	1	BIP liberal
GO:0016281	GO:CC	eukaryotic translation initiation factor 4F complex	-0.016079	-0.00042891	0.25305	0.52533	0.937529	1	BIP liberal
GO:0016281	GO:CC	eukaryotic translation initiation factor 4F complex	-0.016079	-0.00042891	0.25305	0.52533	0.937529	1	BIP liberal
GO:0016281	GO:CC	eukaryotic translation initiation factor 4F complex	-0.016079	-0.00042891	0.25305	0.52533	0.937529	1	BIP liberal
GO:0018444	GO:CC	translation release factor complex	-0.042246	-0.00044215	0.47558	0.53539	0.937529	1	BIP liberal
GO:0018444	GO:CC	translation release factor complex	-0.042246	-0.00044215	0.47558	0.53539	0.937529	1	BIP liberal
GO:0018444	GO:CC	translation release factor complex	-0.042246	-0.00044215	0.47558	0.53539	0.937529	1	BIP liberal
GO:0022618	GO:BP	ribonucleoprotein complex assembly	-0.016375	-0.0015819	0.070466	0.59188	0.937529	1	BIP liberal
GO:0022618	GO:BP	ribonucleoprotein complex assembly	-0.016375	-0.0015819	0.070466	0.59188	0.937529	1	BIP liberal
GO:0022618	GO:BP	ribonucleoprotein complex assembly	-0.016375	-0.0015819	0.070466	0.59188	0.937529	1	BIP liberal
GO:0030490	GO:BP	maturation of SSU-rRNA	-0.034584	-0.0016765	0.15355	0.5891	0.937529	1	BIP liberal
GO:0030490	GO:BP	maturation of SSU-rRNA	-0.034584	-0.0016765	0.15355	0.5891	0.937529	1	BIP liberal
GO:0030490	GO:BP	maturation of SSU-rRNA	-0.034584	-0.0016765	0.15355	0.5891	0.937529	1	BIP liberal
GO:0031204	GO:BP	posttranslational protein targeting to membrane, translocation	-0.056369	-0.0011036	0.39661	0.55651	0.937529	1	BIP liberal
GO:0031204	GO:BP	posttranslational protein targeting to membrane, translocation	-0.056369	-0.0011036	0.39661	0.55651	0.937529	1	BIP liberal
GO:0031204	GO:BP	posttranslational protein targeting to membrane, translocation	-0.056369	-0.0011036	0.39661	0.55651	0.937529	1	BIP liberal
GO:0031397	GO:BP	negative regulation of protein ubiquitination	-0.016737	-0.0010562	0.1058	0.56285	0.937529	1	BIP liberal
GO:0031397	GO:BP	negative regulation of protein ubiquitination	-0.016737	-0.0010562	0.1058	0.56285	0.937529	1	BIP liberal
GO:0031397	GO:BP	negative regulation of protein ubiquitination	-0.016737	-0.0010562	0.1058	0.56285	0.937529	1	BIP liberal
GO:0034250	GO:BP	positive regulation of cellular amide metabolic process	-0.0059578	-0.00052522	0.078808	0.53013	0.937529	1	BIP liberal
GO:0034250	GO:BP	positive regulation of cellular amide metabolic process	-0.0059578	-0.00052522	0.078808	0.53013	0.937529	1	BIP liberal
GO:0034250	GO:BP	positive regulation of cellular amide metabolic process	-0.0059578	-0.00052522	0.078808	0.53013	0.937529	1	BIP liberal
GO:0034470	GO:BP	ncRNA processing	-0.012925	-0.0018405	0.05033	0.60134	0.937529	1	BIP liberal
GO:0034470	GO:BP	ncRNA processing	-0.012925	-0.0018405	0.05033	0.60134	0.937529	1	BIP liberal
GO:0034470	GO:BP	ncRNA processing	-0.012925	-0.0018405	0.05033	0.60134	0.937529	1	BIP liberal
GO:0043170	GO:BP	macromolecule metabolic process	-0.0014937	-0.0007445	0.014588	0.54078	0.937529	1	BIP liberal
GO:0043170	GO:BP	macromolecule metabolic process	-0.0014937	-0.0007445	0.014588	0.54078	0.937529	1	BIP liberal
GO:0043170	GO:BP	macromolecule metabolic process	-0.0014937	-0.0007445	0.014588	0.54078	0.937529	1	BIP liberal
GO:0044085	GO:BP	cellular component biogenesis	-0.0048707	-0.0017901	0.019576	0.59824	0.937529	1	BIP liberal
GO:0044085	GO:BP	cellular component biogenesis	-0.0048707	-0.0017901	0.019576	0.59824	0.937529	1	BIP liberal
GO:0044085	GO:BP	cellular component biogenesis	-0.0048707	-0.0017901	0.019576	0.59824	0.937529	1	BIP liberal
GO:0044267	GO:BP	cellular protein metabolic process	-0.0023327	-0.0010096	0.016575	0.55596	0.937529	1	BIP liberal
GO:0044267	GO:BP	cellular protein metabolic process	-0.0023327	-0.0010096	0.016575	0.55596	0.937529	1	BIP liberal
GO:0044267	GO:BP	cellular protein metabolic process	-0.0023327	-0.0010096	0.016575	0.55596	0.937529	1	BIP liberal
GO:0070972	GO:BP	protein localization to endoplasmic reticulum	-0.018943	-0.0016049	0.08893	0.58434	0.937529	1	BIP liberal
GO:0070972	GO:BP	protein localization to endoplasmic reticulum	-0.018943	-0.0016049	0.08893	0.58434	0.937529	1	BIP liberal
GO:0070972	GO:BP	protein localization to endoplasmic reticulum	-0.018943	-0.0016049	0.08893	0.58434	0.937529	1	BIP liberal
GO:0071704	GO:BP	organic substance metabolic process	-0.0026528	-0.0013234	0.014554	0.57231	0.937529	1	BIP liberal
GO:0071704	GO:BP	organic substance metabolic process	-0.0026528	-0.0013234	0.014554	0.57231	0.937529	1	BIP liberal
GO:0071704	GO:BP	organic substance metabolic process	-0.0026528	-0.0013234	0.014554	0.57231	0.937529	1	BIP liberal
GO:0090079	GO:MF	translation regulator activity, nucleic acid binding	-0.0094848	-0.00070698	0.089902	0.54201	0.937529	1	BIP liberal
GO:0090079	GO:MF	translation regulator activity, nucleic acid binding	-0.0094848	-0.00070698	0.089902	0.54201	0.937529	1	BIP liberal
GO:0090079	GO:MF	translation regulator activity, nucleic acid binding	-0.0094848	-0.00070698	0.089902	0.54201	0.937529	1	BIP liberal
GO:1901564	GO:BP	organonitrogen compound metabolic process	-0.0025339	-0.0011891	0.015278	0.56586	0.937529	1	BIP liberal
GO:1901564	GO:BP	organonitrogen compound metabolic process	-0.0025339	-0.0011891	0.015278	0.56586	0.937529	1	BIP liberal
GO:1901564	GO:BP	organonitrogen compound metabolic process	-0.0025339	-0.0011891	0.015278	0.56586	0.937529	1	BIP liberal
GO:1901575	GO:BP	organic substance catabolic process	-0.0031136	-0.00098721	0.022409	0.55525	0.937529	1	BIP liberal
GO:1901575	GO:BP	organic substance catabolic process	-0.0031136	-0.00098721	0.022409	0.55525	0.937529	1	BIP liberal
GO:1901575	GO:BP	organic substance catabolic process	-0.0031136	-0.00098721	0.022409	0.55525	0.937529	1	BIP liberal
GO:1902415	GO:BP	regulation of mRNA binding	-0.024854	-0.00052017	0.28563	0.53467	0.937529	1	BIP liberal
GO:1902415	GO:BP	regulation of mRNA binding	-0.024854	-0.00052017	0.28563	0.53467	0.937529	1	BIP liberal
GO:1902415	GO:BP	regulation of mRNA binding	-0.024854	-0.00052017	0.28563	0.53467	0.937529	1	BIP liberal
GO:1902416	GO:BP	positive regulation of mRNA binding	-0.075505	-0.0013686	0.32495	0.59187	0.937529	1	BIP liberal
GO:1902416	GO:BP	positive regulation of mRNA binding	-0.075505	-0.0013686	0.32495	0.59187	0.937529	1	BIP liberal
GO:1902416	GO:BP	positive regulation of mRNA binding	-0.075505	-0.0013686	0.32495	0.59187	0.937529	1	BIP liberal
GO:1905214	GO:BP	regulation of RNA binding	-0.058178	-0.0013612	0.26903	0.5856	0.937529	1	BIP liberal
GO:1905214	GO:BP	regulation of RNA binding	-0.058178	-0.0013612	0.26903	0.5856	0.937529	1	BIP liberal
GO:1905214	GO:BP	regulation of RNA binding	-0.058178	-0.0013612	0.26903	0.5856	0.937529	1	BIP liberal
GO:1905216	GO:BP	positive regulation of RNA binding	-0.032538	-0.00063701	0.32046	0.54044	0.937529	1	BIP liberal
GO:1905216	GO:BP	positive regulation of RNA binding	-0.032538	-0.00063701	0.32046	0.54044	0.937529	1	BIP liberal
GO:1905216	GO:BP	positive regulation of RNA binding	-0.032538	-0.00063701	0.32046	0.54044	0.937529	1	BIP liberal
GO:2000234	GO:BP	positive regulation of rRNA processing	-0.076227	-0.0016921	0.29126	0.60323	0.937529	1	BIP liberal
GO:2000234	GO:BP	positive regulation of rRNA processing	-0.076227	-0.0016921	0.29126	0.60323	0.937529	1	BIP liberal
GO:2000234	GO:BP	positive regulation of rRNA processing	-0.076227	-0.0016921	0.29126	0.60323	0.937529	1	BIP liberal
GO:0000447	GO:BP	endonucleolytic cleavage in ITS1 to separate SSU-rRNA from 5.8S rRNA and LSU-rRNA from tricistronic rRNA transcript (SSU-rRNA, 5.8S rRNA, LSU-rRNA)	-0.18922	-0.0039825	0.39402	0.68447	0.937882	1	SZ conservative
GO:0000447	GO:BP	endonucleolytic cleavage in ITS1 to separate SSU-rRNA from 5.8S rRNA and LSU-rRNA from tricistronic rRNA transcript (SSU-rRNA, 5.8S rRNA, LSU-rRNA)	-0.18922	-0.0039825	0.39402	0.68447	0.937882	1	SZ conservative
GO:0000447	GO:BP	endonucleolytic cleavage in ITS1 to separate SSU-rRNA from 5.8S rRNA and LSU-rRNA from tricistronic rRNA transcript (SSU-rRNA, 5.8S rRNA, LSU-rRNA)	-0.18922	-0.0039825	0.39402	0.68447	0.937882	1	SZ conservative
GO:0034622	GO:BP	cellular protein-containing complex assembly	-0.0113	-0.0024732	0.02948	0.64925	0.938196	1	BIP conservative
GO:0034622	GO:BP	cellular protein-containing complex assembly	-0.0113	-0.0024732	0.02948	0.64925	0.938196	1	BIP conservative
GO:0034622	GO:BP	cellular protein-containing complex assembly	-0.0113	-0.0024732	0.02948	0.64925	0.938196	1	BIP conservative
GO:0004549	GO:MF	tRNA-specific ribonuclease activity	-0.08201	-0.0021019	0.26142	0.62313	0.938215	1	BIP liberal
GO:0004549	GO:MF	tRNA-specific ribonuclease activity	-0.08201	-0.0021019	0.26142	0.62313	0.938215	1	BIP liberal
GO:0004549	GO:MF	tRNA-specific ribonuclease activity	-0.08201	-0.0021019	0.26142	0.62313	0.938215	1	BIP liberal
GO:0000956	GO:BP	nuclear-transcribed mRNA catabolic process	-0.024399	-0.0024567	0.073551	0.62995	0.938439	1	BIP liberal
GO:0000956	GO:BP	nuclear-transcribed mRNA catabolic process	-0.024399	-0.0024567	0.073551	0.62995	0.938439	1	BIP liberal
GO:0000956	GO:BP	nuclear-transcribed mRNA catabolic process	-0.024399	-0.0024567	0.073551	0.62995	0.938439	1	BIP liberal
GO:0009057	GO:BP	macromolecule catabolic process	-0.0088208	-0.0022845	0.027158	0.62733	0.938439	1	BIP liberal
GO:0009057	GO:BP	macromolecule catabolic process	-0.0088208	-0.0022845	0.027158	0.62733	0.938439	1	BIP liberal
GO:0009057	GO:BP	macromolecule catabolic process	-0.0088208	-0.0022845	0.027158	0.62733	0.938439	1	BIP liberal
GO:0044265	GO:BP	cellular macromolecule catabolic process	-0.009786	-0.0023375	0.029343	0.63062	0.938439	1	BIP liberal
GO:0044265	GO:BP	cellular macromolecule catabolic process	-0.009786	-0.0023375	0.029343	0.63062	0.938439	1	BIP liberal
GO:0044265	GO:BP	cellular macromolecule catabolic process	-0.009786	-0.0023375	0.029343	0.63062	0.938439	1	BIP liberal
GO:0022627	GO:CC	cytosolic small ribosomal subunit	-0.05451	-0.0024911	0.14023	0.65125	0.938578	1	BIP conservative
GO:0022627	GO:CC	cytosolic small ribosomal subunit	-0.05451	-0.0024911	0.14023	0.65125	0.938578	1	BIP conservative
GO:0022627	GO:CC	cytosolic small ribosomal subunit	-0.05451	-0.0024911	0.14023	0.65125	0.938578	1	BIP conservative
GO:0019538	GO:BP	protein metabolic process	-0.0058947	-0.0026466	0.01505	0.65235	0.938793	1	BIP conservative
GO:0019538	GO:BP	protein metabolic process	-0.0058947	-0.0026466	0.01505	0.65235	0.938793	1	BIP conservative
GO:0019538	GO:BP	protein metabolic process	-0.0058947	-0.0026466	0.01505	0.65235	0.938793	1	BIP conservative
GO:0044391	GO:CC	ribosomal subunit	-0.026599	-0.0025696	0.076174	0.63652	0.939334	1	BIP liberal
GO:0044391	GO:CC	ribosomal subunit	-0.026599	-0.0025696	0.076174	0.63652	0.939334	1	BIP liberal
GO:0044391	GO:CC	ribosomal subunit	-0.026599	-0.0025696	0.076174	0.63652	0.939334	1	BIP liberal
GO:0005737	GO:CC	cytoplasm	-0.0055098	-0.0027169	0.013964	0.65342	0.939414	1	BIP conservative
GO:0005737	GO:CC	cytoplasm	-0.0055098	-0.0027169	0.013964	0.65342	0.939414	1	BIP conservative
GO:0005737	GO:CC	cytoplasm	-0.0055098	-0.0027169	0.013964	0.65342	0.939414	1	BIP conservative
GO:0016071	GO:BP	mRNA metabolic process	-0.012322	-0.0024845	0.030992	0.65452	0.93949	1	BIP conservative
GO:0016071	GO:BP	mRNA metabolic process	-0.012322	-0.0024845	0.030992	0.65452	0.93949	1	BIP conservative
GO:0016071	GO:BP	mRNA metabolic process	-0.012322	-0.0024845	0.030992	0.65452	0.93949	1	BIP conservative
GO:1905216	GO:BP	positive regulation of RNA binding	-0.10412	-0.0020439	0.25995	0.65561	0.939596	1	BIP conservative
GO:1905216	GO:BP	positive regulation of RNA binding	-0.10412	-0.0020439	0.25995	0.65561	0.939596	1	BIP conservative
GO:1905216	GO:BP	positive regulation of RNA binding	-0.10412	-0.0020439	0.25995	0.65561	0.939596	1	BIP conservative
GO:0042273	GO:BP	ribosomal large subunit biogenesis	-0.043849	-0.0026317	0.12214	0.6402	0.939659	1	BIP liberal
GO:0042273	GO:BP	ribosomal large subunit biogenesis	-0.043849	-0.0026317	0.12214	0.6402	0.939659	1	BIP liberal
GO:0042273	GO:BP	ribosomal large subunit biogenesis	-0.043849	-0.0026317	0.12214	0.6402	0.939659	1	BIP liberal
GO:0016072	GO:BP	rRNA metabolic process	-0.021933	-0.0025457	0.054611	0.65602	0.939686	1	BIP conservative
GO:0016072	GO:BP	rRNA metabolic process	-0.021933	-0.0025457	0.054611	0.65602	0.939686	1	BIP conservative
GO:0016072	GO:BP	rRNA metabolic process	-0.021933	-0.0025457	0.054611	0.65602	0.939686	1	BIP conservative
GO:0019081	GO:BP	viral translation	-0.077409	-0.0024361	0.18894	0.65898	0.93977	1	BIP conservative
GO:0019081	GO:BP	viral translation	-0.077409	-0.0024361	0.18894	0.65898	0.93977	1	BIP conservative
GO:0019081	GO:BP	viral translation	-0.077409	-0.0024361	0.18894	0.65898	0.93977	1	BIP conservative
GO:0044267	GO:BP	cellular protein metabolic process	-0.0064028	-0.0027735	0.015599	0.65926	0.93977	1	BIP conservative
GO:0044267	GO:BP	cellular protein metabolic process	-0.0064028	-0.0027735	0.015599	0.65926	0.93977	1	BIP conservative
GO:0044267	GO:BP	cellular protein metabolic process	-0.0064028	-0.0027735	0.015599	0.65926	0.93977	1	BIP conservative
GO:1901361	GO:BP	organic cyclic compound catabolic process	-0.014668	-0.0026028	0.03617	0.65745	0.93977	1	BIP conservative
GO:1901361	GO:BP	organic cyclic compound catabolic process	-0.014668	-0.0026028	0.03617	0.65745	0.93977	1	BIP conservative
GO:1901361	GO:BP	organic cyclic compound catabolic process	-0.014668	-0.0026028	0.03617	0.65745	0.93977	1	BIP conservative
GO:0034660	GO:BP	ncRNA metabolic process	-0.017301	-0.0026855	0.046569	0.64487	0.940301	1	BIP liberal
GO:0034660	GO:BP	ncRNA metabolic process	-0.017301	-0.0026855	0.046569	0.64487	0.940301	1	BIP liberal
GO:0034660	GO:BP	ncRNA metabolic process	-0.017301	-0.0026855	0.046569	0.64487	0.940301	1	BIP liberal
GO:0004519	GO:MF	endonuclease activity	-0.053093	-0.0041505	0.10393	0.69526	0.940455	1	SZ conservative
GO:0004519	GO:MF	endonuclease activity	-0.053093	-0.0041505	0.10393	0.69526	0.940455	1	SZ conservative
GO:0004519	GO:MF	endonuclease activity	-0.053093	-0.0041505	0.10393	0.69526	0.940455	1	SZ conservative
GO:0075525	GO:BP	viral translational termination-reinitiation	-0.18787	-0.0031262	0.34926	0.70467	0.940587	1	SZ conservative
GO:0075525	GO:BP	viral translational termination-reinitiation	-0.18787	-0.0031262	0.34926	0.70467	0.940587	1	SZ conservative
GO:0075525	GO:BP	viral translational termination-reinitiation	-0.18787	-0.0031262	0.34926	0.70467	0.940587	1	SZ conservative
GO:0006613	GO:BP	cotranslational protein targeting to membrane	-0.042345	-0.0029985	0.10588	0.6554	0.94099	1	BIP liberal
GO:0006613	GO:BP	cotranslational protein targeting to membrane	-0.042345	-0.0029985	0.10588	0.6554	0.94099	1	BIP liberal
GO:0006613	GO:BP	cotranslational protein targeting to membrane	-0.042345	-0.0029985	0.10588	0.6554	0.94099	1	BIP liberal
GO:0030942	GO:MF	endoplasmic reticulum signal peptide binding	-0.2157	-0.0027649	0.54147	0.65481	0.94099	1	BIP liberal
GO:0030942	GO:MF	endoplasmic reticulum signal peptide binding	-0.2157	-0.0027649	0.54147	0.65481	0.94099	1	BIP liberal
GO:0030942	GO:MF	endoplasmic reticulum signal peptide binding	-0.2157	-0.0027649	0.54147	0.65481	0.94099	1	BIP liberal
GO:0044238	GO:BP	primary metabolic process	-0.0063682	-0.0031841	0.014579	0.66888	0.94099	1	BIP liberal
GO:0044238	GO:BP	primary metabolic process	-0.0063682	-0.0031841	0.014579	0.66888	0.94099	1	BIP liberal
GO:0044238	GO:BP	primary metabolic process	-0.0063682	-0.0031841	0.014579	0.66888	0.94099	1	BIP liberal
GO:0045727	GO:BP	positive regulation of translation	-0.035694	-0.0028241	0.087352	0.65859	0.94099	1	BIP liberal
GO:0045727	GO:BP	positive regulation of translation	-0.035694	-0.0028241	0.087352	0.65859	0.94099	1	BIP liberal
GO:0045727	GO:BP	positive regulation of translation	-0.035694	-0.0028241	0.087352	0.65859	0.94099	1	BIP liberal
GO:0071826	GO:BP	ribonucleoprotein complex subunit organization	-0.029459	-0.0029027	0.069632	0.66388	0.94099	1	BIP liberal
GO:0071826	GO:BP	ribonucleoprotein complex subunit organization	-0.029459	-0.0029027	0.069632	0.66388	0.94099	1	BIP liberal
GO:0071826	GO:BP	ribonucleoprotein complex subunit organization	-0.029459	-0.0029027	0.069632	0.66388	0.94099	1	BIP liberal
GO:0090305	GO:BP	nucleic acid phosphodiester bond hydrolysis	-0.023578	-0.0028873	0.057962	0.65791	0.94099	1	BIP liberal
GO:0090305	GO:BP	nucleic acid phosphodiester bond hydrolysis	-0.023578	-0.0028873	0.057962	0.65791	0.94099	1	BIP liberal
GO:0090305	GO:BP	nucleic acid phosphodiester bond hydrolysis	-0.023578	-0.0028873	0.057962	0.65791	0.94099	1	BIP liberal
GO:0019080	GO:BP	viral gene expression	-0.028709	-0.0031255	0.064342	0.67227	0.941345	1	BIP liberal
GO:0019080	GO:BP	viral gene expression	-0.028709	-0.0031255	0.064342	0.67227	0.941345	1	BIP liberal
GO:0019080	GO:BP	viral gene expression	-0.028709	-0.0031255	0.064342	0.67227	0.941345	1	BIP liberal
GO:0005730	GO:CC	nucleolus	-0.020271	-0.0042914	0.036764	0.70931	0.941369	1	SZ conservative
GO:0005730	GO:CC	nucleolus	-0.020271	-0.0042914	0.036764	0.70931	0.941369	1	SZ conservative
GO:0005730	GO:CC	nucleolus	-0.020271	-0.0042914	0.036764	0.70931	0.941369	1	SZ conservative
GO:0006401	GO:BP	RNA catabolic process	-0.022996	-0.0032914	0.050552	0.6754	0.94137	1	BIP liberal
GO:0006401	GO:BP	RNA catabolic process	-0.022996	-0.0032914	0.050552	0.6754	0.94137	1	BIP liberal
GO:0006401	GO:BP	RNA catabolic process	-0.022996	-0.0032914	0.050552	0.6754	0.94137	1	BIP liberal
GO:0005784	GO:CC	Sec61 translocon complex	-0.52594	-0.0078027	0.74379	0.76025	0.941421	1	SZ liberal
GO:0005784	GO:CC	Sec61 translocon complex	-0.52594	-0.0078027	0.74379	0.76025	0.941421	1	SZ liberal
GO:0005784	GO:CC	Sec61 translocon complex	-0.52594	-0.0078027	0.74379	0.76025	0.941421	1	SZ liberal
GO:0000184	GO:BP	nuclear-transcribed mRNA catabolic process, nonsense-mediated decay	-0.045209	-0.0034987	0.097573	0.67844	0.941494	1	BIP liberal
GO:0000184	GO:BP	nuclear-transcribed mRNA catabolic process, nonsense-mediated decay	-0.045209	-0.0034987	0.097573	0.67844	0.941494	1	BIP liberal
GO:0000184	GO:BP	nuclear-transcribed mRNA catabolic process, nonsense-mediated decay	-0.045209	-0.0034987	0.097573	0.67844	0.941494	1	BIP liberal
GO:0008135	GO:MF	translation factor activity, RNA binding	-0.042271	-0.0028343	0.09543	0.6711	0.942458	1	BIP conservative
GO:0008135	GO:MF	translation factor activity, RNA binding	-0.042271	-0.0028343	0.09543	0.6711	0.942458	1	BIP conservative
GO:0008135	GO:MF	translation factor activity, RNA binding	-0.042271	-0.0028343	0.09543	0.6711	0.942458	1	BIP conservative
GO:0006616	GO:BP	SRP-dependent cotranslational protein targeting to membrane, translocation	-0.15379	-0.0032187	0.3128	0.68852	0.942466	1	BIP liberal
GO:0006616	GO:BP	SRP-dependent cotranslational protein targeting to membrane, translocation	-0.15379	-0.0032187	0.3128	0.68852	0.942466	1	BIP liberal
GO:0006616	GO:BP	SRP-dependent cotranslational protein targeting to membrane, translocation	-0.15379	-0.0032187	0.3128	0.68852	0.942466	1	BIP liberal
GO:0075522	GO:BP	IRES-dependent viral translational initiation	-0.11192	-0.0026259	0.25192	0.67158	0.942481	1	BIP conservative
GO:0075522	GO:BP	IRES-dependent viral translational initiation	-0.11192	-0.0026259	0.25192	0.67158	0.942481	1	BIP conservative
GO:0075522	GO:BP	IRES-dependent viral translational initiation	-0.11192	-0.0026259	0.25192	0.67158	0.942481	1	BIP conservative
GO:0000027	GO:BP	ribosomal large subunit assembly	-0.10148	-0.0037526	0.20432	0.69028	0.942599	1	BIP liberal
GO:0000027	GO:BP	ribosomal large subunit assembly	-0.10148	-0.0037526	0.20432	0.69028	0.942599	1	BIP liberal
GO:0000027	GO:BP	ribosomal large subunit assembly	-0.10148	-0.0037526	0.20432	0.69028	0.942599	1	BIP liberal
GO:0034622	GO:BP	cellular protein-containing complex assembly	-0.01604	-0.0035016	0.032266	0.69044	0.942599	1	BIP liberal
GO:0034622	GO:BP	cellular protein-containing complex assembly	-0.01604	-0.0035016	0.032266	0.69044	0.942599	1	BIP liberal
GO:0034622	GO:BP	cellular protein-containing complex assembly	-0.01604	-0.0035016	0.032266	0.69044	0.942599	1	BIP liberal
GO:0051438	GO:BP	regulation of ubiquitin-protein transferase activity	-0.066142	-0.003625	0.13272	0.69088	0.942599	1	BIP liberal
GO:0051438	GO:BP	regulation of ubiquitin-protein transferase activity	-0.066142	-0.003625	0.13272	0.69088	0.942599	1	BIP liberal
GO:0051438	GO:BP	regulation of ubiquitin-protein transferase activity	-0.066142	-0.003625	0.13272	0.69088	0.942599	1	BIP liberal
GO:0051444	GO:BP	negative regulation of ubiquitin-protein transferase activity	-0.21224	-0.0070375	0.29496	0.76409	0.942749	1	SZ liberal
GO:0051444	GO:BP	negative regulation of ubiquitin-protein transferase activity	-0.21224	-0.0070375	0.29496	0.76409	0.942749	1	SZ liberal
GO:0051444	GO:BP	negative regulation of ubiquitin-protein transferase activity	-0.21224	-0.0070375	0.29496	0.76409	0.942749	1	SZ liberal
GO:0022613	GO:BP	ribonucleoprotein complex biogenesis	-0.023984	-0.0035916	0.047406	0.69354	0.942839	1	BIP liberal
GO:0022613	GO:BP	ribonucleoprotein complex biogenesis	-0.023984	-0.0035916	0.047406	0.69354	0.942839	1	BIP liberal
GO:0022613	GO:BP	ribonucleoprotein complex biogenesis	-0.023984	-0.0035916	0.047406	0.69354	0.942839	1	BIP liberal
GO:0070180	GO:MF	large ribosomal subunit rRNA binding	-0.4361	-0.0079233	0.59651	0.76763	0.943098	1	SZ liberal
GO:0070180	GO:MF	large ribosomal subunit rRNA binding	-0.4361	-0.0079233	0.59651	0.76763	0.943098	1	SZ liberal
GO:0070180	GO:MF	large ribosomal subunit rRNA binding	-0.4361	-0.0079233	0.59651	0.76763	0.943098	1	SZ liberal
GO:0070161	GO:CC	anchoring junction	-0.015192	-0.0030652	0.033687	0.67399	0.943461	1	BIP conservative
GO:0070161	GO:CC	anchoring junction	-0.015192	-0.0030652	0.033687	0.67399	0.943461	1	BIP conservative
GO:0070161	GO:CC	anchoring junction	-0.015192	-0.0030652	0.033687	0.67399	0.943461	1	BIP conservative
GO:1990904	GO:CC	ribonucleoprotein complex	-0.021368	-0.0038705	0.038824	0.70897	0.943588	1	BIP liberal
GO:1990904	GO:CC	ribonucleoprotein complex	-0.021368	-0.0038705	0.038824	0.70897	0.943588	1	BIP liberal
GO:1990904	GO:CC	ribonucleoprotein complex	-0.021368	-0.0038705	0.038824	0.70897	0.943588	1	BIP liberal
GO:0001731	GO:BP	formation of translation preinitiation complex	-0.14918	-0.0031222	0.26785	0.71122	0.943684	1	BIP liberal
GO:0001731	GO:BP	formation of translation preinitiation complex	-0.14918	-0.0031222	0.26785	0.71122	0.943684	1	BIP liberal
GO:0001731	GO:BP	formation of translation preinitiation complex	-0.14918	-0.0031222	0.26785	0.71122	0.943684	1	BIP liberal
GO:0019083	GO:BP	viral transcription	-0.041382	-0.003928	0.073375	0.71361	0.943684	1	BIP liberal
GO:0019083	GO:BP	viral transcription	-0.041382	-0.003928	0.073375	0.71361	0.943684	1	BIP liberal
GO:0019083	GO:BP	viral transcription	-0.041382	-0.003928	0.073375	0.71361	0.943684	1	BIP liberal
GO:0043022	GO:MF	ribosome binding	-0.071699	-0.003965	0.12587	0.71553	0.943684	1	BIP liberal
GO:0043022	GO:MF	ribosome binding	-0.071699	-0.003965	0.12587	0.71553	0.943684	1	BIP liberal
GO:0043022	GO:MF	ribosome binding	-0.071699	-0.003965	0.12587	0.71553	0.943684	1	BIP liberal
GO:0045047	GO:BP	protein targeting to ER	-0.057891	-0.004294	0.10176	0.71529	0.943684	1	BIP liberal
GO:0045047	GO:BP	protein targeting to ER	-0.057891	-0.004294	0.10176	0.71529	0.943684	1	BIP liberal
GO:0045047	GO:BP	protein targeting to ER	-0.057891	-0.004294	0.10176	0.71529	0.943684	1	BIP liberal
GO:0044391	GO:CC	ribosomal subunit	-0.07279	-0.0070485	0.094359	0.77976	0.943791	1	SZ liberal
GO:0044391	GO:CC	ribosomal subunit	-0.07279	-0.0070485	0.094359	0.77976	0.943791	1	SZ liberal
GO:0044391	GO:CC	ribosomal subunit	-0.07279	-0.0070485	0.094359	0.77976	0.943791	1	SZ liberal
GO:0006465	GO:BP	signal peptide processing	-0.1182	-0.0029085	0.25252	0.68014	0.943927	1	BIP conservative
GO:0006465	GO:BP	signal peptide processing	-0.1182	-0.0029085	0.25252	0.68014	0.943927	1	BIP conservative
GO:0006465	GO:BP	signal peptide processing	-0.1182	-0.0029085	0.25252	0.68014	0.943927	1	BIP conservative
GO:0044270	GO:BP	cellular nitrogen compound catabolic process	-0.017333	-0.0029889	0.037051	0.68003	0.943927	1	BIP conservative
GO:0044270	GO:BP	cellular nitrogen compound catabolic process	-0.017333	-0.0029889	0.037051	0.68003	0.943927	1	BIP conservative
GO:0044270	GO:BP	cellular nitrogen compound catabolic process	-0.017333	-0.0029889	0.037051	0.68003	0.943927	1	BIP conservative
GO:0097010	GO:BP	eukaryotic translation initiation factor 4F complex assembly	-0.22227	-0.0028569	0.4701	0.68183	0.944079	1	BIP conservative
GO:0097010	GO:BP	eukaryotic translation initiation factor 4F complex assembly	-0.22227	-0.0028569	0.4701	0.68183	0.944079	1	BIP conservative
GO:0097010	GO:BP	eukaryotic translation initiation factor 4F complex assembly	-0.22227	-0.0028569	0.4701	0.68183	0.944079	1	BIP conservative
GO:0022626	GO:CC	cytosolic ribosome	-0.10863	-0.0078343	0.13765	0.785	0.944147	1	SZ liberal
GO:0022626	GO:CC	cytosolic ribosome	-0.10863	-0.0078343	0.13765	0.785	0.944147	1	SZ liberal
GO:0022626	GO:CC	cytosolic ribosome	-0.10863	-0.0078343	0.13765	0.785	0.944147	1	SZ liberal
GO:0030684	GO:CC	preribosome	-0.076047	-0.0046586	0.12375	0.73057	0.9443	1	SZ conservative
GO:0030684	GO:CC	preribosome	-0.076047	-0.0046586	0.12375	0.73057	0.9443	1	SZ conservative
GO:0030684	GO:CC	preribosome	-0.076047	-0.0046586	0.12375	0.73057	0.9443	1	SZ conservative
GO:1904666	GO:BP	regulation of ubiquitin protein ligase activity	-0.10456	-0.0041146	0.17473	0.7252	0.9443	1	SZ conservative
GO:1904666	GO:BP	regulation of ubiquitin protein ligase activity	-0.10456	-0.0041146	0.17473	0.7252	0.9443	1	SZ conservative
GO:1904666	GO:BP	regulation of ubiquitin protein ligase activity	-0.10456	-0.0041146	0.17473	0.7252	0.9443	1	SZ conservative
GO:0030867	GO:CC	rough endoplasmic reticulum membrane	-0.12491	-0.0044307	0.21756	0.71705	0.944313	1	BIP liberal
GO:0030867	GO:CC	rough endoplasmic reticulum membrane	-0.12491	-0.0044307	0.21756	0.71705	0.944313	1	BIP liberal
GO:0030867	GO:CC	rough endoplasmic reticulum membrane	-0.12491	-0.0044307	0.21756	0.71705	0.944313	1	BIP liberal
GO:0001650	GO:CC	fibrillar center	-0.052734	-0.0043487	0.087183	0.72736	0.944374	1	BIP liberal
GO:0001650	GO:CC	fibrillar center	-0.052734	-0.0043487	0.087183	0.72736	0.944374	1	BIP liberal
GO:0001650	GO:CC	fibrillar center	-0.052734	-0.0043487	0.087183	0.72736	0.944374	1	BIP liberal
GO:0006414	GO:BP	translational elongation	-0.05054	-0.0042496	0.087216	0.71886	0.944374	1	BIP liberal
GO:0006414	GO:BP	translational elongation	-0.05054	-0.0042496	0.087216	0.71886	0.944374	1	BIP liberal
GO:0006414	GO:BP	translational elongation	-0.05054	-0.0042496	0.087216	0.71886	0.944374	1	BIP liberal
GO:0019538	GO:BP	protein metabolic process	-0.0092966	-0.0041711	0.015997	0.71942	0.944374	1	BIP liberal
GO:0019538	GO:BP	protein metabolic process	-0.0092966	-0.0041711	0.015997	0.71942	0.944374	1	BIP liberal
GO:0019538	GO:BP	protein metabolic process	-0.0092966	-0.0041711	0.015997	0.71942	0.944374	1	BIP liberal
GO:0034457	GO:CC	Mpp10 complex	-0.30461	-0.0039045	0.47631	0.73875	0.944374	1	BIP liberal
GO:0034457	GO:CC	Mpp10 complex	-0.30461	-0.0039045	0.47631	0.73875	0.944374	1	BIP liberal
GO:0034457	GO:CC	Mpp10 complex	-0.30461	-0.0039045	0.47631	0.73875	0.944374	1	BIP liberal
GO:0055105	GO:MF	ubiquitin-protein transferase inhibitor activity	-0.16546	-0.0038715	0.26085	0.73706	0.944374	1	BIP liberal
GO:0055105	GO:MF	ubiquitin-protein transferase inhibitor activity	-0.16546	-0.0038715	0.26085	0.73706	0.944374	1	BIP liberal
GO:0055105	GO:MF	ubiquitin-protein transferase inhibitor activity	-0.16546	-0.0038715	0.26085	0.73706	0.944374	1	BIP liberal
GO:0090501	GO:BP	RNA phosphodiester bond hydrolysis	-0.050346	-0.004469	0.079629	0.73639	0.944374	1	BIP liberal
GO:0090501	GO:BP	RNA phosphodiester bond hydrolysis	-0.050346	-0.004469	0.079629	0.73639	0.944374	1	BIP liberal
GO:0090501	GO:BP	RNA phosphodiester bond hydrolysis	-0.050346	-0.004469	0.079629	0.73639	0.944374	1	BIP liberal
GO:0090502	GO:BP	RNA phosphodiester bond hydrolysis, endonucleolytic	-0.071724	-0.0045264	0.11533	0.73299	0.944374	1	BIP liberal
GO:0090502	GO:BP	RNA phosphodiester bond hydrolysis, endonucleolytic	-0.071724	-0.0045264	0.11533	0.73299	0.944374	1	BIP liberal
GO:0090502	GO:BP	RNA phosphodiester bond hydrolysis, endonucleolytic	-0.071724	-0.0045264	0.11533	0.73299	0.944374	1	BIP liberal
GO:1902555	GO:CC	endoribonuclease complex	-0.1146	-0.0043218	0.18837	0.72853	0.944374	1	BIP liberal
GO:1902555	GO:CC	endoribonuclease complex	-0.1146	-0.0043218	0.18837	0.72853	0.944374	1	BIP liberal
GO:1902555	GO:CC	endoribonuclease complex	-0.1146	-0.0043218	0.18837	0.72853	0.944374	1	BIP liberal
GO:0071426	GO:BP	ribonucleoprotein complex export from nucleus	-0.038155	-0.0030788	0.079628	0.68409	0.944445	1	BIP conservative
GO:0071426	GO:BP	ribonucleoprotein complex export from nucleus	-0.038155	-0.0030788	0.079628	0.68409	0.944445	1	BIP conservative
GO:0071426	GO:BP	ribonucleoprotein complex export from nucleus	-0.038155	-0.0030788	0.079628	0.68409	0.944445	1	BIP conservative
GO:0008312	GO:MF	7S RNA binding	-0.19392	-0.0038068	0.40056	0.68584	0.944634	1	BIP conservative
GO:0008312	GO:MF	7S RNA binding	-0.19392	-0.0038068	0.40056	0.68584	0.944634	1	BIP conservative
GO:0008312	GO:MF	7S RNA binding	-0.19392	-0.0038068	0.40056	0.68584	0.944634	1	BIP conservative
GO:0072599	GO:BP	establishment of protein localization to endoplasmic reticulum	-0.065168	-0.004928	0.099479	0.74379	0.944863	1	BIP liberal
GO:0072599	GO:BP	establishment of protein localization to endoplasmic reticulum	-0.065168	-0.004928	0.099479	0.74379	0.944863	1	BIP liberal
GO:0072599	GO:BP	establishment of protein localization to endoplasmic reticulum	-0.065168	-0.004928	0.099479	0.74379	0.944863	1	BIP liberal
GO:0006364	GO:BP	rRNA processing	-0.041772	-0.0047481	0.063169	0.74578	0.944921	1	BIP liberal
GO:0006364	GO:BP	rRNA processing	-0.041772	-0.0047481	0.063169	0.74578	0.944921	1	BIP liberal
GO:0006364	GO:BP	rRNA processing	-0.041772	-0.0047481	0.063169	0.74578	0.944921	1	BIP liberal
GO:0000956	GO:BP	nuclear-transcribed mRNA catabolic process	-0.030235	-0.0030525	0.061778	0.68772	0.945091	1	BIP conservative
GO:0000956	GO:BP	nuclear-transcribed mRNA catabolic process	-0.030235	-0.0030525	0.061778	0.68772	0.945091	1	BIP conservative
GO:0000956	GO:BP	nuclear-transcribed mRNA catabolic process	-0.030235	-0.0030525	0.061778	0.68772	0.945091	1	BIP conservative
GO:0043022	GO:MF	ribosome binding	-0.059167	-0.0032808	0.12092	0.68769	0.945091	1	BIP conservative
GO:0043022	GO:MF	ribosome binding	-0.059167	-0.0032808	0.12092	0.68769	0.945091	1	BIP conservative
GO:0043022	GO:MF	ribosome binding	-0.059167	-0.0032808	0.12092	0.68769	0.945091	1	BIP conservative
GO:0022625	GO:CC	cytosolic large ribosomal subunit	-0.059149	-0.0032209	0.11651	0.69416	0.945191	1	BIP conservative
GO:0022625	GO:CC	cytosolic large ribosomal subunit	-0.059149	-0.0032209	0.11651	0.69416	0.945191	1	BIP conservative
GO:0022625	GO:CC	cytosolic large ribosomal subunit	-0.059149	-0.0032209	0.11651	0.69416	0.945191	1	BIP conservative
GO:0071166	GO:BP	ribonucleoprotein complex localization	-0.039382	-0.003191	0.079161	0.69057	0.945191	1	BIP conservative
GO:0071166	GO:BP	ribonucleoprotein complex localization	-0.039382	-0.003191	0.079161	0.69057	0.945191	1	BIP conservative
GO:0071166	GO:BP	ribonucleoprotein complex localization	-0.039382	-0.003191	0.079161	0.69057	0.945191	1	BIP conservative
GO:0048027	GO:MF	mRNA 5'-UTR binding	-0.12983	-0.0047042	0.19435	0.74793	0.945193	1	BIP liberal
GO:0048027	GO:MF	mRNA 5'-UTR binding	-0.12983	-0.0047042	0.19435	0.74793	0.945193	1	BIP liberal
GO:0048027	GO:MF	mRNA 5'-UTR binding	-0.12983	-0.0047042	0.19435	0.74793	0.945193	1	BIP liberal
GO:0006614	GO:BP	SRP-dependent cotranslational protein targeting to membrane	-0.11425	-0.0078865	0.13695	0.79792	0.945838	1	SZ liberal
GO:0006614	GO:BP	SRP-dependent cotranslational protein targeting to membrane	-0.11425	-0.0078865	0.13695	0.79792	0.945838	1	SZ liberal
GO:0006614	GO:BP	SRP-dependent cotranslational protein targeting to membrane	-0.11425	-0.0078865	0.13695	0.79792	0.945838	1	SZ liberal
GO:0000339	GO:MF	RNA cap binding	-0.099002	-0.0030279	0.18939	0.69942	0.946308	1	BIP conservative
GO:0000339	GO:MF	RNA cap binding	-0.099002	-0.0030279	0.18939	0.69942	0.946308	1	BIP conservative
GO:0000339	GO:MF	RNA cap binding	-0.099002	-0.0030279	0.18939	0.69942	0.946308	1	BIP conservative
GO:0022625	GO:CC	cytosolic large ribosomal subunit	-0.09048	-0.0049136	0.13223	0.75309	0.946407	1	BIP liberal
GO:0022625	GO:CC	cytosolic large ribosomal subunit	-0.09048	-0.0049136	0.13223	0.75309	0.946407	1	BIP liberal
GO:0022625	GO:CC	cytosolic large ribosomal subunit	-0.09048	-0.0049136	0.13223	0.75309	0.946407	1	BIP liberal
GO:0031428	GO:CC	box C/D RNP complex	-0.23302	-0.0038775	0.35471	0.74438	0.946949	1	SZ conservative
GO:0031428	GO:CC	box C/D RNP complex	-0.23302	-0.0038775	0.35471	0.74438	0.946949	1	SZ conservative
GO:0031428	GO:CC	box C/D RNP complex	-0.23302	-0.0038775	0.35471	0.74438	0.946949	1	SZ conservative
GO:0000462	GO:BP	maturation of SSU-rRNA from tricistronic rRNA transcript (SSU-rRNA, 5.8S rRNA, LSU-rRNA)	-0.12527	-0.0051867	0.18377	0.75227	0.946986	1	SZ conservative
GO:0000462	GO:BP	maturation of SSU-rRNA from tricistronic rRNA transcript (SSU-rRNA, 5.8S rRNA, LSU-rRNA)	-0.12527	-0.0051867	0.18377	0.75227	0.946986	1	SZ conservative
GO:0000462	GO:BP	maturation of SSU-rRNA from tricistronic rRNA transcript (SSU-rRNA, 5.8S rRNA, LSU-rRNA)	-0.12527	-0.0051867	0.18377	0.75227	0.946986	1	SZ conservative
GO:0000478	GO:BP	endonucleolytic cleavage involved in rRNA processing	-0.20347	-0.0056642	0.29312	0.7562	0.946986	1	SZ conservative
GO:0000478	GO:BP	endonucleolytic cleavage involved in rRNA processing	-0.20347	-0.0056642	0.29312	0.7562	0.946986	1	SZ conservative
GO:0000478	GO:BP	endonucleolytic cleavage involved in rRNA processing	-0.20347	-0.0056642	0.29312	0.7562	0.946986	1	SZ conservative
GO:0000479	GO:BP	endonucleolytic cleavage of tricistronic rRNA transcript (SSU-rRNA, 5.8S rRNA, LSU-rRNA)	-0.20347	-0.0056642	0.29312	0.7562	0.946986	1	SZ conservative
GO:0000479	GO:BP	endonucleolytic cleavage of tricistronic rRNA transcript (SSU-rRNA, 5.8S rRNA, LSU-rRNA)	-0.20347	-0.0056642	0.29312	0.7562	0.946986	1	SZ conservative
GO:0000479	GO:BP	endonucleolytic cleavage of tricistronic rRNA transcript (SSU-rRNA, 5.8S rRNA, LSU-rRNA)	-0.20347	-0.0056642	0.29312	0.7562	0.946986	1	SZ conservative
GO:0022625	GO:CC	cytosolic large ribosomal subunit	-0.093813	-0.0051233	0.13888	0.75031	0.946986	1	SZ conservative
GO:0022625	GO:CC	cytosolic large ribosomal subunit	-0.093813	-0.0051233	0.13888	0.75031	0.946986	1	SZ conservative
GO:0022625	GO:CC	cytosolic large ribosomal subunit	-0.093813	-0.0051233	0.13888	0.75031	0.946986	1	SZ conservative
GO:0090501	GO:BP	RNA phosphodiester bond hydrolysis	-0.059227	-0.0052868	0.084897	0.75729	0.946986	1	SZ conservative
GO:0090501	GO:BP	RNA phosphodiester bond hydrolysis	-0.059227	-0.0052868	0.084897	0.75729	0.946986	1	SZ conservative
GO:0090501	GO:BP	RNA phosphodiester bond hydrolysis	-0.059227	-0.0052868	0.084897	0.75729	0.946986	1	SZ conservative
GO:0098556	GO:CC	cytoplasmic side of rough endoplasmic reticulum membrane	-0.23442	-0.004273	0.34471	0.75176	0.946986	1	SZ conservative
GO:0098556	GO:CC	cytoplasmic side of rough endoplasmic reticulum membrane	-0.23442	-0.004273	0.34471	0.75176	0.946986	1	SZ conservative
GO:0098556	GO:CC	cytoplasmic side of rough endoplasmic reticulum membrane	-0.23442	-0.004273	0.34471	0.75176	0.946986	1	SZ conservative
GO:0005786	GO:CC	signal recognition particle, endoplasmic reticulum targeting	-0.24729	-0.0044946	0.46051	0.70436	0.947248	1	BIP conservative
GO:0005786	GO:CC	signal recognition particle, endoplasmic reticulum targeting	-0.24729	-0.0044946	0.46051	0.70436	0.947248	1	BIP conservative
GO:0005786	GO:CC	signal recognition particle, endoplasmic reticulum targeting	-0.24729	-0.0044946	0.46051	0.70436	0.947248	1	BIP conservative
GO:0048500	GO:CC	signal recognition particle	-0.24729	-0.0044946	0.46051	0.70436	0.947248	1	BIP conservative
GO:0048500	GO:CC	signal recognition particle	-0.24729	-0.0044946	0.46051	0.70436	0.947248	1	BIP conservative
GO:0048500	GO:CC	signal recognition particle	-0.24729	-0.0044946	0.46051	0.70436	0.947248	1	BIP conservative
GO:0042255	GO:BP	ribosome assembly	-0.10147	-0.0054902	0.14187	0.76277	0.947269	1	SZ conservative
GO:0042255	GO:BP	ribosome assembly	-0.10147	-0.0054902	0.14187	0.76277	0.947269	1	SZ conservative
GO:0042255	GO:BP	ribosome assembly	-0.10147	-0.0054902	0.14187	0.76277	0.947269	1	SZ conservative
GO:0070925	GO:BP	organelle assembly	-0.036283	-0.0075056	0.041308	0.81012	0.947703	1	SZ liberal
GO:0070925	GO:BP	organelle assembly	-0.036283	-0.0075056	0.041308	0.81012	0.947703	1	SZ liberal
GO:0070925	GO:BP	organelle assembly	-0.036283	-0.0075056	0.041308	0.81012	0.947703	1	SZ liberal
GO:0044237	GO:BP	cellular metabolic process	-0.0074885	-0.0037416	0.013819	0.70606	0.94805	1	BIP conservative
GO:0044237	GO:BP	cellular metabolic process	-0.0074885	-0.0037416	0.013819	0.70606	0.94805	1	BIP conservative
GO:0044237	GO:BP	cellular metabolic process	-0.0074885	-0.0037416	0.013819	0.70606	0.94805	1	BIP conservative
GO:0003735	GO:MF	structural constituent of ribosome	-0.088303	-0.0079899	0.099644	0.81223	0.948077	1	SZ liberal
GO:0003735	GO:MF	structural constituent of ribosome	-0.088303	-0.0079899	0.099644	0.81223	0.948077	1	SZ liberal
GO:0003735	GO:MF	structural constituent of ribosome	-0.088303	-0.0079899	0.099644	0.81223	0.948077	1	SZ liberal
GO:0030688	GO:CC	preribosome, small subunit precursor	-0.19934	-0.0057438	0.26968	0.77009	0.948078	1	SZ conservative
GO:0030688	GO:CC	preribosome, small subunit precursor	-0.19934	-0.0057438	0.26968	0.77009	0.948078	1	SZ conservative
GO:0030688	GO:CC	preribosome, small subunit precursor	-0.19934	-0.0057438	0.26968	0.77009	0.948078	1	SZ conservative
GO:0000480	GO:BP	endonucleolytic cleavage in 5'-ETS of tricistronic rRNA transcript (SSU-rRNA, 5.8S rRNA, LSU-rRNA)	-0.37983	-0.0068848	0.53673	0.76042	0.948348	1	BIP liberal
GO:0000480	GO:BP	endonucleolytic cleavage in 5'-ETS of tricistronic rRNA transcript (SSU-rRNA, 5.8S rRNA, LSU-rRNA)	-0.37983	-0.0068848	0.53673	0.76042	0.948348	1	BIP liberal
GO:0000480	GO:BP	endonucleolytic cleavage in 5'-ETS of tricistronic rRNA transcript (SSU-rRNA, 5.8S rRNA, LSU-rRNA)	-0.37983	-0.0068848	0.53673	0.76042	0.948348	1	BIP liberal
GO:0004521	GO:MF	endoribonuclease activity	-0.091095	-0.0051264	0.12867	0.76052	0.948348	1	BIP liberal
GO:0004521	GO:MF	endoribonuclease activity	-0.091095	-0.0051264	0.12867	0.76052	0.948348	1	BIP liberal
GO:0004521	GO:MF	endoribonuclease activity	-0.091095	-0.0051264	0.12867	0.76052	0.948348	1	BIP liberal
GO:0005844	GO:CC	polysome	-0.084111	-0.0049325	0.11756	0.76285	0.948348	1	BIP liberal
GO:0005844	GO:CC	polysome	-0.084111	-0.0049325	0.11756	0.76285	0.948348	1	BIP liberal
GO:0005844	GO:CC	polysome	-0.084111	-0.0049325	0.11756	0.76285	0.948348	1	BIP liberal
GO:0016893	GO:MF	endonuclease activity, active with either ribo- or deoxyribonucleic acids and producing 5'-phosphomonoesters	-0.10994	-0.0050108	0.15407	0.76226	0.948348	1	BIP liberal
GO:0016893	GO:MF	endonuclease activity, active with either ribo- or deoxyribonucleic acids and producing 5'-phosphomonoesters	-0.10994	-0.0050108	0.15407	0.76226	0.948348	1	BIP liberal
GO:0016893	GO:MF	endonuclease activity, active with either ribo- or deoxyribonucleic acids and producing 5'-phosphomonoesters	-0.10994	-0.0050108	0.15407	0.76226	0.948348	1	BIP liberal
GO:0046700	GO:BP	heterocycle catabolic process	-0.020658	-0.0035436	0.037339	0.70995	0.948768	1	BIP conservative
GO:0046700	GO:BP	heterocycle catabolic process	-0.020658	-0.0035436	0.037339	0.70995	0.948768	1	BIP conservative
GO:0046700	GO:BP	heterocycle catabolic process	-0.020658	-0.0035436	0.037339	0.70995	0.948768	1	BIP conservative
GO:0006401	GO:BP	RNA catabolic process	-0.024144	-0.0034649	0.043536	0.7104	0.948809	1	BIP conservative
GO:0006401	GO:BP	RNA catabolic process	-0.024144	-0.0034649	0.043536	0.7104	0.948809	1	BIP conservative
GO:0006401	GO:BP	RNA catabolic process	-0.024144	-0.0034649	0.043536	0.7104	0.948809	1	BIP conservative
GO:0019439	GO:BP	aromatic compound catabolic process	-0.020553	-0.0035657	0.037071	0.71035	0.948809	1	BIP conservative
GO:0019439	GO:BP	aromatic compound catabolic process	-0.020553	-0.0035657	0.037071	0.71035	0.948809	1	BIP conservative
GO:0019439	GO:BP	aromatic compound catabolic process	-0.020553	-0.0035657	0.037071	0.71035	0.948809	1	BIP conservative
GO:0000966	GO:BP	RNA 5'-end processing	-0.15252	-0.0049177	0.20352	0.77318	0.949049	1	BIP liberal
GO:0000966	GO:BP	RNA 5'-end processing	-0.15252	-0.0049177	0.20352	0.77318	0.949049	1	BIP liberal
GO:0000966	GO:BP	RNA 5'-end processing	-0.15252	-0.0049177	0.20352	0.77318	0.949049	1	BIP liberal
GO:0003735	GO:MF	structural constituent of ribosome	-0.061639	-0.0055642	0.081821	0.77437	0.949125	1	BIP liberal
GO:0003735	GO:MF	structural constituent of ribosome	-0.061639	-0.0055642	0.081821	0.77437	0.949125	1	BIP liberal
GO:0003735	GO:MF	structural constituent of ribosome	-0.061639	-0.0055642	0.081821	0.77437	0.949125	1	BIP liberal
GO:0022626	GO:CC	cytosolic ribosome	-0.052006	-0.0037519	0.092104	0.71384	0.949238	1	BIP conservative
GO:0022626	GO:CC	cytosolic ribosome	-0.052006	-0.0037519	0.092104	0.71384	0.949238	1	BIP conservative
GO:0022626	GO:CC	cytosolic ribosome	-0.052006	-0.0037519	0.092104	0.71384	0.949238	1	BIP conservative
GO:0005791	GO:CC	rough endoplasmic reticulum	-0.087351	-0.0057698	0.11436	0.77752	0.94944	1	BIP liberal
GO:0005791	GO:CC	rough endoplasmic reticulum	-0.087351	-0.0057698	0.11436	0.77752	0.94944	1	BIP liberal
GO:0005791	GO:CC	rough endoplasmic reticulum	-0.087351	-0.0057698	0.11436	0.77752	0.94944	1	BIP liberal
GO:0005732	GO:CC	sno(s)RNA-containing ribonucleoprotein complex	-0.15322	-0.0051936	0.19988	0.77832	0.949518	1	BIP liberal
GO:0005732	GO:CC	sno(s)RNA-containing ribonucleoprotein complex	-0.15322	-0.0051936	0.19988	0.77832	0.949518	1	BIP liberal
GO:0005732	GO:CC	sno(s)RNA-containing ribonucleoprotein complex	-0.15322	-0.0051936	0.19988	0.77832	0.949518	1	BIP liberal
GO:0000478	GO:BP	endonucleolytic cleavage involved in rRNA processing	-0.13033	-0.0036176	0.2288	0.71553	0.949572	1	BIP conservative
GO:0000478	GO:BP	endonucleolytic cleavage involved in rRNA processing	-0.13033	-0.0036176	0.2288	0.71553	0.949572	1	BIP conservative
GO:0000478	GO:BP	endonucleolytic cleavage involved in rRNA processing	-0.13033	-0.0036176	0.2288	0.71553	0.949572	1	BIP conservative
GO:0000479	GO:BP	endonucleolytic cleavage of tricistronic rRNA transcript (SSU-rRNA, 5.8S rRNA, LSU-rRNA)	-0.13033	-0.0036176	0.2288	0.71553	0.949572	1	BIP conservative
GO:0000479	GO:BP	endonucleolytic cleavage of tricistronic rRNA transcript (SSU-rRNA, 5.8S rRNA, LSU-rRNA)	-0.13033	-0.0036176	0.2288	0.71553	0.949572	1	BIP conservative
GO:0000479	GO:BP	endonucleolytic cleavage of tricistronic rRNA transcript (SSU-rRNA, 5.8S rRNA, LSU-rRNA)	-0.13033	-0.0036176	0.2288	0.71553	0.949572	1	BIP conservative
GO:0006807	GO:BP	nitrogen compound metabolic process	-0.0079664	-0.0039805	0.013754	0.71877	0.949592	1	BIP conservative
GO:0006807	GO:BP	nitrogen compound metabolic process	-0.0079664	-0.0039805	0.013754	0.71877	0.949592	1	BIP conservative
GO:0006807	GO:BP	nitrogen compound metabolic process	-0.0079664	-0.0039805	0.013754	0.71877	0.949592	1	BIP conservative
GO:0016893	GO:MF	endonuclease activity, active with either ribo- or deoxyribonucleic acids and producing 5'-phosphomonoesters	-0.083519	-0.0037152	0.14184	0.72201	0.949637	1	BIP conservative
GO:0016893	GO:MF	endonuclease activity, active with either ribo- or deoxyribonucleic acids and producing 5'-phosphomonoesters	-0.083519	-0.0037152	0.14184	0.72201	0.949637	1	BIP conservative
GO:0016893	GO:MF	endonuclease activity, active with either ribo- or deoxyribonucleic acids and producing 5'-phosphomonoesters	-0.083519	-0.0037152	0.14184	0.72201	0.949637	1	BIP conservative
GO:0006446	GO:BP	regulation of translational initiation	-0.05954	-0.0038187	0.10047	0.72328	0.949731	1	BIP conservative
GO:0006446	GO:BP	regulation of translational initiation	-0.05954	-0.0038187	0.10047	0.72328	0.949731	1	BIP conservative
GO:0006446	GO:BP	regulation of translational initiation	-0.05954	-0.0038187	0.10047	0.72328	0.949731	1	BIP conservative
GO:0070972	GO:BP	protein localization to endoplasmic reticulum	-0.099246	-0.0084283	0.1074	0.82227	0.950315	1	SZ liberal
GO:0070972	GO:BP	protein localization to endoplasmic reticulum	-0.099246	-0.0084283	0.1074	0.82227	0.950315	1	SZ liberal
GO:0070972	GO:BP	protein localization to endoplasmic reticulum	-0.099246	-0.0084283	0.1074	0.82227	0.950315	1	SZ liberal
GO:0075525	GO:BP	viral translational termination-reinitiation	-0.46848	-0.0077702	0.49683	0.82713	0.951169	1	SZ liberal
GO:0075525	GO:BP	viral translational termination-reinitiation	-0.46848	-0.0077702	0.49683	0.82713	0.951169	1	SZ liberal
GO:0075525	GO:BP	viral translational termination-reinitiation	-0.46848	-0.0077702	0.49683	0.82713	0.951169	1	SZ liberal
GO:0009987	GO:BP	cellular process	-0.017163	-0.0066969	0.02053	0.79842	0.951347	1	SZ conservative
GO:0009987	GO:BP	cellular process	-0.017163	-0.0066969	0.02053	0.79842	0.951347	1	SZ conservative
GO:0009987	GO:BP	cellular process	-0.017163	-0.0066969	0.02053	0.79842	0.951347	1	SZ conservative
GO:0140534	GO:CC	endoplasmic reticulum protein-containing complex	-0.075942	-0.00593	0.095765	0.78611	0.951401	1	BIP liberal
GO:0140534	GO:CC	endoplasmic reticulum protein-containing complex	-0.075942	-0.00593	0.095765	0.78611	0.951401	1	BIP liberal
GO:0140534	GO:CC	endoplasmic reticulum protein-containing complex	-0.075942	-0.00593	0.095765	0.78611	0.951401	1	BIP liberal
GO:0055106	GO:MF	ubiquitin-protein transferase regulator activity	-0.16516	-0.00573	0.20807	0.78634	0.951572	1	BIP liberal
GO:0055106	GO:MF	ubiquitin-protein transferase regulator activity	-0.16516	-0.00573	0.20807	0.78634	0.951572	1	BIP liberal
GO:0055106	GO:MF	ubiquitin-protein transferase regulator activity	-0.16516	-0.00573	0.20807	0.78634	0.951572	1	BIP liberal
GO:0034655	GO:BP	nucleobase-containing compound catabolic process	-0.024315	-0.0040099	0.038739	0.73488	0.951671	1	BIP conservative
GO:0034655	GO:BP	nucleobase-containing compound catabolic process	-0.024315	-0.0040099	0.038739	0.73488	0.951671	1	BIP conservative
GO:0034655	GO:BP	nucleobase-containing compound catabolic process	-0.024315	-0.0040099	0.038739	0.73488	0.951671	1	BIP conservative
GO:0042273	GO:BP	ribosomal large subunit biogenesis	-0.064414	-0.0038765	0.10209	0.73595	0.952065	1	BIP conservative
GO:0042273	GO:BP	ribosomal large subunit biogenesis	-0.064414	-0.0038765	0.10209	0.73595	0.952065	1	BIP conservative
GO:0042273	GO:BP	ribosomal large subunit biogenesis	-0.064414	-0.0038765	0.10209	0.73595	0.952065	1	BIP conservative
GO:0006614	GO:BP	SRP-dependent cotranslational protein targeting to membrane	-0.088669	-0.0061065	0.10915	0.7917	0.952341	1	BIP liberal
GO:0006614	GO:BP	SRP-dependent cotranslational protein targeting to membrane	-0.088669	-0.0061065	0.10915	0.7917	0.952341	1	BIP liberal
GO:0006614	GO:BP	SRP-dependent cotranslational protein targeting to membrane	-0.088669	-0.0061065	0.10915	0.7917	0.952341	1	BIP liberal
GO:0009056	GO:BP	catabolic process	-0.01673	-0.0057642	0.020685	0.79069	0.952341	1	BIP liberal
GO:0009056	GO:BP	catabolic process	-0.01673	-0.0057642	0.020685	0.79069	0.952341	1	BIP liberal
GO:0009056	GO:BP	catabolic process	-0.01673	-0.0057642	0.020685	0.79069	0.952341	1	BIP liberal
GO:0032545	GO:CC	CURI complex	-1.0981	-0.01152	1.1434	0.83154	0.952409	1	SZ liberal
GO:0032545	GO:CC	CURI complex	-1.0981	-0.01152	1.1434	0.83154	0.952409	1	SZ liberal
GO:0032545	GO:CC	CURI complex	-1.0981	-0.01152	1.1434	0.83154	0.952409	1	SZ liberal
GO:0034456	GO:CC	UTP-C complex	-1.0981	-0.01152	1.1434	0.83154	0.952409	1	SZ liberal
GO:0034456	GO:CC	UTP-C complex	-1.0981	-0.01152	1.1434	0.83154	0.952409	1	SZ liberal
GO:0034456	GO:CC	UTP-C complex	-1.0981	-0.01152	1.1434	0.83154	0.952409	1	SZ liberal
GO:0034470	GO:BP	ncRNA processing	-0.05944	-0.0084836	0.061759	0.83208	0.952556	1	SZ liberal
GO:0034470	GO:BP	ncRNA processing	-0.05944	-0.0084836	0.061759	0.83208	0.952556	1	SZ liberal
GO:0034470	GO:BP	ncRNA processing	-0.05944	-0.0084836	0.061759	0.83208	0.952556	1	SZ liberal
GO:0022627	GO:CC	cytosolic small ribosomal subunit	-0.13005	-0.0059274	0.15799	0.79479	0.952641	1	BIP liberal
GO:0022627	GO:CC	cytosolic small ribosomal subunit	-0.13005	-0.0059274	0.15799	0.79479	0.952641	1	BIP liberal
GO:0022627	GO:CC	cytosolic small ribosomal subunit	-0.13005	-0.0059274	0.15799	0.79479	0.952641	1	BIP liberal
GO:1902255	GO:BP	positive regulation of intrinsic apoptotic signaling pathway by p53 class mediator	-0.23653	-0.0039245	0.36325	0.74252	0.953194	1	BIP conservative
GO:1902255	GO:BP	positive regulation of intrinsic apoptotic signaling pathway by p53 class mediator	-0.23653	-0.0039245	0.36325	0.74252	0.953194	1	BIP conservative
GO:1902255	GO:BP	positive regulation of intrinsic apoptotic signaling pathway by p53 class mediator	-0.23653	-0.0039245	0.36325	0.74252	0.953194	1	BIP conservative
GO:1990948	GO:MF	ubiquitin ligase inhibitor activity	-0.51498	-0.011458	0.52702	0.83574	0.953213	1	SZ liberal
GO:1990948	GO:MF	ubiquitin ligase inhibitor activity	-0.51498	-0.011458	0.52702	0.83574	0.953213	1	SZ liberal
GO:1990948	GO:MF	ubiquitin ligase inhibitor activity	-0.51498	-0.011458	0.52702	0.83574	0.953213	1	SZ liberal
GO:0030055	GO:CC	cell-substrate junction	-0.030319	-0.004423	0.046095	0.74465	0.953292	1	BIP conservative
GO:0030055	GO:CC	cell-substrate junction	-0.030319	-0.004423	0.046095	0.74465	0.953292	1	BIP conservative
GO:0030055	GO:CC	cell-substrate junction	-0.030319	-0.004423	0.046095	0.74465	0.953292	1	BIP conservative
GO:0035368	GO:MF	selenocysteine insertion sequence binding	-0.4947	-0.0073218	0.57703	0.80436	0.95336	1	BIP liberal
GO:0035368	GO:MF	selenocysteine insertion sequence binding	-0.4947	-0.0073218	0.57703	0.80436	0.95336	1	BIP liberal
GO:0035368	GO:MF	selenocysteine insertion sequence binding	-0.4947	-0.0073218	0.57703	0.80436	0.95336	1	BIP liberal
GO:0043024	GO:MF	ribosomal small subunit binding	-0.16858	-0.0049887	0.19475	0.80665	0.95336	1	BIP liberal
GO:0043024	GO:MF	ribosomal small subunit binding	-0.16858	-0.0049887	0.19475	0.80665	0.95336	1	BIP liberal
GO:0043024	GO:MF	ribosomal small subunit binding	-0.16858	-0.0049887	0.19475	0.80665	0.95336	1	BIP liberal
GO:0005925	GO:CC	focal adhesion	-0.032462	-0.0047121	0.046292	0.75842	0.953553	1	BIP conservative
GO:0005925	GO:CC	focal adhesion	-0.032462	-0.0047121	0.046292	0.75842	0.953553	1	BIP conservative
GO:0005925	GO:CC	focal adhesion	-0.032462	-0.0047121	0.046292	0.75842	0.953553	1	BIP conservative
GO:0008380	GO:BP	RNA splicing	-0.028607	-0.0042296	0.042565	0.74922	0.953553	1	BIP conservative
GO:0008380	GO:BP	RNA splicing	-0.028607	-0.0042296	0.042565	0.74922	0.953553	1	BIP conservative
GO:0008380	GO:BP	RNA splicing	-0.028607	-0.0042296	0.042565	0.74922	0.953553	1	BIP conservative
GO:0034511	GO:MF	U3 snoRNA binding	-0.2299	-0.0048247	0.3329	0.75509	0.953553	1	BIP conservative
GO:0034511	GO:MF	U3 snoRNA binding	-0.2299	-0.0048247	0.3329	0.75509	0.953553	1	BIP conservative
GO:0034511	GO:MF	U3 snoRNA binding	-0.2299	-0.0048247	0.3329	0.75509	0.953553	1	BIP conservative
GO:0042788	GO:CC	polysomal ribosome	-0.11332	-0.0045253	0.16725	0.75097	0.953553	1	BIP conservative
GO:0042788	GO:CC	polysomal ribosome	-0.11332	-0.0045253	0.16725	0.75097	0.953553	1	BIP conservative
GO:0042788	GO:CC	polysomal ribosome	-0.11332	-0.0045253	0.16725	0.75097	0.953553	1	BIP conservative
GO:0044085	GO:BP	cellular component biogenesis	-0.012269	-0.0045164	0.018165	0.75028	0.953553	1	BIP conservative
GO:0044085	GO:BP	cellular component biogenesis	-0.012269	-0.0045164	0.018165	0.75028	0.953553	1	BIP conservative
GO:0044085	GO:BP	cellular component biogenesis	-0.012269	-0.0045164	0.018165	0.75028	0.953553	1	BIP conservative
GO:0045047	GO:BP	protein targeting to ER	-0.057567	-0.0042815	0.086864	0.74624	0.953553	1	BIP conservative
GO:0045047	GO:BP	protein targeting to ER	-0.057567	-0.0042815	0.086864	0.74624	0.953553	1	BIP conservative
GO:0045047	GO:BP	protein targeting to ER	-0.057567	-0.0042815	0.086864	0.74624	0.953553	1	BIP conservative
GO:1902555	GO:CC	endoribonuclease complex	-0.11702	-0.0044249	0.17106	0.75303	0.953553	1	BIP conservative
GO:1902555	GO:CC	endoribonuclease complex	-0.11702	-0.0044249	0.17106	0.75303	0.953553	1	BIP conservative
GO:1902555	GO:CC	endoribonuclease complex	-0.11702	-0.0044249	0.17106	0.75303	0.953553	1	BIP conservative
GO:0030490	GO:BP	maturation of SSU-rRNA	-0.14411	-0.0070248	0.16132	0.81414	0.953572	1	SZ conservative
GO:0030490	GO:BP	maturation of SSU-rRNA	-0.14411	-0.0070248	0.16132	0.81414	0.953572	1	SZ conservative
GO:0030490	GO:BP	maturation of SSU-rRNA	-0.14411	-0.0070248	0.16132	0.81414	0.953572	1	SZ conservative
GO:0042273	GO:BP	ribosomal large subunit biogenesis	-0.11515	-0.00695	0.12834	0.8152	0.953695	1	SZ conservative
GO:0042273	GO:BP	ribosomal large subunit biogenesis	-0.11515	-0.00695	0.12834	0.8152	0.953695	1	SZ conservative
GO:0042273	GO:BP	ribosomal large subunit biogenesis	-0.11515	-0.00695	0.12834	0.8152	0.953695	1	SZ conservative
GO:0005786	GO:CC	signal recognition particle, endoplasmic reticulum targeting	-0.39642	-0.0071855	0.45063	0.81048	0.954006	1	BIP liberal
GO:0005786	GO:CC	signal recognition particle, endoplasmic reticulum targeting	-0.39642	-0.0071855	0.45063	0.81048	0.954006	1	BIP liberal
GO:0005786	GO:CC	signal recognition particle, endoplasmic reticulum targeting	-0.39642	-0.0071855	0.45063	0.81048	0.954006	1	BIP liberal
GO:0048500	GO:CC	signal recognition particle	-0.39642	-0.0071855	0.45063	0.81048	0.954006	1	BIP liberal
GO:0048500	GO:CC	signal recognition particle	-0.39642	-0.0071855	0.45063	0.81048	0.954006	1	BIP liberal
GO:0048500	GO:CC	signal recognition particle	-0.39642	-0.0071855	0.45063	0.81048	0.954006	1	BIP liberal
GO:0022613	GO:BP	ribonucleoprotein complex biogenesis	-0.059287	-0.0088987	0.059616	0.84	0.954149	1	SZ liberal
GO:0022613	GO:BP	ribonucleoprotein complex biogenesis	-0.059287	-0.0088987	0.059616	0.84	0.954149	1	SZ liberal
GO:0022613	GO:BP	ribonucleoprotein complex biogenesis	-0.059287	-0.0088987	0.059616	0.84	0.954149	1	SZ liberal
GO:0045182	GO:MF	translation regulator activity	-0.054684	-0.0045752	0.07651	0.76261	0.95417	1	BIP conservative
GO:0045182	GO:MF	translation regulator activity	-0.054684	-0.0045752	0.07651	0.76261	0.95417	1	BIP conservative
GO:0045182	GO:MF	translation regulator activity	-0.054684	-0.0045752	0.07651	0.76261	0.95417	1	BIP conservative
GO:0030688	GO:CC	preribosome, small subunit precursor	-0.42136	-0.012102	0.4211	0.84149	0.954197	1	SZ liberal
GO:0030688	GO:CC	preribosome, small subunit precursor	-0.42136	-0.012102	0.4211	0.84149	0.954197	1	SZ liberal
GO:0030688	GO:CC	preribosome, small subunit precursor	-0.42136	-0.012102	0.4211	0.84149	0.954197	1	SZ liberal
GO:0090079	GO:MF	translation regulator activity, nucleic acid binding	-0.061634	-0.0046066	0.086056	0.76306	0.954405	1	BIP conservative
GO:0090079	GO:MF	translation regulator activity, nucleic acid binding	-0.061634	-0.0046066	0.086056	0.76306	0.954405	1	BIP conservative
GO:0090079	GO:MF	translation regulator activity, nucleic acid binding	-0.061634	-0.0046066	0.086056	0.76306	0.954405	1	BIP conservative
GO:0016891	GO:MF	endoribonuclease activity, producing 5'-phosphomonoesters	-0.16503	-0.0062235	0.18564	0.81299	0.954497	1	BIP liberal
GO:0016891	GO:MF	endoribonuclease activity, producing 5'-phosphomonoesters	-0.16503	-0.0062235	0.18564	0.81299	0.954497	1	BIP liberal
GO:0016891	GO:MF	endoribonuclease activity, producing 5'-phosphomonoesters	-0.16503	-0.0062235	0.18564	0.81299	0.954497	1	BIP liberal
GO:0051444	GO:BP	negative regulation of ubiquitin-protein transferase activity	-0.17831	-0.0058987	0.20108	0.81239	0.954497	1	BIP liberal
GO:0051444	GO:BP	negative regulation of ubiquitin-protein transferase activity	-0.17831	-0.0058987	0.20108	0.81239	0.954497	1	BIP liberal
GO:0051444	GO:BP	negative regulation of ubiquitin-protein transferase activity	-0.17831	-0.0058987	0.20108	0.81239	0.954497	1	BIP liberal
GO:0034470	GO:BP	ncRNA processing	-0.047647	-0.0068222	0.05231	0.81881	0.954551	1	SZ conservative
GO:0034470	GO:BP	ncRNA processing	-0.047647	-0.0068222	0.05231	0.81881	0.954551	1	SZ conservative
GO:0034470	GO:BP	ncRNA processing	-0.047647	-0.0068222	0.05231	0.81881	0.954551	1	SZ conservative
GO:1903561	GO:CC	extracellular vesicle	-0.029102	-0.0089177	0.028689	0.84479	0.954638	1	SZ liberal
GO:1903561	GO:CC	extracellular vesicle	-0.029102	-0.0089177	0.028689	0.84479	0.954638	1	SZ liberal
GO:1903561	GO:CC	extracellular vesicle	-0.029102	-0.0089177	0.028689	0.84479	0.954638	1	SZ liberal
GO:0015935	GO:CC	small ribosomal subunit	-0.1067	-0.0063555	0.11834	0.81637	0.954724	1	BIP liberal
GO:0015935	GO:CC	small ribosomal subunit	-0.1067	-0.0063555	0.11834	0.81637	0.954724	1	BIP liberal
GO:0015935	GO:CC	small ribosomal subunit	-0.1067	-0.0063555	0.11834	0.81637	0.954724	1	BIP liberal
GO:1902255	GO:BP	positive regulation of intrinsic apoptotic signaling pathway by p53 class mediator	-0.40763	-0.0067452	0.44941	0.8178	0.954914	1	BIP liberal
GO:1902255	GO:BP	positive regulation of intrinsic apoptotic signaling pathway by p53 class mediator	-0.40763	-0.0067452	0.44941	0.8178	0.954914	1	BIP liberal
GO:1902255	GO:BP	positive regulation of intrinsic apoptotic signaling pathway by p53 class mediator	-0.40763	-0.0067452	0.44941	0.8178	0.954914	1	BIP liberal
GO:0034388	GO:CC	Pwp2p-containing subcomplex of 90S preribosome	-0.62016	-0.010286	0.6071	0.84649	0.954949	1	SZ liberal
GO:0034388	GO:CC	Pwp2p-containing subcomplex of 90S preribosome	-0.62016	-0.010286	0.6071	0.84649	0.954949	1	SZ liberal
GO:0034388	GO:CC	Pwp2p-containing subcomplex of 90S preribosome	-0.62016	-0.010286	0.6071	0.84649	0.954949	1	SZ liberal
GO:0016893	GO:MF	endonuclease activity, active with either ribo- or deoxyribonucleic acids and producing 5'-phosphomonoesters	-0.15044	-0.0067113	0.16293	0.82207	0.955209	1	SZ conservative
GO:0016893	GO:MF	endonuclease activity, active with either ribo- or deoxyribonucleic acids and producing 5'-phosphomonoesters	-0.15044	-0.0067113	0.16293	0.82207	0.955209	1	SZ conservative
GO:0016893	GO:MF	endonuclease activity, active with either ribo- or deoxyribonucleic acids and producing 5'-phosphomonoesters	-0.15044	-0.0067113	0.16293	0.82207	0.955209	1	SZ conservative
GO:1902255	GO:BP	positive regulation of intrinsic apoptotic signaling pathway by p53 class mediator	-0.56826	-0.0094254	0.55164	0.84852	0.955222	1	SZ liberal
GO:1902255	GO:BP	positive regulation of intrinsic apoptotic signaling pathway by p53 class mediator	-0.56826	-0.0094254	0.55164	0.84852	0.955222	1	SZ liberal
GO:1902255	GO:BP	positive regulation of intrinsic apoptotic signaling pathway by p53 class mediator	-0.56826	-0.0094254	0.55164	0.84852	0.955222	1	SZ liberal
GO:0043230	GO:CC	extracellular organelle	-0.029615	-0.009079	0.028683	0.84907	0.955384	1	SZ liberal
GO:0043230	GO:CC	extracellular organelle	-0.029615	-0.009079	0.028683	0.84907	0.955384	1	SZ liberal
GO:0043230	GO:CC	extracellular organelle	-0.029615	-0.009079	0.028683	0.84907	0.955384	1	SZ liberal
GO:0065010	GO:CC	extracellular membrane-bounded organelle	-0.029615	-0.009079	0.028683	0.84907	0.955384	1	SZ liberal
GO:0065010	GO:CC	extracellular membrane-bounded organelle	-0.029615	-0.009079	0.028683	0.84907	0.955384	1	SZ liberal
GO:0065010	GO:CC	extracellular membrane-bounded organelle	-0.029615	-0.009079	0.028683	0.84907	0.955384	1	SZ liberal
GO:0032545	GO:CC	CURI complex	-0.48952	-0.0051234	0.53205	0.82122	0.955474	1	BIP liberal
GO:0032545	GO:CC	CURI complex	-0.48952	-0.0051234	0.53205	0.82122	0.955474	1	BIP liberal
GO:0032545	GO:CC	CURI complex	-0.48952	-0.0051234	0.53205	0.82122	0.955474	1	BIP liberal
GO:0034456	GO:CC	UTP-C complex	-0.48952	-0.0051234	0.53205	0.82122	0.955474	1	BIP liberal
GO:0034456	GO:CC	UTP-C complex	-0.48952	-0.0051234	0.53205	0.82122	0.955474	1	BIP liberal
GO:0034456	GO:CC	UTP-C complex	-0.48952	-0.0051234	0.53205	0.82122	0.955474	1	BIP liberal
GO:0022626	GO:CC	cytosolic ribosome	-0.094146	-0.0067737	0.10101	0.82433	0.955684	1	BIP liberal
GO:0022626	GO:CC	cytosolic ribosome	-0.094146	-0.0067737	0.10101	0.82433	0.955684	1	BIP liberal
GO:0022626	GO:CC	cytosolic ribosome	-0.094146	-0.0067737	0.10101	0.82433	0.955684	1	BIP liberal
GO:0003724	GO:MF	RNA helicase activity	-0.11659	-0.0071023	0.12254	0.8293	0.955766	1	BIP liberal
GO:0003724	GO:MF	RNA helicase activity	-0.11659	-0.0071023	0.12254	0.8293	0.955766	1	BIP liberal
GO:0003724	GO:MF	RNA helicase activity	-0.11659	-0.0071023	0.12254	0.8293	0.955766	1	BIP liberal
GO:0051179	GO:BP	localization	-0.015971	-0.0075364	0.016875	0.82804	0.955878	1	SZ conservative
GO:0051179	GO:BP	localization	-0.015971	-0.0075364	0.016875	0.82804	0.955878	1	SZ conservative
GO:0051179	GO:BP	localization	-0.015971	-0.0075364	0.016875	0.82804	0.955878	1	SZ conservative
GO:0044248	GO:BP	cellular catabolic process	-0.021204	-0.0068388	0.022076	0.83158	0.9562	1	BIP liberal
GO:0044248	GO:BP	cellular catabolic process	-0.021204	-0.0068388	0.022076	0.83158	0.9562	1	BIP liberal
GO:0044248	GO:BP	cellular catabolic process	-0.021204	-0.0068388	0.022076	0.83158	0.9562	1	BIP liberal
GO:0000480	GO:BP	endonucleolytic cleavage in 5'-ETS of tricistronic rRNA transcript (SSU-rRNA, 5.8S rRNA, LSU-rRNA)	-0.27139	-0.0049325	0.36943	0.76871	0.956284	1	BIP conservative
GO:0000480	GO:BP	endonucleolytic cleavage in 5'-ETS of tricistronic rRNA transcript (SSU-rRNA, 5.8S rRNA, LSU-rRNA)	-0.27139	-0.0049325	0.36943	0.76871	0.956284	1	BIP conservative
GO:0000480	GO:BP	endonucleolytic cleavage in 5'-ETS of tricistronic rRNA transcript (SSU-rRNA, 5.8S rRNA, LSU-rRNA)	-0.27139	-0.0049325	0.36943	0.76871	0.956284	1	BIP conservative
GO:0016072	GO:BP	rRNA metabolic process	-0.060877	-0.007047	0.062313	0.8357	0.956626	1	BIP liberal
GO:0016072	GO:BP	rRNA metabolic process	-0.060877	-0.007047	0.062313	0.8357	0.956626	1	BIP liberal
GO:0016072	GO:BP	rRNA metabolic process	-0.060877	-0.007047	0.062313	0.8357	0.956626	1	BIP liberal
GO:0042254	GO:BP	ribosome biogenesis	-0.055518	-0.007035	0.056331	0.83782	0.956832	1	BIP liberal
GO:0042254	GO:BP	ribosome biogenesis	-0.055518	-0.007035	0.056331	0.83782	0.956832	1	BIP liberal
GO:0042254	GO:BP	ribosome biogenesis	-0.055518	-0.007035	0.056331	0.83782	0.956832	1	BIP liberal
GO:0070062	GO:CC	extracellular exosome	-0.030212	-0.0092169	0.02884	0.85258	0.956885	1	SZ liberal
GO:0070062	GO:CC	extracellular exosome	-0.030212	-0.0092169	0.02884	0.85258	0.956885	1	SZ liberal
GO:0070062	GO:CC	extracellular exosome	-0.030212	-0.0092169	0.02884	0.85258	0.956885	1	SZ liberal
GO:0070727	GO:BP	cellular macromolecule localization	-0.017196	-0.0049775	0.022713	0.7755	0.957043	1	BIP conservative
GO:0070727	GO:BP	cellular macromolecule localization	-0.017196	-0.0049775	0.022713	0.7755	0.957043	1	BIP conservative
GO:0070727	GO:BP	cellular macromolecule localization	-0.017196	-0.0049775	0.022713	0.7755	0.957043	1	BIP conservative
GO:2000234	GO:BP	positive regulation of rRNA processing	-0.4698	-0.010453	0.44745	0.85312	0.957078	1	SZ liberal
GO:2000234	GO:BP	positive regulation of rRNA processing	-0.4698	-0.010453	0.44745	0.85312	0.957078	1	SZ liberal
GO:2000234	GO:BP	positive regulation of rRNA processing	-0.4698	-0.010453	0.44745	0.85312	0.957078	1	SZ liberal
GO:1901564	GO:BP	organonitrogen compound metabolic process	-0.011094	-0.0052094	0.01442	0.77916	0.957674	1	BIP conservative
GO:1901564	GO:BP	organonitrogen compound metabolic process	-0.011094	-0.0052094	0.01442	0.77916	0.957674	1	BIP conservative
GO:1901564	GO:BP	organonitrogen compound metabolic process	-0.011094	-0.0052094	0.01442	0.77916	0.957674	1	BIP conservative
GO:0000469	GO:BP	cleavage involved in rRNA processing	-0.18866	-0.0071146	0.18855	0.84147	0.957691	1	BIP liberal
GO:0000469	GO:BP	cleavage involved in rRNA processing	-0.18866	-0.0071146	0.18855	0.84147	0.957691	1	BIP liberal
GO:0000469	GO:BP	cleavage involved in rRNA processing	-0.18866	-0.0071146	0.18855	0.84147	0.957691	1	BIP liberal
GO:0032040	GO:CC	small-subunit processome	-0.25376	-0.010473	0.23898	0.85584	0.957805	1	SZ liberal
GO:0032040	GO:CC	small-subunit processome	-0.25376	-0.010473	0.23898	0.85584	0.957805	1	SZ liberal
GO:0032040	GO:CC	small-subunit processome	-0.25376	-0.010473	0.23898	0.85584	0.957805	1	SZ liberal
GO:0034660	GO:BP	ncRNA metabolic process	-0.060571	-0.0094236	0.057179	0.85527	0.957805	1	SZ liberal
GO:0034660	GO:BP	ncRNA metabolic process	-0.060571	-0.0094236	0.057179	0.85527	0.957805	1	SZ liberal
GO:0034660	GO:BP	ncRNA metabolic process	-0.060571	-0.0094236	0.057179	0.85527	0.957805	1	SZ liberal
GO:0001650	GO:CC	fibrillar center	-0.058225	-0.0048144	0.074914	0.78148	0.958	1	BIP conservative
GO:0001650	GO:CC	fibrillar center	-0.058225	-0.0048144	0.074914	0.78148	0.958	1	BIP conservative
GO:0001650	GO:CC	fibrillar center	-0.058225	-0.0048144	0.074914	0.78148	0.958	1	BIP conservative
GO:0000027	GO:BP	ribosomal large subunit assembly	-0.19614	-0.0072941	0.19725	0.83997	0.958099	1	SZ conservative
GO:0000027	GO:BP	ribosomal large subunit assembly	-0.19614	-0.0072941	0.19725	0.83997	0.958099	1	SZ conservative
GO:0000027	GO:BP	ribosomal large subunit assembly	-0.19614	-0.0072941	0.19725	0.83997	0.958099	1	SZ conservative
GO:0043024	GO:MF	ribosomal small subunit binding	-0.17045	-0.0050577	0.21879	0.78202	0.958101	1	BIP conservative
GO:0043024	GO:MF	ribosomal small subunit binding	-0.17045	-0.0050577	0.21879	0.78202	0.958101	1	BIP conservative
GO:0043024	GO:MF	ribosomal small subunit binding	-0.17045	-0.0050577	0.21879	0.78202	0.958101	1	BIP conservative
GO:0030686	GO:CC	90S preribosome	-0.13569	-0.0051312	0.1727	0.78398	0.958102	1	BIP conservative
GO:0030686	GO:CC	90S preribosome	-0.13569	-0.0051312	0.1727	0.78398	0.958102	1	BIP conservative
GO:0030686	GO:CC	90S preribosome	-0.13569	-0.0051312	0.1727	0.78398	0.958102	1	BIP conservative
GO:0034613	GO:BP	cellular protein localization	-0.018058	-0.0052088	0.022831	0.78551	0.958102	1	BIP conservative
GO:0034613	GO:BP	cellular protein localization	-0.018058	-0.0052088	0.022831	0.78551	0.958102	1	BIP conservative
GO:0034613	GO:BP	cellular protein localization	-0.018058	-0.0052088	0.022831	0.78551	0.958102	1	BIP conservative
GO:0072599	GO:BP	establishment of protein localization to endoplasmic reticulum	-0.066892	-0.0050721	0.085397	0.78327	0.958102	1	BIP conservative
GO:0072599	GO:BP	establishment of protein localization to endoplasmic reticulum	-0.066892	-0.0050721	0.085397	0.78327	0.958102	1	BIP conservative
GO:0072599	GO:BP	establishment of protein localization to endoplasmic reticulum	-0.066892	-0.0050721	0.085397	0.78327	0.958102	1	BIP conservative
GO:0000478	GO:BP	endonucleolytic cleavage involved in rRNA processing	-0.29179	-0.0080773	0.28969	0.84308	0.958139	1	BIP liberal
GO:0000478	GO:BP	endonucleolytic cleavage involved in rRNA processing	-0.29179	-0.0080773	0.28969	0.84308	0.958139	1	BIP liberal
GO:0000478	GO:BP	endonucleolytic cleavage involved in rRNA processing	-0.29179	-0.0080773	0.28969	0.84308	0.958139	1	BIP liberal
GO:0000479	GO:BP	endonucleolytic cleavage of tricistronic rRNA transcript (SSU-rRNA, 5.8S rRNA, LSU-rRNA)	-0.29179	-0.0080773	0.28969	0.84308	0.958139	1	BIP liberal
GO:0000479	GO:BP	endonucleolytic cleavage of tricistronic rRNA transcript (SSU-rRNA, 5.8S rRNA, LSU-rRNA)	-0.29179	-0.0080773	0.28969	0.84308	0.958139	1	BIP liberal
GO:0000479	GO:BP	endonucleolytic cleavage of tricistronic rRNA transcript (SSU-rRNA, 5.8S rRNA, LSU-rRNA)	-0.29179	-0.0080773	0.28969	0.84308	0.958139	1	BIP liberal
GO:1901798	GO:BP	positive regulation of signal transduction by p53 class mediator	-0.1746	-0.0065843	0.17231	0.84453	0.958466	1	BIP liberal
GO:1901798	GO:BP	positive regulation of signal transduction by p53 class mediator	-0.1746	-0.0065843	0.17231	0.84453	0.958466	1	BIP liberal
GO:1901798	GO:BP	positive regulation of signal transduction by p53 class mediator	-0.1746	-0.0065843	0.17231	0.84453	0.958466	1	BIP liberal
GO:0030688	GO:CC	preribosome, small subunit precursor	-0.22533	-0.0064739	0.27265	0.79572	0.958791	1	BIP conservative
GO:0030688	GO:CC	preribosome, small subunit precursor	-0.22533	-0.0064739	0.27265	0.79572	0.958791	1	BIP conservative
GO:0030688	GO:CC	preribosome, small subunit precursor	-0.22533	-0.0064739	0.27265	0.79572	0.958791	1	BIP conservative
GO:0035145	GO:CC	exon-exon junction complex	-0.29277	-0.0092103	0.26664	0.86389	0.959568	1	SZ liberal
GO:0035145	GO:CC	exon-exon junction complex	-0.29277	-0.0092103	0.26664	0.86389	0.959568	1	SZ liberal
GO:0035145	GO:CC	exon-exon junction complex	-0.29277	-0.0092103	0.26664	0.86389	0.959568	1	SZ liberal
GO:0004519	GO:MF	endonuclease activity	-0.097521	-0.0076487	0.093734	0.85091	0.959608	1	BIP liberal
GO:0004519	GO:MF	endonuclease activity	-0.097521	-0.0076487	0.093734	0.85091	0.959608	1	BIP liberal
GO:0004519	GO:MF	endonuclease activity	-0.097521	-0.0076487	0.093734	0.85091	0.959608	1	BIP liberal
GO:0001682	GO:BP	tRNA 5'-leader removal	-0.28445	-0.0069801	0.2723	0.85189	0.959635	1	BIP liberal
GO:0001682	GO:BP	tRNA 5'-leader removal	-0.28445	-0.0069801	0.2723	0.85189	0.959635	1	BIP liberal
GO:0001682	GO:BP	tRNA 5'-leader removal	-0.28445	-0.0069801	0.2723	0.85189	0.959635	1	BIP liberal
GO:0140098	GO:MF	catalytic activity, acting on RNA	-0.056134	-0.0074786	0.053774	0.85173	0.959635	1	BIP liberal
GO:0140098	GO:MF	catalytic activity, acting on RNA	-0.056134	-0.0074786	0.053774	0.85173	0.959635	1	BIP liberal
GO:0140098	GO:MF	catalytic activity, acting on RNA	-0.056134	-0.0074786	0.053774	0.85173	0.959635	1	BIP liberal
GO:0008152	GO:BP	metabolic process	-0.011674	-0.0057954	0.01393	0.79899	0.95966	1	BIP conservative
GO:0008152	GO:BP	metabolic process	-0.011674	-0.0057954	0.01393	0.79899	0.95966	1	BIP conservative
GO:0008152	GO:BP	metabolic process	-0.011674	-0.0057954	0.01393	0.79899	0.95966	1	BIP conservative
GO:0002188	GO:BP	translation reinitiation	-0.45386	-0.0047631	0.538	0.80055	0.959702	1	BIP conservative
GO:0002188	GO:BP	translation reinitiation	-0.45386	-0.0047631	0.538	0.80055	0.959702	1	BIP conservative
GO:0002188	GO:BP	translation reinitiation	-0.45386	-0.0047631	0.538	0.80055	0.959702	1	BIP conservative
GO:0034511	GO:MF	U3 snoRNA binding	-0.43807	-0.0091899	0.39297	0.86752	0.96043	1	SZ liberal
GO:0034511	GO:MF	U3 snoRNA binding	-0.43807	-0.0091899	0.39297	0.86752	0.96043	1	SZ liberal
GO:0034511	GO:MF	U3 snoRNA binding	-0.43807	-0.0091899	0.39297	0.86752	0.96043	1	SZ liberal
GO:0000466	GO:BP	maturation of 5.8S rRNA from tricistronic rRNA transcript (SSU-rRNA, 5.8S rRNA, LSU-rRNA)	-0.15621	-0.0055561	0.18056	0.80651	0.960509	1	BIP conservative
GO:0000466	GO:BP	maturation of 5.8S rRNA from tricistronic rRNA transcript (SSU-rRNA, 5.8S rRNA, LSU-rRNA)	-0.15621	-0.0055561	0.18056	0.80651	0.960509	1	BIP conservative
GO:0000466	GO:BP	maturation of 5.8S rRNA from tricistronic rRNA transcript (SSU-rRNA, 5.8S rRNA, LSU-rRNA)	-0.15621	-0.0055561	0.18056	0.80651	0.960509	1	BIP conservative
GO:0000447	GO:BP	endonucleolytic cleavage in ITS1 to separate SSU-rRNA from 5.8S rRNA and LSU-rRNA from tricistronic rRNA transcript (SSU-rRNA, 5.8S rRNA, LSU-rRNA)	-0.29284	-0.0061454	0.32419	0.81681	0.961292	1	BIP conservative
GO:0000447	GO:BP	endonucleolytic cleavage in ITS1 to separate SSU-rRNA from 5.8S rRNA and LSU-rRNA from tricistronic rRNA transcript (SSU-rRNA, 5.8S rRNA, LSU-rRNA)	-0.29284	-0.0061454	0.32419	0.81681	0.961292	1	BIP conservative
GO:0000447	GO:BP	endonucleolytic cleavage in ITS1 to separate SSU-rRNA from 5.8S rRNA and LSU-rRNA from tricistronic rRNA transcript (SSU-rRNA, 5.8S rRNA, LSU-rRNA)	-0.29284	-0.0061454	0.32419	0.81681	0.961292	1	BIP conservative
GO:0004540	GO:MF	ribonuclease activity	-0.10351	-0.0077528	0.096642	0.85791	0.961424	1	BIP liberal
GO:0004540	GO:MF	ribonuclease activity	-0.10351	-0.0077528	0.096642	0.85791	0.961424	1	BIP liberal
GO:0004540	GO:MF	ribonuclease activity	-0.10351	-0.0077528	0.096642	0.85791	0.961424	1	BIP liberal
GO:1901798	GO:BP	positive regulation of signal transduction by p53 class mediator	-0.28248	-0.010678	0.24719	0.87343	0.9617	1	SZ liberal
GO:1901798	GO:BP	positive regulation of signal transduction by p53 class mediator	-0.28248	-0.010678	0.24719	0.87343	0.9617	1	SZ liberal
GO:1901798	GO:BP	positive regulation of signal transduction by p53 class mediator	-0.28248	-0.010678	0.24719	0.87343	0.9617	1	SZ liberal
GO:2000232	GO:BP	regulation of rRNA processing	-0.41434	-0.011497	0.36138	0.87421	0.9617	1	SZ liberal
GO:2000232	GO:BP	regulation of rRNA processing	-0.41434	-0.011497	0.36138	0.87421	0.9617	1	SZ liberal
GO:2000232	GO:BP	regulation of rRNA processing	-0.41434	-0.011497	0.36138	0.87421	0.9617	1	SZ liberal
GO:0070972	GO:BP	protein localization to endoplasmic reticulum	-0.06857	-0.0058252	0.075125	0.8193	0.961815	1	BIP conservative
GO:0070972	GO:BP	protein localization to endoplasmic reticulum	-0.06857	-0.0058252	0.075125	0.8193	0.961815	1	BIP conservative
GO:0070972	GO:BP	protein localization to endoplasmic reticulum	-0.06857	-0.0058252	0.075125	0.8193	0.961815	1	BIP conservative
GO:0003724	GO:MF	RNA helicase activity	-0.16866	-0.010299	0.14603	0.87594	0.961932	1	SZ liberal
GO:0003724	GO:MF	RNA helicase activity	-0.16866	-0.010299	0.14603	0.87594	0.961932	1	SZ liberal
GO:0003724	GO:MF	RNA helicase activity	-0.16866	-0.010299	0.14603	0.87594	0.961932	1	SZ liberal
GO:0042274	GO:BP	ribosomal small subunit biogenesis	-0.12677	-0.0074928	0.11776	0.85914	0.96199	1	BIP liberal
GO:0042274	GO:BP	ribosomal small subunit biogenesis	-0.12677	-0.0074928	0.11776	0.85914	0.96199	1	BIP liberal
GO:0042274	GO:BP	ribosomal small subunit biogenesis	-0.12677	-0.0074928	0.11776	0.85914	0.96199	1	BIP liberal
GO:0003743	GO:MF	translation initiation factor activity	-0.11384	-0.006025	0.12397	0.82076	0.962284	1	BIP conservative
GO:0003743	GO:MF	translation initiation factor activity	-0.11384	-0.006025	0.12397	0.82076	0.962284	1	BIP conservative
GO:0003743	GO:MF	translation initiation factor activity	-0.11384	-0.006025	0.12397	0.82076	0.962284	1	BIP conservative
GO:0008312	GO:MF	7S RNA binding	-0.41794	-0.0081823	0.38345	0.86212	0.962625	1	BIP liberal
GO:0008312	GO:MF	7S RNA binding	-0.41794	-0.0081823	0.38345	0.86212	0.962625	1	BIP liberal
GO:0008312	GO:MF	7S RNA binding	-0.41794	-0.0081823	0.38345	0.86212	0.962625	1	BIP liberal
GO:0097010	GO:BP	eukaryotic translation initiation factor 4F complex assembly	-0.50659	-0.0064935	0.46466	0.86219	0.962625	1	BIP liberal
GO:0097010	GO:BP	eukaryotic translation initiation factor 4F complex assembly	-0.50659	-0.0064935	0.46466	0.86219	0.962625	1	BIP liberal
GO:0097010	GO:BP	eukaryotic translation initiation factor 4F complex assembly	-0.50659	-0.0064935	0.46466	0.86219	0.962625	1	BIP liberal
GO:0005852	GO:CC	eukaryotic translation initiation factor 3 complex	-0.20328	-0.0060318	0.21078	0.83258	0.962741	1	BIP conservative
GO:0005852	GO:CC	eukaryotic translation initiation factor 3 complex	-0.20328	-0.0060318	0.21078	0.83258	0.962741	1	BIP conservative
GO:0005852	GO:CC	eukaryotic translation initiation factor 3 complex	-0.20328	-0.0060318	0.21078	0.83258	0.962741	1	BIP conservative
GO:0045727	GO:BP	positive regulation of translation	-0.075467	-0.005987	0.076864	0.8369	0.963961	1	BIP conservative
GO:0045727	GO:BP	positive regulation of translation	-0.075467	-0.005987	0.076864	0.8369	0.963961	1	BIP conservative
GO:0045727	GO:BP	positive regulation of translation	-0.075467	-0.005987	0.076864	0.8369	0.963961	1	BIP conservative
GO:0099116	GO:BP	tRNA 5'-end processing	-0.26269	-0.0070073	0.23406	0.86912	0.964214	1	BIP liberal
GO:0099116	GO:BP	tRNA 5'-end processing	-0.26269	-0.0070073	0.23406	0.86912	0.964214	1	BIP liberal
GO:0099116	GO:BP	tRNA 5'-end processing	-0.26269	-0.0070073	0.23406	0.86912	0.964214	1	BIP liberal
GO:0034471	GO:BP	ncRNA 5'-end processing	-0.25376	-0.0077401	0.22379	0.87157	0.964795	1	BIP liberal
GO:0034471	GO:BP	ncRNA 5'-end processing	-0.25376	-0.0077401	0.22379	0.87157	0.964795	1	BIP liberal
GO:0034471	GO:BP	ncRNA 5'-end processing	-0.25376	-0.0077401	0.22379	0.87157	0.964795	1	BIP liberal
GO:0005787	GO:CC	signal peptidase complex	-0.36859	-0.0061156	0.37092	0.83981	0.965059	1	BIP conservative
GO:0005787	GO:CC	signal peptidase complex	-0.36859	-0.0061156	0.37092	0.83981	0.965059	1	BIP conservative
GO:0005787	GO:CC	signal peptidase complex	-0.36859	-0.0061156	0.37092	0.83981	0.965059	1	BIP conservative
GO:0044238	GO:BP	primary metabolic process	-0.01409	-0.007045	0.013796	0.84644	0.96589	1	BIP conservative
GO:0044238	GO:BP	primary metabolic process	-0.01409	-0.007045	0.013796	0.84644	0.96589	1	BIP conservative
GO:0044238	GO:BP	primary metabolic process	-0.01409	-0.007045	0.013796	0.84644	0.96589	1	BIP conservative
GO:1904667	GO:BP	negative regulation of ubiquitin protein ligase activity	-0.27257	-0.0072709	0.23619	0.87575	0.966012	1	BIP liberal
GO:1904667	GO:BP	negative regulation of ubiquitin protein ligase activity	-0.27257	-0.0072709	0.23619	0.87575	0.966012	1	BIP liberal
GO:1904667	GO:BP	negative regulation of ubiquitin protein ligase activity	-0.27257	-0.0072709	0.23619	0.87575	0.966012	1	BIP liberal
GO:0000447	GO:BP	endonucleolytic cleavage in ITS1 to separate SSU-rRNA from 5.8S rRNA and LSU-rRNA from tricistronic rRNA transcript (SSU-rRNA, 5.8S rRNA, LSU-rRNA)	-0.50058	-0.010477	0.42371	0.88127	0.9671	1	BIP liberal
GO:0000447	GO:BP	endonucleolytic cleavage in ITS1 to separate SSU-rRNA from 5.8S rRNA and LSU-rRNA from tricistronic rRNA transcript (SSU-rRNA, 5.8S rRNA, LSU-rRNA)	-0.50058	-0.010477	0.42371	0.88127	0.9671	1	BIP liberal
GO:0000447	GO:BP	endonucleolytic cleavage in ITS1 to separate SSU-rRNA from 5.8S rRNA and LSU-rRNA from tricistronic rRNA transcript (SSU-rRNA, 5.8S rRNA, LSU-rRNA)	-0.50058	-0.010477	0.42371	0.88127	0.9671	1	BIP liberal
GO:0000469	GO:BP	cleavage involved in rRNA processing	-0.17095	-0.0064645	0.16146	0.85515	0.967433	1	BIP conservative
GO:0000469	GO:BP	cleavage involved in rRNA processing	-0.17095	-0.0064645	0.16146	0.85515	0.967433	1	BIP conservative
GO:0000469	GO:BP	cleavage involved in rRNA processing	-0.17095	-0.0064645	0.16146	0.85515	0.967433	1	BIP conservative
GO:1990948	GO:MF	ubiquitin ligase inhibitor activity	-0.36784	-0.0081653	0.30516	0.88597	0.967892	1	BIP liberal
GO:1990948	GO:MF	ubiquitin ligase inhibitor activity	-0.36784	-0.0081653	0.30516	0.88597	0.967892	1	BIP liberal
GO:1990948	GO:MF	ubiquitin ligase inhibitor activity	-0.36784	-0.0081653	0.30516	0.88597	0.967892	1	BIP liberal
GO:0019843	GO:MF	rRNA binding	-0.10774	-0.0061831	0.10055	0.85802	0.968397	1	BIP conservative
GO:0019843	GO:MF	rRNA binding	-0.10774	-0.0061831	0.10055	0.85802	0.968397	1	BIP conservative
GO:0019843	GO:MF	rRNA binding	-0.10774	-0.0061831	0.10055	0.85802	0.968397	1	BIP conservative
GO:0000028	GO:BP	ribosomal small subunit assembly	-0.40792	-0.012099	0.32006	0.89875	0.968791	1	SZ liberal
GO:0000028	GO:BP	ribosomal small subunit assembly	-0.40792	-0.012099	0.32006	0.89875	0.968791	1	SZ liberal
GO:0000028	GO:BP	ribosomal small subunit assembly	-0.40792	-0.012099	0.32006	0.89875	0.968791	1	SZ liberal
GO:0042788	GO:CC	polysomal ribosome	-0.2476	-0.0099162	0.19835	0.89403	0.969047	1	SZ conservative
GO:0042788	GO:CC	polysomal ribosome	-0.2476	-0.0099162	0.19835	0.89403	0.969047	1	SZ conservative
GO:0042788	GO:CC	polysomal ribosome	-0.2476	-0.0099162	0.19835	0.89403	0.969047	1	SZ conservative
GO:0004526	GO:MF	ribonuclease P activity	-0.36803	-0.0081696	0.29137	0.89672	0.969422	1	BIP liberal
GO:0004526	GO:MF	ribonuclease P activity	-0.36803	-0.0081696	0.29137	0.89672	0.969422	1	BIP liberal
GO:0004526	GO:MF	ribonuclease P activity	-0.36803	-0.0081696	0.29137	0.89672	0.969422	1	BIP liberal
GO:0030681	GO:CC	multimeric ribonuclease P complex	-0.36803	-0.0081696	0.29137	0.89672	0.969422	1	BIP liberal
GO:0030681	GO:CC	multimeric ribonuclease P complex	-0.36803	-0.0081696	0.29137	0.89672	0.969422	1	BIP liberal
GO:0030681	GO:CC	multimeric ribonuclease P complex	-0.36803	-0.0081696	0.29137	0.89672	0.969422	1	BIP liberal
GO:0033204	GO:MF	ribonuclease P RNA binding	-0.36803	-0.0081696	0.29137	0.89672	0.969422	1	BIP liberal
GO:0033204	GO:MF	ribonuclease P RNA binding	-0.36803	-0.0081696	0.29137	0.89672	0.969422	1	BIP liberal
GO:0033204	GO:MF	ribonuclease P RNA binding	-0.36803	-0.0081696	0.29137	0.89672	0.969422	1	BIP liberal
GO:2000234	GO:BP	positive regulation of rRNA processing	-0.51571	-0.011512	0.40111	0.90072	0.969846	1	SZ conservative
GO:2000234	GO:BP	positive regulation of rRNA processing	-0.51571	-0.011512	0.40111	0.90072	0.969846	1	SZ conservative
GO:2000234	GO:BP	positive regulation of rRNA processing	-0.51571	-0.011512	0.40111	0.90072	0.969846	1	SZ conservative
GO:0071704	GO:BP	organic substance metabolic process	-0.01539	-0.0076758	0.013842	0.86689	0.969885	1	BIP conservative
GO:0071704	GO:BP	organic substance metabolic process	-0.01539	-0.0076758	0.013842	0.86689	0.969885	1	BIP conservative
GO:0071704	GO:BP	organic substance metabolic process	-0.01539	-0.0076758	0.013842	0.86689	0.969885	1	BIP conservative
GO:2000234	GO:BP	positive regulation of rRNA processing	-0.37146	-0.0082681	0.33428	0.86676	0.969885	1	BIP conservative
GO:2000234	GO:BP	positive regulation of rRNA processing	-0.37146	-0.0082681	0.33428	0.86676	0.969885	1	BIP conservative
GO:2000234	GO:BP	positive regulation of rRNA processing	-0.37146	-0.0082681	0.33428	0.86676	0.969885	1	BIP conservative
GO:0000028	GO:BP	ribosomal small subunit assembly	-0.25494	-0.0075439	0.19975	0.89906	0.970137	1	BIP liberal
GO:0000028	GO:BP	ribosomal small subunit assembly	-0.25494	-0.0075439	0.19975	0.89906	0.970137	1	BIP liberal
GO:0000028	GO:BP	ribosomal small subunit assembly	-0.25494	-0.0075439	0.19975	0.89906	0.970137	1	BIP liberal
GO:0043021	GO:MF	ribonucleoprotein complex binding	-0.099621	-0.0083766	0.077461	0.90078	0.970291	1	BIP liberal
GO:0043021	GO:MF	ribonucleoprotein complex binding	-0.099621	-0.0083766	0.077461	0.90078	0.970291	1	BIP liberal
GO:0043021	GO:MF	ribonucleoprotein complex binding	-0.099621	-0.0083766	0.077461	0.90078	0.970291	1	BIP liberal
GO:0034250	GO:BP	positive regulation of cellular amide metabolic process	-0.079687	-0.0070439	0.070538	0.87069	0.970604	1	BIP conservative
GO:0034250	GO:BP	positive regulation of cellular amide metabolic process	-0.079687	-0.0070439	0.070538	0.87069	0.970604	1	BIP conservative
GO:0034250	GO:BP	positive regulation of cellular amide metabolic process	-0.079687	-0.0070439	0.070538	0.87069	0.970604	1	BIP conservative
GO:0030692	GO:CC	Noc4p-Nop14p complex	-1.9845	-0.020771	1.538	0.90152	0.97067	1	BIP liberal
GO:0030692	GO:CC	Noc4p-Nop14p complex	-1.9845	-0.020771	1.538	0.90152	0.97067	1	BIP liberal
GO:0030692	GO:CC	Noc4p-Nop14p complex	-1.9845	-0.020771	1.538	0.90152	0.97067	1	BIP liberal
GO:0034511	GO:MF	U3 snoRNA binding	-0.39358	-0.0082371	0.30233	0.9035	0.971069	1	BIP liberal
GO:0034511	GO:MF	U3 snoRNA binding	-0.39358	-0.0082371	0.30233	0.9035	0.971069	1	BIP liberal
GO:0034511	GO:MF	U3 snoRNA binding	-0.39358	-0.0082371	0.30233	0.9035	0.971069	1	BIP liberal
GO:0004526	GO:MF	ribonuclease P activity	-0.38113	-0.0084832	0.32691	0.87815	0.971917	1	BIP conservative
GO:0004526	GO:MF	ribonuclease P activity	-0.38113	-0.0084832	0.32691	0.87815	0.971917	1	BIP conservative
GO:0004526	GO:MF	ribonuclease P activity	-0.38113	-0.0084832	0.32691	0.87815	0.971917	1	BIP conservative
GO:0030681	GO:CC	multimeric ribonuclease P complex	-0.38113	-0.0084832	0.32691	0.87815	0.971917	1	BIP conservative
GO:0030681	GO:CC	multimeric ribonuclease P complex	-0.38113	-0.0084832	0.32691	0.87815	0.971917	1	BIP conservative
GO:0030681	GO:CC	multimeric ribonuclease P complex	-0.38113	-0.0084832	0.32691	0.87815	0.971917	1	BIP conservative
GO:0033204	GO:MF	ribonuclease P RNA binding	-0.38113	-0.0084832	0.32691	0.87815	0.971917	1	BIP conservative
GO:0033204	GO:MF	ribonuclease P RNA binding	-0.38113	-0.0084832	0.32691	0.87815	0.971917	1	BIP conservative
GO:0033204	GO:MF	ribonuclease P RNA binding	-0.38113	-0.0084832	0.32691	0.87815	0.971917	1	BIP conservative
GO:0034660	GO:BP	ncRNA metabolic process	-0.064666	-0.010093	0.048421	0.90913	0.971944	1	SZ conservative
GO:0034660	GO:BP	ncRNA metabolic process	-0.064666	-0.010093	0.048421	0.90913	0.971944	1	SZ conservative
GO:0034660	GO:BP	ncRNA metabolic process	-0.064666	-0.010093	0.048421	0.90913	0.971944	1	SZ conservative
GO:0005925	GO:CC	focal adhesion	-0.064055	-0.0092734	0.048552	0.90646	0.972213	1	BIP liberal
GO:0005925	GO:CC	focal adhesion	-0.064055	-0.0092734	0.048552	0.90646	0.972213	1	BIP liberal
GO:0005925	GO:CC	focal adhesion	-0.064055	-0.0092734	0.048552	0.90646	0.972213	1	BIP liberal
GO:0098556	GO:CC	cytoplasmic side of rough endoplasmic reticulum membrane	-0.68948	-0.012527	0.50216	0.91512	0.972323	1	SZ liberal
GO:0098556	GO:CC	cytoplasmic side of rough endoplasmic reticulum membrane	-0.68948	-0.012527	0.50216	0.91512	0.972323	1	SZ liberal
GO:0098556	GO:CC	cytoplasmic side of rough endoplasmic reticulum membrane	-0.68948	-0.012527	0.50216	0.91512	0.972323	1	SZ liberal
GO:0009987	GO:BP	cellular process	-0.020792	-0.0081435	0.017427	0.88358	0.973137	1	BIP conservative
GO:0009987	GO:BP	cellular process	-0.020792	-0.0081435	0.017427	0.88358	0.973137	1	BIP conservative
GO:0009987	GO:BP	cellular process	-0.020792	-0.0081435	0.017427	0.88358	0.973137	1	BIP conservative
GO:0000466	GO:BP	maturation of 5.8S rRNA from tricistronic rRNA transcript (SSU-rRNA, 5.8S rRNA, LSU-rRNA)	-0.28189	-0.0099991	0.20666	0.91371	0.973164	1	BIP liberal
GO:0000466	GO:BP	maturation of 5.8S rRNA from tricistronic rRNA transcript (SSU-rRNA, 5.8S rRNA, LSU-rRNA)	-0.28189	-0.0099991	0.20666	0.91371	0.973164	1	BIP liberal
GO:0000466	GO:BP	maturation of 5.8S rRNA from tricistronic rRNA transcript (SSU-rRNA, 5.8S rRNA, LSU-rRNA)	-0.28189	-0.0099991	0.20666	0.91371	0.973164	1	BIP liberal
GO:0070925	GO:BP	organelle assembly	-0.045956	-0.0094853	0.034042	0.91148	0.973164	1	BIP liberal
GO:0070925	GO:BP	organelle assembly	-0.045956	-0.0094853	0.034042	0.91148	0.973164	1	BIP liberal
GO:0070925	GO:BP	organelle assembly	-0.045956	-0.0094853	0.034042	0.91148	0.973164	1	BIP liberal
GO:1903561	GO:CC	extracellular vesicle	-0.035245	-0.010816	0.025536	0.91623	0.973533	1	SZ conservative
GO:1903561	GO:CC	extracellular vesicle	-0.035245	-0.010816	0.025536	0.91623	0.973533	1	SZ conservative
GO:1903561	GO:CC	extracellular vesicle	-0.035245	-0.010816	0.025536	0.91623	0.973533	1	SZ conservative
GO:0043230	GO:CC	extracellular organelle	-0.03572	-0.010967	0.025523	0.91917	0.973872	1	SZ conservative
GO:0043230	GO:CC	extracellular organelle	-0.03572	-0.010967	0.025523	0.91917	0.973872	1	SZ conservative
GO:0043230	GO:CC	extracellular organelle	-0.03572	-0.010967	0.025523	0.91917	0.973872	1	SZ conservative
GO:0065010	GO:CC	extracellular membrane-bounded organelle	-0.03572	-0.010967	0.025523	0.91917	0.973872	1	SZ conservative
GO:0065010	GO:CC	extracellular membrane-bounded organelle	-0.03572	-0.010967	0.025523	0.91917	0.973872	1	SZ conservative
GO:0065010	GO:CC	extracellular membrane-bounded organelle	-0.03572	-0.010967	0.025523	0.91917	0.973872	1	SZ conservative
GO:0042255	GO:BP	ribosome assembly	-0.14364	-0.007749	0.117	0.8902	0.973959	1	BIP conservative
GO:0042255	GO:BP	ribosome assembly	-0.14364	-0.007749	0.117	0.8902	0.973959	1	BIP conservative
GO:0042255	GO:BP	ribosome assembly	-0.14364	-0.007749	0.117	0.8902	0.973959	1	BIP conservative
GO:0070062	GO:CC	extracellular exosome	-0.036314	-0.0111	0.025642	0.92163	0.974201	1	SZ conservative
GO:0070062	GO:CC	extracellular exosome	-0.036314	-0.0111	0.025642	0.92163	0.974201	1	SZ conservative
GO:0070062	GO:CC	extracellular exosome	-0.036314	-0.0111	0.025642	0.92163	0.974201	1	SZ conservative
GO:0035145	GO:CC	exon-exon junction complex	-0.34272	-0.010817	0.24067	0.92277	0.974375	1	SZ conservative
GO:0035145	GO:CC	exon-exon junction complex	-0.34272	-0.010817	0.24067	0.92277	0.974375	1	SZ conservative
GO:0035145	GO:CC	exon-exon junction complex	-0.34272	-0.010817	0.24067	0.92277	0.974375	1	SZ conservative
GO:0006413	GO:BP	translational initiation	-0.081537	-0.0080335	0.065146	0.89464	0.974857	1	BIP conservative
GO:0006413	GO:BP	translational initiation	-0.081537	-0.0080335	0.065146	0.89464	0.974857	1	BIP conservative
GO:0006413	GO:BP	translational initiation	-0.081537	-0.0080335	0.065146	0.89464	0.974857	1	BIP conservative
GO:1904666	GO:BP	regulation of ubiquitin protein ligase activity	-0.3534	-0.013862	0.24698	0.92375	0.975108	1	SZ liberal
GO:1904666	GO:BP	regulation of ubiquitin protein ligase activity	-0.3534	-0.013862	0.24698	0.92375	0.975108	1	SZ liberal
GO:1904666	GO:BP	regulation of ubiquitin protein ligase activity	-0.3534	-0.013862	0.24698	0.92375	0.975108	1	SZ liberal
GO:0030055	GO:CC	cell-substrate junction	-0.068106	-0.0099091	0.048292	0.92076	0.975602	1	BIP liberal
GO:0030055	GO:CC	cell-substrate junction	-0.068106	-0.0099091	0.048292	0.92076	0.975602	1	BIP liberal
GO:0030055	GO:CC	cell-substrate junction	-0.068106	-0.0099091	0.048292	0.92076	0.975602	1	BIP liberal
GO:0048027	GO:MF	mRNA 5'-UTR binding	-0.23176	-0.0084206	0.18267	0.89773	0.975866	1	BIP conservative
GO:0048027	GO:MF	mRNA 5'-UTR binding	-0.23176	-0.0084206	0.18267	0.89773	0.975866	1	BIP conservative
GO:0048027	GO:MF	mRNA 5'-UTR binding	-0.23176	-0.0084206	0.18267	0.89773	0.975866	1	BIP conservative
GO:0015934	GO:CC	large ribosomal subunit	-0.17601	-0.013715	0.11907	0.93031	0.976034	1	SZ liberal
GO:0015934	GO:CC	large ribosomal subunit	-0.17601	-0.013715	0.11907	0.93031	0.976034	1	SZ liberal
GO:0015934	GO:CC	large ribosomal subunit	-0.17601	-0.013715	0.11907	0.93031	0.976034	1	SZ liberal
GO:0001731	GO:BP	formation of translation preinitiation complex	-0.39591	-0.0083084	0.30801	0.90066	0.976396	1	BIP conservative
GO:0001731	GO:BP	formation of translation preinitiation complex	-0.39591	-0.0083084	0.30801	0.90066	0.976396	1	BIP conservative
GO:0001731	GO:BP	formation of translation preinitiation complex	-0.39591	-0.0083084	0.30801	0.90066	0.976396	1	BIP conservative
GO:0042788	GO:CC	polysomal ribosome	-0.26242	-0.010451	0.18392	0.92317	0.976507	1	BIP liberal
GO:0042788	GO:CC	polysomal ribosome	-0.26242	-0.010451	0.18392	0.92317	0.976507	1	BIP liberal
GO:0042788	GO:CC	polysomal ribosome	-0.26242	-0.010451	0.18392	0.92317	0.976507	1	BIP liberal
GO:0003724	GO:MF	RNA helicase activity	-0.17308	-0.010603	0.1176	0.92946	0.976675	1	SZ conservative
GO:0003724	GO:MF	RNA helicase activity	-0.17308	-0.010603	0.1176	0.92946	0.976675	1	SZ conservative
GO:0003724	GO:MF	RNA helicase activity	-0.17308	-0.010603	0.1176	0.92946	0.976675	1	SZ conservative
GO:0030692	GO:CC	Noc4p-Nop14p complex	-1.1226	-0.011781	0.86003	0.9041	0.977124	1	BIP conservative
GO:0030692	GO:CC	Noc4p-Nop14p complex	-1.1226	-0.011781	0.86003	0.9041	0.977124	1	BIP conservative
GO:0030692	GO:CC	Noc4p-Nop14p complex	-1.1226	-0.011781	0.86003	0.9041	0.977124	1	BIP conservative
GO:1904667	GO:BP	negative regulation of ubiquitin protein ligase activity	-0.65202	-0.017434	0.43316	0.93386	0.977313	1	SZ liberal
GO:1904667	GO:BP	negative regulation of ubiquitin protein ligase activity	-0.65202	-0.017434	0.43316	0.93386	0.977313	1	SZ liberal
GO:1904667	GO:BP	negative regulation of ubiquitin protein ligase activity	-0.65202	-0.017434	0.43316	0.93386	0.977313	1	SZ liberal
GO:0070925	GO:BP	organelle assembly	-0.042097	-0.0087113	0.031626	0.90841	0.978201	1	BIP conservative
GO:0070925	GO:BP	organelle assembly	-0.042097	-0.0087113	0.031626	0.90841	0.978201	1	BIP conservative
GO:0070925	GO:BP	organelle assembly	-0.042097	-0.0087113	0.031626	0.90841	0.978201	1	BIP conservative
GO:0022613	GO:BP	ribonucleoprotein complex biogenesis	-0.057082	-0.0085707	0.042526	0.91024	0.978254	1	BIP conservative
GO:0022613	GO:BP	ribonucleoprotein complex biogenesis	-0.057082	-0.0085707	0.042526	0.91024	0.978254	1	BIP conservative
GO:0022613	GO:BP	ribonucleoprotein complex biogenesis	-0.057082	-0.0085707	0.042526	0.91024	0.978254	1	BIP conservative
GO:0030677	GO:CC	ribonuclease P complex	-0.42853	-0.010027	0.28683	0.93241	0.978441	1	BIP liberal
GO:0030677	GO:CC	ribonuclease P complex	-0.42853	-0.010027	0.28683	0.93241	0.978441	1	BIP liberal
GO:0030677	GO:CC	ribonuclease P complex	-0.42853	-0.010027	0.28683	0.93241	0.978441	1	BIP liberal
GO:0042273	GO:BP	ribosomal large subunit biogenesis	-0.25511	-0.015347	0.16475	0.93924	0.978711	1	SZ liberal
GO:0042273	GO:BP	ribosomal large subunit biogenesis	-0.25511	-0.015347	0.16475	0.93924	0.978711	1	SZ liberal
GO:0042273	GO:BP	ribosomal large subunit biogenesis	-0.25511	-0.015347	0.16475	0.93924	0.978711	1	SZ liberal
GO:0034457	GO:CC	Mpp10 complex	-0.5816	-0.0074752	0.41984	0.91701	0.979451	1	BIP conservative
GO:0034457	GO:CC	Mpp10 complex	-0.5816	-0.0074752	0.41984	0.91701	0.979451	1	BIP conservative
GO:0034457	GO:CC	Mpp10 complex	-0.5816	-0.0074752	0.41984	0.91701	0.979451	1	BIP conservative
GO:0042254	GO:BP	ribosome biogenesis	-0.091044	-0.011601	0.058934	0.9388	0.979919	1	SZ conservative
GO:0042254	GO:BP	ribosome biogenesis	-0.091044	-0.011601	0.058934	0.9388	0.979919	1	SZ conservative
GO:0042254	GO:BP	ribosome biogenesis	-0.091044	-0.011601	0.058934	0.9388	0.979919	1	SZ conservative
GO:0032545	GO:CC	CURI complex	-1.2089	-0.012724	0.77896	0.93965	0.980249	1	SZ conservative
GO:0032545	GO:CC	CURI complex	-1.2089	-0.012724	0.77896	0.93965	0.980249	1	SZ conservative
GO:0032545	GO:CC	CURI complex	-1.2089	-0.012724	0.77896	0.93965	0.980249	1	SZ conservative
GO:0034456	GO:CC	UTP-C complex	-1.2089	-0.012724	0.77896	0.93965	0.980249	1	SZ conservative
GO:0034456	GO:CC	UTP-C complex	-1.2089	-0.012724	0.77896	0.93965	0.980249	1	SZ conservative
GO:0034456	GO:CC	UTP-C complex	-1.2089	-0.012724	0.77896	0.93965	0.980249	1	SZ conservative
GO:0030684	GO:CC	preribosome	-0.27376	-0.016716	0.16959	0.94675	0.980692	1	SZ liberal
GO:0030684	GO:CC	preribosome	-0.27376	-0.016716	0.16959	0.94675	0.980692	1	SZ liberal
GO:0030684	GO:CC	preribosome	-0.27376	-0.016716	0.16959	0.94675	0.980692	1	SZ liberal
GO:0140534	GO:CC	endoplasmic reticulum protein-containing complex	-0.11666	-0.0091343	0.081701	0.92333	0.98147	1	BIP conservative
GO:0140534	GO:CC	endoplasmic reticulum protein-containing complex	-0.11666	-0.0091343	0.081701	0.92333	0.98147	1	BIP conservative
GO:0140534	GO:CC	endoplasmic reticulum protein-containing complex	-0.11666	-0.0091343	0.081701	0.92333	0.98147	1	BIP conservative
GO:0000027	GO:BP	ribosomal large subunit assembly	-0.43589	-0.016157	0.26599	0.94935	0.981512	1	SZ liberal
GO:0000027	GO:BP	ribosomal large subunit assembly	-0.43589	-0.016157	0.26599	0.94935	0.981512	1	SZ liberal
GO:0000027	GO:BP	ribosomal large subunit assembly	-0.43589	-0.016157	0.26599	0.94935	0.981512	1	SZ liberal
GO:1904666	GO:BP	regulation of ubiquitin protein ligase activity	-0.28859	-0.011294	0.18078	0.94478	0.981544	1	BIP liberal
GO:1904666	GO:BP	regulation of ubiquitin protein ligase activity	-0.28859	-0.011294	0.18078	0.94478	0.981544	1	BIP liberal
GO:1904666	GO:BP	regulation of ubiquitin protein ligase activity	-0.28859	-0.011294	0.18078	0.94478	0.981544	1	BIP liberal
GO:0022625	GO:CC	cytosolic large ribosomal subunit	-0.313	-0.017038	0.1861	0.95369	0.982704	1	SZ liberal
GO:0022625	GO:CC	cytosolic large ribosomal subunit	-0.313	-0.017038	0.1861	0.95369	0.982704	1	SZ liberal
GO:0022625	GO:CC	cytosolic large ribosomal subunit	-0.313	-0.017038	0.1861	0.95369	0.982704	1	SZ liberal
GO:0055105	GO:MF	ubiquitin-protein transferase inhibitor activity	-0.37936	-0.0089003	0.26038	0.92742	0.982849	1	BIP conservative
GO:0055105	GO:MF	ubiquitin-protein transferase inhibitor activity	-0.37936	-0.0089003	0.26038	0.92742	0.982849	1	BIP conservative
GO:0055105	GO:MF	ubiquitin-protein transferase inhibitor activity	-0.37936	-0.0089003	0.26038	0.92742	0.982849	1	BIP conservative
GO:0000472	GO:BP	endonucleolytic cleavage to generate mature 5'-end of SSU-rRNA from (SSU-rRNA, 5.8S rRNA, LSU-rRNA)	-0.7948	-0.011796	0.54417	0.92792	0.982951	1	BIP conservative
GO:0000472	GO:BP	endonucleolytic cleavage to generate mature 5'-end of SSU-rRNA from (SSU-rRNA, 5.8S rRNA, LSU-rRNA)	-0.7948	-0.011796	0.54417	0.92792	0.982951	1	BIP conservative
GO:0000472	GO:BP	endonucleolytic cleavage to generate mature 5'-end of SSU-rRNA from (SSU-rRNA, 5.8S rRNA, LSU-rRNA)	-0.7948	-0.011796	0.54417	0.92792	0.982951	1	BIP conservative
GO:0000967	GO:BP	rRNA 5'-end processing	-0.7948	-0.011796	0.54417	0.92792	0.982951	1	BIP conservative
GO:0000967	GO:BP	rRNA 5'-end processing	-0.7948	-0.011796	0.54417	0.92792	0.982951	1	BIP conservative
GO:0000967	GO:BP	rRNA 5'-end processing	-0.7948	-0.011796	0.54417	0.92792	0.982951	1	BIP conservative
GO:0070161	GO:CC	anchoring junction	-0.058464	-0.011766	0.035492	0.95023	0.983634	1	BIP liberal
GO:0070161	GO:CC	anchoring junction	-0.058464	-0.011766	0.035492	0.95023	0.983634	1	BIP liberal
GO:0070161	GO:CC	anchoring junction	-0.058464	-0.011766	0.035492	0.95023	0.983634	1	BIP liberal
GO:0000172	GO:CC	ribonuclease MRP complex	-0.47473	-0.0099627	0.31209	0.93588	0.984342	1	BIP conservative
GO:0000172	GO:CC	ribonuclease MRP complex	-0.47473	-0.0099627	0.31209	0.93588	0.984342	1	BIP conservative
GO:0000172	GO:CC	ribonuclease MRP complex	-0.47473	-0.0099627	0.31209	0.93588	0.984342	1	BIP conservative
GO:0030677	GO:CC	ribonuclease P complex	-0.44269	-0.010386	0.29042	0.93627	0.984423	1	BIP conservative
GO:0030677	GO:CC	ribonuclease P complex	-0.44269	-0.010386	0.29042	0.93627	0.984423	1	BIP conservative
GO:0030677	GO:CC	ribonuclease P complex	-0.44269	-0.010386	0.29042	0.93627	0.984423	1	BIP conservative
GO:0006364	GO:BP	rRNA processing	-0.11208	-0.012811	0.065498	0.95647	0.984768	1	SZ conservative
GO:0006364	GO:BP	rRNA processing	-0.11208	-0.012811	0.065498	0.95647	0.984768	1	SZ conservative
GO:0006364	GO:BP	rRNA processing	-0.11208	-0.012811	0.065498	0.95647	0.984768	1	SZ conservative
GO:0031397	GO:BP	negative regulation of protein ubiquitination	-0.16276	-0.010299	0.10495	0.93952	0.98486	1	BIP conservative
GO:0031397	GO:BP	negative regulation of protein ubiquitination	-0.16276	-0.010299	0.10495	0.93952	0.98486	1	BIP conservative
GO:0031397	GO:BP	negative regulation of protein ubiquitination	-0.16276	-0.010299	0.10495	0.93952	0.98486	1	BIP conservative
GO:0016072	GO:BP	rRNA metabolic process	-0.11152	-0.012981	0.064583	0.95788	0.984978	1	SZ conservative
GO:0016072	GO:BP	rRNA metabolic process	-0.11152	-0.012981	0.064583	0.95788	0.984978	1	SZ conservative
GO:0016072	GO:BP	rRNA metabolic process	-0.11152	-0.012981	0.064583	0.95788	0.984978	1	SZ conservative
GO:0005198	GO:MF	structural molecule activity	-0.07831	-0.01447	0.045044	0.95893	0.985251	1	SZ conservative
GO:0005198	GO:MF	structural molecule activity	-0.07831	-0.01447	0.045044	0.95893	0.985251	1	SZ conservative
GO:0005198	GO:MF	structural molecule activity	-0.07831	-0.01447	0.045044	0.95893	0.985251	1	SZ conservative
GO:0005844	GO:CC	polysome	-0.23045	-0.01359	0.13265	0.95883	0.985251	1	SZ conservative
GO:0005844	GO:CC	polysome	-0.23045	-0.01359	0.13265	0.95883	0.985251	1	SZ conservative
GO:0005844	GO:CC	polysome	-0.23045	-0.01359	0.13265	0.95883	0.985251	1	SZ conservative
GO:0005198	GO:MF	structural molecule activity	-0.069802	-0.012829	0.040406	0.95795	0.985663	1	BIP liberal
GO:0005198	GO:MF	structural molecule activity	-0.069802	-0.012829	0.040406	0.95795	0.985663	1	BIP liberal
GO:0005198	GO:MF	structural molecule activity	-0.069802	-0.012829	0.040406	0.95795	0.985663	1	BIP liberal
GO:0000172	GO:CC	ribonuclease MRP complex	-0.6274	-0.013131	0.36154	0.95865	0.985789	1	BIP liberal
GO:0000172	GO:CC	ribonuclease MRP complex	-0.6274	-0.013131	0.36154	0.95865	0.985789	1	BIP liberal
GO:0000172	GO:CC	ribonuclease MRP complex	-0.6274	-0.013131	0.36154	0.95865	0.985789	1	BIP liberal
GO:0051444	GO:BP	negative regulation of ubiquitin-protein transferase activity	-0.31249	-0.010365	0.19622	0.94436	0.986225	1	BIP conservative
GO:0051444	GO:BP	negative regulation of ubiquitin-protein transferase activity	-0.31249	-0.010365	0.19622	0.94436	0.986225	1	BIP conservative
GO:0051444	GO:BP	negative regulation of ubiquitin-protein transferase activity	-0.31249	-0.010365	0.19622	0.94436	0.986225	1	BIP conservative
GO:1990948	GO:MF	ubiquitin ligase inhibitor activity	-0.43698	-0.0097264	0.2697	0.9474	0.986755	1	BIP conservative
GO:1990948	GO:MF	ubiquitin ligase inhibitor activity	-0.43698	-0.0097264	0.2697	0.9474	0.986755	1	BIP conservative
GO:1990948	GO:MF	ubiquitin ligase inhibitor activity	-0.43698	-0.0097264	0.2697	0.9474	0.986755	1	BIP conservative
GO:0044265	GO:BP	cellular macromolecule catabolic process	-0.043588	-0.010403	0.026887	0.9475	0.986799	1	BIP conservative
GO:0044265	GO:BP	cellular macromolecule catabolic process	-0.043588	-0.010403	0.026887	0.9475	0.986799	1	BIP conservative
GO:0044265	GO:BP	cellular macromolecule catabolic process	-0.043588	-0.010403	0.026887	0.9475	0.986799	1	BIP conservative
GO:0005783	GO:CC	endoplasmic reticulum	-0.036478	-0.010863	0.022315	0.94893	0.987067	1	BIP conservative
GO:0005783	GO:CC	endoplasmic reticulum	-0.036478	-0.010863	0.022315	0.94893	0.987067	1	BIP conservative
GO:0005783	GO:CC	endoplasmic reticulum	-0.036478	-0.010863	0.022315	0.94893	0.987067	1	BIP conservative
GO:1904667	GO:BP	negative regulation of ubiquitin protein ligase activity	-0.37908	-0.01014	0.23	0.95033	0.987215	1	BIP conservative
GO:1904667	GO:BP	negative regulation of ubiquitin protein ligase activity	-0.37908	-0.01014	0.23	0.95033	0.987215	1	BIP conservative
GO:1904667	GO:BP	negative regulation of ubiquitin protein ligase activity	-0.37908	-0.01014	0.23	0.95033	0.987215	1	BIP conservative
GO:0019083	GO:BP	viral transcription	-0.11523	-0.010967	0.069767	0.95069	0.987398	1	BIP conservative
GO:0019083	GO:BP	viral transcription	-0.11523	-0.010967	0.069767	0.95069	0.987398	1	BIP conservative
GO:0019083	GO:BP	viral transcription	-0.11523	-0.010967	0.069767	0.95069	0.987398	1	BIP conservative
GO:0042255	GO:BP	ribosome assembly	-0.30656	-0.016533	0.16413	0.96909	0.98754	1	SZ liberal
GO:0042255	GO:BP	ribosome assembly	-0.30656	-0.016533	0.16413	0.96909	0.98754	1	SZ liberal
GO:0042255	GO:BP	ribosome assembly	-0.30656	-0.016533	0.16413	0.96909	0.98754	1	SZ liberal
GO:0051438	GO:BP	regulation of ubiquitin-protein transferase activity	-0.19236	-0.010571	0.1159	0.95151	0.987549	1	BIP conservative
GO:0051438	GO:BP	regulation of ubiquitin-protein transferase activity	-0.19236	-0.010571	0.1159	0.95151	0.987549	1	BIP conservative
GO:0051438	GO:BP	regulation of ubiquitin-protein transferase activity	-0.19236	-0.010571	0.1159	0.95151	0.987549	1	BIP conservative
GO:2000232	GO:BP	regulation of rRNA processing	-0.54823	-0.015261	0.29728	0.96741	0.987903	1	SZ conservative
GO:2000232	GO:BP	regulation of rRNA processing	-0.54823	-0.015261	0.29728	0.96741	0.987903	1	SZ conservative
GO:2000232	GO:BP	regulation of rRNA processing	-0.54823	-0.015261	0.29728	0.96741	0.987903	1	SZ conservative
GO:1901798	GO:BP	positive regulation of signal transduction by p53 class mediator	-0.29585	-0.011187	0.17321	0.95617	0.988626	1	BIP conservative
GO:1901798	GO:BP	positive regulation of signal transduction by p53 class mediator	-0.29585	-0.011187	0.17321	0.95617	0.988626	1	BIP conservative
GO:1901798	GO:BP	positive regulation of signal transduction by p53 class mediator	-0.29585	-0.011187	0.17321	0.95617	0.988626	1	BIP conservative
GO:0009057	GO:BP	macromolecule catabolic process	-0.042947	-0.01112	0.025099	0.95646	0.988655	1	BIP conservative
GO:0009057	GO:BP	macromolecule catabolic process	-0.042947	-0.01112	0.025099	0.95646	0.988655	1	BIP conservative
GO:0009057	GO:BP	macromolecule catabolic process	-0.042947	-0.01112	0.025099	0.95646	0.988655	1	BIP conservative
GO:0055106	GO:MF	ubiquitin-protein transferase regulator activity	-0.32356	-0.011256	0.18902	0.95652	0.988678	1	BIP conservative
GO:0055106	GO:MF	ubiquitin-protein transferase regulator activity	-0.32356	-0.011256	0.18902	0.95652	0.988678	1	BIP conservative
GO:0055106	GO:MF	ubiquitin-protein transferase regulator activity	-0.32356	-0.011256	0.18902	0.95652	0.988678	1	BIP conservative
GO:0042255	GO:BP	ribosome assembly	-0.2216	-0.011923	0.11954	0.9681	0.989087	1	BIP liberal
GO:0042255	GO:BP	ribosome assembly	-0.2216	-0.011923	0.11954	0.9681	0.989087	1	BIP liberal
GO:0042255	GO:BP	ribosome assembly	-0.2216	-0.011923	0.11954	0.9681	0.989087	1	BIP liberal
GO:0044248	GO:BP	cellular catabolic process	-0.0363	-0.011714	0.020431	0.96218	0.989919	1	BIP conservative
GO:0044248	GO:BP	cellular catabolic process	-0.0363	-0.011714	0.020431	0.96218	0.989919	1	BIP conservative
GO:0044248	GO:BP	cellular catabolic process	-0.0363	-0.011714	0.020431	0.96218	0.989919	1	BIP conservative
GO:1901575	GO:BP	organic substance catabolic process	-0.038758	-0.012292	0.020901	0.96814	0.991507	1	BIP conservative
GO:1901575	GO:BP	organic substance catabolic process	-0.038758	-0.012292	0.020901	0.96814	0.991507	1	BIP conservative
GO:1901575	GO:BP	organic substance catabolic process	-0.038758	-0.012292	0.020901	0.96814	0.991507	1	BIP conservative
GO:0009056	GO:BP	catabolic process	-0.03622	-0.012487	0.019214	0.97028	0.991851	1	BIP conservative
GO:0009056	GO:BP	catabolic process	-0.03622	-0.012487	0.019214	0.97028	0.991851	1	BIP conservative
GO:0009056	GO:BP	catabolic process	-0.03622	-0.012487	0.019214	0.97028	0.991851	1	BIP conservative
GO:0000462	GO:BP	maturation of SSU-rRNA from tricistronic rRNA transcript (SSU-rRNA, 5.8S rRNA, LSU-rRNA)	-0.44379	-0.018315	0.21576	0.98014	0.992306	1	SZ liberal
GO:0000462	GO:BP	maturation of SSU-rRNA from tricistronic rRNA transcript (SSU-rRNA, 5.8S rRNA, LSU-rRNA)	-0.44379	-0.018315	0.21576	0.98014	0.992306	1	SZ liberal
GO:0000462	GO:BP	maturation of SSU-rRNA from tricistronic rRNA transcript (SSU-rRNA, 5.8S rRNA, LSU-rRNA)	-0.44379	-0.018315	0.21576	0.98014	0.992306	1	SZ liberal
GO:0022618	GO:BP	ribonucleoprotein complex assembly	-0.12683	-0.012286	0.066272	0.97217	0.992499	1	BIP conservative
GO:0022618	GO:BP	ribonucleoprotein complex assembly	-0.12683	-0.012286	0.066272	0.97217	0.992499	1	BIP conservative
GO:0022618	GO:BP	ribonucleoprotein complex assembly	-0.12683	-0.012286	0.066272	0.97217	0.992499	1	BIP conservative
GO:0005655	GO:CC	nucleolar ribonuclease P complex	-0.96226	-0.014242	0.4444	0.98481	0.993545	1	BIP liberal
GO:0005655	GO:CC	nucleolar ribonuclease P complex	-0.96226	-0.014242	0.4444	0.98481	0.993545	1	BIP liberal
GO:0005655	GO:CC	nucleolar ribonuclease P complex	-0.96226	-0.014242	0.4444	0.98481	0.993545	1	BIP liberal
GO:0042274	GO:BP	ribosomal small subunit biogenesis	-0.34569	-0.02048	0.15244	0.98832	0.995174	1	SZ liberal
GO:0042274	GO:BP	ribosomal small subunit biogenesis	-0.34569	-0.02048	0.15244	0.98832	0.995174	1	SZ liberal
GO:0042274	GO:BP	ribosomal small subunit biogenesis	-0.34569	-0.02048	0.15244	0.98832	0.995174	1	SZ liberal
GO:0019080	GO:BP	viral gene expression	-0.12626	-0.013783	0.059589	0.98294	0.995182	1	BIP conservative
GO:0019080	GO:BP	viral gene expression	-0.12626	-0.013783	0.059589	0.98294	0.995182	1	BIP conservative
GO:0019080	GO:BP	viral gene expression	-0.12626	-0.013783	0.059589	0.98294	0.995182	1	BIP conservative
GO:0071826	GO:BP	ribonucleoprotein complex subunit organization	-0.13442	-0.013281	0.064479	0.98145	0.995182	1	BIP conservative
GO:0071826	GO:BP	ribonucleoprotein complex subunit organization	-0.13442	-0.013281	0.064479	0.98145	0.995182	1	BIP conservative
GO:0071826	GO:BP	ribonucleoprotein complex subunit organization	-0.13442	-0.013281	0.064479	0.98145	0.995182	1	BIP conservative
GO:0001682	GO:BP	tRNA 5'-leader removal	-0.54198	-0.013336	0.25236	0.98412	0.995324	1	BIP conservative
GO:0001682	GO:BP	tRNA 5'-leader removal	-0.54198	-0.013336	0.25236	0.98412	0.995324	1	BIP conservative
GO:0001682	GO:BP	tRNA 5'-leader removal	-0.54198	-0.013336	0.25236	0.98412	0.995324	1	BIP conservative
GO:0005198	GO:MF	structural molecule activity	-0.11325	-0.020861	0.049055	0.98951	0.995609	1	SZ liberal
GO:0005198	GO:MF	structural molecule activity	-0.11325	-0.020861	0.049055	0.98951	0.995609	1	SZ liberal
GO:0005198	GO:MF	structural molecule activity	-0.11325	-0.020861	0.049055	0.98951	0.995609	1	SZ liberal
GO:0005655	GO:CC	nucleolar ribonuclease P complex	-1.078	-0.015998	0.49731	0.9849	0.995698	1	BIP conservative
GO:0005655	GO:CC	nucleolar ribonuclease P complex	-1.078	-0.015998	0.49731	0.9849	0.995698	1	BIP conservative
GO:0005655	GO:CC	nucleolar ribonuclease P complex	-1.078	-0.015998	0.49731	0.9849	0.995698	1	BIP conservative
GO:0005198	GO:MF	structural molecule activity	-0.082135	-0.015135	0.037773	0.98516	0.995725	1	BIP conservative
GO:0005198	GO:MF	structural molecule activity	-0.082135	-0.015135	0.037773	0.98516	0.995725	1	BIP conservative
GO:0005198	GO:MF	structural molecule activity	-0.082135	-0.015135	0.037773	0.98516	0.995725	1	BIP conservative
GO:1904666	GO:BP	regulation of ubiquitin protein ligase activity	-0.35325	-0.013861	0.15943	0.98664	0.996188	1	BIP conservative
GO:1904666	GO:BP	regulation of ubiquitin protein ligase activity	-0.35325	-0.013861	0.15943	0.98664	0.996188	1	BIP conservative
GO:1904666	GO:BP	regulation of ubiquitin protein ligase activity	-0.35325	-0.013861	0.15943	0.98664	0.996188	1	BIP conservative
GO:0042254	GO:BP	ribosome biogenesis	-0.17061	-0.021669	0.069583	0.99289	0.997176	1	SZ liberal
GO:0042254	GO:BP	ribosome biogenesis	-0.17061	-0.021669	0.069583	0.99289	0.997176	1	SZ liberal
GO:0042254	GO:BP	ribosome biogenesis	-0.17061	-0.021669	0.069583	0.99289	0.997176	1	SZ liberal
GO:0016072	GO:BP	rRNA metabolic process	-0.19553	-0.022687	0.077242	0.99431	0.99779	1	SZ liberal
GO:0016072	GO:BP	rRNA metabolic process	-0.19553	-0.022687	0.077242	0.99431	0.99779	1	SZ liberal
GO:0016072	GO:BP	rRNA metabolic process	-0.19553	-0.022687	0.077242	0.99431	0.99779	1	SZ liberal
GO:0006364	GO:BP	rRNA processing	-0.20235	-0.023055	0.078423	0.99506	0.998064	1	SZ liberal
GO:0006364	GO:BP	rRNA processing	-0.20235	-0.023055	0.078423	0.99506	0.998064	1	SZ liberal
GO:0006364	GO:BP	rRNA processing	-0.20235	-0.023055	0.078423	0.99506	0.998064	1	SZ liberal
GO:0030490	GO:BP	maturation of SSU-rRNA	-0.46763	-0.022722	0.17889	0.99552	0.998371	1	SZ liberal
GO:0030490	GO:BP	maturation of SSU-rRNA	-0.46763	-0.022722	0.17889	0.99552	0.998371	1	SZ liberal
GO:0030490	GO:BP	maturation of SSU-rRNA	-0.46763	-0.022722	0.17889	0.99552	0.998371	1	SZ liberal
GO:0099116	GO:BP	tRNA 5'-end processing	-0.59243	-0.015846	0.22257	0.99611	0.998892	1	BIP conservative
GO:0099116	GO:BP	tRNA 5'-end processing	-0.59243	-0.015846	0.22257	0.99611	0.998892	1	BIP conservative
GO:0099116	GO:BP	tRNA 5'-end processing	-0.59243	-0.015846	0.22257	0.99611	0.998892	1	BIP conservative
GO:0000966	GO:BP	RNA 5'-end processing	-0.55427	-0.017921	0.19135	0.99811	0.99942	1	BIP conservative
GO:0000966	GO:BP	RNA 5'-end processing	-0.55427	-0.017921	0.19135	0.99811	0.99942	1	BIP conservative
GO:0000966	GO:BP	RNA 5'-end processing	-0.55427	-0.017921	0.19135	0.99811	0.99942	1	BIP conservative
GO:0034471	GO:BP	ncRNA 5'-end processing	-0.62148	-0.019008	0.20599	0.99872	0.999615	1	BIP conservative
GO:0034471	GO:BP	ncRNA 5'-end processing	-0.62148	-0.019008	0.20599	0.99872	0.999615	1	BIP conservative
GO:0034471	GO:BP	ncRNA 5'-end processing	-0.62148	-0.019008	0.20599	0.99872	0.999615	1	BIP conservative

### Sheet: ST29
Supplementary Table 29: Best performing schizophrenia PES for each network covaried for genome-wide schizophrenia PRS (best performing)
Score	Estimate	Std. Error	z value	Pr(>|z|)
CACNA1C_0_005	0.0519693	0.0571673	0.909075	0.363311
FADS1_0_05	-0.00522151	0.0567186	-0.0920599	0.92665
FES_0_05	0.095087	0.0576427	1.64959	0.0990264
GRIN2A_PES	0.114793	0.0572198	2.00618	0.0448373
PCCB_PES	0.0320491	0.0574469	0.557892	0.576918
RPS17_PES	0.112703	0.0581231	1.93904	0.0524962

### Sheet: ST30
Supplementary Table 30: Best performing schizophrenia PES in UKBB profiled in the ASRB validation cohort
Score	Estimate	Std. Error	z value	Pr(>|z|)
CACNA1C_PES_AVG	0.0496041	0.0821194	0.604048	0.545811
FADS1_PES_AVG	0.0162086	0.0816823	0.198434	0.842705
FES_PES_AVG	0.190957	0.0844154	2.26211	0.0236905
GRIN2A_PES_AVG	-0.0421733	0.0818746	-0.515096	0.606486
PCCB_PES_AVG	-0.13333	0.0829975	-1.60644	0.108178
SZ_PRS_AVG	0.927962	0.103134	8.99764	2.30617e-19
RPS17_PES_AVG	0.0826675	0.0819266	1.00904	0.312954

### Sheet: ST31
Supplementary Table 31: Best performing bipolar PES for each network covaried for genome-wide bipolar PRS (best performing)
Score	Estimate	Std. Error	z value	Pr(>|z|)
CACNA1C_PES	0.0403299	0.0393962	1.0237	0.305978
FADS1_1	0.036197	0.0386238	0.937166	0.348673
FES_PES	0.0979595	0.0384149	2.55004	0.0107712
GRIN2A_PES	0.13326	0.0392881	3.39186	0.000694211
PCCB_PES	0.0642624	0.0391661	1.64077	0.100846
RPS17_PES	0.0763312	0.0389284	1.96081	0.049901

### Sheet: ST32
Supplementary Table 32: Best performing bipolar PES in UKBB training set profiled in the UKBB validation cohort
Score	Estimate	Std. Error	z value	Pr(>|z|)
CACNA1C_PES_AVG	0.0642978	0.0555526	1.15742	0.2471
FADS1_PES_AVG	0.00506672	0.0555733	0.0911717	0.927356
FES_PES_AVG	-0.0464585	0.0562199	-0.826372	0.408593
GRIN2A_PES_AVG	0.108267	0.055639	1.94588	0.0516692
PCCB_PES_AVG	-1.24e-05	0.0554561	-0.000224443	0.999821
BIP_PRS_AVG	0.660326	0.0636592	10.3728	3.3e-25
RPS17_PES_AVG	0.262921	0.0571125	4.60357	4.15e-06

### Sheet: ST33
Supplementary Table 33: Correlation between network PES and PRS with blood/urine biochemical traits from the UKBB (both sexes)
field_ID	Beta	SE	tval	P	Score	Biochem_trait	FDR	FWER
f.30760.0.0	-0.0117737	0.00138067	-8.5275	1.52877e-17	BIP_FADS1_PES	HDL	7.0629e-15	7.0629e-15
f.30870.0.0	0.0270948	0.00355931	7.61236	2.72641e-14	BIP_FADS1_PES	Triglycerides	6.298e-12	1.2596e-11
f.30760.0.0	-0.00942809	0.00138061	-6.8289	8.6358e-12	SZ_FADS1_PES	HDL	1.32991e-09	3.98974e-09
f.30610.0.0	0.58008	0.0897162	6.46571	1.0151e-10	BIP_FADS1_PES	Alkaline phosphatase	1.17244e-08	4.68976e-08
f.30880.0.0	1.41413	0.249343	5.67142	1.42197e-08	BIP_FADS1_PES	Urate	1.3139e-06	6.56949e-06
f.30630.0.0	-0.00541819	0.000980957	-5.52337	3.33903e-08	BIP_FADS1_PES	Apolipoprotein A1	2.57105e-06	1.54263e-05
f.30690.0.0	-0.0219054	0.00409197	-5.35328	8.66579e-08	SZ_FADS1_PES	Cholesterol	5.71942e-06	4.00359e-05
f.30630.0.0	-0.00452251	0.000980788	-4.6111	4.01351e-06	SZ_FADS1_PES	Apolipoprotein A1	0.00023178	0.00185424
f.30690.0.0	-0.0186991	0.00409297	-4.5686	4.91873e-06	BIP_FADS1_PES	Cholesterol	0.000252495	0.00227245
f.30760.0.0	0.00607758	0.00140926	4.3126	1.61598e-05	BIP_PRS	HDL	0.000746581	0.00746581
f.30870.0.0	0.0151947	0.00355972	4.26851	1.9705e-05	SZ_FADS1_PES	Triglycerides	0.00082761	0.00910371
f.30640.0.0	-0.00369341	0.000876667	-4.21302	2.52313e-05	SZ_FADS1_PES	Apolipoprotein B	0.000971406	0.0116569
f.30830.0.0	-0.404407	0.0985388	-4.10404	4.0653e-05	BIP_FADS1_PES	SHBG	0.00144475	0.0187817
f.30630.0.0	0.00401108	0.00100091	4.00743	6.14564e-05	BIP_PRS	Apolipoprotein A1	0.00195186	0.0283929
f.30640.0.0	-0.00350744	0.000876829	-4.00014	6.33722e-05	BIP_FADS1_PES	Apolipoprotein B	0.00195186	0.0292779
f.30780.0.0	-0.0125494	0.003172	-3.95631	7.61939e-05	SZ_FADS1_PES	LDL	0.0022001	0.0352016
f.30530.0.0	-0.607097	0.154266	-3.93538	8.31454e-05	SZ_PRS	Sodium (urine)	0.0022596	0.0384132
f.30650.0.0	0.133219	0.034655	3.84414	0.00012109	SZ_PRS	Aspartate aminotransferase	0.00301372	0.0559435
f.30510.0.0	-77.5116	20.1936	-3.83842	0.000123941	BIP_PRS	Enzymatic creatinine (Urine)	0.00301372	0.0572608
f.30710.0.0	-0.0580848	0.0153927	-3.77354	0.000161088	BIP_PRS	CRP	0.00372112	0.0744224
f.30730.0.0	0.473443	0.128612	3.68118	0.000232342	BIP_FADS1_PES	Gamma glutamyltransferase	0.00507306	0.107342
f.30850.0.0	0.0397955	0.0108398	3.67125	0.000241574	SZ_PRS	Testosterone	0.00507306	0.111607
f.30890.0.0	-0.286258	0.081596	-3.50824	0.000451388	SZ_PRS	Vitamin D	0.00906701	0.208541
f.30610.0.0	-0.317106	0.091527	-3.46462	0.000531317	BIP_PRS	Alkaline phosphatase	0.0102279	0.245469
f.30830.0.0	0.33935	0.099618	3.40651	0.000658406	SZ_PRS	SHBG	0.0121673	0.304183
f.30770.0.0	-0.0689737	0.0204794	-3.36795	0.000757715	SZ_PCCB_PES	IGF1	0.013464	0.350064
f.30720.0.0	-0.00177084	0.000529126	-3.34672	0.000818186	BIP_PRS	Cynstatin C	0.0140001	0.378002
f.30770.0.0	-0.0681931	0.0204826	-3.32932	0.00087105	SZ_FES_PES	IGF1	0.0143723	0.402425
f.30510.0.0	-66.0274	20.0163	-3.29867	0.000971924	SZ_PRS	Enzymatic creatinine (Urine)	0.0154837	0.449029
f.30780.0.0	-0.0100584	0.00317278	-3.17022	0.00152394	BIP_FADS1_PES	LDL	0.0234687	0.70406
f.30700.0.0	0.160228	0.0509901	3.14233	0.00167682	SZ_RPS17_PES	Creatinine	0.0247148	0.774692
f.30810.0.0	0.00195436	0.000624204	3.13096	0.0017432	SZ_PRS	Phosphate	0.0247148	0.805357
f.30670.0.0	-0.0151629	0.00484865	-3.12724	0.00176534	SZ_PRS	Urea	0.0247148	0.815587
f.30880.0.0	0.736769	0.249337	2.95492	0.00312863	SZ_FADS1_PES	Urate	0.0425125	1
f.30610.0.0	0.25741	0.0897226	2.86895	0.00411966	SZ_FADS1_PES	Alkaline phosphatase	0.053895	1
f.30850.0.0	-0.0306987	0.010723	-2.86287	0.00419961	BIP_FADS1_PES	Testosterone	0.053895	1
f.30600.0.0	0.0290546	0.0101989	2.84879	0.00439006	SZ_PRS	Albumin	0.0548164	1
f.30710.0.0	-0.0430767	0.0152572	-2.82337	0.00475355	SZ_PRS	CRP	0.0564767	1
f.30860.0.0	0.0447703	0.0158623	2.82244	0.00476751	BIP_FADS1_PES	Total protein	0.0564767	1
f.30660.0.0	0.00937159	0.00336783	2.78268	0.00539285	BIP_CACNA1C_PES	Direct bilirubin	0.0622874	1
f.30530.0.0	-0.430045	0.155648	-2.76294	0.00572985	BIP_PRS	Sodium (urine)	0.0645656	1
f.30860.0.0	0.0428273	0.0160343	2.67098	0.00756511	SZ_PRS	Total protein	0.0832162	1
f.30720.0.0	-0.00136456	0.000518665	-2.6309	0.00851781	SZ_FADS1_PES	Cynstatin C	0.091517	1
f.30830.0.0	-0.255137	0.0985192	-2.58972	0.00960771	SZ_FADS1_PES	SHBG	0.100881	1
f.30880.0.0	0.643444	0.249402	2.57994	0.00988377	BIP_PCCB_PES	Urate	0.101473	1
f.30600.0.0	-0.0248819	0.0100926	-2.46535	0.0136906	BIP_GRIN2A_PES	Albumin	0.137501	1
f.30650.0.0	0.084087	0.0342721	2.45351	0.0141495	SZ_CACNA1C_PES	Aspartate aminotransferase	0.138138	1
f.30830.0.0	0.241198	0.0985123	2.4484	0.014352	SZ_CACNA1C_PES	SHBG	0.138138	1
f.30680.0.0	-0.000887598	0.000367035	-2.41829	0.0155964	SZ_RPS17_PES	Calcium	0.144769	1
f.30670.0.0	-0.0115949	0.00479795	-2.41663	0.0156677	BIP_GRIN2A_PES	Urea	0.144769	1
f.30520.0.0	-0.308253	0.128727	-2.39463	0.0166397	SZ_PRS	Potassium (urine)	0.146285	1
f.30830.0.0	0.240298	0.100564	2.38951	0.016874	BIP_PRS	SHBG	0.146285	1
f.30630.0.0	0.00236668	0.000991923	2.38595	0.0170381	SZ_PRS	Apolipoprotein A1	0.146285	1
f.30760.0.0	0.00332675	0.00139641	2.38235	0.0172054	SZ_PRS	HDL	0.146285	1
f.30700.0.0	-0.123559	0.0519618	-2.37789	0.0174148	BIP_PRS	Creatinine	0.146285	1
f.30830.0.0	0.233015	0.0985761	2.3638	0.0180915	BIP_GRIN2A_PES	SHBG	0.149255	1
f.30860.0.0	0.0371059	0.0158588	2.33977	0.019299	SZ_FADS1_PES	Total protein	0.155291	1
f.30740.0.0	-0.00970019	0.00416237	-2.33045	0.0197856	BIP_FADS1_PES	Glucose	0.155291	1
f.30630.0.0	-0.00228633	0.000981436	-2.32958	0.0198316	SZ_FES_PES	Apolipoprotein A1	0.155291	1
f.30600.0.0	-0.0231063	0.0100865	-2.29082	0.0219771	SZ_GRIN2A_PES	Albumin	0.169224	1
f.30700.0.0	-0.117127	0.0515048	-2.2741	0.0229631	SZ_PRS	Creatinine	0.173918	1
f.30840.0.0	0.0387623	0.0171081	2.26573	0.0234711	BIP_CACNA1C_PES	Total bilirubin	0.174301	1
f.30600.0.0	0.0228063	0.0100872	2.26091	0.0237684	SZ_FADS1_PES	Albumin	0.174301	1
f.30640.0.0	-0.00196869	0.000876643	-2.24571	0.0247257	BIP_CACNA1C_PES	Apolipoprotein B	0.176026	1
f.30810.0.0	0.00141442	0.000630055	2.24492	0.0247767	BIP_PRS	Phosphate	0.176026	1
f.30660.0.0	0.00754877	0.00337119	2.2392	0.0251466	SZ_RPS17_PES	Direct bilirubin	0.176026	1
f.30690.0.0	-0.00894763	0.00409224	-2.18649	0.0287833	BIP_CACNA1C_PES	Cholesterol	0.198476	1
f.30780.0.0	-0.00690392	0.00317193	-2.17657	0.0295164	BIP_CACNA1C_PES	LDL	0.199828	1
f.30800.0.0	-8.91797	4.10505	-2.17244	0.0298445	SZ_PCCB_PES	Oestradiol	0.199828	1
f.30890.0.0	-0.174214	0.0807122	-2.15846	0.0308958	BIP_PCCB_PES	Vitamin D	0.203912	1
f.30830.0.0	-0.211275	0.0985694	-2.14342	0.0320837	SZ_FES_PES	SHBG	0.206336	1
f.30890.0.0	-0.172922	0.0807101	-2.14251	0.0321563	BIP_FADS1_PES	Vitamin D	0.206336	1
f.30840.0.0	0.037176	0.0174556	2.12975	0.0331959	BIP_PRS	Total bilirubin	0.210089	1
f.30860.0.0	-0.0333974	0.0158676	-2.10476	0.0353165	BIP_GRIN2A_PES	Total protein	0.220489	1
f.30610.0.0	-0.189929	0.0907305	-2.09334	0.036323	SZ_PRS	Alkaline phosphatase	0.22375	1
f.30890.0.0	-0.166676	0.082308	-2.02503	0.0428685	BIP_PRS	Vitamin D	0.260257	1
f.30850.0.0	-0.0216675	0.0107259	-2.02011	0.0433762	SZ_FES_PES	Testosterone	0.260257	1
f.30740.0.0	-0.00846987	0.00420754	-2.01302	0.0441166	SZ_PRS	Glucose	0.261306	1
f.30660.0.0	0.00682028	0.00340574	2.00259	0.0452264	SZ_PRS	Direct bilirubin	0.264489	1
f.30840.0.0	0.0338106	0.0173027	1.95407	0.0506973	SZ_PRS	Total bilirubin	0.288992	1
f.30850.0.0	-0.0209104	0.0107215	-1.95031	0.0511432	SZ_FADS1_PES	Testosterone	0.288992	1
f.30620.0.0	-0.0946573	0.0485658	-1.94906	0.051293	SZ_FADS1_PES	Alkaline aminotransferase	0.288992	1
f.30750.0.0	0.0384031	0.0200073	1.91946	0.054931	BIP_PCCB_PES	HbA1C	0.302348	1
f.30720.0.0	-0.00100635	0.00052447	-1.9188	0.0550143	SZ_PRS	Cynstatin C	0.302348	1
f.30500.0.0	-1.5048	0.787757	-1.91023	0.0561189	BIP_PRS	Microalbumin (urine)	0.302348	1
f.30840.0.0	0.0326986	0.0171297	1.90888	0.0562813	SZ_RPS17_PES	Total bilirubin	0.302348	1
f.30850.0.0	0.0208128	0.0109386	1.9027	0.0570845	BIP_PRS	Testosterone	0.303138	1
f.30730.0.0	0.240719	0.1286	1.87185	0.0612317	SZ_CACNA1C_PES	Gamma glutamyltransferase	0.321467	1
f.30530.0.0	0.284078	0.152626	1.86127	0.0627099	SZ_PCCB_PES	Sodium (urine)	0.325528	1
f.30730.0.0	0.236384	0.128652	1.8374	0.0661557	BIP_FES_PES	Gamma glutamyltransferase	0.33618	1
f.30680.0.0	-0.000673726	0.000366794	-1.8368	0.0662447	BIP_GRIN2A_PES	Calcium	0.33618	1
f.30610.0.0	-0.164313	0.0898267	-1.82922	0.0673714	SZ_RPS17_PES	Alkaline phosphatase	0.33618	1
f.30750.0.0	-0.0365596	0.0200084	-1.82721	0.0676727	BIP_FADS1_PES	HbA1C	0.33618	1
f.30640.0.0	0.00159468	0.000877125	1.81808	0.0690569	SZ_FES_PES	Apolipoprotein B	0.337245	1
f.30860.0.0	0.028792	0.0158576	1.81566	0.069427	BIP_CACNA1C_PES	Total protein	0.337245	1
f.30810.0.0	0.00111895	0.00061771	1.81144	0.0700769	SZ_FES_PES	Phosphate	0.337245	1
f.30650.0.0	0.0597811	0.034293	1.74324	0.0812954	BIP_GRIN2A_PES	Aspartate aminotransferase	0.387201	1
f.30750.0.0	-0.0348548	0.0202233	-1.7235	0.0848029	SZ_PRS	HbA1C	0.399785	1
f.30820.0.0	-0.43826	0.257331	-1.7031	0.0886035	SZ_CACNA1C_PES	Rheumatoid factor	0.413483	1
f.30800.0.0	6.91101	4.111	1.6811	0.0927722	SZ_RPS17_PES	Oestradiol	0.428608	1
f.30840.0.0	-0.0285002	0.0171135	-1.66536	0.0958453	BIP_FADS1_PES	Total bilirubin	0.434915	1
f.30740.0.0	-0.00691261	0.00416353	-1.66028	0.0968638	SZ_FES_PES	Glucose	0.434915	1
f.30660.0.0	0.00570084	0.00343467	1.65979	0.0969615	BIP_PRS	Direct bilirubin	0.434915	1
f.30500.0.0	1.2738	0.772816	1.64826	0.0993162	BIP_FADS1_PES	Microalbumin (urine)	0.438355	1
f.30600.0.0	0.0166092	0.0100864	1.64669	0.0996261	BIP_CACNA1C_PES	Albumin	0.438355	1
f.30670.0.0	0.00780632	0.00479453	1.62817	0.103493	BIP_CACNA1C_PES	Urea	0.451073	1
f.30620.0.0	0.0783205	0.0485641	1.61272	0.106809	SZ_GRIN2A_PES	Alkaline aminotransferase	0.461176	1
f.30770.0.0	-0.032897	0.0204797	-1.60632	0.108208	BIP_FADS1_PES	IGF1	0.462458	1
f.30680.0.0	0.000585728	0.000366558	1.59791	0.110068	SZ_CACNA1C_PES	Calcium	0.462458	1
f.30810.0.0	-0.000984989	0.000617558	-1.59497	0.110723	BIP_FADS1_PES	Phosphate	0.462458	1
f.30680.0.0	0.000583204	0.000366721	1.59032	0.111768	SZ_PCCB_PES	Calcium	0.462458	1
f.30730.0.0	0.203934	0.128593	1.58589	0.112769	SZ_GRIN2A_PES	Gamma glutamyltransferase	0.462458	1
f.30780.0.0	0.00502193	0.00317369	1.58236	0.113572	SZ_FES_PES	LDL	0.462458	1
f.30620.0.0	0.0764591	0.0485609	1.5745	0.115377	BIP_CACNA1C_PES	Alkaline aminotransferase	0.462458	1
f.30740.0.0	0.00653851	0.00416102	1.57137	0.116102	BIP_CACNA1C_PES	Glucose	0.462458	1
f.30650.0.0	0.0537518	0.0342806	1.56799	0.116887	BIP_PCCB_PES	Aspartate aminotransferase	0.462458	1
f.30670.0.0	-0.00751589	0.00479631	-1.56701	0.117116	SZ_PCCB_PES	Urea	0.462458	1
f.30670.0.0	0.00747444	0.00479598	1.55848	0.119124	BIP_FADS1_PES	Urea	0.463024	1
f.30860.0.0	0.024719	0.0158669	1.55789	0.119264	SZ_FES_PES	Total protein	0.463024	1
f.30610.0.0	-0.138298	0.0898285	-1.53958	0.123668	BIP_RPS17_PES	Alkaline phosphatase	0.473047	1
f.30500.0.0	-1.18734	0.773167	-1.53568	0.124633	BIP_GRIN2A_PES	Microalbumin (urine)	0.473047	1
f.30650.0.0	0.052559	0.0342685	1.53374	0.125098	BIP_CACNA1C_PES	Aspartate aminotransferase	0.473047	1
f.30800.0.0	-6.2837	4.10585	-1.53043	0.125941	BIP_GRIN2A_PES	Oestradiol	0.473047	1
f.30670.0.0	-0.007391	0.00489181	-1.51089	0.130821	BIP_PRS	Urea	0.479148	1
f.30850.0.0	0.0161863	0.0107244	1.5093	0.131228	SZ_PCCB_PES	Testosterone	0.479148	1
f.30830.0.0	0.148616	0.098555	1.50795	0.131573	SZ_PCCB_PES	SHBG	0.479148	1
f.30670.0.0	0.00723049	0.00480052	1.50619	0.132023	SZ_RPS17_PES	Urea	0.479148	1
f.30860.0.0	-0.0237821	0.0158787	-1.49774	0.134207	SZ_RPS17_PES	Total protein	0.479148	1
f.30510.0.0	-29.6425	19.7987	-1.4972	0.134347	SZ_GRIN2A_PES	Enzymatic creatinine (Urine)	0.479148	1
f.30800.0.0	6.13233	4.10514	1.49382	0.135253	SZ_CACNA1C_PES	Oestradiol	0.479148	1
f.30860.0.0	-0.0241178	0.0161848	-1.49015	0.13619	BIP_PRS	Total protein	0.479148	1
f.30530.0.0	-0.227088	0.152669	-1.48745	0.136899	SZ_FES_PES	Sodium (urine)	0.479148	1
f.30520.0.0	-0.18845	0.127362	-1.47964	0.138974	BIP_FES_PES	Potassium (urine)	0.482753	1
f.30890.0.0	-0.118757	0.0807361	-1.47093	0.141315	BIP_FES_PES	Vitamin D	0.48722	1
f.30710.0.0	0.0220889	0.0150951	1.46331	0.143387	BIP_FES_PES	CRP	0.490701	1
f.30700.0.0	-0.0737741	0.0509348	-1.4484	0.147509	SZ_FADS1_PES	Creatinine	0.501097	1
f.30520.0.0	-0.187577	0.129869	-1.44436	0.148644	BIP_PRS	Potassium (urine)	0.501265	1
f.30810.0.0	0.000888214	0.000618119	1.43696	0.150734	BIP_RPS17_PES	Phosphate	0.501791	1
f.30890.0.0	-0.115707	0.0807029	-1.43374	0.151652	SZ_CACNA1C_PES	Vitamin D	0.501791	1
f.30700.0.0	-0.0729999	0.0509663	-1.43232	0.152058	BIP_GRIN2A_PES	Creatinine	0.501791	1
f.30730.0.0	0.183216	0.12863	1.42437	0.154344	BIP_PCCB_PES	Gamma glutamyltransferase	0.505724	1
f.30650.0.0	0.0480481	0.0342803	1.40163	0.161032	SZ_PCCB_PES	Aspartate aminotransferase	0.52392	1
f.30530.0.0	0.213141	0.152575	1.39696	0.16243	BIP_CACNA1C_PES	Sodium (urine)	0.524775	1
f.30800.0.0	-5.68529	4.10652	-1.38445	0.166249	BIP_PCCB_PES	Oestradiol	0.533381	1
f.30680.0.0	-0.000500451	0.000366722	-1.36466	0.172366	BIP_FES_PES	Calcium	0.549192	1
f.30870.0.0	0.00480964	0.00356101	1.35064	0.176815	BIP_PCCB_PES	Triglycerides	0.559512	1
f.30770.0.0	-0.0275339	0.0204884	-1.34388	0.178993	BIP_GRIN2A_PES	IGF1	0.562549	1
f.30660.0.0	0.00447803	0.00336783	1.32965	0.18364	SZ_CACNA1C_PES	Direct bilirubin	0.567718	1
f.30830.0.0	0.130316	0.0986474	1.32103	0.186496	SZ_RPS17_PES	SHBG	0.567718	1
f.30620.0.0	0.0641713	0.0485779	1.321	0.186507	BIP_PCCB_PES	Alkaline aminotransferase	0.567718	1
f.30770.0.0	-0.0270461	0.0204849	-1.3203	0.18674	BIP_FES_PES	IGF1	0.567718	1
f.30810.0.0	0.00081346	0.000617359	1.31764	0.187628	BIP_CACNA1C_PES	Phosphate	0.567718	1
f.30530.0.0	0.200963	0.15265	1.3165	0.188011	BIP_FES_PES	Sodium (urine)	0.567718	1
f.30750.0.0	-0.026113	0.0200036	-1.30542	0.191756	SZ_CACNA1C_PES	HbA1C	0.56954	1
f.30620.0.0	0.0633699	0.0485673	1.30478	0.191971	SZ_CACNA1C_PES	Alkaline aminotransferase	0.56954	1
f.30510.0.0	25.8099	19.7962	1.30378	0.192312	BIP_CACNA1C_PES	Enzymatic creatinine (Urine)	0.56954	1
f.30720.0.0	-0.000669778	0.000518814	-1.29098	0.196715	SZ_PCCB_PES	Cynstatin C	0.578869	1
f.30720.0.0	0.000657025	0.000519277	1.26527	0.205779	SZ_RPS17_PES	Cynstatin C	0.597979	1
f.30810.0.0	-0.00077597	0.000617417	-1.2568	0.20883	SZ_FADS1_PES	Phosphate	0.597979	1
f.30760.0.0	-0.00173358	0.00138182	-1.25456	0.209644	SZ_FES_PES	HDL	0.597979	1
f.30620.0.0	0.0609341	0.0485964	1.25388	0.20989	BIP_GRIN2A_PES	Alkaline aminotransferase	0.597979	1
f.30820.0.0	0.323781	0.258782	1.25117	0.210922	SZ_FES_PES	Rheumatoid factor	0.597979	1
f.30690.0.0	0.00522288	0.0041753	1.2509	0.210975	BIP_PRS	Cholesterol	0.597979	1
f.30890.0.0	0.0991782	0.080692	1.2291	0.21904	SZ_GRIN2A_PES	Vitamin D	0.617052	1
f.30770.0.0	-0.0249842	0.0204762	-1.22016	0.22241	SZ_CACNA1C_PES	IGF1	0.622747	1
f.30840.0.0	0.0206413	0.0171147	1.20605	0.227801	SZ_PCCB_PES	Total bilirubin	0.632262	1
f.30710.0.0	-0.0181799	0.015098	-1.20413	0.228545	BIP_GRIN2A_PES	CRP	0.632262	1
f.30750.0.0	0.0236266	0.0200088	1.18081	0.237682	SZ_PCCB_PES	HbA1C	0.652383	1
f.30710.0.0	0.0175701	0.0150892	1.16442	0.244259	SZ_CACNA1C_PES	CRP	0.652383	1
f.30890.0.0	0.0939826	0.0807885	1.16332	0.244706	BIP_RPS17_PES	Vitamin D	0.652383	1
f.30680.0.0	0.000424838	0.000366563	1.15898	0.246469	BIP_CACNA1C_PES	Calcium	0.652383	1
f.30870.0.0	0.00412669	0.00356162	1.15866	0.246601	BIP_FES_PES	Triglycerides	0.652383	1
f.30530.0.0	0.176691	0.152619	1.15772	0.24698	BIP_PCCB_PES	Sodium (urine)	0.652383	1
f.30760.0.0	0.00159571	0.00138272	1.15403	0.24849	BIP_RPS17_PES	HDL	0.652383	1
f.30700.0.0	0.0587871	0.050956	1.15368	0.248634	BIP_FES_PES	Creatinine	0.652383	1
f.30530.0.0	-0.175753	0.15276	-1.15051	0.249936	BIP_RPS17_PES	Sodium (urine)	0.652383	1
f.30880.0.0	0.28685	0.249325	1.15051	0.249939	BIP_CACNA1C_PES	Urate	0.652383	1
f.30760.0.0	0.00158011	0.00138283	1.14267	0.253182	SZ_RPS17_PES	HDL	0.657135	1
f.30510.0.0	-22.4489	19.8086	-1.13329	0.257096	SZ_FES_PES	Enzymatic creatinine (Urine)	0.659974	1
f.30530.0.0	-0.172639	0.152596	-1.13135	0.257914	SZ_GRIN2A_PES	Sodium (urine)	0.659974	1
f.30640.0.0	0.000990969	0.000877113	1.12981	0.258561	BIP_FES_PES	Apolipoprotein B	0.659974	1
f.30840.0.0	0.019261	0.0171109	1.12565	0.260316	SZ_CACNA1C_PES	Total bilirubin	0.660802	1
f.30820.0.0	-0.286246	0.25703	-1.11366	0.265469	SZ_FADS1_PES	Rheumatoid factor	0.661348	1
f.30710.0.0	0.016822	0.0151065	1.11356	0.265471	BIP_RPS17_PES	CRP	0.661348	1
f.30640.0.0	-0.00099492	0.000894403	-1.11238	0.265977	BIP_PRS	Apolipoprotein B	0.661348	1
f.30880.0.0	0.277242	0.249457	1.11138	0.266408	SZ_FES_PES	Urate	0.661348	1
f.30500.0.0	0.854583	0.772887	1.1057	0.26887	BIP_PCCB_PES	Microalbumin (urine)	0.661348	1
f.30870.0.0	-0.0039779	0.00360013	-1.10493	0.269192	SZ_PRS	Triglycerides	0.661348	1
f.30690.0.0	0.00451464	0.0040975	1.1018	0.270551	BIP_RPS17_PES	Cholesterol	0.661348	1
f.30710.0.0	-0.0165682	0.0150953	-1.09757	0.272396	SZ_FES_PES	CRP	0.661649	1
f.30700.0.0	-0.0556735	0.0509362	-1.09301	0.274395	SZ_CACNA1C_PES	Creatinine	0.661649	1
f.30750.0.0	-0.0218412	0.0200067	-1.09169	0.274971	SZ_FADS1_PES	HbA1C	0.661649	1
f.30770.0.0	-0.0222146	0.020499	-1.0837	0.278504	BIP_RPS17_PES	IGF1	0.666677	1
f.30870.0.0	-0.00392253	0.00363206	-1.07998	0.280157	BIP_PRS	Triglycerides	0.667178	1
f.30780.0.0	-0.00341333	0.00317434	-1.07529	0.282251	BIP_GRIN2A_PES	LDL	0.668717	1
f.30600.0.0	-0.0108092	0.0100998	-1.07023	0.284519	SZ_RPS17_PES	Albumin	0.670651	1
f.30760.0.0	-0.00146633	0.00138161	-1.06132	0.288548	SZ_PCCB_PES	HDL	0.676695	1
f.30610.0.0	0.0936833	0.089728	1.04408	0.296452	SZ_CACNA1C_PES	Alkaline phosphatase	0.691721	1
f.30730.0.0	0.133448	0.128653	1.03727	0.299612	SZ_FES_PES	Gamma glutamyltransferase	0.695582	1
f.30820.0.0	0.271781	0.264035	1.02934	0.303365	BIP_PRS	Rheumatoid factor	0.700773	1
f.30620.0.0	0.0503382	0.0491117	1.02497	0.305379	SZ_PRS	Alkaline aminotransferase	0.701916	1
f.30800.0.0	-4.21421	4.14321	-1.01714	0.309112	SZ_PRS	Oestradiol	0.704104	1
f.30630.0.0	0.000997361	0.000982043	1.0156	0.309825	BIP_RPS17_PES	Apolipoprotein A1	0.704104	1
f.30870.0.0	0.00360856	0.00356107	1.01334	0.310903	SZ_PCCB_PES	Triglycerides	0.704104	1
f.30730.0.0	-0.126539	0.12868	-0.983364	0.325432	BIP_GRIN2A_PES	Gamma glutamyltransferase	0.733413	1
f.30610.0.0	0.0847758	0.0897641	0.944429	0.344954	BIP_FES_PES	Alkaline phosphatase	0.773634	1
f.30610.0.0	0.084369	0.0897227	0.940331	0.347051	SZ_GRIN2A_PES	Alkaline phosphatase	0.774578	1
f.30730.0.0	0.118888	0.128584	0.924591	0.355182	BIP_CACNA1C_PES	Gamma glutamyltransferase	0.788914	1
f.30650.0.0	0.0315249	0.0342711	0.919867	0.357646	SZ_GRIN2A_PES	Aspartate aminotransferase	0.790585	1
f.30860.0.0	-0.0145273	0.0158582	-0.916075	0.359631	SZ_GRIN2A_PES	Total protein	0.791188	1
f.30600.0.0	-0.00911468	0.010091	-0.903249	0.366397	BIP_FES_PES	Albumin	0.802254	1
f.30690.0.0	-0.00364689	0.00409536	-0.890493	0.373205	BIP_GRIN2A_PES	Cholesterol	0.810682	1
f.30650.0.0	0.0304969	0.0343116	0.888823	0.374101	SZ_RPS17_PES	Aspartate aminotransferase	0.810682	1
f.30880.0.0	0.220558	0.249639	0.883505	0.376966	BIP_RPS17_PES	Urate	0.810682	1
f.30720.0.0	-0.000457433	0.000519274	-0.880908	0.378371	BIP_RPS17_PES	Cynstatin C	0.810682	1
f.30500.0.0	0.674696	0.773159	0.872647	0.382866	SZ_FES_PES	Microalbumin (urine)	0.810682	1
f.30690.0.0	0.00357232	0.00409452	0.872463	0.382959	SZ_FES_PES	Cholesterol	0.810682	1
f.30630.0.0	0.000853803	0.000980897	0.870431	0.384068	SZ_CACNA1C_PES	Apolipoprotein A1	0.810682	1
f.30600.0.0	0.00875833	0.0100899	0.868028	0.385382	BIP_FADS1_PES	Albumin	0.810682	1
f.30760.0.0	-0.00119173	0.00138141	-0.862691	0.388311	BIP_PCCB_PES	HDL	0.810682	1
f.30820.0.0	-0.221679	0.257703	-0.860211	0.389708	SZ_PCCB_PES	Rheumatoid factor	0.810682	1
f.30670.0.0	0.00411303	0.00479525	0.85773	0.391045	SZ_CACNA1C_PES	Urea	0.810682	1
f.30830.0.0	0.084455	0.0985171	0.857262	0.391303	SZ_GRIN2A_PES	SHBG	0.810682	1
f.30820.0.0	0.221572	0.261608	0.846963	0.397051	SZ_PRS	Rheumatoid factor	0.818917	1
f.30520.0.0	-0.107287	0.127318	-0.84267	0.399416	SZ_GRIN2A_PES	Potassium (urine)	0.820134	1
f.30500.0.0	0.636621	0.772941	0.823634	0.410158	BIP_FES_PES	Microalbumin (urine)	0.835805	1
f.30740.0.0	-0.00349396	0.00424681	-0.822728	0.410666	BIP_PRS	Glucose	0.835805	1
f.30520.0.0	-0.10391	0.127335	-0.816035	0.414483	BIP_PCCB_PES	Potassium (urine)	0.839873	1
f.30500.0.0	-0.628005	0.772716	-0.812724	0.416386	BIP_RPS17_PES	Microalbumin (urine)	0.840046	1
f.30870.0.0	-0.0028646	0.00355977	-0.804716	0.420987	BIP_CACNA1C_PES	Triglycerides	0.845634	1
f.30640.0.0	0.000694519	0.000876802	0.792105	0.428302	SZ_CACNA1C_PES	Apolipoprotein B	0.856604	1
f.30650.0.0	0.0269812	0.0342725	0.787255	0.431135	SZ_FADS1_PES	Aspartate aminotransferase	0.857073	1
f.30640.0.0	0.000688542	0.000876725	0.785357	0.432247	SZ_GRIN2A_PES	Apolipoprotein B	0.857073	1
f.30620.0.0	-0.0379266	0.0486227	-0.780019	0.435382	BIP_RPS17_PES	Alkaline aminotransferase	0.858738	1
f.30850.0.0	0.00827706	0.0107223	0.771949	0.440148	SZ_CACNA1C_PES	Testosterone	0.858738	1
f.30890.0.0	-0.0614637	0.08072	-0.761444	0.446395	SZ_PCCB_PES	Vitamin D	0.858738	1
f.30630.0.0	-0.000745961	0.000981312	-0.760167	0.447158	BIP_FES_PES	Apolipoprotein A1	0.858738	1
f.30710.0.0	-0.0114261	0.0150929	-0.75705	0.449023	SZ_PCCB_PES	CRP	0.858738	1
f.30520.0.0	-0.0961994	0.127381	-0.75521	0.450125	SZ_FES_PES	Potassium (urine)	0.858738	1
f.30810.0.0	-0.000464512	0.000617772	-0.751915	0.452105	BIP_GRIN2A_PES	Phosphate	0.858738	1
f.30640.0.0	0.000658632	0.000876999	0.751006	0.452651	SZ_PCCB_PES	Apolipoprotein B	0.858738	1
f.30520.0.0	0.0955629	0.1273	0.750691	0.452841	BIP_CACNA1C_PES	Potassium (urine)	0.858738	1
f.30800.0.0	3.07981	4.10402	0.750437	0.453008	BIP_CACNA1C_PES	Oestradiol	0.858738	1
f.30870.0.0	-0.00266964	0.00356169	-0.749543	0.453533	SZ_FES_PES	Triglycerides	0.858738	1
f.30820.0.0	-0.192764	0.258297	-0.74629	0.455523	BIP_FADS1_PES	Rheumatoid factor	0.858986	1
f.30820.0.0	-0.191942	0.258358	-0.742929	0.457555	BIP_GRIN2A_PES	Rheumatoid factor	0.859311	1
f.30500.0.0	0.567685	0.773194	0.734208	0.462831	SZ_RPS17_PES	Microalbumin (urine)	0.860604	1
f.30820.0.0	0.188848	0.258278	0.73118	0.464699	BIP_RPS17_PES	Rheumatoid factor	0.860604	1
f.30850.0.0	0.00779002	0.010735	0.725666	0.468046	BIP_RPS17_PES	Testosterone	0.860604	1
f.30850.0.0	0.0077856	0.0107347	0.725275	0.468286	SZ_RPS17_PES	Testosterone	0.860604	1
f.30700.0.0	-0.0367922	0.0509448	-0.722198	0.470175	BIP_FADS1_PES	Creatinine	0.860604	1
f.30760.0.0	-0.000989301	0.00138162	-0.716046	0.473965	BIP_FES_PES	HDL	0.860604	1
f.30530.0.0	0.109056	0.15259	0.714698	0.474798	SZ_CACNA1C_PES	Sodium (urine)	0.860604	1
f.30670.0.0	0.00342774	0.00479635	0.714655	0.474825	BIP_PCCB_PES	Urea	0.860604	1
f.30660.0.0	0.00239438	0.00336874	0.710764	0.477233	SZ_PCCB_PES	Direct bilirubin	0.860604	1
f.30500.0.0	-0.545883	0.772382	-0.706753	0.479729	SZ_FADS1_PES	Microalbumin (urine)	0.860604	1
f.30810.0.0	-0.000436312	0.000617371	-0.706725	0.47974	SZ_CACNA1C_PES	Phosphate	0.860604	1
f.30850.0.0	-0.00756216	0.0107212	-0.705347	0.480597	SZ_GRIN2A_PES	Testosterone	0.860604	1
f.30880.0.0	-0.174462	0.249356	-0.699649	0.484149	SZ_CACNA1C_PES	Urate	0.863617	1
f.30750.0.0	-0.0141135	0.0204154	-0.691315	0.48937	BIP_PRS	HbA1C	0.867359	1
f.30510.0.0	-13.6752	19.8103	-0.69031	0.490002	BIP_GRIN2A_PES	Enzymatic creatinine (Urine)	0.867359	1
f.30660.0.0	-0.00230951	0.00337223	-0.684861	0.493434	BIP_RPS17_PES	Direct bilirubin	0.870102	1
f.30750.0.0	-0.013351	0.0200289	-0.666586	0.505039	BIP_RPS17_PES	HbA1C	0.881941	1
f.30660.0.0	-0.00223483	0.00336869	-0.663412	0.50707	BIP_FADS1_PES	Direct bilirubin	0.881941	1
f.30750.0.0	0.0132497	0.0200135	0.662037	0.50795	BIP_FES_PES	HbA1C	0.881941	1
f.30820.0.0	0.170572	0.258574	0.659662	0.509497	BIP_PCCB_PES	Rheumatoid factor	0.881941	1
f.30630.0.0	0.000643389	0.000981501	0.655515	0.512139	BIP_GRIN2A_PES	Apolipoprotein A1	0.881941	1
f.30780.0.0	0.00207697	0.00317227	0.654726	0.512646	SZ_GRIN2A_PES	LDL	0.881941	1
f.30700.0.0	-0.0332766	0.0509296	-0.653384	0.513511	BIP_CACNA1C_PES	Creatinine	0.881941	1
f.30690.0.0	0.00259989	0.00409265	0.635259	0.525262	SZ_GRIN2A_PES	Cholesterol	0.89448	1
f.30650.0.0	0.0222106	0.034966	0.635206	0.525296	BIP_PRS	Aspartate aminotransferase	0.89448	1
f.30720.0.0	-0.000324975	0.000518632	-0.626601	0.530923	BIP_CACNA1C_PES	Cynstatin C	0.89448	1
f.30880.0.0	-0.15607	0.249343	-0.625923	0.531367	SZ_GRIN2A_PES	Urate	0.89448	1
f.30850.0.0	0.00670541	0.0107296	0.624946	0.532009	BIP_GRIN2A_PES	Testosterone	0.89448	1
f.30820.0.0	0.161223	0.258229	0.62434	0.532429	SZ_GRIN2A_PES	Rheumatoid factor	0.89448	1
f.30830.0.0	-0.0604189	0.0985194	-0.61327	0.5397	BIP_CACNA1C_PES	SHBG	0.900834	1
f.30680.0.0	-0.00022471	0.000366784	-0.612649	0.54011	SZ_FES_PES	Calcium	0.900834	1
f.30780.0.0	0.00193388	0.00317325	0.609431	0.542241	SZ_PCCB_PES	LDL	0.901134	1
f.30510.0.0	-11.9834	19.8038	-0.605105	0.545111	BIP_FADS1_PES	Enzymatic creatinine (Urine)	0.902658	1
f.30640.0.0	0.000525984	0.000876989	0.59976	0.548668	BIP_PCCB_PES	Apolipoprotein B	0.903626	1
f.30600.0.0	0.00604059	0.0100992	0.598127	0.549757	BIP_RPS17_PES	Albumin	0.903626	1
f.30840.0.0	0.0101876	0.0171099	0.595421	0.551564	SZ_GRIN2A_PES	Total bilirubin	0.903626	1
f.30870.0.0	0.00209445	0.00356024	0.588289	0.55634	SZ_CACNA1C_PES	Triglycerides	0.906035	1
f.30770.0.0	-0.01189	0.0204762	-0.580674	0.561462	SZ_FADS1_PES	IGF1	0.906035	1
f.30860.0.0	-0.00919622	0.0158649	-0.579658	0.562147	BIP_FES_PES	Total protein	0.906035	1
f.30720.0.0	-0.000300372	0.000519011	-0.57874	0.562767	BIP_GRIN2A_PES	Cynstatin C	0.906035	1
f.30840.0.0	-0.00986434	0.0171106	-0.576504	0.564276	SZ_FADS1_PES	Total bilirubin	0.906035	1
f.30820.0.0	-0.148632	0.258151	-0.575758	0.564801	SZ_RPS17_PES	Rheumatoid factor	0.906035	1
f.30670.0.0	-0.00272551	0.00480065	-0.567739	0.570214	BIP_RPS17_PES	Urea	0.907043	1
f.30690.0.0	0.00232301	0.00409454	0.567345	0.570482	BIP_FES_PES	Cholesterol	0.907043	1
f.30730.0.0	-0.0728853	0.128747	-0.566112	0.571319	BIP_RPS17_PES	Gamma glutamyltransferase	0.907043	1
f.30880.0.0	-0.138876	0.249638	-0.556307	0.578003	SZ_RPS17_PES	Urate	0.912791	1
f.30800.0.0	-2.27488	4.11074	-0.553399	0.580002	BIP_RPS17_PES	Oestradiol	0.912791	1
f.30720.0.0	0.0002865	0.000518909	0.552121	0.580867	SZ_FES_PES	Cynstatin C	0.912791	1
f.30780.0.0	-0.00174427	0.00320798	-0.543729	0.58663	SZ_PRS	LDL	0.918722	1
f.30520.0.0	-0.0684897	0.127311	-0.53797	0.590599	SZ_CACNA1C_PES	Potassium (urine)	0.921814	1
f.30720.0.0	0.000275321	0.000518913	0.530573	0.595717	BIP_FES_PES	Cynstatin C	0.922722	1
f.30520.0.0	0.0673504	0.12735	0.528861	0.596903	BIP_FADS1_PES	Potassium (urine)	0.922722	1
f.30620.0.0	0.0255414	0.0485869	0.525685	0.599109	BIP_FES_PES	Alkaline aminotransferase	0.922722	1
f.30620.0.0	-0.0255316	0.0485765	-0.525596	0.59917	BIP_FADS1_PES	Alkaline aminotransferase	0.922722	1
f.30730.0.0	-0.0654593	0.128747	-0.508434	0.611151	SZ_RPS17_PES	Gamma glutamyltransferase	0.935486	1
f.30840.0.0	-0.00866305	0.0171302	-0.505719	0.613055	BIP_RPS17_PES	Total bilirubin	0.935486	1
f.30710.0.0	0.00762026	0.0150885	0.505039	0.613533	SZ_GRIN2A_PES	CRP	0.935486	1
f.30660.0.0	0.00165941	0.00336829	0.492657	0.622257	SZ_GRIN2A_PES	Direct bilirubin	0.945666	1
f.30520.0.0	0.0621816	0.127455	0.48787	0.625643	BIP_RPS17_PES	Potassium (urine)	0.945796	1
f.30740.0.0	-0.00202543	0.00416112	-0.486752	0.626436	SZ_CACNA1C_PES	Glucose	0.945796	1
f.30780.0.0	0.00153386	0.00317603	0.482949	0.629133	BIP_RPS17_PES	LDL	0.946774	1
f.30640.0.0	0.00041978	0.000877721	0.478261	0.632466	BIP_RPS17_PES	Apolipoprotein B	0.947897	1
f.30680.0.0	-0.000172757	0.000366688	-0.471128	0.637551	BIP_FADS1_PES	Calcium	0.947897	1
f.30740.0.0	-0.00195787	0.00416119	-0.470507	0.637994	SZ_GRIN2A_PES	Glucose	0.947897	1
f.30780.0.0	0.00149284	0.0031737	0.470378	0.638086	BIP_FES_PES	LDL	0.947897	1
f.30710.0.0	-0.00701761	0.0150927	-0.464968	0.641956	BIP_PCCB_PES	CRP	0.948664	1
f.30680.0.0	0.000170266	0.000367019	0.463916	0.64271	BIP_RPS17_PES	Calcium	0.948664	1
f.30850.0.0	-0.00486158	0.0107266	-0.453226	0.650387	BIP_FES_PES	Testosterone	0.956939	1
f.30690.0.0	0.00184087	0.00409745	0.449273	0.653236	SZ_RPS17_PES	Cholesterol	0.95808	1
f.30640.0.0	-0.000382239	0.000877296	-0.435701	0.663055	BIP_GRIN2A_PES	Apolipoprotein B	0.964971	1
f.30690.0.0	0.0017711	0.00409382	0.432627	0.665287	BIP_PCCB_PES	Cholesterol	0.964971	1
f.30610.0.0	-0.0387628	0.0897494	-0.4319	0.665815	SZ_PCCB_PES	Alkaline phosphatase	0.964971	1
f.30780.0.0	0.00136842	0.00317316	0.431248	0.666289	BIP_PCCB_PES	LDL	0.964971	1
f.30620.0.0	0.0205992	0.0486224	0.423657	0.671817	SZ_RPS17_PES	Alkaline aminotransferase	0.965097	1
f.30730.0.0	0.0531909	0.128632	0.413511	0.679233	SZ_PCCB_PES	Gamma glutamyltransferase	0.965097	1
f.30510.0.0	-8.17553	19.8029	-0.412846	0.679721	SZ_PCCB_PES	Enzymatic creatinine (Urine)	0.965097	1
f.30690.0.0	0.00166788	0.00409288	0.407507	0.683637	SZ_CACNA1C_PES	Cholesterol	0.965097	1
f.30770.0.0	-0.00828737	0.0204815	-0.404627	0.685753	BIP_PCCB_PES	IGF1	0.965097	1
f.30530.0.0	0.0595268	0.152684	0.389868	0.696635	BIP_GRIN2A_PES	Sodium (urine)	0.965097	1
f.30600.0.0	-0.00392789	0.010091	-0.389247	0.697095	SZ_PCCB_PES	Albumin	0.965097	1
f.30710.0.0	0.00582735	0.0150873	0.386243	0.699318	BIP_CACNA1C_PES	CRP	0.965097	1
f.30510.0.0	-7.62566	19.8018	-0.3851	0.700164	BIP_PCCB_PES	Enzymatic creatinine (Urine)	0.965097	1
f.30510.0.0	-7.59774	19.7982	-0.383759	0.701158	SZ_CACNA1C_PES	Enzymatic creatinine (Urine)	0.965097	1
f.30880.0.0	-0.0952326	0.249452	-0.381767	0.702635	BIP_FES_PES	Urate	0.965097	1
f.30500.0.0	-0.292515	0.772216	-0.3788	0.704841	BIP_CACNA1C_PES	Microalbumin (urine)	0.965097	1
f.30730.0.0	0.0484304	0.130043	0.372419	0.709582	SZ_PRS	Gamma glutamyltransferase	0.965097	1
f.30500.0.0	-0.287192	0.77245	-0.371794	0.71005	SZ_CACNA1C_PES	Microalbumin (urine)	0.965097	1
f.30800.0.0	-1.5095	4.10439	-0.367778	0.713046	SZ_FES_PES	Oestradiol	0.965097	1
f.30770.0.0	-0.00749785	0.0204738	-0.366216	0.714205	BIP_CACNA1C_PES	IGF1	0.965097	1
f.30510.0.0	7.25646	19.8204	0.366111	0.714283	BIP_RPS17_PES	Enzymatic creatinine (Urine)	0.965097	1
f.30870.0.0	0.00125222	0.00356425	0.351326	0.725345	BIP_RPS17_PES	Triglycerides	0.965097	1
f.30860.0.0	0.00549093	0.0158582	0.346252	0.729154	SZ_CACNA1C_PES	Total protein	0.965097	1
f.30810.0.0	-0.00021091	0.000617636	-0.34148	0.732744	BIP_FES_PES	Phosphate	0.965097	1
f.30600.0.0	0.00340259	0.0100926	0.337138	0.736014	SZ_FES_PES	Albumin	0.965097	1
f.30830.0.0	-0.0327903	0.0985463	-0.33274	0.739331	BIP_PCCB_PES	SHBG	0.965097	1
f.30680.0.0	0.000121556	0.000366577	0.331597	0.740195	SZ_GRIN2A_PES	Calcium	0.965097	1
f.30520.0.0	-0.0421773	0.127451	-0.33093	0.740699	SZ_RPS17_PES	Potassium (urine)	0.965097	1
f.30720.0.0	-0.000169747	0.000518783	-0.327202	0.743516	BIP_FADS1_PES	Cynstatin C	0.965097	1
f.30660.0.0	-0.0010852	0.00336825	-0.322186	0.747313	SZ_FADS1_PES	Direct bilirubin	0.965097	1
f.30890.0.0	-0.0258356	0.0806961	-0.320159	0.748849	SZ_FADS1_PES	Vitamin D	0.965097	1
f.30870.0.0	-0.00113805	0.00356002	-0.319674	0.749217	SZ_GRIN2A_PES	Triglycerides	0.965097	1
f.30880.0.0	-0.0795645	0.249509	-0.318884	0.749815	BIP_GRIN2A_PES	Urate	0.965097	1
f.30760.0.0	0.000436824	0.00138189	0.316105	0.751924	BIP_GRIN2A_PES	HDL	0.965097	1
f.30630.0.0	0.000308274	0.000981311	0.314145	0.753412	SZ_PCCB_PES	Apolipoprotein A1	0.965097	1
f.30740.0.0	-0.00130871	0.00416619	-0.314126	0.753427	BIP_RPS17_PES	Glucose	0.965097	1
f.30780.0.0	0.000984267	0.00317245	0.310255	0.756368	SZ_CACNA1C_PES	LDL	0.965097	1
f.30730.0.0	-0.0398127	0.1286	-0.309585	0.756878	SZ_FADS1_PES	Gamma glutamyltransferase	0.965097	1
f.30740.0.0	0.00127774	0.00416148	0.307039	0.758815	SZ_FADS1_PES	Glucose	0.965097	1
f.30670.0.0	0.00146483	0.00479722	0.30535	0.760101	SZ_FES_PES	Urea	0.965097	1
f.30600.0.0	-0.00300048	0.0100866	-0.297473	0.766107	SZ_CACNA1C_PES	Albumin	0.965097	1
f.30520.0.0	-0.0371953	0.127344	-0.292086	0.770222	SZ_PCCB_PES	Potassium (urine)	0.965097	1
f.30630.0.0	0.000285468	0.000981184	0.290942	0.771097	BIP_PCCB_PES	Apolipoprotein A1	0.965097	1
f.30660.0.0	0.000971992	0.00336844	0.288558	0.77292	BIP_PCCB_PES	Direct bilirubin	0.965097	1
f.30660.0.0	-0.000970905	0.00336988	-0.288113	0.773262	BIP_GRIN2A_PES	Direct bilirubin	0.965097	1
f.30740.0.0	-0.00119437	0.00416231	-0.286948	0.774153	BIP_PCCB_PES	Glucose	0.965097	1
f.30740.0.0	-0.00118288	0.00416291	-0.284148	0.776298	BIP_FES_PES	Glucose	0.965097	1
f.30700.0.0	0.0143998	0.0509335	0.282717	0.777395	SZ_GRIN2A_PES	Creatinine	0.965097	1
f.30820.0.0	0.0727399	0.25768	0.282288	0.777733	BIP_FES_PES	Rheumatoid factor	0.965097	1
f.30690.0.0	0.00113973	0.00409384	0.278402	0.780705	SZ_PCCB_PES	Cholesterol	0.965097	1
f.30810.0.0	-0.000167116	0.000617549	-0.270612	0.78669	BIP_PCCB_PES	Phosphate	0.965097	1
f.30670.0.0	-0.00129711	0.00479521	-0.270502	0.786775	SZ_FADS1_PES	Urea	0.965097	1
f.30770.0.0	-0.00558896	0.0208893	-0.267552	0.789045	BIP_PRS	IGF1	0.965097	1
f.30610.0.0	0.0239715	0.0897169	0.26719	0.789323	BIP_CACNA1C_PES	Alkaline phosphatase	0.965097	1
f.30880.0.0	-0.0665128	0.249415	-0.266675	0.78972	SZ_PCCB_PES	Urate	0.965097	1
f.30520.0.0	-0.0338973	0.127393	-0.266084	0.790176	BIP_GRIN2A_PES	Potassium (urine)	0.965097	1
f.30680.0.0	9.89369e-05	0.000374131	0.264444	0.791438	BIP_PRS	Calcium	0.965097	1
f.30660.0.0	0.000888795	0.00336948	0.263778	0.791952	BIP_FES_PES	Direct bilirubin	0.965097	1
f.30720.0.0	0.000136051	0.000518813	0.262235	0.793141	BIP_PCCB_PES	Cynstatin C	0.965097	1
f.30890.0.0	0.0208764	0.080684	0.258743	0.795835	BIP_CACNA1C_PES	Vitamin D	0.965097	1
f.30810.0.0	-0.000155618	0.000618175	-0.251737	0.801245	SZ_RPS17_PES	Phosphate	0.965097	1
f.30720.0.0	0.000130489	0.000518665	0.251585	0.801362	SZ_GRIN2A_PES	Cynstatin C	0.965097	1
f.30770.0.0	-0.00513374	0.0204996	-0.250431	0.802255	SZ_RPS17_PES	IGF1	0.965097	1
f.30850.0.0	0.00265741	0.0107203	0.247886	0.804224	BIP_CACNA1C_PES	Testosterone	0.965097	1
f.30630.0.0	-0.00024096	0.000980881	-0.245657	0.805949	BIP_CACNA1C_PES	Apolipoprotein A1	0.965097	1
f.30710.0.0	0.00370454	0.015092	0.245464	0.806098	BIP_FADS1_PES	CRP	0.965097	1
f.30800.0.0	-0.996337	4.1058	-0.242666	0.808269	BIP_FADS1_PES	Oestradiol	0.965097	1
f.30640.0.0	-0.000210418	0.000886603	-0.23733	0.812401	SZ_PRS	Apolipoprotein B	0.965097	1
f.30860.0.0	-0.00374073	0.0158648	-0.235788	0.813598	SZ_PCCB_PES	Total protein	0.965097	1
f.30890.0.0	0.018772	0.0807899	0.232355	0.816263	SZ_RPS17_PES	Vitamin D	0.965097	1
f.30690.0.0	0.000953958	0.00413868	0.230498	0.817706	SZ_PRS	Cholesterol	0.965097	1
f.30840.0.0	-0.00389677	0.0171212	-0.2276	0.819958	BIP_GRIN2A_PES	Total bilirubin	0.965097	1
f.30810.0.0	-0.000140195	0.000617639	-0.226985	0.820436	SZ_PCCB_PES	Phosphate	0.965097	1
f.30650.0.0	0.00774927	0.0342793	0.226063	0.821153	BIP_FADS1_PES	Aspartate aminotransferase	0.965097	1
f.30600.0.0	0.00227769	0.0102946	0.221251	0.824897	BIP_PRS	Albumin	0.965097	1
f.30600.0.0	0.00222124	0.0100896	0.220152	0.825754	BIP_PCCB_PES	Albumin	0.965097	1
f.30800.0.0	0.916904	4.18701	0.218988	0.826664	BIP_PRS	Oestradiol	0.965097	1
f.30680.0.0	7.8245e-05	0.000366673	0.213391	0.831022	BIP_PCCB_PES	Calcium	0.965097	1
f.30830.0.0	-0.0207043	0.0986377	-0.209903	0.833744	BIP_RPS17_PES	SHBG	0.965097	1
f.30670.0.0	0.00100047	0.00479496	0.208649	0.834723	SZ_GRIN2A_PES	Urea	0.965097	1
f.30660.0.0	-0.000701348	0.00336937	-0.208154	0.835109	SZ_FES_PES	Direct bilirubin	0.965097	1
f.30780.0.0	0.000658877	0.003176	0.207455	0.835655	SZ_RPS17_PES	LDL	0.965097	1
f.30520.0.0	-0.0263613	0.127324	-0.207042	0.835978	SZ_FADS1_PES	Potassium (urine)	0.965097	1
f.30630.0.0	0.00020321	0.000982185	0.206896	0.836092	SZ_RPS17_PES	Apolipoprotein A1	0.965097	1
f.30750.0.0	-0.00402627	0.0200034	-0.201279	0.840481	SZ_GRIN2A_PES	HbA1C	0.965097	1
f.30620.0.0	-0.00957538	0.048579	-0.197109	0.843742	SZ_PCCB_PES	Alkaline aminotransferase	0.965097	1
f.30680.0.0	-7.19588e-05	0.0003666	-0.196287	0.844386	SZ_FADS1_PES	Calcium	0.965097	1
f.30610.0.0	-0.0176148	0.0897822	-0.196194	0.844459	BIP_GRIN2A_PES	Alkaline phosphatase	0.965097	1
f.30700.0.0	0.00994152	0.050948	0.195131	0.845291	BIP_PCCB_PES	Creatinine	0.965097	1
f.30740.0.0	0.000808564	0.00416375	0.194191	0.846027	BIP_GRIN2A_PES	Glucose	0.965097	1
f.30800.0.0	0.782189	4.10569	0.190514	0.84891	BIP_FES_PES	Oestradiol	0.9651	1
f.30840.0.0	0.00317527	0.017115	0.185526	0.852817	BIP_PCCB_PES	Total bilirubin	0.9651	1
f.30740.0.0	0.000770107	0.00416661	0.184828	0.853365	SZ_RPS17_PES	Glucose	0.9651	1
f.30670.0.0	-0.000871887	0.00479717	-0.18175	0.855779	BIP_FES_PES	Urea	0.9651	1
f.30500.0.0	0.137162	0.772153	0.177636	0.859011	SZ_GRIN2A_PES	Microalbumin (urine)	0.9651	1
f.30700.0.0	0.00890008	0.0509486	0.174687	0.861326	SZ_PCCB_PES	Creatinine	0.9651	1
f.30620.0.0	0.00843099	0.0485874	0.173522	0.862241	SZ_FES_PES	Alkaline aminotransferase	0.9651	1
f.30840.0.0	0.00295943	0.0171177	0.172887	0.862741	BIP_FES_PES	Total bilirubin	0.9651	1
f.30620.0.0	-0.00838861	0.049548	-0.169303	0.865559	BIP_PRS	Alkaline aminotransferase	0.965914	1
f.30890.0.0	-0.012792	0.0807283	-0.158457	0.874097	SZ_FES_PES	Vitamin D	0.969384	1
f.30800.0.0	0.634137	4.10442	0.154501	0.877218	SZ_FADS1_PES	Oestradiol	0.969384	1
f.30700.0.0	0.00738641	0.0509938	0.144849	0.88483	BIP_RPS17_PES	Creatinine	0.969384	1
f.30500.0.0	-0.111541	0.772892	-0.144316	0.885253	SZ_PCCB_PES	Microalbumin (urine)	0.969384	1
f.30680.0.0	-5.33971e-05	0.000370665	-0.144058	0.885455	SZ_PRS	Calcium	0.969384	1
f.30530.0.0	0.021389	0.152602	0.140162	0.888532	SZ_FADS1_PES	Sodium (urine)	0.969384	1
f.30710.0.0	0.00207997	0.015089	0.137847	0.890362	SZ_FADS1_PES	CRP	0.969384	1
f.30860.0.0	-0.00211619	0.0158777	-0.13328	0.893972	BIP_RPS17_PES	Total protein	0.969384	1
f.30750.0.0	0.00266528	0.0200174	0.133148	0.894077	BIP_GRIN2A_PES	HbA1C	0.969384	1
f.30650.0.0	-0.00446156	0.0342866	-0.130125	0.896468	BIP_FES_PES	Aspartate aminotransferase	0.969384	1
f.30740.0.0	-0.000511225	0.00416293	-0.122804	0.902262	SZ_PCCB_PES	Glucose	0.969384	1
f.30890.0.0	-0.0098974	0.0807499	-0.122568	0.902449	BIP_GRIN2A_PES	Vitamin D	0.969384	1
f.30820.0.0	0.0310634	0.258415	0.120208	0.904323	BIP_CACNA1C_PES	Rheumatoid factor	0.969384	1
f.30760.0.0	0.000161722	0.00138101	0.117104	0.906778	SZ_CACNA1C_PES	HDL	0.969384	1
f.30720.0.0	6.04635e-05	0.000518706	0.116566	0.907204	SZ_CACNA1C_PES	Cynstatin C	0.969384	1
f.30500.0.0	0.0882019	0.781823	0.112816	0.910178	SZ_PRS	Microalbumin (urine)	0.969384	1
f.30860.0.0	-0.00178902	0.0158627	-0.112781	0.910204	BIP_PCCB_PES	Total protein	0.969384	1
f.30880.0.0	-0.028098	0.252146	-0.111436	0.911271	SZ_PRS	Urate	0.969384	1
f.30770.0.0	-0.00225718	0.0204755	-0.110238	0.912221	SZ_GRIN2A_PES	IGF1	0.969384	1
f.30880.0.0	0.0277858	0.254359	0.109238	0.913014	BIP_PRS	Urate	0.969384	1
f.30610.0.0	0.00960578	0.0897491	0.107029	0.914766	BIP_PCCB_PES	Alkaline phosphatase	0.969384	1
f.30610.0.0	-0.00956315	0.0897645	-0.106536	0.915157	SZ_FES_PES	Alkaline phosphatase	0.969384	1
f.30640.0.0	9.15575e-05	0.000877791	0.104304	0.916928	SZ_RPS17_PES	Apolipoprotein B	0.969384	1
f.30530.0.0	0.0150864	0.152632	0.0988417	0.921264	BIP_FADS1_PES	Sodium (urine)	0.971249	1
f.30510.0.0	-1.91827	19.8198	-0.0967858	0.922897	SZ_RPS17_PES	Enzymatic creatinine (Urine)	0.971249	1
f.30850.0.0	0.000992373	0.0107247	0.0925314	0.926276	BIP_PCCB_PES	Testosterone	0.97259	1
f.30630.0.0	8.04798e-05	0.000980934	0.082044	0.934612	SZ_GRIN2A_PES	Apolipoprotein A1	0.975876	1
f.30760.0.0	0.00011005	0.00138106	0.0796848	0.936488	SZ_GRIN2A_PES	HDL	0.975876	1
f.30510.0.0	1.57567	19.7997	0.0795807	0.936571	SZ_FADS1_PES	Enzymatic creatinine (Urine)	0.975876	1
f.30870.0.0	-0.000277893	0.00356427	-0.0779662	0.937855	SZ_RPS17_PES	Triglycerides	0.975876	1
f.30770.0.0	-0.00146577	0.0207028	-0.0708007	0.943557	SZ_PRS	IGF1	0.976351	1
f.30750.0.0	-0.0013884	0.0200036	-0.0694079	0.944665	BIP_CACNA1C_PES	HbA1C	0.976351	1
f.30530.0.0	0.0105135	0.152759	0.0688243	0.94513	SZ_RPS17_PES	Sodium (urine)	0.976351	1
f.30870.0.0	0.00023786	0.00356237	0.0667702	0.946765	BIP_GRIN2A_PES	Triglycerides	0.976351	1
f.30810.0.0	-3.43675e-05	0.000617371	-0.0556675	0.955607	SZ_GRIN2A_PES	Phosphate	0.982044	1
f.30780.0.0	-0.000176377	0.00323626	-0.0545002	0.956537	BIP_PRS	LDL	0.982044	1
f.30510.0.0	-0.818932	19.8062	-0.0413473	0.967019	BIP_FES_PES	Enzymatic creatinine (Urine)	0.988516	1
f.30650.0.0	0.00135816	0.0342866	0.0396119	0.968403	SZ_FES_PES	Aspartate aminotransferase	0.988516	1
f.30840.0.0	-0.000657573	0.0171176	-0.038415	0.969357	SZ_FES_PES	Total bilirubin	0.988516	1
f.30650.0.0	0.00117112	0.0343117	0.0341317	0.972772	BIP_RPS17_PES	Aspartate aminotransferase	0.988516	1
f.30830.0.0	0.00326943	0.098562	0.0331713	0.973538	BIP_FES_PES	SHBG	0.988516	1
f.30710.0.0	-0.000406968	0.0151064	-0.0269401	0.978508	SZ_RPS17_PES	CRP	0.990287	1
f.30800.0.0	0.103056	4.1063	0.0250971	0.979978	SZ_GRIN2A_PES	Oestradiol	0.990287	1
f.30700.0.0	-0.00116801	0.0509573	-0.0229214	0.981713	SZ_FES_PES	Creatinine	0.990287	1
f.30760.0.0	1.55673e-05	0.00138102	0.0112723	0.991006	BIP_CACNA1C_PES	HDL	0.997166	1
f.30730.0.0	0.00115401	0.131195	0.00879614	0.992982	BIP_PRS	Gamma glutamyltransferase	0.997166	1
f.30750.0.0	-0.000125321	0.0200277	-0.00625738	0.995007	SZ_RPS17_PES	HbA1C	0.997166	1
f.30750.0.0	4.24036e-05	0.0200152	0.00211857	0.99831	SZ_FES_PES	HbA1C	0.99831	1

### Sheet: ST34
Supplementary Table 34: Correlation between network PES and PRS with blood/urine biochemical traits from the UKBB (sex stratified)
field_ID	Beta	SE	tval	P	Score	Biochem_trait	FDR	FWER	Sex
f.30870.0.0	0.0249749	0.00405978	6.1518	7.74614e-10	BIP_FADS1_PES	Triglycerides	2.20309e-07	3.68716e-07	Females
f.30760.0.0	-0.0130352	0.00212867	-6.12363	9.25669e-10	BIP_FADS1_PES	HDL	2.20309e-07	4.40618e-07	Females
f.30760.0.0	-0.0103729	0.00175157	-5.92202	3.21435e-09	BIP_FADS1_PES	HDL	1.48503e-06	1.48503e-06	Males
f.30760.0.0	-0.00949851	0.0017509	-5.42494	5.84168e-08	SZ_FADS1_PES	HDL	1.34943e-05	2.69886e-05	Males
f.30870.0.0	0.0288593	0.00590316	4.88878	1.01939e-06	BIP_FADS1_PES	Triglycerides	0.000156986	0.000470957	Males
f.30610.0.0	0.583419	0.121809	4.78963	1.67813e-06	BIP_FADS1_PES	Alkaline phosphatase	0.000193824	0.000775297	Males
f.30630.0.0	-0.00575378	0.00127902	-4.49859	6.86594e-06	BIP_FADS1_PES	Apolipoprotein A1	0.000634413	0.00317207	Males
f.30760.0.0	-0.00954841	0.00212956	-4.48376	7.36031e-06	SZ_FADS1_PES	HDL	0.000911368	0.00350351	Females
f.30690.0.0	-0.025137	0.00561695	-4.4752	7.65856e-06	SZ_FADS1_PES	Cholesterol	0.000911368	0.00364547	Females
f.30880.0.0	1.38915	0.326539	4.25415	2.10401e-05	BIP_FADS1_PES	Urate	0.00175843	0.0100151	Females
f.30610.0.0	0.556561	0.131188	4.24247	2.21651e-05	BIP_FADS1_PES	Alkaline phosphatase	0.00175843	0.0105506	Females
f.30630.0.0	-0.005213	0.0012785	-4.07743	4.56533e-05	SZ_FADS1_PES	Apolipoprotein A1	0.0035153	0.0210918	Males
f.30610.0.0	-0.536346	0.134	-4.00258	6.27878e-05	BIP_PRS	Alkaline phosphatase	0.00426957	0.029887	Females
f.30650.0.0	0.20732	0.0532799	3.89115	9.99668e-05	SZ_PRS	Aspartate aminotransferase	0.00659781	0.0461847	Males
f.30890.0.0	-0.434657	0.114844	-3.78477	0.000154128	SZ_PRS	Vitamin D	0.00917063	0.0733651	Females
f.30640.0.0	-0.00478408	0.00127762	-3.74452	0.000181047	BIP_FADS1_PES	Apolipoprotein B	0.00984392	0.0836437	Males
f.30860.0.0	-0.0834102	0.0224421	-3.71668	0.000202218	BIP_GRIN2A_PES	Total protein	0.00984392	0.0934247	Males
f.30770.0.0	-0.108115	0.0291935	-3.70341	0.000213072	SZ_FES_PES	IGF1	0.00984392	0.0984392	Males
f.30880.0.0	1.39194	0.378935	3.67331	0.000239805	BIP_FADS1_PES	Urate	0.0100718	0.11079	Males
f.30830.0.0	-0.324257	0.0897536	-3.61275	0.000303459	SZ_FADS1_PES	SHBG	0.0116832	0.140198	Males
f.30850.0.0	0.0705769	0.0201748	3.49828	0.000468897	SZ_PRS	Testosterone	0.0166639	0.21663	Males
f.30640.0.0	-0.00416609	0.0012055	-3.45589	0.000549143	SZ_FADS1_PES	Apolipoprotein B	0.0290436	0.261392	Females
f.30690.0.0	-0.0206369	0.00597232	-3.45542	0.000550129	BIP_FADS1_PES	Cholesterol	0.0181543	0.25416	Males
f.30830.0.0	0.307966	0.0898014	3.42941	0.000605696	SZ_PCCB_PES	SHBG	0.0186554	0.279832	Males
f.30630.0.0	-0.00507477	0.00148655	-3.41378	0.0006415	BIP_FADS1_PES	Apolipoprotein A1	0.0305354	0.305354	Females
f.30630.0.0	0.00436512	0.00130369	3.34828	0.000814129	BIP_PRS	Apolipoprotein A1	0.0221732	0.376128	Males
f.30810.0.0	0.00279249	0.000835441	3.34253	0.000831165	SZ_PRS	Phosphate	0.0359668	0.395635	Females
f.30660.0.0	0.0171374	0.00513833	3.33521	0.000853339	BIP_CACNA1C_PES	Direct bilirubin	0.0221732	0.394243	Males
f.30770.0.0	-0.0972453	0.0291872	-3.33177	0.000863893	BIP_FADS1_PES	IGF1	0.0221732	0.399118	Males
f.30770.0.0	-0.0961724	0.0291923	-3.29444	0.000987225	SZ_PCCB_PES	IGF1	0.0240051	0.456098	Males
f.30710.0.0	-0.0694583	0.0213922	-3.2469	0.00116783	SZ_PRS	CRP	0.0463238	0.555886	Females
f.30870.0.0	0.0190136	0.00590118	3.22201	0.00127419	SZ_FADS1_PES	Triglycerides	0.0294338	0.588677	Males
f.30730.0.0	0.481076	0.149442	3.21915	0.0012869	BIP_FADS1_PES	Gamma glutamyltransferase	0.0471203	0.612564	Females
f.30530.0.0	-0.747185	0.235182	-3.17705	0.00148916	SZ_PRS	Sodium (urine)	0.0327616	0.687993	Males
f.30690.0.0	-0.0188408	0.00596931	-3.15627	0.00159942	SZ_FADS1_PES	Cholesterol	0.0335879	0.738934	Males
f.30780.0.0	-0.0138573	0.0043962	-3.15212	0.0016223	SZ_FADS1_PES	LDL	0.0551583	0.772216	Females
f.30600.0.0	-0.0444251	0.0141998	-3.12858	0.00175818	BIP_GRIN2A_PES	Albumin	0.0340492	0.81228	Males
f.30760.0.0	0.0055843	0.00178594	3.12681	0.00176879	BIP_PRS	HDL	0.0340492	0.817181	Males
f.30600.0.0	0.0449208	0.0144928	3.09952	0.00194007	SZ_PRS	Albumin	0.0589268	0.923475	Females
f.30860.0.0	0.069434	0.0224461	3.09337	0.00198073	BIP_FADS1_PES	Total protein	0.0589268	0.942829	Females
f.30720.0.0	-0.00206199	0.000679201	-3.03591	0.0023999	BIP_PRS	Cynstatin C	0.0671971	1	Females
f.30830.0.0	-0.272567	0.0898047	-3.03511	0.00240653	BIP_FADS1_PES	SHBG	0.0444726	1	Males
f.30680.0.0	-0.00151114	0.000501786	-3.01152	0.00260158	SZ_RPS17_PES	Calcium	0.0462281	1	Males
f.30690.0.0	-0.016871	0.00561713	-3.0035	0.0026709	BIP_FADS1_PES	Cholesterol	0.0700979	1	Females
f.30830.0.0	-0.5212	0.174353	-2.98934	0.00279803	BIP_FADS1_PES	SHBG	0.0700979	1	Females
f.30760.0.0	0.00642118	0.0021754	2.95172	0.00316245	BIP_PRS	HDL	0.0752662	1	Females
f.30780.0.0	-0.0133668	0.00458778	-2.91357	0.00357564	BIP_FADS1_PES	LDL	0.0611832	1	Males
f.30720.0.0	-0.00193646	0.000665069	-2.91167	0.00359733	SZ_FADS1_PES	Cynstatin C	0.0815395	1	Females
f.30510.0.0	-92.9737	32.054	-2.90053	0.00372774	BIP_PRS	Enzymatic creatinine (Urine)	0.0615077	1	Males
f.30870.0.0	0.0115689	0.00406213	2.848	0.00440218	SZ_FADS1_PES	Triglycerides	0.0952472	1	Females
f.30630.0.0	-0.0040785	0.00148691	-2.74293	0.00609286	SZ_FADS1_PES	Apolipoprotein A1	0.126096	1	Females
f.30700.0.0	0.223944	0.0826737	2.70877	0.00675681	SZ_RPS17_PES	Creatinine	0.103006	1	Males
f.30710.0.0	-0.0582957	0.021614	-2.69713	0.00699743	BIP_PRS	CRP	0.138782	1	Females
f.30510.0.0	-85.6572	31.82	-2.69193	0.00710747	SZ_PRS	Enzymatic creatinine (Urine)	0.103006	1	Males
f.30850.0.0	-0.0536734	0.0199525	-2.69006	0.00714758	BIP_FADS1_PES	Testosterone	0.103006	1	Males
f.30610.0.0	0.3272	0.121772	2.68698	0.00721369	SZ_FADS1_PES	Alkaline phosphatase	0.103006	1	Males
f.30710.0.0	-0.0588317	0.021949	-2.68038	0.00735756	BIP_PRS	CRP	0.103006	1	Males
f.30630.0.0	-0.00388473	0.00148745	-2.61168	0.00901426	SZ_FES_PES	Apolipoprotein A1	0.171632	1	Females
f.30830.0.0	0.231675	0.090817	2.55101	0.010746	SZ_PRS	SHBG	0.142096	1	Males
f.30700.0.0	-0.214623	0.0841532	-2.55039	0.0107649	BIP_PRS	Creatinine	0.142096	1	Males
f.30680.0.0	0.00135509	0.000534439	2.53553	0.0112325	SZ_PCCB_PES	Calcium	0.195459	1	Females
f.30510.0.0	-62.8573	24.8167	-2.53287	0.0113178	BIP_PRS	Enzymatic creatinine (Urine)	0.195459	1	Females
f.30640.0.0	0.00304735	0.00120575	2.52734	0.0114976	BIP_FES_PES	Apolipoprotein B	0.195459	1	Females
f.30640.0.0	-0.00322743	0.00127708	-2.52719	0.0115025	SZ_FADS1_PES	Apolipoprotein B	0.147615	1	Males
f.30650.0.0	0.131823	0.0526804	2.50231	0.0123434	SZ_CACNA1C_PES	Aspartate aminotransferase	0.154126	1	Males
f.30830.0.0	0.438806	0.176264	2.48948	0.0127982	SZ_PRS	SHBG	0.210067	1	Females
f.30840.0.0	0.0672821	0.0272188	2.4719	0.0134447	BIP_CACNA1C_PES	Total bilirubin	0.163459	1	Males
f.30780.0.0	-0.0112908	0.00458542	-2.46233	0.0138089	SZ_FADS1_PES	LDL	0.163582	1	Males
f.30670.0.0	-0.0157196	0.00641387	-2.45087	0.0142562	SZ_PRS	Urea	0.226198	1	Females
f.30650.0.0	0.128445	0.0536792	2.39282	0.0167252	BIP_PRS	Aspartate aminotransferase	0.186378	1	Males
f.30530.0.0	-0.565602	0.236935	-2.38716	0.0169844	BIP_PRS	Sodium (urine)	0.186378	1	Males
f.30870.0.0	0.00969082	0.00406283	2.38524	0.0170734	BIP_FES_PES	Triglycerides	0.255676	1	Females
f.30680.0.0	-0.00119265	0.000501565	-2.37785	0.01742	BIP_FES_PES	Calcium	0.186378	1	Males
f.30880.0.0	0.900491	0.379079	2.37547	0.0175322	SZ_FES_PES	Urate	0.186378	1	Males
f.30880.0.0	0.898808	0.379099	2.37091	0.0177502	BIP_PCCB_PES	Urate	0.186378	1	Males
f.30630.0.0	0.00358783	0.00151861	2.36258	0.0181544	BIP_PRS	Apolipoprotein A1	0.255676	1	Females
f.30670.0.0	-0.0149945	0.0063479	-2.36212	0.0181762	BIP_GRIN2A_PES	Urea	0.255676	1	Females
f.30740.0.0	-0.0118852	0.00503529	-2.36038	0.0182626	SZ_PCCB_PES	Glucose	0.255676	1	Females
f.30530.0.0	0.464271	0.198804	2.33532	0.0195323	SZ_PCCB_PES	Sodium (urine)	0.26564	1	Females
f.30660.0.0	0.0119916	0.00514444	2.33099	0.0197604	SZ_RPS17_PES	Direct bilirubin	0.198298	1	Males
f.30600.0.0	-0.03306	0.0141964	-2.32876	0.0198783	BIP_FES_PES	Albumin	0.198298	1	Males
f.30830.0.0	0.208761	0.0898581	2.32323	0.0201732	BIP_GRIN2A_PES	SHBG	0.198298	1	Males
f.30500.0.0	2.92	1.26489	2.3085	0.0209915	BIP_FADS1_PES	Microalbumin (urine)	0.202043	1	Males
f.30530.0.0	-0.459787	0.200951	-2.28806	0.0221402	SZ_PRS	Sodium (urine)	0.282037	1	Females
f.30880.0.0	0.745839	0.326646	2.28332	0.0224174	SZ_FADS1_PES	Urate	0.282037	1	Females
f.30860.0.0	0.0517757	0.022692	2.28167	0.0225155	SZ_PRS	Total protein	0.282037	1	Females
f.30860.0.0	-0.0501071	0.022449	-2.23204	0.0256195	SZ_RPS17_PES	Total protein	0.241556	1	Males
f.30730.0.0	0.466708	0.21132	2.20854	0.0272135	BIP_FADS1_PES	Gamma glutamyltransferase	0.251452	1	Males
f.30880.0.0	-0.724	0.330201	-2.1926	0.0283427	SZ_PRS	Urate	0.340552	1	Females
f.30740.0.0	-0.0110232	0.00503613	-2.18881	0.0286178	SZ_FES_PES	Glucose	0.340552	1	Females
f.30620.0.0	-0.167797	0.0766778	-2.18834	0.0286516	SZ_FADS1_PES	Alkaline aminotransferase	0.25955	1	Males
f.30740.0.0	-0.0111952	0.0051421	-2.17718	0.029475	BIP_PRS	Glucose	0.342197	1	Females
f.30600.0.0	-0.0308775	0.0142032	-2.17398	0.0297143	SZ_RPS17_PES	Albumin	0.264	1	Males
f.30680.0.0	-0.00108646	0.000501729	-2.16544	0.030362	BIP_GRIN2A_PES	Calcium	0.264665	1	Males
f.30750.0.0	0.0525716	0.0243962	2.15491	0.031176	BIP_PCCB_PES	HbA1C	0.353329	1	Females
f.30520.0.0	-0.38112	0.178162	-2.13918	0.0324279	SZ_PRS	Potassium (urine)	0.358969	1	Females
f.30650.0.0	0.0941095	0.0442313	2.12767	0.0333718	BIP_PCCB_PES	Aspartate aminotransferase	0.361022	1	Females
f.30740.0.0	-0.0105987	0.00503341	-2.10568	0.0352404	BIP_PCCB_PES	Glucose	0.369238	1	Females
f.30700.0.0	-0.175031	0.0835448	-2.09505	0.0361741	SZ_PRS	Creatinine	0.303805	1	Males
f.30670.0.0	0.0151257	0.00722569	2.09333	0.0363275	BIP_FADS1_PES	Urea	0.303805	1	Males
f.30840.0.0	-0.0439745	0.0210134	-2.09269	0.0363844	BIP_FADS1_PES	Total bilirubin	0.369238	1	Females
f.30750.0.0	-0.0510193	0.0244014	-2.09084	0.0365501	SZ_CACNA1C_PES	HbA1C	0.369238	1	Females
f.30650.0.0	0.110078	0.052725	2.08779	0.0368249	BIP_GRIN2A_PES	Aspartate aminotransferase	0.303805	1	Males
f.30800.0.0	-11.3356	5.4511	-2.07951	0.0376025	SZ_PCCB_PES	Oestradiol	0.369238	1	Females
f.30660.0.0	0.0107853	0.00519942	2.07433	0.0380567	SZ_PRS	Direct bilirubin	0.304343	1	Males
f.30670.0.0	-0.0151455	0.0073071	-2.0727	0.0382076	SZ_PRS	Urea	0.304343	1	Males
f.30780.0.0	0.00906259	0.00439742	2.06089	0.0393211	BIP_FES_PES	LDL	0.369238	1	Females
f.30690.0.0	0.0115698	0.00561916	2.059	0.0395023	BIP_FES_PES	Cholesterol	0.369238	1	Females
f.30860.0.0	0.0462127	0.0224509	2.05839	0.0395612	SZ_FADS1_PES	Total protein	0.369238	1	Females
f.30640.0.0	-0.00261913	0.00127734	-2.05046	0.0403274	BIP_CACNA1C_PES	Apolipoprotein B	0.313147	1	Males
f.30890.0.0	-0.239541	0.117022	-2.04698	0.0406684	BIP_PRS	Vitamin D	0.313147	1	Males
f.30830.0.0	0.356438	0.174352	2.04436	0.0409265	SZ_CACNA1C_PES	SHBG	0.374635	1	Females
f.30780.0.0	-0.00935253	0.00458632	-2.03922	0.0414357	BIP_CACNA1C_PES	LDL	0.313825	1	Males
f.30860.0.0	0.0455272	0.0224393	2.0289	0.0424767	SZ_FES_PES	Total protein	0.316355	1	Males
f.30730.0.0	0.302768	0.149499	2.02522	0.0428529	SZ_CACNA1C_PES	Gamma glutamyltransferase	0.384867	1	Females
f.30810.0.0	0.00188112	0.000937643	2.00622	0.0448415	BIP_PRS	Phosphate	0.316355	1	Males
f.30630.0.0	0.00259244	0.00129361	2.00403	0.0450762	SZ_PRS	Apolipoprotein A1	0.316355	1	Males
f.30620.0.0	0.153661	0.0766929	2.00358	0.0451228	BIP_CACNA1C_PES	Alkaline aminotransferase	0.316355	1	Males
f.30860.0.0	-0.0448912	0.0224399	-2.00051	0.0454547	BIP_PCCB_PES	Total protein	0.316355	1	Males
f.30650.0.0	0.105221	0.0527003	1.99659	0.0458783	SZ_PCCB_PES	Aspartate aminotransferase	0.316355	1	Males
f.30730.0.0	-0.304293	0.152659	-1.99328	0.0462387	BIP_PRS	Gamma glutamyltransferase	0.404637	1	Females
f.30850.0.0	-0.00725985	0.00365073	-1.9886	0.0467542	BIP_FES_PES	Testosterone	0.404637	1	Females
f.30620.0.0	0.152466	0.0767734	1.98592	0.0470505	BIP_GRIN2A_PES	Alkaline aminotransferase	0.319667	1	Males
f.30690.0.0	-0.0117375	0.00597089	-1.96579	0.0493318	BIP_CACNA1C_PES	Cholesterol	0.330309	1	Males
f.30740.0.0	-0.00985296	0.00503414	-1.95723	0.0503298	BIP_FADS1_PES	Glucose	0.423591	1	Females
f.30830.0.0	0.347342	0.178137	1.94985	0.0512028	BIP_PRS	SHBG	0.423591	1	Females
f.30670.0.0	0.0123425	0.00634115	1.94641	0.051614	BIP_CACNA1C_PES	Urea	0.423591	1	Females
f.30840.0.0	0.052606	0.0272515	1.93039	0.0535677	SZ_RPS17_PES	Total bilirubin	0.353547	1	Males
f.30870.0.0	0.0078181	0.00406265	1.92439	0.0543146	SZ_PCCB_PES	Triglycerides	0.426194	1	Females
f.30640.0.0	-0.00231763	0.00120548	-1.92259	0.0545402	BIP_FADS1_PES	Apolipoprotein B	0.426194	1	Females
f.30610.0.0	-0.254977	0.132664	-1.92197	0.0546174	SZ_PRS	Alkaline phosphatase	0.426194	1	Females
f.30890.0.0	-0.219431	0.114845	-1.91068	0.0560547	SZ_CACNA1C_PES	Vitamin D	0.364751	1	Males
f.30810.0.0	0.0015766	0.000826029	1.90865	0.0563167	BIP_CACNA1C_PES	Phosphate	0.432367	1	Females
f.30850.0.0	-0.0377938	0.0199595	-1.89353	0.0582968	SZ_FES_PES	Testosterone	0.374071	1	Males
f.30760.0.0	0.00332749	0.001772	1.87782	0.0604159	SZ_PRS	HDL	0.379008	1	Males
f.30720.0.0	-0.00153066	0.00081605	-1.87569	0.0607069	BIP_PRS	Cynstatin C	0.379008	1	Males
f.30500.0.0	-2.4098	1.28896	-1.86958	0.0615713	BIP_PRS	Microalbumin (urine)	0.379279	1	Males
f.30510.0.0	-45.5839	24.5658	-1.85558	0.0635216	SZ_PRS	Enzymatic creatinine (Urine)	0.479941	1	Females
f.30880.0.0	0.702484	0.378788	1.85456	0.063668	SZ_FADS1_PES	Urate	0.387035	1	Males
f.30690.0.0	-0.0110121	0.00597721	-1.84234	0.0654343	BIP_GRIN2A_PES	Cholesterol	0.392606	1	Males
f.30620.0.0	0.111019	0.0603065	1.84092	0.0656423	BIP_PCCB_PES	Alkaline aminotransferase	0.488215	1	Females
f.30730.0.0	0.387909	0.211397	1.83498	0.0665182	BIP_FES_PES	Gamma glutamyltransferase	0.393992	1	Males
f.30830.0.0	-0.161813	0.0898381	-1.80116	0.071688	SZ_FES_PES	SHBG	0.412245	1	Males
f.30820.0.0	0.684324	0.380911	1.79655	0.0725199	SZ_PRS	Rheumatoid factor	0.412245	1	Males
f.30600.0.0	-0.0256842	0.0143392	-1.79119	0.0732727	SZ_GRIN2A_PES	Albumin	0.533297	1	Females
f.30880.0.0	0.68609	0.383262	1.79014	0.0734414	SZ_PRS	Urate	0.412245	1	Males
f.30850.0.0	0.0363625	0.0203266	1.78891	0.0736381	BIP_PRS	Testosterone	0.412245	1	Males
f.30880.0.0	-0.676901	0.378942	-1.78629	0.0740613	SZ_CACNA1C_PES	Urate	0.412245	1	Males
f.30760.0.0	-0.00310062	0.00175301	-1.76875	0.0769464	BIP_PCCB_PES	HDL	0.423205	1	Males
f.30750.0.0	-0.0434922	0.0246603	-1.76366	0.077799	SZ_PRS	HbA1C	0.533297	1	Females
f.30780.0.0	0.00774158	0.00440119	1.75897	0.0785908	SZ_RPS17_PES	LDL	0.533297	1	Females
f.30860.0.0	0.0394223	0.0224454	1.75637	0.0790355	BIP_PCCB_PES	Total protein	0.533297	1	Females
f.30640.0.0	0.00211841	0.00120688	1.75528	0.0792207	SZ_RPS17_PES	Apolipoprotein B	0.533297	1	Females
f.30850.0.0	-0.00638623	0.00364977	-1.74976	0.0801697	SZ_FADS1_PES	Testosterone	0.533297	1	Females
f.30820.0.0	0.660331	0.377548	1.749	0.0804053	BIP_RPS17_PES	Rheumatoid factor	0.423509	1	Males
f.30780.0.0	-0.00801677	0.00459134	-1.74606	0.0808092	BIP_GRIN2A_PES	LDL	0.423509	1	Males
f.30810.0.0	0.00144344	0.000826892	1.74562	0.0808871	SZ_FES_PES	Phosphate	0.533297	1	Females
f.30600.0.0	0.0247647	0.014187	1.74559	0.0808918	SZ_FADS1_PES	Albumin	0.423509	1	Males
f.30860.0.0	-0.039082	0.0224393	-1.74168	0.081575	BIP_FES_PES	Total protein	0.423509	1	Males
f.30530.0.0	0.405308	0.23272	1.74161	0.081585	BIP_FES_PES	Sodium (urine)	0.423509	1	Males
f.30800.0.0	9.47058	5.45597	1.73582	0.082634	SZ_RPS17_PES	Oestradiol	0.533297	1	Females
f.30530.0.0	-0.344461	0.198802	-1.73269	0.0831599	BIP_FADS1_PES	Sodium (urine)	0.533297	1	Females
f.30710.0.0	-0.0372796	0.0215612	-1.72901	0.0838168	BIP_GRIN2A_PES	CRP	0.43026	1	Males
f.30650.0.0	-0.0780366	0.0451745	-1.72745	0.0840964	BIP_PRS	Aspartate aminotransferase	0.533297	1	Females
f.30700.0.0	0.10462	0.0606357	1.72538	0.0844677	SZ_RPS17_PES	Creatinine	0.533297	1	Females
f.30870.0.0	0.00699501	0.00406305	1.72162	0.0851483	SZ_CACNA1C_PES	Triglycerides	0.533297	1	Females
f.30850.0.0	-0.0343038	0.0199426	-1.72013	0.0854178	SZ_FADS1_PES	Testosterone	0.433659	1	Males
f.30840.0.0	0.0364414	0.0214639	1.6978	0.0895538	BIP_PRS	Total bilirubin	0.553605	1	Females
f.30670.0.0	0.0107262	0.00634565	1.69033	0.0909742	SZ_CACNA1C_PES	Urea	0.555176	1	Females
f.30530.0.0	0.390456	0.23264	1.67837	0.0932838	BIP_FADS1_PES	Sodium (urine)	0.46624	1	Males
f.30890.0.0	-0.19059	0.113596	-1.6778	0.0933965	BIP_PCCB_PES	Vitamin D	0.562078	1	Females
f.30690.0.0	0.00940504	0.00562389	1.67234	0.0944669	SZ_RPS17_PES	Cholesterol	0.562078	1	Females
f.30700.0.0	-0.137723	0.0825851	-1.66765	0.0953938	BIP_CACNA1C_PES	Creatinine	0.46624	1	Males
f.30740.0.0	0.0111062	0.00666699	1.66585	0.0957541	SZ_PCCB_PES	Glucose	0.46624	1	Males
f.30650.0.0	0.0877111	0.0526713	1.66525	0.0958718	BIP_CACNA1C_PES	Aspartate aminotransferase	0.46624	1	Males
f.30660.0.0	0.00867546	0.00523576	1.65696	0.097537	BIP_PRS	Direct bilirubin	0.469397	1	Males
f.30890.0.0	-0.188097	0.113592	-1.6559	0.0977514	BIP_FADS1_PES	Vitamin D	0.569873	1	Females
f.30800.0.0	9.00316	5.44334	1.65398	0.0981714	SZ_CACNA1C_PES	Oestradiol	0.569873	1	Females
f.30820.0.0	0.623992	0.37842	1.64894	0.0992766	SZ_FES_PES	Rheumatoid factor	0.471055	1	Males
f.30740.0.0	0.0109527	0.00666426	1.6435	0.10029	BIP_CACNA1C_PES	Glucose	0.471055	1	Males
f.30520.0.0	-0.295058	0.17998	-1.63939	0.101141	BIP_PRS	Potassium (urine)	0.580036	1	Females
f.30840.0.0	0.0451458	0.0275388	1.63935	0.10115	SZ_PRS	Total bilirubin	0.471055	1	Males
f.30670.0.0	-0.0120379	0.00736054	-1.63547	0.10196	BIP_PRS	Urea	0.471055	1	Males
f.30860.0.0	0.0366438	0.0224348	1.63334	0.102407	BIP_CACNA1C_PES	Total protein	0.580307	1	Females
f.30530.0.0	0.32254	0.198811	1.62235	0.104737	SZ_CACNA1C_PES	Sodium (urine)	0.58653	1	Females
f.30730.0.0	-0.244064	0.151109	-1.61515	0.106288	SZ_PRS	Gamma glutamyltransferase	0.587507	1	Females
f.30770.0.0	-0.0463488	0.0287859	-1.61012	0.107381	SZ_PCCB_PES	IGF1	0.587507	1	Females
f.30640.0.0	0.00205243	0.00127822	1.60569	0.108351	SZ_FES_PES	Apolipoprotein B	0.489041	1	Males
f.30510.0.0	-50.4935	31.4809	-1.60394	0.108736	SZ_PCCB_PES	Enzymatic creatinine (Urine)	0.489041	1	Males
f.30610.0.0	-0.210601	0.131364	-1.60318	0.108904	SZ_RPS17_PES	Alkaline phosphatase	0.589071	1	Females
f.30670.0.0	-0.0115801	0.00722736	-1.60226	0.109108	SZ_PCCB_PES	Urea	0.489041	1	Males
f.30730.0.0	0.341479	0.213713	1.59784	0.110087	SZ_PRS	Gamma glutamyltransferase	0.489041	1	Males
f.30830.0.0	-0.27722	0.174447	-1.58913	0.112041	SZ_FES_PES	SHBG	0.599231	1	Females
f.30730.0.0	0.335882	0.211385	1.58896	0.112079	SZ_FES_PES	Gamma glutamyltransferase	0.491527	1	Males
f.30850.0.0	0.0316515	0.0199582	1.58589	0.112775	SZ_PCCB_PES	Testosterone	0.491527	1	Males
f.30780.0.0	-0.00695792	0.00439623	-1.5827	0.113499	BIP_FADS1_PES	LDL	0.600283	1	Females
f.30760.0.0	0.00339309	0.0021531	1.57591	0.115057	SZ_PRS	HDL	0.601341	1	Females
f.30740.0.0	-0.00799429	0.00508912	-1.57086	0.116225	SZ_PRS	Glucose	0.601341	1	Females
f.30640.0.0	-0.00199979	0.00127886	-1.56373	0.117891	SZ_RPS17_PES	Apolipoprotein B	0.509026	1	Males
f.30720.0.0	-0.00105009	0.000672377	-1.56176	0.118353	SZ_PRS	Cynstatin C	0.605764	1	Females
f.30530.0.0	0.308918	0.198706	1.55465	0.120038	BIP_CACNA1C_PES	Sodium (urine)	0.607853	1	Females
f.30680.0.0	0.000774958	0.000501265	1.54601	0.122114	BIP_CACNA1C_PES	Calcium	0.522375	1	Males
f.30680.0.0	0.000820837	0.000534311	1.53625	0.124487	SZ_CACNA1C_PES	Calcium	0.62201	1	Females
f.30790.0.0	-0.460134	0.30028	-1.53235	0.125447	SZ_RPS17_PES	Lipoprotein A	0.62201	1	Females
f.30750.0.0	-0.0489379	0.0319503	-1.53169	0.12561	BIP_FADS1_PES	HbA1C	0.531981	1	Males
f.30740.0.0	-0.0101835	0.00666707	-1.52744	0.126662	BIP_FADS1_PES	Glucose	0.531981	1	Males
f.30730.0.0	-0.227933	0.149564	-1.52398	0.127523	BIP_GRIN2A_PES	Gamma glutamyltransferase	0.62578	1	Females
f.30850.0.0	0.00554221	0.0036492	1.51875	0.128837	BIP_PCCB_PES	Testosterone	0.62578	1	Females
f.30880.0.0	0.493505	0.326486	1.51156	0.130654	BIP_CACNA1C_PES	Urate	0.628195	1	Females
f.30800.0.0	-8.16179	5.45313	-1.49672	0.134507	BIP_PCCB_PES	Oestradiol	0.63768	1	Females
f.30630.0.0	0.00219902	0.00148672	1.4791	0.139123	BIP_PCCB_PES	Apolipoprotein A1	0.63768	1	Females
f.30870.0.0	-0.00613539	0.00414893	-1.47879	0.139206	BIP_PRS	Triglycerides	0.63768	1	Females
f.30700.0.0	-0.0894771	0.060608	-1.47632	0.139866	BIP_GRIN2A_PES	Creatinine	0.63768	1	Females
f.30640.0.0	0.00188533	0.00127812	1.47508	0.140201	SZ_PCCB_PES	Apolipoprotein B	0.583541	1	Males
f.30660.0.0	-0.00618541	0.00421507	-1.46745	0.142265	BIP_FADS1_PES	Direct bilirubin	0.63768	1	Females
f.30630.0.0	0.00220574	0.00150344	1.46713	0.142351	SZ_PRS	Apolipoprotein A1	0.63768	1	Females
f.30500.0.0	1.84221	1.26457	1.45679	0.145205	BIP_FES_PES	Microalbumin (urine)	0.594936	1	Males
f.30830.0.0	0.130856	0.0898989	1.4556	0.145515	BIP_RPS17_PES	SHBG	0.594936	1	Males
f.30710.0.0	-0.0307734	0.0211716	-1.45352	0.146088	SZ_FES_PES	CRP	0.63768	1	Females
f.30680.0.0	0.000772997	0.000534264	1.44684	0.147951	BIP_PCCB_PES	Calcium	0.63768	1	Females
f.30730.0.0	0.310934	0.215268	1.44441	0.148634	BIP_PRS	Gamma glutamyltransferase	0.602359	1	Males
f.30760.0.0	-0.00306933	0.00213081	-1.44045	0.14975	SZ_FES_PES	HDL	0.63768	1	Females
f.30710.0.0	0.0304905	0.0211674	1.44044	0.149751	SZ_CACNA1C_PES	CRP	0.63768	1	Females
f.30840.0.0	0.0301924	0.0210207	1.43632	0.150921	SZ_CACNA1C_PES	Total bilirubin	0.63768	1	Females
f.30800.0.0	-7.82553	5.45319	-1.43504	0.151315	BIP_GRIN2A_PES	Oestradiol	0.63768	1	Females
f.30500.0.0	-1.12964	0.787267	-1.43489	0.151356	SZ_RPS17_PES	Microalbumin (urine)	0.63768	1	Females
f.30650.0.0	0.0634632	0.0442345	1.4347	0.151382	SZ_FADS1_PES	Aspartate aminotransferase	0.63768	1	Females
f.30780.0.0	-0.0065772	0.00459186	-1.43236	0.15205	SZ_RPS17_PES	LDL	0.605993	1	Males
f.30600.0.0	-0.0203191	0.0141893	-1.432	0.152154	SZ_GRIN2A_PES	Albumin	0.605993	1	Males
f.30630.0.0	0.00212127	0.00148784	1.42574	0.153953	BIP_GRIN2A_PES	Apolipoprotein A1	0.638887	1	Females
f.30530.0.0	-0.289172	0.203019	-1.42435	0.154353	BIP_PRS	Sodium (urine)	0.638887	1	Females
f.30510.0.0	34.3587	24.291	1.41447	0.157234	BIP_CACNA1C_PES	Enzymatic creatinine (Urine)	0.641094	1	Females
f.30610.0.0	0.185458	0.131224	1.41329	0.15758	SZ_GRIN2A_PES	Alkaline phosphatase	0.641094	1	Females
f.30780.0.0	0.00646827	0.00458948	1.40937	0.158736	SZ_FES_PES	LDL	0.626802	1	Males
f.30870.0.0	0.00571304	0.00406472	1.40552	0.159876	BIP_GRIN2A_PES	Triglycerides	0.642272	1	Females
f.30610.0.0	0.184108	0.131237	1.40286	0.160667	SZ_FADS1_PES	Alkaline phosphatase	0.642272	1	Females
f.30850.0.0	-0.00508527	0.00364894	-1.39363	0.163441	BIP_FADS1_PES	Testosterone	0.642272	1	Females
f.30860.0.0	0.0314225	0.0226831	1.38528	0.165976	SZ_PRS	Total protein	0.633121	1	Males
f.30750.0.0	-0.0337882	0.0243998	-1.38477	0.166132	SZ_FADS1_PES	HbA1C	0.642272	1	Females
f.30600.0.0	0.0196427	0.0141878	1.38448	0.166221	BIP_CACNA1C_PES	Albumin	0.633121	1	Males
f.30780.0.0	-0.00635311	0.00458966	-1.38422	0.1663	BIP_FES_PES	LDL	0.633121	1	Males
f.30890.0.0	0.157278	0.113745	1.38273	0.166757	BIP_RPS17_PES	Vitamin D	0.642272	1	Females
f.30650.0.0	0.0617652	0.0447165	1.38126	0.167207	SZ_PRS	Aspartate aminotransferase	0.642272	1	Females
f.30730.0.0	0.206422	0.149482	1.38091	0.167314	SZ_FADS1_PES	Gamma glutamyltransferase	0.642272	1	Females
f.30730.0.0	-0.290426	0.211215	-1.37503	0.169132	SZ_FADS1_PES	Gamma glutamyltransferase	0.633121	1	Males
f.30690.0.0	0.00832036	0.00608466	1.36743	0.171499	BIP_PRS	Cholesterol	0.633121	1	Males
f.30720.0.0	-0.00109522	0.000802008	-1.3656	0.172074	BIP_RPS17_PES	Cynstatin C	0.633121	1	Males
f.30510.0.0	-33.1026	24.3164	-1.36133	0.173418	SZ_FES_PES	Enzymatic creatinine (Urine)	0.656595	1	Females
f.30830.0.0	0.124463	0.091556	1.35942	0.174022	BIP_PRS	SHBG	0.633121	1	Males
f.30680.0.0	-0.000681825	0.000501606	-1.35928	0.174067	BIP_PCCB_PES	Calcium	0.633121	1	Males
f.30890.0.0	-0.156151	0.114897	-1.35905	0.174139	BIP_PCCB_PES	Vitamin D	0.633121	1	Males
f.30520.0.0	-0.249982	0.184169	-1.35735	0.174678	SZ_CACNA1C_PES	Potassium (urine)	0.633121	1	Males
f.30620.0.0	0.105139	0.0775902	1.35505	0.17541	SZ_PRS	Alkaline aminotransferase	0.633121	1	Males
f.30830.0.0	0.236439	0.17449	1.35503	0.175419	BIP_GRIN2A_PES	SHBG	0.656595	1	Females
f.30510.0.0	-32.8881	24.3026	-1.35328	0.175976	SZ_FADS1_PES	Enzymatic creatinine (Urine)	0.656595	1	Females
f.30600.0.0	0.0193807	0.0143408	1.35144	0.176563	SZ_FADS1_PES	Albumin	0.656595	1	Females
f.30840.0.0	0.0371557	0.0277405	1.3394	0.180448	BIP_PRS	Total bilirubin	0.644442	1	Males
f.30740.0.0	-0.0089804	0.00674107	-1.33219	0.182807	SZ_PRS	Glucose	0.644442	1	Males
f.30740.0.0	-0.006695	0.00503459	-1.3298	0.183595	BIP_FES_PES	Glucose	0.672586	1	Females
f.30840.0.0	-0.0278665	0.0210174	-1.32588	0.18489	SZ_FADS1_PES	Total bilirubin	0.672586	1	Females
f.30520.0.0	0.233456	0.176162	1.32523	0.185103	BIP_CACNA1C_PES	Potassium (urine)	0.672586	1	Females
f.30500.0.0	1.67635	1.26559	1.32456	0.185348	SZ_RPS17_PES	Microalbumin (urine)	0.644442	1	Males
f.30820.0.0	0.49792	0.376813	1.3214	0.186481	SZ_GRIN2A_PES	Rheumatoid factor	0.644442	1	Males
f.30670.0.0	0.00950262	0.00723163	1.31404	0.188843	SZ_RPS17_PES	Urea	0.644442	1	Males
f.30860.0.0	-0.0294238	0.0224266	-1.31201	0.189528	SZ_GRIN2A_PES	Total protein	0.644442	1	Males
f.30810.0.0	-0.00108066	0.00082655	-1.30743	0.191077	SZ_CACNA1C_PES	Phosphate	0.689034	1	Females
f.30890.0.0	-0.150104	0.114911	-1.30626	0.191473	BIP_FES_PES	Vitamin D	0.644442	1	Males
f.30780.0.0	0.00572873	0.00439662	1.30299	0.192589	SZ_GRIN2A_PES	LDL	0.689265	1	Females
f.30890.0.0	-0.149653	0.114859	-1.30292	0.19261	BIP_FADS1_PES	Vitamin D	0.644442	1	Males
f.30790.0.0	0.388043	0.299924	1.2938	0.195745	BIP_PCCB_PES	Lipoprotein A	0.69253	1	Females
f.30510.0.0	-40.6562	31.4692	-1.29194	0.196388	SZ_GRIN2A_PES	Enzymatic creatinine (Urine)	0.644442	1	Males
f.30710.0.0	0.0273415	0.0211643	1.29187	0.196411	SZ_FADS1_PES	CRP	0.69253	1	Females
f.30500.0.0	-1.63322	1.26461	-1.29148	0.196567	BIP_GRIN2A_PES	Microalbumin (urine)	0.644442	1	Males
f.30720.0.0	-0.00104176	0.000810045	-1.28606	0.198432	SZ_PRS	Cynstatin C	0.644442	1	Males
f.30860.0.0	-0.0288074	0.0224341	-1.28409	0.19912	SZ_PCCB_PES	Total protein	0.644442	1	Males
f.30600.0.0	-0.0181679	0.014194	-1.27997	0.200565	SZ_PCCB_PES	Albumin	0.644442	1	Males
f.30860.0.0	0.0286908	0.0224238	1.27948	0.200738	SZ_FADS1_PES	Total protein	0.644442	1	Males
f.30660.0.0	-0.00656384	0.00514387	-1.27605	0.201947	BIP_GRIN2A_PES	Direct bilirubin	0.644442	1	Males
f.30880.0.0	-0.414146	0.326636	-1.26791	0.204838	SZ_GRIN2A_PES	Urate	0.716933	1	Females
f.30730.0.0	0.267636	0.211301	1.26661	0.205302	SZ_GRIN2A_PES	Gamma glutamyltransferase	0.644442	1	Males
f.30720.0.0	0.00101482	0.000801305	1.26646	0.205359	SZ_FES_PES	Cynstatin C	0.644442	1	Males
f.30870.0.0	-0.00754734	0.00597194	-1.2638	0.206311	SZ_PRS	Triglycerides	0.644442	1	Males
f.30830.0.0	0.112541	0.0897833	1.25347	0.210045	SZ_CACNA1C_PES	SHBG	0.644442	1	Males
f.30830.0.0	0.11244	0.0898352	1.25162	0.210717	BIP_FES_PES	SHBG	0.644442	1	Males
f.30530.0.0	0.290077	0.232544	1.24741	0.212256	SZ_FADS1_PES	Sodium (urine)	0.644442	1	Males
f.30740.0.0	0.00830469	0.00666892	1.24528	0.213038	BIP_PCCB_PES	Glucose	0.644442	1	Males
f.30730.0.0	0.186079	0.149477	1.24487	0.213188	BIP_PCCB_PES	Gamma glutamyltransferase	0.737291	1	Females
f.30800.0.0	-1.84449	1.48359	-1.24327	0.213884	SZ_CACNA1C_PES	Oestradiol	0.644442	1	Males
f.30700.0.0	-0.102546	0.0825706	-1.24192	0.214275	SZ_FADS1_PES	Creatinine	0.644442	1	Males
f.30690.0.0	-0.00741797	0.00597533	-1.24143	0.214455	BIP_FES_PES	Cholesterol	0.644442	1	Males
f.30640.0.0	-0.00158621	0.00127873	-1.24046	0.214814	BIP_GRIN2A_PES	Apolipoprotein B	0.644442	1	Males
f.30650.0.0	0.0548425	0.0442283	1.23999	0.214988	BIP_FADS1_PES	Aspartate aminotransferase	0.737291	1	Females
f.30850.0.0	0.00456301	0.00368869	1.23703	0.216087	SZ_PRS	Testosterone	0.737291	1	Females
f.30880.0.0	0.40291	0.326649	1.23346	0.217411	BIP_PCCB_PES	Urate	0.737291	1	Females
f.30830.0.0	0.214499	0.174609	1.22845	0.219286	SZ_RPS17_PES	SHBG	0.737291	1	Females
f.30750.0.0	0.0391293	0.0319637	1.22418	0.220893	BIP_FES_PES	HbA1C	0.654493	1	Males
f.30630.0.0	-0.00156637	0.00127981	-1.2239	0.220998	BIP_PCCB_PES	Apolipoprotein A1	0.654493	1	Males
f.30700.0.0	0.073995	0.0605787	1.22147	0.221917	SZ_PCCB_PES	Creatinine	0.737291	1	Females
f.30720.0.0	0.000811324	0.000665793	1.21858	0.22301	SZ_RPS17_PES	Cynstatin C	0.737291	1	Females
f.30530.0.0	-0.282995	0.232705	-1.21611	0.223952	SZ_FES_PES	Sodium (urine)	0.659019	1	Males
f.30530.0.0	-0.240789	0.198806	-1.21118	0.225836	SZ_FADS1_PES	Sodium (urine)	0.737291	1	Females
f.30600.0.0	0.0172856	0.0143369	1.20568	0.227952	BIP_PCCB_PES	Albumin	0.737291	1	Females
f.30720.0.0	-0.000800931	0.000665497	-1.20351	0.228788	BIP_GRIN2A_PES	Cynstatin C	0.737291	1	Females
f.30510.0.0	29.141	24.3043	1.19901	0.230534	SZ_PCCB_PES	Enzymatic creatinine (Urine)	0.737291	1	Females
f.30870.0.0	0.0070383	0.00590713	1.19149	0.233469	BIP_PCCB_PES	Triglycerides	0.680573	1	Males
f.30660.0.0	0.00502149	0.00421475	1.19141	0.233504	BIP_PCCB_PES	Direct bilirubin	0.737291	1	Females
f.30600.0.0	0.0170624	0.014358	1.18835	0.234703	BIP_RPS17_PES	Albumin	0.737291	1	Females
f.30810.0.0	-0.00108973	0.000919999	-1.18449	0.236228	BIP_FADS1_PES	Phosphate	0.680573	1	Males
f.30630.0.0	-0.00151314	0.00127973	-1.18239	0.237062	BIP_FES_PES	Apolipoprotein A1	0.680573	1	Males
f.30770.0.0	-0.034547	0.0292248	-1.18211	0.237169	BIP_RPS17_PES	IGF1	0.680573	1	Males
f.30810.0.0	-0.000977672	0.000827123	-1.18202	0.237209	BIP_GRIN2A_PES	Phosphate	0.737291	1	Females
f.30810.0.0	-0.000971996	0.000826682	-1.17578	0.239692	SZ_FADS1_PES	Phosphate	0.737291	1	Females
f.30810.0.0	0.000973012	0.000827679	1.17559	0.239768	BIP_RPS17_PES	Phosphate	0.737291	1	Females
f.30770.0.0	-0.0342767	0.0292129	-1.17334	0.240668	BIP_GRIN2A_PES	IGF1	0.68252	1	Males
f.30520.0.0	-0.21848	0.186257	-1.173	0.240802	SZ_PRS	Potassium (urine)	0.68252	1	Males
f.30640.0.0	0.001414	0.0012059	1.17256	0.24098	SZ_CACNA1C_PES	Apolipoprotein B	0.737291	1	Females
f.30620.0.0	0.0703064	0.0603064	1.16582	0.243695	SZ_GRIN2A_PES	Alkaline aminotransferase	0.737291	1	Females
f.30530.0.0	-0.231604	0.198823	-1.16487	0.244079	SZ_GRIN2A_PES	Sodium (urine)	0.737291	1	Females
f.30510.0.0	-36.6307	31.469	-1.16403	0.244422	SZ_CACNA1C_PES	Enzymatic creatinine (Urine)	0.688554	1	Males
f.30710.0.0	0.0245293	0.0211869	1.15776	0.24697	BIP_RPS17_PES	CRP	0.737291	1	Females
f.30710.0.0	0.0249451	0.0215544	1.15731	0.247155	BIP_FES_PES	CRP	0.689432	1	Males
f.30650.0.0	0.0608978	0.052683	1.15593	0.247718	SZ_GRIN2A_PES	Aspartate aminotransferase	0.689432	1	Males
f.30700.0.0	-0.0698757	0.0605671	-1.15369	0.248636	BIP_FADS1_PES	Creatinine	0.737291	1	Females
f.30690.0.0	0.0064754	0.005618	1.15262	0.249076	SZ_GRIN2A_PES	Cholesterol	0.737291	1	Females
f.30810.0.0	0.000972531	0.000844315	1.15186	0.249388	BIP_PRS	Phosphate	0.737291	1	Females
f.30820.0.0	-0.432521	0.375827	-1.15085	0.249895	SZ_CACNA1C_PES	Rheumatoid factor	0.691328	1	Males
f.30750.0.0	-0.0280613	0.0244141	-1.14939	0.250404	SZ_FES_PES	HbA1C	0.737291	1	Females
f.30660.0.0	0.00483975	0.00421692	1.1477	0.251103	BIP_GRIN2A_PES	Direct bilirubin	0.737291	1	Females
f.30730.0.0	-0.171609	0.149641	-1.1468	0.251471	BIP_RPS17_PES	Gamma glutamyltransferase	0.737291	1	Females
f.30860.0.0	-0.0261952	0.0228642	-1.14569	0.251934	BIP_PRS	Total protein	0.692818	1	Males
f.30620.0.0	-0.0704419	0.061594	-1.14365	0.252777	BIP_PRS	Alkaline aminotransferase	0.737291	1	Females
f.30640.0.0	-0.00137117	0.00120504	-1.13786	0.255187	BIP_CACNA1C_PES	Apolipoprotein B	0.737291	1	Females
f.30660.0.0	0.00584574	0.00513996	1.13731	0.255417	SZ_GRIN2A_PES	Direct bilirubin	0.69824	1	Males
f.30700.0.0	0.0688213	0.0605844	1.13596	0.255983	BIP_FES_PES	Creatinine	0.737291	1	Females
f.30620.0.0	-0.0867292	0.0767247	-1.13039	0.258318	BIP_FADS1_PES	Alkaline aminotransferase	0.702018	1	Males
f.30660.0.0	0.00474357	0.00421578	1.12519	0.260516	SZ_CACNA1C_PES	Direct bilirubin	0.737291	1	Females
f.30690.0.0	-0.00630931	0.00561548	-1.12356	0.261209	BIP_CACNA1C_PES	Cholesterol	0.737291	1	Females
f.30500.0.0	-0.882385	0.78591	-1.12276	0.261573	BIP_FES_PES	Microalbumin (urine)	0.737291	1	Females
f.30700.0.0	0.0678878	0.0605429	1.12132	0.262161	BIP_CACNA1C_PES	Creatinine	0.737291	1	Females
f.30510.0.0	35.2749	31.4619	1.12119	0.262213	SZ_FADS1_PES	Enzymatic creatinine (Urine)	0.705239	1	Males
f.30770.0.0	-0.0327186	0.0292029	-1.12039	0.262556	BIP_FES_PES	IGF1	0.705239	1	Males
f.30850.0.0	-0.0040748	0.0036475	-1.11715	0.263939	BIP_CACNA1C_PES	Testosterone	0.737291	1	Females
f.30500.0.0	-0.876819	0.78636	-1.11503	0.264867	SZ_PCCB_PES	Microalbumin (urine)	0.737291	1	Females
f.30840.0.0	0.0235524	0.021247	1.1085	0.267652	SZ_PRS	Total bilirubin	0.740712	1	Females
f.30840.0.0	0.0300705	0.0272364	1.10406	0.269576	SZ_PCCB_PES	Total bilirubin	0.719908	1	Males
f.30890.0.0	0.125357	0.113593	1.10356	0.269792	SZ_GRIN2A_PES	Vitamin D	0.742317	1	Females
f.30780.0.0	0.00503813	0.00458926	1.09781	0.272296	SZ_PCCB_PES	LDL	0.722993	1	Males
f.30640.0.0	0.00131788	0.00120558	1.09316	0.274333	SZ_GRIN2A_PES	Apolipoprotein B	0.748027	1	Females
f.30830.0.0	-0.190597	0.174601	-1.09162	0.27501	BIP_RPS17_PES	SHBG	0.748027	1	Females
f.30690.0.0	0.00650337	0.00597497	1.08844	0.276411	SZ_FES_PES	Cholesterol	0.72449	1	Males
f.30620.0.0	0.0834183	0.0767128	1.08741	0.276863	SZ_GRIN2A_PES	Alkaline aminotransferase	0.72449	1	Males
f.30840.0.0	0.0295631	0.0272264	1.08583	0.277564	SZ_GRIN2A_PES	Total bilirubin	0.72449	1	Males
f.30830.0.0	-0.188555	0.174394	-1.0812	0.279616	SZ_FADS1_PES	SHBG	0.749128	1	Females
f.30530.0.0	0.21497	0.199012	1.08018	0.280068	SZ_RPS17_PES	Sodium (urine)	0.749128	1	Females
f.30850.0.0	-0.00393636	0.00365272	-1.07765	0.281198	BIP_GRIN2A_PES	Testosterone	0.749128	1	Females
f.30880.0.0	0.35146	0.327009	1.07477	0.282485	BIP_RPS17_PES	Urate	0.749128	1	Females
f.30810.0.0	-0.000884207	0.000826578	-1.06972	0.284753	BIP_FADS1_PES	Phosphate	0.749128	1	Females
f.30790.0.0	0.320826	0.29998	1.06949	0.284857	BIP_FADS1_PES	Lipoprotein A	0.749128	1	Females
f.30610.0.0	-0.12966	0.121993	-1.06285	0.28786	BIP_RPS17_PES	Alkaline phosphatase	0.747142	1	Males
f.30810.0.0	-0.000875804	0.000826624	-1.05949	0.289383	BIP_FES_PES	Phosphate	0.749255	1	Females
f.30810.0.0	0.000980156	0.0009302	1.0537	0.292027	SZ_PRS	Phosphate	0.747501	1	Males
f.30780.0.0	-0.00462969	0.00439459	-1.0535	0.29212	BIP_CACNA1C_PES	LDL	0.749255	1	Females
f.30530.0.0	0.209419	0.198809	1.05337	0.29218	BIP_PCCB_PES	Sodium (urine)	0.749255	1	Females
f.30630.0.0	-0.0015635	0.001486	-1.05216	0.292736	BIP_CACNA1C_PES	Apolipoprotein A1	0.749255	1	Females
f.30670.0.0	-0.00760544	0.0072311	-1.05177	0.292914	BIP_GRIN2A_PES	Urea	0.747501	1	Males
f.30800.0.0	1.55634	1.48406	1.0487	0.294414	SZ_FES_PES	Oestradiol	0.747501	1	Males
f.30520.0.0	-0.192857	0.184273	-1.04658	0.2953	BIP_FES_PES	Potassium (urine)	0.747501	1	Males
f.30800.0.0	1.54655	1.48412	1.04207	0.297479	BIP_FADS1_PES	Oestradiol	0.747501	1	Males
f.30850.0.0	-0.00380375	0.00365159	-1.04167	0.297574	SZ_FES_PES	Testosterone	0.749255	1	Females
f.30640.0.0	-0.00128182	0.00123131	-1.04103	0.297871	BIP_PRS	Apolipoprotein B	0.749255	1	Females
f.30500.0.0	0.814821	0.7843	1.03891	0.298874	BIP_CACNA1C_PES	Microalbumin (urine)	0.749255	1	Females
f.30610.0.0	-0.127753	0.123224	-1.03675	0.29986	SZ_PRS	Alkaline phosphatase	0.747501	1	Males
f.30820.0.0	-0.3746	0.361676	-1.03573	0.30041	BIP_GRIN2A_PES	Rheumatoid factor	0.749255	1	Females
f.30700.0.0	-0.0854306	0.082605	-1.03421	0.301047	SZ_CACNA1C_PES	Creatinine	0.747501	1	Males
f.30770.0.0	-0.030699	0.0297369	-1.03236	0.301913	BIP_PRS	IGF1	0.747501	1	Males
f.30700.0.0	-0.0631959	0.0612372	-1.03199	0.302086	SZ_PRS	Creatinine	0.749255	1	Females
f.30760.0.0	0.00219155	0.00213133	1.02826	0.303837	BIP_GRIN2A_PES	HDL	0.749255	1	Females
f.30800.0.0	-1.52326	1.48298	-1.02716	0.304441	BIP_RPS17_PES	Oestradiol	0.747501	1	Males
f.30840.0.0	-0.0279572	0.0272494	-1.02598	0.30491	BIP_GRIN2A_PES	Total bilirubin	0.747501	1	Males
f.30770.0.0	-0.029509	0.0287964	-1.02474	0.305492	SZ_FES_PES	IGF1	0.749255	1	Females
f.30720.0.0	-0.000681495	0.00066516	-1.02456	0.305579	SZ_PCCB_PES	Cynstatin C	0.749255	1	Females
f.30600.0.0	0.0146655	0.014339	1.02277	0.306424	BIP_FADS1_PES	Albumin	0.749255	1	Females
f.30890.0.0	-0.118689	0.116148	-1.02187	0.306848	SZ_PRS	Vitamin D	0.747501	1	Males
f.30710.0.0	-0.0219808	0.0215357	-1.02067	0.30742	SZ_FADS1_PES	CRP	0.747501	1	Males
f.30660.0.0	0.00429808	0.00421649	1.01935	0.308045	BIP_FES_PES	Direct bilirubin	0.749255	1	Females
f.30690.0.0	0.00572766	0.00562451	1.01834	0.308524	BIP_RPS17_PES	Cholesterol	0.749255	1	Females
f.30500.0.0	-1.28577	1.26389	-1.01731	0.309032	BIP_CACNA1C_PES	Microalbumin (urine)	0.747501	1	Males
f.30770.0.0	0.0290883	0.0287828	1.01061	0.312209	BIP_FADS1_PES	IGF1	0.749255	1	Females
f.30620.0.0	0.0773513	0.0767134	1.00832	0.31331	SZ_CACNA1C_PES	Alkaline aminotransferase	0.753902	1	Males
f.30830.0.0	0.175734	0.174378	1.00778	0.313568	SZ_GRIN2A_PES	SHBG	0.749255	1	Females
f.30720.0.0	-0.000668592	0.00066504	-1.00534	0.31474	BIP_FADS1_PES	Cynstatin C	0.749255	1	Females
f.30820.0.0	-0.375222	0.37428	-1.00252	0.316185	SZ_FADS1_PES	Rheumatoid factor	0.756877	1	Males
f.30790.0.0	-0.306335	0.306214	-1.0004	0.317128	BIP_PRS	Lipoprotein A	0.749255	1	Females
f.30840.0.0	0.0209366	0.0210204	0.996011	0.319252	BIP_FES_PES	Total bilirubin	0.749255	1	Females
f.30880.0.0	-0.325367	0.326784	-0.995665	0.31942	SZ_FES_PES	Urate	0.749255	1	Females
f.30770.0.0	-0.0286586	0.0287903	-0.995428	0.319535	SZ_CACNA1C_PES	IGF1	0.749255	1	Females
f.30800.0.0	1.47117	1.48477	0.99084	0.321857	SZ_FADS1_PES	Oestradiol	0.761164	1	Males
f.30760.0.0	0.00173728	0.00175427	0.99031	0.32203	BIP_RPS17_PES	HDL	0.761164	1	Males
f.30720.0.0	0.000790436	0.00080136	0.986368	0.32396	BIP_FES_PES	Cynstatin C	0.761164	1	Males
f.30800.0.0	-1.45736	1.47909	-0.985309	0.324565	BIP_GRIN2A_PES	Oestradiol	0.761164	1	Males
f.30690.0.0	-0.0058555	0.00597808	-0.979494	0.327343	SZ_RPS17_PES	Cholesterol	0.7638	1	Males
f.30880.0.0	-0.369477	0.379268	-0.974186	0.329971	BIP_GRIN2A_PES	Urate	0.765978	1	Males
f.30820.0.0	0.374053	0.38519	0.971087	0.331592	BIP_PRS	Rheumatoid factor	0.765978	1	Males
f.30750.0.0	0.0236082	0.0244001	0.967548	0.333277	SZ_PCCB_PES	HbA1C	0.763394	1	Females
f.30600.0.0	0.013874	0.0143397	0.967524	0.33329	BIP_FES_PES	Albumin	0.763394	1	Females
f.30710.0.0	0.0204625	0.0211679	0.966676	0.333713	BIP_FES_PES	CRP	0.763394	1	Females
f.30710.0.0	-0.0204211	0.0211651	-0.964847	0.334628	SZ_PCCB_PES	CRP	0.763394	1	Females
f.30820.0.0	-0.348436	0.361597	-0.963603	0.335323	SZ_PCCB_PES	Rheumatoid factor	0.763394	1	Females
f.30610.0.0	-0.117456	0.121945	-0.963186	0.335461	SZ_RPS17_PES	Alkaline phosphatase	0.769734	1	Males
f.30750.0.0	0.0307182	0.0319643	0.961017	0.336551	SZ_FES_PES	HbA1C	0.769734	1	Males
f.30750.0.0	-0.0233432	0.0243974	-0.956791	0.33868	BIP_FADS1_PES	HbA1C	0.763394	1	Females
f.30600.0.0	-0.0135781	0.0141982	-0.956329	0.338914	BIP_PCCB_PES	Albumin	0.771321	1	Males
f.30800.0.0	-5.25272	5.49913	-0.955191	0.33951	SZ_PRS	Oestradiol	0.763394	1	Females
f.30750.0.0	-0.0237931	0.0249264	-0.954534	0.33982	BIP_PRS	HbA1C	0.763394	1	Females
f.30860.0.0	-0.0218815	0.0229322	-0.954182	0.339999	BIP_PRS	Total protein	0.763394	1	Females
f.30720.0.0	-0.000762201	0.00080064	-0.951989	0.34111	SZ_FADS1_PES	Cynstatin C	0.772513	1	Males
f.30870.0.0	-0.00560044	0.00590444	-0.948515	0.342875	SZ_GRIN2A_PES	Triglycerides	0.772722	1	Males
f.30890.0.0	-0.106976	0.113612	-0.941587	0.346411	SZ_FADS1_PES	Vitamin D	0.774139	1	Females
f.30620.0.0	0.0722345	0.0767463	0.941211	0.346604	SZ_FES_PES	Alkaline aminotransferase	0.777334	1	Males
f.30810.0.0	0.000863541	0.000920916	0.937698	0.348407	BIP_RPS17_PES	Phosphate	0.777604	1	Males
f.30760.0.0	0.00162722	0.00175383	0.927812	0.353512	SZ_RPS17_PES	HDL	0.784489	1	Males
f.30830.0.0	-0.0831203	0.0898438	-0.925164	0.354888	BIP_PCCB_PES	SHBG	0.784489	1	Males
f.30640.0.0	0.00111273	0.00120612	0.922567	0.35624	SZ_FES_PES	Apolipoprotein B	0.778346	1	Females
f.30730.0.0	0.194869	0.211401	0.921799	0.35664	BIP_PCCB_PES	Gamma glutamyltransferase	0.784608	1	Males
f.30530.0.0	-0.183404	0.199027	-0.921504	0.356794	BIP_RPS17_PES	Sodium (urine)	0.778346	1	Females
f.30610.0.0	-0.120899	0.131377	-0.920243	0.357452	BIP_RPS17_PES	Alkaline phosphatase	0.778346	1	Females
f.30850.0.0	0.00333965	0.00364979	0.915026	0.360186	SZ_GRIN2A_PES	Testosterone	0.778346	1	Females
f.30730.0.0	0.136744	0.149472	0.914846	0.360279	SZ_GRIN2A_PES	Gamma glutamyltransferase	0.778346	1	Females
f.30500.0.0	-0.718083	0.785745	-0.913888	0.360802	BIP_RPS17_PES	Microalbumin (urine)	0.778346	1	Females
f.30790.0.0	0.27661	0.303132	0.912507	0.36151	SZ_PRS	Lipoprotein A	0.778346	1	Females
f.30860.0.0	0.020473	0.0224554	0.911719	0.361924	SZ_PCCB_PES	Total protein	0.778346	1	Females
f.30760.0.0	-0.00159771	0.00175353	-0.911142	0.362228	BIP_GRIN2A_PES	HDL	0.793124	1	Males
f.30520.0.0	-0.159997	0.176258	-0.907744	0.36402	BIP_FES_PES	Potassium (urine)	0.778346	1	Females
f.30860.0.0	0.0203511	0.0224487	0.906562	0.364645	SZ_CACNA1C_PES	Total protein	0.778346	1	Females
f.30860.0.0	0.0202745	0.0224249	0.904108	0.365945	BIP_CACNA1C_PES	Total protein	0.794653	1	Males
f.30680.0.0	0.000452626	0.000501332	0.902847	0.366614	SZ_GRIN2A_PES	Calcium	0.794653	1	Males
f.30810.0.0	0.000826661	0.00092029	0.898261	0.369053	SZ_FES_PES	Phosphate	0.794653	1	Males
f.30610.0.0	-0.117944	0.131309	-0.898219	0.369075	BIP_GRIN2A_PES	Alkaline phosphatase	0.77846	1	Females
f.30620.0.0	-0.05416	0.0603327	-0.897689	0.369358	SZ_FES_PES	Alkaline aminotransferase	0.77846	1	Females
f.30640.0.0	0.0011464	0.00127825	0.896849	0.369806	BIP_PCCB_PES	Apolipoprotein B	0.794653	1	Males
f.30660.0.0	-0.00377433	0.00421549	-0.895349	0.370609	SZ_FADS1_PES	Direct bilirubin	0.77846	1	Females
f.30520.0.0	0.157461	0.176442	0.892426	0.372171	BIP_RPS17_PES	Potassium (urine)	0.77846	1	Females
f.30820.0.0	-0.321299	0.360586	-0.891047	0.372976	SZ_CACNA1C_PES	Rheumatoid factor	0.77846	1	Females
f.30880.0.0	0.289473	0.326707	0.886031	0.375607	SZ_CACNA1C_PES	Urate	0.77846	1	Females
f.30730.0.0	0.186578	0.211303	0.882986	0.37725	SZ_CACNA1C_PES	Gamma glutamyltransferase	0.803122	1	Males
f.30620.0.0	0.0531592	0.0603205	0.881278	0.378174	SZ_CACNA1C_PES	Alkaline aminotransferase	0.77846	1	Females
f.30630.0.0	0.00112545	0.00127896	0.879971	0.378882	SZ_CACNA1C_PES	Apolipoprotein A1	0.803122	1	Males
f.30660.0.0	0.00451892	0.00513976	0.879208	0.379295	SZ_CACNA1C_PES	Direct bilirubin	0.803122	1	Males
f.30780.0.0	-0.0039012	0.00444482	-0.877694	0.380116	SZ_PRS	LDL	0.77846	1	Females
f.30760.0.0	-0.00153084	0.00175259	-0.873476	0.382411	SZ_PCCB_PES	HDL	0.803122	1	Males
f.30600.0.0	0.0125121	0.01433	0.873141	0.382593	BIP_CACNA1C_PES	Albumin	0.77846	1	Females
f.30860.0.0	0.0195576	0.022434	0.871785	0.383333	BIP_FADS1_PES	Total protein	0.803122	1	Males
f.30530.0.0	-0.172927	0.198913	-0.869364	0.384654	SZ_FES_PES	Sodium (urine)	0.77846	1	Females
f.30650.0.0	0.0384273	0.0442784	0.867855	0.38548	SZ_RPS17_PES	Aspartate aminotransferase	0.77846	1	Females
f.30500.0.0	0.681215	0.785371	0.86738	0.385758	BIP_PCCB_PES	Microalbumin (urine)	0.77846	1	Females
f.30620.0.0	0.0521803	0.0603718	0.864316	0.387421	SZ_RPS17_PES	Alkaline aminotransferase	0.77846	1	Females
f.30680.0.0	0.000441732	0.000511083	0.864305	0.387427	BIP_PRS	Calcium	0.803122	1	Males
f.30650.0.0	0.0382254	0.0442424	0.863999	0.387595	SZ_CACNA1C_PES	Aspartate aminotransferase	0.77846	1	Females
f.30820.0.0	0.32523	0.376503	0.863819	0.387764	BIP_PCCB_PES	Rheumatoid factor	0.803122	1	Males
f.30880.0.0	-0.327535	0.379308	-0.863509	0.387864	SZ_RPS17_PES	Urate	0.803122	1	Males
f.30640.0.0	-0.00110023	0.00127826	-0.860731	0.389392	BIP_FES_PES	Apolipoprotein B	0.803122	1	Males
f.30700.0.0	-0.0518243	0.060576	-0.855525	0.392266	SZ_FADS1_PES	Creatinine	0.784533	1	Females
f.30520.0.0	-0.157421	0.18425	-0.854388	0.392896	SZ_PCCB_PES	Potassium (urine)	0.806747	1	Males
f.30860.0.0	0.0189655	0.0224501	0.844784	0.398238	BIP_FES_PES	Total protein	0.786713	1	Females
f.30640.0.0	0.00101608	0.00120693	0.841878	0.399862	BIP_RPS17_PES	Apolipoprotein B	0.786713	1	Females
f.30790.0.0	0.252473	0.299993	0.841599	0.40002	SZ_PCCB_PES	Lipoprotein A	0.786713	1	Females
f.30710.0.0	-0.0183026	0.0217907	-0.839926	0.400956	SZ_PRS	CRP	0.819653	1	Males
f.30790.0.0	-0.25194	0.300307	-0.838942	0.401509	BIP_RPS17_PES	Lipoprotein A	0.786713	1	Females
f.30770.0.0	-0.024131	0.0287705	-0.838742	0.40162	BIP_CACNA1C_PES	IGF1	0.786713	1	Females
f.30850.0.0	0.016694	0.0199685	0.836015	0.403153	BIP_GRIN2A_PES	Testosterone	0.819795	1	Males
f.30630.0.0	0.00106742	0.00128066	0.833491	0.404574	BIP_RPS17_PES	Apolipoprotein A1	0.819795	1	Males
f.30660.0.0	-0.0035024	0.00421557	-0.830826	0.406079	SZ_GRIN2A_PES	Direct bilirubin	0.792187	1	Females
f.30760.0.0	0.00144758	0.00175189	0.826295	0.408643	SZ_CACNA1C_PES	HDL	0.822471	1	Males
f.30720.0.0	-0.000660935	0.000801266	-0.824864	0.409455	SZ_PCCB_PES	Cynstatin C	0.822471	1	Males
f.30620.0.0	0.0493532	0.0603211	0.818176	0.413263	BIP_FES_PES	Alkaline aminotransferase	0.795643	1	Females
f.30890.0.0	-0.0928849	0.113633	-0.817413	0.413698	BIP_FES_PES	Vitamin D	0.795643	1	Females
f.30770.0.0	-0.0234168	0.0287905	-0.813349	0.416023	BIP_FES_PES	IGF1	0.795643	1	Females
f.30870.0.0	0.00330306	0.00406223	0.813116	0.416157	SZ_GRIN2A_PES	Triglycerides	0.795643	1	Females
f.30880.0.0	-0.308211	0.379127	-0.81295	0.416252	BIP_FES_PES	Urate	0.825098	1	Males
f.30650.0.0	-0.0428255	0.0526916	-0.812759	0.416362	BIP_FADS1_PES	Aspartate aminotransferase	0.825098	1	Males
f.30510.0.0	19.7296	24.3043	0.811773	0.416927	SZ_CACNA1C_PES	Enzymatic creatinine (Urine)	0.795643	1	Females
f.30620.0.0	0.0633259	0.0781615	0.810193	0.417835	BIP_PRS	Alkaline aminotransferase	0.825098	1	Males
f.30780.0.0	0.00356336	0.00439858	0.810115	0.41788	SZ_FES_PES	LDL	0.795643	1	Females
f.30820.0.0	-0.290622	0.36242	-0.801893	0.422679	BIP_RPS17_PES	Rheumatoid factor	0.801574	1	Females
f.30850.0.0	-0.0159227	0.0199513	-0.798077	0.424832	SZ_GRIN2A_PES	Testosterone	0.825098	1	Males
f.30760.0.0	0.00139408	0.00175205	0.795686	0.426221	SZ_GRIN2A_PES	HDL	0.825098	1	Males
f.30870.0.0	-0.00469498	0.00590323	-0.795324	0.426431	BIP_CACNA1C_PES	Triglycerides	0.825098	1	Males
f.30870.0.0	-0.00469965	0.00590933	-0.795294	0.426448	BIP_GRIN2A_PES	Triglycerides	0.825098	1	Males
f.30530.0.0	-0.184253	0.232813	-0.791423	0.428703	SZ_RPS17_PES	Sodium (urine)	0.825098	1	Males
f.30680.0.0	0.00039427	0.000501287	0.786516	0.431571	SZ_CACNA1C_PES	Calcium	0.825098	1	Males
f.30630.0.0	0.00100461	0.00127893	0.785507	0.432162	BIP_CACNA1C_PES	Apolipoprotein A1	0.825098	1	Males
f.30750.0.0	-0.0253683	0.032303	-0.785325	0.432269	SZ_PRS	HbA1C	0.825098	1	Males
f.30730.0.0	0.165835	0.211376	0.784549	0.432724	SZ_PCCB_PES	Gamma glutamyltransferase	0.825098	1	Males
f.30840.0.0	0.0164632	0.0210292	0.782873	0.433707	BIP_GRIN2A_PES	Total bilirubin	0.813568	1	Females
f.30520.0.0	-0.144203	0.184307	-0.782409	0.43398	BIP_GRIN2A_PES	Potassium (urine)	0.825098	1	Males
f.30620.0.0	-0.0471694	0.0603758	-0.781264	0.434653	BIP_RPS17_PES	Alkaline aminotransferase	0.813568	1	Females
f.30670.0.0	0.00495124	0.00635113	0.779585	0.435641	SZ_RPS17_PES	Urea	0.813568	1	Females
f.30640.0.0	0.000939992	0.00120628	0.779246	0.43584	BIP_GRIN2A_PES	Apolipoprotein B	0.813568	1	Females
f.30670.0.0	0.00562043	0.0072285	0.777538	0.436847	BIP_PCCB_PES	Urea	0.826983	1	Males
f.30800.0.0	4.21531	5.4413	0.774688	0.438547	BIP_CACNA1C_PES	Oestradiol	0.815423	1	Females
f.30740.0.0	-0.00516308	0.00666504	-0.774651	0.438552	SZ_GRIN2A_PES	Glucose	0.826983	1	Males
f.30730.0.0	0.162951	0.211253	0.771357	0.440501	BIP_CACNA1C_PES	Gamma glutamyltransferase	0.827282	1	Males
f.30530.0.0	-0.178618	0.232899	-0.766932	0.443127	BIP_RPS17_PES	Sodium (urine)	0.828845	1	Males
f.30630.0.0	-0.00097377	0.00128014	-0.760672	0.446859	BIP_GRIN2A_PES	Apolipoprotein A1	0.829942	1	Males
f.30820.0.0	-0.279473	0.367456	-0.760563	0.446978	SZ_PRS	Rheumatoid factor	0.827029	1	Females
f.30600.0.0	0.0109067	0.0143524	0.759924	0.447306	SZ_PRS	Albumin	0.829942	1	Males
f.30890.0.0	-0.0879267	0.115949	-0.758322	0.448264	BIP_PRS	Vitamin D	0.827029	1	Females
f.30890.0.0	-0.0850173	0.113623	-0.74824	0.454321	SZ_PCCB_PES	Vitamin D	0.833399	1	Females
f.30660.0.0	-0.00315112	0.00421975	-0.746755	0.455218	BIP_RPS17_PES	Direct bilirubin	0.833399	1	Females
f.30750.0.0	0.0235707	0.0319605	0.737496	0.460826	BIP_PCCB_PES	HbA1C	0.843607	1	Males
f.30850.0.0	0.0147042	0.0199522	0.736973	0.461144	SZ_CACNA1C_PES	Testosterone	0.843607	1	Males
f.30610.0.0	-0.0911213	0.124117	-0.734158	0.462858	BIP_PRS	Alkaline phosphatase	0.843607	1	Males
f.30760.0.0	0.00156526	0.0021327	0.733931	0.462996	SZ_RPS17_PES	HDL	0.844392	1	Females
f.30610.0.0	0.0893571	0.121891	0.73309	0.463509	BIP_FES_PES	Alkaline phosphatase	0.843607	1	Males
f.30610.0.0	0.0892567	0.121834	0.73261	0.463801	SZ_CACNA1C_PES	Alkaline phosphatase	0.843607	1	Males
f.30750.0.0	0.023306	0.0319573	0.729286	0.465832	SZ_PCCB_PES	HbA1C	0.843978	1	Males
f.30880.0.0	-0.237959	0.326674	-0.728431	0.466355	SZ_PCCB_PES	Urate	0.847271	1	Females
f.30510.0.0	-17.5576	24.3053	-0.722377	0.470067	SZ_GRIN2A_PES	Enzymatic creatinine (Urine)	0.847979	1	Females
f.30600.0.0	0.0103207	0.014343	0.719563	0.4718	SZ_PCCB_PES	Albumin	0.847979	1	Females
f.30770.0.0	-0.0207109	0.0288014	-0.719092	0.472089	BIP_GRIN2A_PES	IGF1	0.847979	1	Females
f.30750.0.0	-0.0229337	0.0319933	-0.716828	0.473485	BIP_RPS17_PES	HbA1C	0.854493	1	Males
f.30690.0.0	0.00398047	0.0056217	0.708054	0.478916	BIP_GRIN2A_PES	Cholesterol	0.853707	1	Females
f.30870.0.0	0.00418008	0.00591223	0.707022	0.479558	BIP_RPS17_PES	Triglycerides	0.855575	1	Males
f.30610.0.0	0.0860582	0.121932	0.705785	0.480327	BIP_GRIN2A_PES	Alkaline phosphatase	0.855575	1	Males
f.30700.0.0	-0.0583331	0.0826751	-0.70557	0.48046	BIP_GRIN2A_PES	Creatinine	0.855575	1	Males
f.30700.0.0	-0.0581675	0.0826346	-0.703912	0.481492	SZ_PCCB_PES	Creatinine	0.855575	1	Males
f.30520.0.0	-0.123657	0.176352	-0.701194	0.483186	SZ_FES_PES	Potassium (urine)	0.853707	1	Females
f.30610.0.0	0.0920218	0.131257	0.701078	0.483259	SZ_CACNA1C_PES	Alkaline phosphatase	0.853707	1	Females
f.30500.0.0	0.88423	1.26465	0.699187	0.484451	SZ_FES_PES	Microalbumin (urine)	0.857535	1	Males
f.30710.0.0	0.0147365	0.0211632	0.696325	0.48623	SZ_GRIN2A_PES	CRP	0.853707	1	Females
f.30880.0.0	0.268363	0.386023	0.695199	0.486936	BIP_PRS	Urate	0.858642	1	Males
f.30870.0.0	0.00281815	0.00406243	0.69371	0.487869	BIP_PCCB_PES	Triglycerides	0.853707	1	Females
f.30770.0.0	0.0202997	0.0294001	0.690461	0.489909	BIP_PRS	IGF1	0.853707	1	Females
f.30790.0.0	-0.205393	0.299932	-0.684799	0.493477	SZ_CACNA1C_PES	Lipoprotein A	0.853707	1	Females
f.30500.0.0	-0.864197	1.26217	-0.684689	0.493556	SZ_FADS1_PES	Microalbumin (urine)	0.86649	1	Males
f.30700.0.0	0.0413027	0.0605739	0.681857	0.495334	BIP_PCCB_PES	Creatinine	0.853707	1	Females
f.30770.0.0	-0.0198985	0.0291871	-0.681756	0.495398	SZ_CACNA1C_PES	IGF1	0.86649	1	Males
f.30820.0.0	0.244133	0.360047	0.678058	0.497787	BIP_FES_PES	Rheumatoid factor	0.853707	1	Females
f.30680.0.0	-0.000339112	0.000501626	-0.676024	0.49903	SZ_FES_PES	Calcium	0.86649	1	Males
f.30600.0.0	0.00988263	0.0146477	0.674687	0.49988	BIP_PRS	Albumin	0.853707	1	Females
f.30600.0.0	0.00967376	0.0143574	0.673782	0.500455	SZ_RPS17_PES	Albumin	0.853707	1	Females
f.30860.0.0	0.0151031	0.0224639	0.672327	0.501381	BIP_GRIN2A_PES	Total protein	0.853707	1	Females
f.30740.0.0	0.00445462	0.00666885	0.667973	0.504156	BIP_FES_PES	Glucose	0.86649	1	Males
f.30830.0.0	-0.116268	0.174391	-0.66671	0.504963	BIP_FES_PES	SHBG	0.853707	1	Females
f.30530.0.0	0.154918	0.232761	0.665569	0.505691	BIP_GRIN2A_PES	Sodium (urine)	0.86649	1	Males
f.30500.0.0	0.842319	1.26595	0.665365	0.505832	BIP_PCCB_PES	Microalbumin (urine)	0.86649	1	Males
f.30760.0.0	-0.00116424	0.001753	-0.664146	0.506602	BIP_FES_PES	HDL	0.86649	1	Males
f.30710.0.0	-0.0142897	0.0215652	-0.662627	0.507574	SZ_RPS17_PES	CRP	0.86649	1	Males
f.30640.0.0	-0.00080334	0.00121892	-0.65906	0.509862	SZ_PRS	Apolipoprotein B	0.853707	1	Females
f.30520.0.0	0.116033	0.176257	0.658315	0.51034	SZ_CACNA1C_PES	Potassium (urine)	0.853707	1	Females
f.30860.0.0	-0.0147381	0.0224567	-0.656288	0.511644	BIP_RPS17_PES	Total protein	0.86649	1	Males
f.30850.0.0	0.0131041	0.0199771	0.655955	0.511858	BIP_RPS17_PES	Testosterone	0.86649	1	Males
f.30850.0.0	0.0130954	0.0199713	0.655708	0.512017	SZ_RPS17_PES	Testosterone	0.86649	1	Males
f.30760.0.0	0.00139678	0.00213279	0.654904	0.512534	BIP_RPS17_PES	HDL	0.853707	1	Females
f.30750.0.0	-0.0159133	0.0243908	-0.652429	0.514129	BIP_CACNA1C_PES	HbA1C	0.853707	1	Females
f.30670.0.0	-0.00414064	0.00635163	-0.651901	0.514469	BIP_RPS17_PES	Urea	0.853707	1	Females
f.30810.0.0	-0.000597995	0.000919613	-0.650268	0.515524	SZ_FADS1_PES	Phosphate	0.868692	1	Males
f.30690.0.0	0.00387074	0.00597464	0.647862	0.517079	SZ_PCCB_PES	Cholesterol	0.868692	1	Males
f.30710.0.0	0.0137107	0.0211862	0.64715	0.517539	SZ_RPS17_PES	CRP	0.853707	1	Females
f.30890.0.0	0.0733848	0.113555	0.646247	0.518124	BIP_CACNA1C_PES	Vitamin D	0.853707	1	Females
f.30780.0.0	0.00283803	0.00440168	0.64476	0.519087	BIP_RPS17_PES	LDL	0.853707	1	Females
f.30890.0.0	-0.0739728	0.114929	-0.643641	0.519813	BIP_GRIN2A_PES	Vitamin D	0.870121	1	Males
f.30630.0.0	0.000954003	0.00148733	0.64142	0.521255	SZ_PCCB_PES	Apolipoprotein A1	0.853707	1	Females
f.30760.0.0	-0.00135892	0.00212992	-0.638013	0.52347	SZ_CACNA1C_PES	HDL	0.853707	1	Females
f.30670.0.0	0.00456953	0.00722834	0.632168	0.527281	SZ_FES_PES	Urea	0.879436	1	Males
f.30520.0.0	-0.111171	0.176248	-0.630763	0.5282	SZ_FADS1_PES	Potassium (urine)	0.853707	1	Females
f.30840.0.0	0.0131886	0.0210386	0.626876	0.530745	SZ_RPS17_PES	Total bilirubin	0.853707	1	Females
f.30680.0.0	-0.000316679	0.000507047	-0.624555	0.532268	SZ_PRS	Calcium	0.88456	1	Males
f.30530.0.0	0.144142	0.232687	0.619467	0.535613	BIP_PCCB_PES	Sodium (urine)	0.885339	1	Males
f.30820.0.0	-0.224389	0.362387	-0.619198	0.535833	SZ_RPS17_PES	Rheumatoid factor	0.853707	1	Females
f.30810.0.0	-0.000512031	0.000827641	-0.618663	0.536143	SZ_RPS17_PES	Phosphate	0.853707	1	Females
f.30880.0.0	-0.205577	0.333602	-0.616235	0.537743	BIP_PRS	Urate	0.853707	1	Females
f.30690.0.0	0.00344606	0.00561938	0.613245	0.539719	SZ_CACNA1C_PES	Cholesterol	0.853707	1	Females
f.30530.0.0	-0.142336	0.232602	-0.611929	0.540589	SZ_CACNA1C_PES	Sodium (urine)	0.885339	1	Males
f.30720.0.0	0.000490141	0.000801722	0.611361	0.540965	SZ_RPS17_PES	Cynstatin C	0.885339	1	Males
f.30760.0.0	-0.00129986	0.00213057	-0.610097	0.541802	SZ_PCCB_PES	HDL	0.853707	1	Females
f.30690.0.0	0.00363857	0.00598047	0.608409	0.54292	BIP_RPS17_PES	Cholesterol	0.885339	1	Males
f.30700.0.0	0.0501534	0.0826456	0.606849	0.543956	BIP_FES_PES	Creatinine	0.885339	1	Males
f.30740.0.0	0.00412075	0.0067951	0.606429	0.544235	BIP_PRS	Glucose	0.885339	1	Males
f.30520.0.0	-0.106817	0.17625	-0.606053	0.544484	BIP_PCCB_PES	Potassium (urine)	0.853707	1	Females
f.30500.0.0	-0.4765	0.786566	-0.605798	0.544665	BIP_GRIN2A_PES	Microalbumin (urine)	0.853707	1	Females
f.30520.0.0	-0.106075	0.176264	-0.601799	0.547312	SZ_GRIN2A_PES	Potassium (urine)	0.853707	1	Females
f.30630.0.0	0.000895456	0.00148878	0.601471	0.547531	BIP_RPS17_PES	Apolipoprotein A1	0.853707	1	Females
f.30510.0.0	-14.6057	24.3181	-0.600609	0.548104	BIP_GRIN2A_PES	Enzymatic creatinine (Urine)	0.853707	1	Females
f.30840.0.0	0.0126222	0.0210183	0.600535	0.548154	SZ_PCCB_PES	Total bilirubin	0.853707	1	Females
f.30500.0.0	0.472144	0.786328	0.600442	0.548228	SZ_FES_PES	Microalbumin (urine)	0.853707	1	Females
f.30520.0.0	0.11031	0.184216	0.598805	0.549307	BIP_FADS1_PES	Potassium (urine)	0.88771	1	Males
f.30610.0.0	0.0728959	0.121805	0.598464	0.549535	BIP_CACNA1C_PES	Alkaline phosphatase	0.88771	1	Males
f.30840.0.0	0.0125372	0.0210064	0.596827	0.550627	BIP_CACNA1C_PES	Total bilirubin	0.853707	1	Females
f.30500.0.0	-0.478204	0.801488	-0.596646	0.55076	BIP_PRS	Microalbumin (urine)	0.853707	1	Females
f.30610.0.0	0.0780304	0.131259	0.594478	0.552196	BIP_FES_PES	Alkaline phosphatase	0.853707	1	Females
f.30880.0.0	0.193572	0.326848	0.592239	0.553694	BIP_GRIN2A_PES	Urate	0.853707	1	Females
f.30680.0.0	-0.000316504	0.000534689	-0.591939	0.553896	BIP_GRIN2A_PES	Calcium	0.853707	1	Females
f.30840.0.0	-0.0160611	0.0272401	-0.589612	0.555455	BIP_FES_PES	Total bilirubin	0.888346	1	Males
f.30790.0.0	0.176601	0.299977	0.588717	0.556056	SZ_FADS1_PES	Lipoprotein A	0.853707	1	Females
f.30830.0.0	-0.102574	0.174272	-0.588584	0.556144	BIP_CACNA1C_PES	SHBG	0.853707	1	Females
f.30760.0.0	0.00103079	0.00175188	0.588394	0.556273	BIP_CACNA1C_PES	HDL	0.888346	1	Males
f.30650.0.0	-0.030902	0.0527086	-0.58628	0.557691	BIP_FES_PES	Aspartate aminotransferase	0.888346	1	Males
f.30740.0.0	0.00390358	0.00666402	0.585769	0.558035	SZ_FADS1_PES	Glucose	0.888346	1	Males
f.30700.0.0	-0.0361284	0.0618658	-0.58398	0.559238	BIP_PRS	Creatinine	0.853707	1	Females
f.30670.0.0	-0.00418688	0.00722224	-0.57972	0.562107	SZ_FADS1_PES	Urea	0.888346	1	Males
f.30790.0.0	0.173825	0.300021	0.579377	0.56234	SZ_GRIN2A_PES	Lipoprotein A	0.853707	1	Females
f.30660.0.0	0.00246641	0.00425981	0.578994	0.562598	SZ_PRS	Direct bilirubin	0.853707	1	Females
f.30500.0.0	-0.730948	1.26334	-0.578584	0.562882	SZ_CACNA1C_PES	Microalbumin (urine)	0.888346	1	Males
f.30840.0.0	0.0121515	0.021017	0.578172	0.563152	BIP_PCCB_PES	Total bilirubin	0.853707	1	Females
f.30680.0.0	-0.000289763	0.000501474	-0.577822	0.563388	BIP_FADS1_PES	Calcium	0.888346	1	Males
f.30710.0.0	-0.0121901	0.0211636	-0.575993	0.564624	BIP_PCCB_PES	CRP	0.853707	1	Females
f.30700.0.0	0.0348077	0.0606412	0.573994	0.565976	BIP_RPS17_PES	Creatinine	0.853707	1	Females
f.30660.0.0	0.0024067	0.00421774	0.570615	0.568266	SZ_RPS17_PES	Direct bilirubin	0.853707	1	Females
f.30680.0.0	-0.000303628	0.000534417	-0.568148	0.569939	SZ_FADS1_PES	Calcium	0.853707	1	Females
f.30870.0.0	-0.00335346	0.00590704	-0.567706	0.570239	SZ_FES_PES	Triglycerides	0.896089	1	Males
f.30730.0.0	0.0846612	0.149403	0.566662	0.570948	BIP_CACNA1C_PES	Gamma glutamyltransferase	0.853707	1	Females
f.30670.0.0	-0.00358458	0.0063452	-0.564927	0.572127	SZ_PCCB_PES	Urea	0.853707	1	Females
f.30750.0.0	-0.018018	0.0319456	-0.564023	0.572743	SZ_GRIN2A_PES	HbA1C	0.896973	1	Males
f.30690.0.0	0.0033607	0.00604079	0.556334	0.577986	SZ_PRS	Cholesterol	0.902127	1	Males
f.30660.0.0	0.00280792	0.00514126	0.546153	0.584965	SZ_PCCB_PES	Direct bilirubin	0.909945	1	Males
f.30720.0.0	-0.000363255	0.00066538	-0.545936	0.585113	SZ_FES_PES	Cynstatin C	0.861732	1	Females
f.30630.0.0	-0.000688053	0.00127979	-0.537631	0.590836	SZ_FES_PES	Apolipoprotein A1	0.915994	1	Males
f.30770.0.0	-0.015453	0.0287857	-0.536828	0.59139	SZ_FADS1_PES	IGF1	0.861732	1	Females
f.30750.0.0	-0.0129201	0.0244035	-0.529437	0.596506	BIP_FES_PES	HbA1C	0.861732	1	Females
f.30820.0.0	-0.191007	0.361439	-0.528461	0.597218	SZ_GRIN2A_PES	Rheumatoid factor	0.861732	1	Females
f.30520.0.0	0.0928769	0.176359	0.526634	0.598451	BIP_GRIN2A_PES	Potassium (urine)	0.861732	1	Females
f.30500.0.0	-0.413004	0.784538	-0.526429	0.598604	BIP_FADS1_PES	Microalbumin (urine)	0.861732	1	Females
f.30730.0.0	0.0785622	0.149509	0.525469	0.59926	BIP_FES_PES	Gamma glutamyltransferase	0.861732	1	Females
f.30780.0.0	0.00230479	0.00439764	0.524096	0.600215	SZ_CACNA1C_PES	LDL	0.861732	1	Females
f.30760.0.0	-0.00111062	0.00213009	-0.521396	0.602094	SZ_GRIN2A_PES	HDL	0.861732	1	Females
f.30620.0.0	0.0314086	0.0603039	0.520838	0.602483	BIP_FADS1_PES	Alkaline aminotransferase	0.861732	1	Females
f.30800.0.0	-2.83089	5.44609	-0.519801	0.603216	SZ_FES_PES	Oestradiol	0.861732	1	Females
f.30720.0.0	0.000416376	0.000801359	0.519587	0.603355	BIP_PCCB_PES	Cynstatin C	0.928081	1	Males
f.30860.0.0	0.0115604	0.0224791	0.514272	0.607066	BIP_RPS17_PES	Total protein	0.861732	1	Females
f.30660.0.0	-0.00215019	0.00421587	-0.510023	0.610039	SZ_FES_PES	Direct bilirubin	0.861732	1	Females
f.30820.0.0	-0.191897	0.37636	-0.509878	0.610179	SZ_PCCB_PES	Rheumatoid factor	0.928081	1	Males
f.30840.0.0	-0.0107054	0.0210396	-0.508822	0.61088	BIP_RPS17_PES	Total bilirubin	0.861732	1	Females
f.30760.0.0	-0.00108264	0.00212865	-0.508603	0.611034	BIP_CACNA1C_PES	HDL	0.861732	1	Females
f.30880.0.0	0.165974	0.326709	0.508017	0.611445	BIP_FES_PES	Urate	0.861732	1	Females
f.30520.0.0	-0.0931641	0.184183	-0.505824	0.612984	SZ_GRIN2A_PES	Potassium (urine)	0.928081	1	Males
f.30660.0.0	0.0021215	0.0042155	0.503263	0.614783	SZ_PCCB_PES	Direct bilirubin	0.861732	1	Females
f.30650.0.0	0.0221508	0.0442115	0.50102	0.616361	BIP_CACNA1C_PES	Aspartate aminotransferase	0.861732	1	Females
f.30830.0.0	0.0449632	0.0898791	0.500264	0.616893	SZ_RPS17_PES	SHBG	0.928081	1	Males
f.30520.0.0	-0.092086	0.184238	-0.49982	0.617205	BIP_PCCB_PES	Potassium (urine)	0.928081	1	Males
f.30870.0.0	-0.00294719	0.00590444	-0.499148	0.617678	SZ_CACNA1C_PES	Triglycerides	0.928081	1	Males
f.30890.0.0	0.0571667	0.114837	0.497808	0.618622	SZ_GRIN2A_PES	Vitamin D	0.928081	1	Males
f.30820.0.0	-0.187551	0.37795	-0.496233	0.61977	BIP_FADS1_PES	Rheumatoid factor	0.928081	1	Males
f.30890.0.0	0.0568079	0.11479	0.494885	0.620685	SZ_FADS1_PES	Vitamin D	0.928081	1	Males
f.30760.0.0	-0.0010536	0.00213011	-0.494623	0.62087	BIP_FES_PES	HDL	0.861732	1	Females
f.30720.0.0	-0.000328168	0.000664783	-0.493647	0.621559	BIP_CACNA1C_PES	Cynstatin C	0.861732	1	Females
f.30660.0.0	-0.00253788	0.00514185	-0.493574	0.621611	BIP_PCCB_PES	Direct bilirubin	0.928081	1	Males
f.30640.0.0	-0.00064163	0.00130169	-0.492922	0.622071	BIP_PRS	Apolipoprotein B	0.928081	1	Males
f.30840.0.0	-0.0133968	0.0272305	-0.491978	0.622738	BIP_FADS1_PES	Total bilirubin	0.928081	1	Males
f.30680.0.0	-0.000262256	0.000535028	-0.490172	0.624016	SZ_RPS17_PES	Calcium	0.861732	1	Females
f.30510.0.0	15.3336	31.4614	0.487379	0.625993	BIP_CACNA1C_PES	Enzymatic creatinine (Urine)	0.929932	1	Males
f.30610.0.0	-0.0632884	0.131245	-0.482217	0.629655	SZ_PCCB_PES	Alkaline phosphatase	0.861732	1	Females
f.30730.0.0	-0.0718892	0.14954	-0.480737	0.630707	SZ_FES_PES	Gamma glutamyltransferase	0.861732	1	Females
f.30770.0.0	-0.0138318	0.0287844	-0.480531	0.630853	SZ_GRIN2A_PES	IGF1	0.861732	1	Females
f.30630.0.0	0.000613952	0.00127904	0.480011	0.631223	SZ_GRIN2A_PES	Apolipoprotein A1	0.934696	1	Males
f.30790.0.0	0.143223	0.299859	0.477635	0.632914	BIP_CACNA1C_PES	Lipoprotein A	0.861732	1	Females
f.30600.0.0	-0.0068307	0.0143486	-0.476053	0.63404	BIP_GRIN2A_PES	Albumin	0.861732	1	Females
f.30740.0.0	-0.00239255	0.00503428	-0.475251	0.634611	SZ_CACNA1C_PES	Glucose	0.861732	1	Females
f.30710.0.0	0.0102481	0.0215736	0.47503	0.634769	BIP_RPS17_PES	CRP	0.936943	1	Males
f.30800.0.0	0.697417	1.48603	0.469317	0.638883	BIP_CACNA1C_PES	Oestradiol	0.940013	1	Males
f.30620.0.0	-0.0281083	0.0603454	-0.465791	0.641368	BIP_GRIN2A_PES	Alkaline aminotransferase	0.861732	1	Females
f.30850.0.0	0.00173617	0.00372833	0.465669	0.641456	BIP_PRS	Testosterone	0.861732	1	Females
f.30800.0.0	-2.53561	5.45999	-0.464398	0.642376	BIP_RPS17_PES	Oestradiol	0.861732	1	Females
f.30510.0.0	-11.2772	24.3037	-0.464013	0.642641	BIP_FADS1_PES	Enzymatic creatinine (Urine)	0.861732	1	Females
f.30650.0.0	-0.0205343	0.0442809	-0.463727	0.642846	BIP_RPS17_PES	Aspartate aminotransferase	0.861732	1	Females
f.30790.0.0	-0.138684	0.30013	-0.462081	0.644027	SZ_FES_PES	Lipoprotein A	0.861732	1	Females
f.30820.0.0	-0.166388	0.361226	-0.460622	0.645104	SZ_FADS1_PES	Rheumatoid factor	0.861732	1	Females
f.30650.0.0	-0.0203341	0.0442499	-0.459528	0.645858	SZ_FES_PES	Aspartate aminotransferase	0.861732	1	Females
f.30740.0.0	0.00230899	0.00503127	0.458928	0.646289	BIP_CACNA1C_PES	Glucose	0.861732	1	Females
f.30720.0.0	0.000366038	0.000800967	0.456995	0.647678	SZ_GRIN2A_PES	Cynstatin C	0.941675	1	Males
f.30670.0.0	-0.0029573	0.00648007	-0.456368	0.648128	BIP_PRS	Urea	0.861732	1	Females
f.30680.0.0	-0.000248368	0.000545868	-0.454997	0.649115	BIP_PRS	Calcium	0.861732	1	Females
f.30510.0.0	-11.0542	24.3045	-0.454824	0.649239	BIP_FES_PES	Enzymatic creatinine (Urine)	0.861732	1	Females
f.30810.0.0	-0.000375118	0.000826473	-0.453878	0.64992	BIP_PCCB_PES	Phosphate	0.861732	1	Females
f.30780.0.0	0.00207738	0.00458989	0.452599	0.65084	BIP_PCCB_PES	LDL	0.941675	1	Males
f.30800.0.0	-0.677649	1.50095	-0.45148	0.651682	SZ_PRS	Oestradiol	0.941675	1	Males
f.30680.0.0	-0.000226077	0.000501495	-0.450806	0.652133	SZ_PCCB_PES	Calcium	0.941675	1	Males
f.30890.0.0	0.0510644	0.113681	0.449191	0.653297	BIP_GRIN2A_PES	Vitamin D	0.863424	1	Females
f.30520.0.0	-0.0823511	0.18426	-0.446929	0.654929	SZ_FES_PES	Potassium (urine)	0.941675	1	Males
f.30510.0.0	-14.0351	31.4979	-0.44559	0.655896	SZ_RPS17_PES	Enzymatic creatinine (Urine)	0.941675	1	Males
f.30530.0.0	-0.103536	0.232604	-0.445115	0.656239	SZ_GRIN2A_PES	Sodium (urine)	0.941675	1	Males
f.30790.0.0	-0.133439	0.300208	-0.44449	0.656692	BIP_GRIN2A_PES	Lipoprotein A	0.863424	1	Females
f.30820.0.0	0.167521	0.378129	0.443026	0.657782	BIP_CACNA1C_PES	Rheumatoid factor	0.941675	1	Males
f.30520.0.0	-0.0828398	0.187629	-0.441509	0.658847	BIP_PRS	Potassium (urine)	0.941675	1	Males
f.30820.0.0	0.163244	0.370338	0.440797	0.659392	BIP_PRS	Rheumatoid factor	0.863424	1	Females
f.30680.0.0	0.00023545	0.00053505	0.440052	0.659902	BIP_RPS17_PES	Calcium	0.863424	1	Females
f.30690.0.0	0.00250458	0.00573803	0.436487	0.662486	BIP_PRS	Cholesterol	0.863424	1	Females
f.30810.0.0	-0.000358975	0.000826813	-0.434168	0.66417	SZ_PCCB_PES	Phosphate	0.863424	1	Females
f.30640.0.0	-0.000520973	0.00120579	-0.432059	0.665701	SZ_PCCB_PES	Apolipoprotein B	0.863424	1	Females
f.30840.0.0	-0.0090802	0.0210165	-0.43205	0.665707	SZ_GRIN2A_PES	Total bilirubin	0.863424	1	Females
f.30650.0.0	0.0226945	0.0527362	0.43034	0.666951	SZ_RPS17_PES	Aspartate aminotransferase	0.941675	1	Males
f.30810.0.0	0.000395375	0.000920274	0.429627	0.66747	BIP_FES_PES	Phosphate	0.941675	1	Males
f.30730.0.0	-0.0904227	0.211505	-0.427519	0.669004	SZ_RPS17_PES	Gamma glutamyltransferase	0.941675	1	Males
f.30700.0.0	-0.02582	0.0605855	-0.426175	0.669983	SZ_CACNA1C_PES	Creatinine	0.866609	1	Females
f.30750.0.0	0.0135964	0.0319391	0.425697	0.670331	BIP_CACNA1C_PES	HbA1C	0.941675	1	Males
f.30660.0.0	0.00181447	0.00430218	0.421757	0.673206	BIP_PRS	Direct bilirubin	0.868417	1	Females
f.30650.0.0	0.0220024	0.05271	0.417423	0.676372	SZ_FES_PES	Aspartate aminotransferase	0.941675	1	Males
f.30510.0.0	10.1258	24.3281	0.416216	0.677255	SZ_RPS17_PES	Enzymatic creatinine (Urine)	0.869119	1	Females
f.30500.0.0	0.532324	1.27902	0.416196	0.677276	SZ_PRS	Microalbumin (urine)	0.941675	1	Males
f.30720.0.0	0.00033244	0.000801081	0.41499	0.678152	BIP_FADS1_PES	Cynstatin C	0.941675	1	Males
f.30600.0.0	-0.00598595	0.014466	-0.413795	0.679027	BIP_PRS	Albumin	0.941675	1	Males
f.30650.0.0	0.0217621	0.0527565	0.412501	0.679975	BIP_RPS17_PES	Aspartate aminotransferase	0.941675	1	Males
f.30850.0.0	0.00150577	0.0036544	0.412045	0.68031	BIP_RPS17_PES	Testosterone	0.869119	1	Females
f.30700.0.0	-0.0249299	0.0605983	-0.411396	0.680785	SZ_FES_PES	Creatinine	0.869119	1	Females
f.30520.0.0	0.0723863	0.176257	0.410685	0.681306	SZ_PCCB_PES	Potassium (urine)	0.869119	1	Females
f.30660.0.0	-0.00211023	0.00514174	-0.410411	0.681507	BIP_FES_PES	Direct bilirubin	0.941675	1	Males
f.30770.0.0	-0.0117599	0.0287852	-0.408541	0.682879	BIP_PCCB_PES	IGF1	0.869119	1	Females
f.30500.0.0	0.513048	1.26458	0.405708	0.684966	SZ_PCCB_PES	Microalbumin (urine)	0.941675	1	Males
f.30510.0.0	12.7457	31.4867	0.404795	0.685631	BIP_FES_PES	Enzymatic creatinine (Urine)	0.941675	1	Males
f.30740.0.0	-0.00269669	0.00666917	-0.404352	0.685956	SZ_FES_PES	Glucose	0.941675	1	Males
f.30820.0.0	-0.14645	0.362409	-0.404103	0.686166	BIP_FADS1_PES	Rheumatoid factor	0.869464	1	Females
f.30770.0.0	-0.011619	0.028817	-0.4032	0.686803	BIP_RPS17_PES	IGF1	0.869464	1	Females
f.30530.0.0	0.0932377	0.232543	0.400948	0.688461	BIP_CACNA1C_PES	Sodium (urine)	0.941675	1	Males
f.30680.0.0	0.000200946	0.000501976	0.40031	0.688931	BIP_RPS17_PES	Calcium	0.941675	1	Males
f.30780.0.0	-0.00178348	0.00449033	-0.397182	0.691236	BIP_PRS	LDL	0.872754	1	Females
f.30680.0.0	0.000197613	0.000501248	0.394241	0.693406	SZ_FADS1_PES	Calcium	0.942417	1	Males
f.30870.0.0	-0.00157205	0.00406406	-0.386818	0.698894	SZ_FES_PES	Triglycerides	0.880088	1	Females
f.30690.0.0	0.0023078	0.00597535	0.386219	0.699337	BIP_PCCB_PES	Cholesterol	0.942417	1	Males
f.30520.0.0	-0.0707533	0.184336	-0.383829	0.701108	SZ_RPS17_PES	Potassium (urine)	0.942417	1	Males
f.30500.0.0	0.300153	0.785621	0.382058	0.702428	SZ_CACNA1C_PES	Microalbumin (urine)	0.882205	1	Females
f.30510.0.0	-11.9768	31.484	-0.380408	0.703645	SZ_FES_PES	Enzymatic creatinine (Urine)	0.942417	1	Males
f.30670.0.0	0.00273671	0.00722355	0.378859	0.704795	BIP_CACNA1C_PES	Urea	0.942417	1	Males
f.30670.0.0	-0.00273424	0.00722511	-0.378436	0.705109	SZ_CACNA1C_PES	Urea	0.942417	1	Males
f.30620.0.0	-0.0290052	0.0768161	-0.377593	0.705735	BIP_RPS17_PES	Alkaline aminotransferase	0.942417	1	Males
f.30850.0.0	0.00753036	0.0199471	0.377516	0.705793	BIP_CACNA1C_PES	Testosterone	0.942417	1	Males
f.30850.0.0	-0.00137407	0.00364935	-0.376524	0.70653	SZ_PCCB_PES	Testosterone	0.885022	1	Females
f.30500.0.0	-0.473005	1.26447	-0.374073	0.708358	BIP_RPS17_PES	Microalbumin (urine)	0.943116	1	Males
f.30500.0.0	0.291983	0.78551	0.371711	0.710117	SZ_GRIN2A_PES	Microalbumin (urine)	0.88594	1	Females
f.30780.0.0	0.00173495	0.00467377	0.37121	0.710484	BIP_PRS	LDL	0.943228	1	Males
f.30650.0.0	0.0163929	0.044241	0.370536	0.710986	BIP_FES_PES	Aspartate aminotransferase	0.88594	1	Females
f.30510.0.0	-11.4205	31.4758	-0.362835	0.71673	BIP_FADS1_PES	Enzymatic creatinine (Urine)	0.948795	1	Males
f.30620.0.0	-0.0218725	0.0603124	-0.362653	0.716867	SZ_FADS1_PES	Alkaline aminotransferase	0.888683	1	Females
f.30710.0.0	0.00766969	0.0211531	0.36258	0.716921	BIP_CACNA1C_PES	CRP	0.888683	1	Females
f.30720.0.0	-0.000288304	0.000800805	-0.360017	0.718836	BIP_CACNA1C_PES	Cynstatin C	0.948864	1	Males
f.30520.0.0	-0.0653418	0.184126	-0.354876	0.722685	BIP_CACNA1C_PES	Potassium (urine)	0.950949	1	Males
f.30780.0.0	0.00154875	0.00439947	0.352031	0.724817	BIP_GRIN2A_PES	LDL	0.894998	1	Females
f.30840.0.0	-0.00737449	0.0210247	-0.350754	0.725775	SZ_FES_PES	Total bilirubin	0.894998	1	Females
f.30510.0.0	-10.9157	31.4809	-0.34674	0.728788	BIP_PCCB_PES	Enzymatic creatinine (Urine)	0.950949	1	Males
f.30680.0.0	-0.000184664	0.000534363	-0.345578	0.729663	SZ_GRIN2A_PES	Calcium	0.897466	1	Females
f.30800.0.0	0.511334	1.48356	0.344667	0.730373	SZ_RPS17_PES	Oestradiol	0.950949	1	Males
f.30730.0.0	-0.051241	0.14949	-0.342771	0.731773	SZ_PCCB_PES	Gamma glutamyltransferase	0.897742	1	Females
f.30840.0.0	0.0093173	0.0272274	0.342204	0.7322	SZ_CACNA1C_PES	Total bilirubin	0.950949	1	Males
f.30510.0.0	10.7541	31.5105	0.341286	0.732891	BIP_RPS17_PES	Enzymatic creatinine (Urine)	0.950949	1	Males
f.30750.0.0	0.00818865	0.0244002	0.335597	0.737177	SZ_GRIN2A_PES	HbA1C	0.900508	1	Females
f.30750.0.0	0.00817567	0.0244228	0.334756	0.737811	SZ_RPS17_PES	HbA1C	0.900508	1	Females
f.30860.0.0	-0.00741798	0.0224263	-0.330772	0.740819	SZ_CACNA1C_PES	Total protein	0.950949	1	Males
f.30500.0.0	-0.263201	0.795706	-0.330777	0.740821	SZ_PRS	Microalbumin (urine)	0.901869	1	Females
f.30890.0.0	-0.0375134	0.114807	-0.326753	0.743857	BIP_CACNA1C_PES	Vitamin D	0.950949	1	Males
f.30800.0.0	-1.77338	5.44554	-0.325657	0.744693	BIP_FADS1_PES	Oestradiol	0.904269	1	Females
f.30520.0.0	-0.0600126	0.184417	-0.325417	0.744867	BIP_RPS17_PES	Potassium (urine)	0.950949	1	Males
f.30770.0.0	-0.00938755	0.0291766	-0.321749	0.747645	SZ_FADS1_PES	IGF1	0.950949	1	Males
f.30530.0.0	0.074845	0.2327	0.321637	0.74773	SZ_PCCB_PES	Sodium (urine)	0.950949	1	Males
f.30800.0.0	-0.48207	1.50803	-0.31967	0.749245	BIP_PRS	Oestradiol	0.950949	1	Males
f.30690.0.0	0.00178158	0.00561839	0.317098	0.751172	BIP_PCCB_PES	Cholesterol	0.907931	1	Females
f.30890.0.0	0.0363252	0.114988	0.315903	0.752078	BIP_RPS17_PES	Vitamin D	0.950949	1	Males
f.30730.0.0	-0.0471516	0.149633	-0.315114	0.752677	SZ_RPS17_PES	Gamma glutamyltransferase	0.907931	1	Females
f.30660.0.0	-0.00161716	0.00514741	-0.314169	0.753395	BIP_RPS17_PES	Direct bilirubin	0.950949	1	Males
f.30760.0.0	0.000668992	0.00212972	0.314122	0.753431	BIP_PCCB_PES	HDL	0.907931	1	Females
f.30700.0.0	0.0258928	0.0826424	0.313312	0.754046	SZ_FES_PES	Creatinine	0.950949	1	Males
f.30780.0.0	-0.0014286	0.00458774	-0.311394	0.755503	SZ_GRIN2A_PES	LDL	0.950949	1	Males
f.30600.0.0	0.00443481	0.014345	0.309154	0.757206	SZ_FES_PES	Albumin	0.910177	1	Females
f.30510.0.0	-9.63302	31.4911	-0.305897	0.759685	BIP_GRIN2A_PES	Enzymatic creatinine (Urine)	0.950949	1	Males
f.30770.0.0	0.00892803	0.0291874	0.305886	0.759693	SZ_GRIN2A_PES	IGF1	0.950949	1	Males
f.30690.0.0	-0.00172101	0.00567984	-0.303003	0.761889	SZ_PRS	Cholesterol	0.911423	1	Females
f.30710.0.0	0.00640698	0.0211617	0.302763	0.762072	BIP_FADS1_PES	CRP	0.911423	1	Females
f.30880.0.0	0.113004	0.379087	0.298094	0.765633	SZ_PCCB_PES	Urate	0.950949	1	Males
f.30650.0.0	0.0156999	0.0527092	0.297858	0.765813	BIP_PCCB_PES	Aspartate aminotransferase	0.950949	1	Males
f.30620.0.0	0.02274	0.0767496	0.296288	0.767012	BIP_PCCB_PES	Alkaline aminotransferase	0.950949	1	Males
f.30750.0.0	0.00947314	0.0319747	0.29627	0.767026	BIP_GRIN2A_PES	HbA1C	0.950949	1	Males
f.30870.0.0	-0.00120277	0.00406692	-0.295744	0.767428	BIP_RPS17_PES	Triglycerides	0.915528	1	Females
f.30700.0.0	0.0176788	0.0605717	0.291865	0.770391	SZ_GRIN2A_PES	Creatinine	0.916766	1	Females
f.30750.0.0	-0.00928078	0.0319789	-0.290215	0.771653	SZ_RPS17_PES	HbA1C	0.950949	1	Males
f.30520.0.0	0.0532859	0.184136	0.289383	0.77229	SZ_FADS1_PES	Potassium (urine)	0.950949	1	Males
f.30670.0.0	0.00182467	0.00634471	0.28759	0.773663	BIP_PCCB_PES	Urea	0.918363	1	Females
f.30740.0.0	-0.00143404	0.00504086	-0.284483	0.776042	BIP_RPS17_PES	Glucose	0.918895	1	Females
f.30770.0.0	0.00829885	0.0291807	0.284395	0.776109	BIP_CACNA1C_PES	IGF1	0.950949	1	Males
f.30750.0.0	-0.00905468	0.0319383	-0.283505	0.776791	SZ_FADS1_PES	HbA1C	0.950949	1	Males
f.30820.0.0	-0.107299	0.378591	-0.283417	0.776879	BIP_FES_PES	Rheumatoid factor	0.950949	1	Males
f.30710.0.0	0.00609629	0.0215449	0.282957	0.777211	SZ_CACNA1C_PES	CRP	0.950949	1	Males
f.30630.0.0	-0.000417034	0.0014871	-0.280434	0.779146	SZ_GRIN2A_PES	Apolipoprotein A1	0.920282	1	Females
f.30600.0.0	-0.00398251	0.014208	-0.280301	0.779248	BIP_RPS17_PES	Albumin	0.950949	1	Males
f.30840.0.0	0.00756938	0.0272163	0.27812	0.780922	SZ_FADS1_PES	Total bilirubin	0.950949	1	Males
f.30610.0.0	-0.0360026	0.131285	-0.274233	0.783907	SZ_FES_PES	Alkaline phosphatase	0.920924	1	Females
f.30890.0.0	0.0311827	0.113729	0.274184	0.783945	SZ_RPS17_PES	Vitamin D	0.920924	1	Females
f.30800.0.0	0.407433	1.48779	0.27385	0.784222	SZ_PCCB_PES	Oestradiol	0.950949	1	Males
f.30850.0.0	0.000988739	0.00365361	0.27062	0.786685	SZ_RPS17_PES	Testosterone	0.920924	1	Females
f.30630.0.0	0.000346307	0.00128038	0.270471	0.7868	SZ_RPS17_PES	Apolipoprotein A1	0.950949	1	Males
f.30680.0.0	0.000144095	0.000534371	0.269653	0.787429	BIP_FES_PES	Calcium	0.920924	1	Females
f.30740.0.0	-0.00179643	0.0066646	-0.269548	0.78751	SZ_CACNA1C_PES	Glucose	0.950949	1	Males
f.30700.0.0	-0.0222063	0.082715	-0.268468	0.788341	BIP_RPS17_PES	Creatinine	0.950949	1	Males
f.30680.0.0	0.000143222	0.000540176	0.26514	0.790903	SZ_PRS	Calcium	0.921849	1	Females
f.30740.0.0	0.00130653	0.00503455	0.259512	0.795242	SZ_GRIN2A_PES	Glucose	0.921849	1	Females
f.30630.0.0	0.000385193	0.00148704	0.259033	0.795611	SZ_CACNA1C_PES	Apolipoprotein A1	0.921849	1	Females
f.30840.0.0	-0.00701718	0.027264	-0.257379	0.796888	BIP_RPS17_PES	Total bilirubin	0.954116	1	Males
f.30770.0.0	-0.00751394	0.0292027	-0.257303	0.796947	BIP_PCCB_PES	IGF1	0.954116	1	Males
f.30720.0.0	0.000206038	0.000801632	0.257024	0.797162	BIP_GRIN2A_PES	Cynstatin C	0.954116	1	Males
f.30690.0.0	-0.00143517	0.00561884	-0.255421	0.7984	SZ_PCCB_PES	Cholesterol	0.921849	1	Females
f.30860.0.0	0.00568024	0.0224584	0.252923	0.800329	SZ_FES_PES	Total protein	0.921849	1	Females
f.30720.0.0	0.000202383	0.000800983	0.252668	0.800526	SZ_CACNA1C_PES	Cynstatin C	0.955667	1	Males
f.30890.0.0	-0.0284247	0.114901	-0.247385	0.804612	SZ_FES_PES	Vitamin D	0.956327	1	Males
f.30610.0.0	-0.0300441	0.121833	-0.246601	0.805219	SZ_GRIN2A_PES	Alkaline phosphatase	0.956327	1	Males
f.30740.0.0	-0.00123626	0.00503508	-0.245529	0.806049	SZ_FADS1_PES	Glucose	0.921849	1	Females
f.30890.0.0	-0.0278606	0.114884	-0.24251	0.808387	SZ_PCCB_PES	Vitamin D	0.956643	1	Males
f.30720.0.0	-0.000161225	0.000665242	-0.242356	0.808506	BIP_FES_PES	Cynstatin C	0.921849	1	Females
f.30820.0.0	-0.0875743	0.364075	-0.240539	0.809929	BIP_PCCB_PES	Rheumatoid factor	0.921849	1	Females
f.30810.0.0	0.000220693	0.000920703	0.239701	0.810564	SZ_RPS17_PES	Phosphate	0.956643	1	Males
f.30740.0.0	0.00120342	0.00503767	0.238884	0.811197	BIP_GRIN2A_PES	Glucose	0.921849	1	Females
f.30780.0.0	-0.00104756	0.00439737	-0.238224	0.811709	SZ_PCCB_PES	LDL	0.921849	1	Females
f.30810.0.0	0.000218502	0.0009197	0.23758	0.812208	SZ_CACNA1C_PES	Phosphate	0.956643	1	Males
f.30720.0.0	-0.000157772	0.000665078	-0.237223	0.812485	SZ_GRIN2A_PES	Cynstatin C	0.921849	1	Females
f.30780.0.0	0.00103941	0.00439686	0.236398	0.813125	BIP_PCCB_PES	LDL	0.921849	1	Females
f.30700.0.0	-0.0194686	0.0826446	-0.23557	0.813768	BIP_PCCB_PES	Creatinine	0.956643	1	Males
f.30800.0.0	1.29508	5.55591	0.233099	0.815691	BIP_PRS	Oestradiol	0.921849	1	Females
f.30520.0.0	0.0410767	0.176253	0.233056	0.815719	BIP_FADS1_PES	Potassium (urine)	0.921849	1	Females
f.30760.0.0	-0.000408078	0.00175306	-0.232781	0.815933	SZ_FES_PES	HDL	0.956754	1	Males
f.30720.0.0	0.000153849	0.000665839	0.23106	0.81727	BIP_RPS17_PES	Cynstatin C	0.921849	1	Females
f.30640.0.0	0.00028962	0.00129228	0.224116	0.822668	SZ_PRS	Apolipoprotein B	0.957855	1	Males
f.30840.0.0	0.00606283	0.0272403	0.222569	0.823873	SZ_FES_PES	Total bilirubin	0.957855	1	Males
f.30670.0.0	0.00140209	0.006345	0.220975	0.825113	SZ_FADS1_PES	Urea	0.928496	1	Females
f.30600.0.0	-0.00313122	0.0141886	-0.220685	0.825339	SZ_CACNA1C_PES	Albumin	0.957855	1	Males
f.30870.0.0	-0.000881071	0.00406041	-0.216991	0.828217	BIP_CACNA1C_PES	Triglycerides	0.929791	1	Females
f.30870.0.0	-0.00126115	0.00590742	-0.213486	0.830949	BIP_FES_PES	Triglycerides	0.957855	1	Males
f.30660.0.0	0.0010946	0.00513823	0.21303	0.831305	SZ_FADS1_PES	Direct bilirubin	0.957855	1	Males
f.30650.0.0	-0.0110882	0.0526643	-0.210545	0.833243	SZ_FADS1_PES	Aspartate aminotransferase	0.957855	1	Males
f.30870.0.0	-0.00126584	0.00601575	-0.210421	0.833341	BIP_PRS	Triglycerides	0.957855	1	Males
f.30840.0.0	-0.00572777	0.0272401	-0.21027	0.833458	BIP_PCCB_PES	Total bilirubin	0.957855	1	Males
f.30610.0.0	-0.0275213	0.131168	-0.209817	0.833812	BIP_CACNA1C_PES	Alkaline phosphatase	0.933869	1	Females
f.30680.0.0	-0.000108275	0.000534571	-0.202546	0.839491	SZ_FES_PES	Calcium	0.938023	1	Females
f.30880.0.0	0.0767914	0.379457	0.202372	0.839627	BIP_RPS17_PES	Urate	0.962551	1	Males
f.30670.0.0	0.00126517	0.00634445	0.199414	0.84194	SZ_GRIN2A_PES	Urea	0.938556	1	Females
f.30770.0.0	-0.00582045	0.0292146	-0.199231	0.842083	SZ_RPS17_PES	IGF1	0.962977	1	Males
f.30740.0.0	0.000990055	0.00504096	0.196402	0.844297	SZ_RPS17_PES	Glucose	0.938984	1	Females
f.30870.0.0	-0.00115544	0.00590652	-0.195622	0.844907	SZ_PCCB_PES	Triglycerides	0.963269	1	Males
f.30710.0.0	0.00416961	0.0215399	0.193576	0.846509	BIP_CACNA1C_PES	CRP	0.963269	1	Males
f.30800.0.0	1.01006	5.4472	0.185427	0.852899	BIP_FES_PES	Oestradiol	0.941907	1	Females
f.30870.0.0	-0.000755862	0.00410701	-0.184042	0.853982	SZ_PRS	Triglycerides	0.941907	1	Females
f.30880.0.0	0.0596818	0.327	0.182513	0.855181	SZ_RPS17_PES	Urate	0.941907	1	Females
f.30660.0.0	0.000764224	0.00421448	0.181333	0.856108	BIP_CACNA1C_PES	Direct bilirubin	0.941907	1	Females
f.30830.0.0	-0.0162019	0.0897798	-0.180463	0.856791	BIP_CACNA1C_PES	SHBG	0.96685	1	Males
f.30770.0.0	-0.00518671	0.0288162	-0.179993	0.857159	SZ_RPS17_PES	IGF1	0.941907	1	Females
f.30880.0.0	0.0676147	0.378958	0.178423	0.858392	SZ_GRIN2A_PES	Urate	0.96685	1	Males
f.30880.0.0	0.0675791	0.378869	0.17837	0.858433	BIP_CACNA1C_PES	Urate	0.96685	1	Males
f.30670.0.0	-0.00112804	0.00634585	-0.17776	0.858913	BIP_FES_PES	Urea	0.941907	1	Females
f.30500.0.0	-0.137779	0.785551	-0.175391	0.860776	SZ_FADS1_PES	Microalbumin (urine)	0.941907	1	Females
f.30610.0.0	0.0210301	0.121885	0.17254	0.863014	SZ_FES_PES	Alkaline phosphatase	0.96685	1	Males
f.30890.0.0	-0.0193544	0.113644	-0.170307	0.86477	SZ_CACNA1C_PES	Vitamin D	0.944107	1	Females
f.30630.0.0	-0.00021549	0.00127948	-0.16842	0.866254	SZ_PCCB_PES	Apolipoprotein A1	0.96685	1	Males
f.30600.0.0	0.00239113	0.0141982	0.168411	0.866261	SZ_FES_PES	Albumin	0.96685	1	Males
f.30600.0.0	0.00238462	0.0141938	0.168005	0.866581	BIP_FADS1_PES	Albumin	0.96685	1	Males
f.30670.0.0	-0.00106235	0.00634722	-0.167372	0.867078	SZ_FES_PES	Urea	0.944461	1	Females
f.30690.0.0	-0.000991539	0.00597256	-0.166016	0.868146	SZ_GRIN2A_PES	Cholesterol	0.96685	1	Males
f.30660.0.0	0.000851226	0.00514097	0.165577	0.868491	BIP_FADS1_PES	Direct bilirubin	0.96685	1	Males
f.30820.0.0	-0.0598232	0.378185	-0.158185	0.874323	BIP_GRIN2A_PES	Rheumatoid factor	0.971003	1	Males
f.30620.0.0	-0.00944618	0.0603149	-0.156614	0.87555	SZ_PCCB_PES	Alkaline aminotransferase	0.950289	1	Females
f.30610.0.0	0.020408	0.131234	0.155508	0.876422	BIP_PCCB_PES	Alkaline phosphatase	0.950289	1	Females
f.30650.0.0	0.0066325	0.0442591	0.149856	0.880879	BIP_GRIN2A_PES	Aspartate aminotransferase	0.952951	1	Females
f.30620.0.0	-0.0111808	0.0767871	-0.145607	0.884232	SZ_RPS17_PES	Alkaline aminotransferase	0.979056	1	Males
f.30740.0.0	-0.0009584	0.00667382	-0.143606	0.885813	BIP_RPS17_PES	Glucose	0.979056	1	Males
f.30510.0.0	-3.46336	24.3037	-0.142504	0.886683	BIP_PCCB_PES	Enzymatic creatinine (Urine)	0.957055	1	Females
f.30670.0.0	-0.00101717	0.00723466	-0.140597	0.888189	BIP_RPS17_PES	Urea	0.97934	1	Males
f.30820.0.0	0.0503231	0.363775	0.138336	0.889984	SZ_FES_PES	Rheumatoid factor	0.958445	1	Females
f.30810.0.0	0.000121006	0.000920317	0.131483	0.895394	BIP_PCCB_PES	Phosphate	0.979466	1	Males
f.30810.0.0	-0.000119258	0.000919751	-0.129664	0.896833	SZ_GRIN2A_PES	Phosphate	0.979466	1	Males
f.30690.0.0	0.000727151	0.00562064	0.129372	0.897064	SZ_FES_PES	Cholesterol	0.963889	1	Females
f.30810.0.0	0.000118074	0.000920048	0.128335	0.897885	SZ_PCCB_PES	Phosphate	0.979466	1	Males
f.30850.0.0	-0.00252682	0.0199603	-0.126592	0.899264	BIP_FES_PES	Testosterone	0.979466	1	Males
f.30740.0.0	0.000807993	0.0066719	0.121104	0.90361	SZ_RPS17_PES	Glucose	0.979466	1	Males
f.30600.0.0	-0.00173331	0.0143387	-0.120884	0.903784	SZ_CACNA1C_PES	Albumin	0.965595	1	Females
f.30850.0.0	-0.0024063	0.019961	-0.12055	0.904048	BIP_PCCB_PES	Testosterone	0.979466	1	Males
f.30680.0.0	6.42637e-05	0.000534011	0.120341	0.904213	BIP_CACNA1C_PES	Calcium	0.965595	1	Females
f.30730.0.0	0.0254096	0.211587	0.120091	0.904412	BIP_RPS17_PES	Gamma glutamyltransferase	0.979466	1	Males
f.30800.0.0	0.651784	5.44599	0.119681	0.904739	SZ_GRIN2A_PES	Oestradiol	0.965595	1	Females
f.30780.0.0	-0.000546011	0.00458773	-0.119015	0.905264	SZ_CACNA1C_PES	LDL	0.979466	1	Males
f.30830.0.0	0.0199585	0.174356	0.114469	0.908866	BIP_PCCB_PES	SHBG	0.965766	1	Females
f.30530.0.0	0.0227356	0.198815	0.114356	0.908956	BIP_FES_PES	Sodium (urine)	0.965766	1	Females
f.30820.0.0	0.0429199	0.376139	0.114107	0.909162	SZ_RPS17_PES	Rheumatoid factor	0.981385	1	Males
f.30520.0.0	-0.0195181	0.176432	-0.110627	0.911913	SZ_RPS17_PES	Potassium (urine)	0.966749	1	Females
f.30710.0.0	0.00226934	0.0215451	0.10533	0.916115	SZ_GRIN2A_PES	CRP	0.983858	1	Males
f.30780.0.0	0.000477578	0.00459385	0.10396	0.917201	BIP_RPS17_PES	LDL	0.983858	1	Males
f.30640.0.0	-0.000131964	0.0012793	-0.103153	0.917842	BIP_RPS17_PES	Apolipoprotein B	0.983858	1	Males
f.30720.0.0	-6.79835e-05	0.00066525	-0.102192	0.918605	SZ_CACNA1C_PES	Cynstatin C	0.969104	1	Females
f.30720.0.0	-6.51162e-05	0.000665112	-0.0979027	0.92201	BIP_PCCB_PES	Cynstatin C	0.969104	1	Females
f.30750.0.0	-0.00238609	0.0244266	-0.0976841	0.922184	BIP_RPS17_PES	HbA1C	0.969104	1	Females
f.30770.0.0	-0.00283897	0.0290979	-0.097566	0.922278	SZ_PRS	IGF1	0.969104	1	Females
f.30830.0.0	-0.00867851	0.0897903	-0.0966532	0.923002	SZ_GRIN2A_PES	SHBG	0.98601	1	Males
f.30690.0.0	-0.000568885	0.00597261	-0.095249	0.924118	SZ_CACNA1C_PES	Cholesterol	0.98601	1	Males
f.30800.0.0	0.505749	5.444	0.0929003	0.925985	SZ_FADS1_PES	Oestradiol	0.970857	1	Females
f.30660.0.0	0.000471908	0.0051431	0.0917556	0.926893	SZ_FES_PES	Direct bilirubin	0.986205	1	Males
f.30890.0.0	0.010194	0.113631	0.0897116	0.928517	SZ_FES_PES	Vitamin D	0.971372	1	Females
f.30640.0.0	0.000111616	0.00127773	0.087355	0.93039	SZ_GRIN2A_PES	Apolipoprotein B	0.986205	1	Males
f.30800.0.0	-0.128675	1.47957	-0.0869673	0.930704	SZ_GRIN2A_PES	Oestradiol	0.986205	1	Males
f.30790.0.0	-0.0254804	0.300035	-0.0849247	0.932322	BIP_FES_PES	Lipoprotein A	0.972122	1	Females
f.30860.0.0	0.00188077	0.0224782	0.0836707	0.933319	SZ_RPS17_PES	Total protein	0.972122	1	Females
f.30750.0.0	-0.0025602	0.0325626	-0.078624	0.937332	BIP_PRS	HbA1C	0.986479	1	Males
f.30710.0.0	-0.00159215	0.0215545	-0.0738663	0.941117	SZ_FES_PES	CRP	0.986479	1	Males
f.30630.0.0	0.000108816	0.00148888	0.0730856	0.941738	SZ_RPS17_PES	Apolipoprotein A1	0.978173	1	Females
f.30630.0.0	-0.000103714	0.00148712	-0.0697418	0.9444	BIP_FES_PES	Apolipoprotein A1	0.978173	1	Females
f.30700.0.0	-0.00569921	0.082617	-0.0689834	0.945003	BIP_FADS1_PES	Creatinine	0.986479	1	Males
f.30620.0.0	0.00413631	0.0602799	0.0686185	0.945294	BIP_CACNA1C_PES	Alkaline aminotransferase	0.978173	1	Females
f.30770.0.0	0.00201233	0.0295153	0.0681791	0.945644	SZ_PRS	IGF1	0.986479	1	Males
f.30670.0.0	0.000488066	0.00722509	0.0675516	0.946143	SZ_GRIN2A_PES	Urea	0.986479	1	Males
f.30730.0.0	-0.0139021	0.211481	-0.0657368	0.947588	BIP_GRIN2A_PES	Gamma glutamyltransferase	0.986479	1	Males
f.30870.0.0	-0.000386817	0.00591002	-0.065451	0.947815	SZ_RPS17_PES	Triglycerides	0.986479	1	Males
f.30530.0.0	-0.0130111	0.198928	-0.065406	0.947851	BIP_GRIN2A_PES	Sodium (urine)	0.978692	1	Females
f.30740.0.0	0.000434424	0.00667097	0.0651216	0.948078	BIP_GRIN2A_PES	Glucose	0.986479	1	Males
f.30890.0.0	0.00709432	0.114949	0.0617173	0.950788	SZ_RPS17_PES	Vitamin D	0.986479	1	Males
f.30710.0.0	0.00129539	0.0211765	0.0611713	0.951223	BIP_GRIN2A_PES	CRP	0.980048	1	Females
f.30620.0.0	-0.00440551	0.0767415	-0.0574071	0.954221	SZ_PCCB_PES	Alkaline aminotransferase	0.986479	1	Males
f.30810.0.0	5.15563e-05	0.000919648	0.0560609	0.955294	BIP_CACNA1C_PES	Phosphate	0.986479	1	Males
f.30750.0.0	-0.00133495	0.0244135	-0.0546807	0.956393	BIP_GRIN2A_PES	HbA1C	0.983247	1	Females
f.30710.0.0	0.00109105	0.0215481	0.0506333	0.959618	BIP_FADS1_PES	CRP	0.986479	1	Males
f.30710.0.0	-0.00106468	0.021555	-0.0493937	0.960606	BIP_PCCB_PES	CRP	0.986479	1	Males
f.30650.0.0	-0.00206866	0.0442358	-0.0467645	0.962701	SZ_PCCB_PES	Aspartate aminotransferase	0.987599	1	Females
f.30620.0.0	-0.00353244	0.0767495	-0.0460256	0.96329	BIP_FES_PES	Alkaline aminotransferase	0.986479	1	Males
f.30710.0.0	-0.000956632	0.0215528	-0.0443854	0.964597	SZ_PCCB_PES	CRP	0.986479	1	Males
f.30800.0.0	-0.0616972	1.48254	-0.0416158	0.966808	BIP_PCCB_PES	Oestradiol	0.986479	1	Males
f.30640.0.0	-5.24411e-05	0.00127772	-0.0410427	0.967262	SZ_CACNA1C_PES	Apolipoprotein B	0.986479	1	Males
f.30830.0.0	-0.00714374	0.174409	-0.0409597	0.967328	SZ_PCCB_PES	SHBG	0.990211	1	Females
f.30500.0.0	-0.0431966	1.26481	-0.0341526	0.972756	SZ_GRIN2A_PES	Microalbumin (urine)	0.989897	1	Males
f.30820.0.0	-0.0109347	0.363798	-0.030057	0.976024	BIP_CACNA1C_PES	Rheumatoid factor	0.996968	1	Females
f.30680.0.0	-1.4237e-05	0.000534343	-0.026644	0.978744	BIP_FADS1_PES	Calcium	0.997606	1	Females
f.30610.0.0	-0.00317755	0.12189	-0.026069	0.979202	BIP_PCCB_PES	Alkaline phosphatase	0.994267	1	Males
f.30780.0.0	9.42783e-05	0.00464028	0.0203174	0.98379	SZ_PRS	LDL	0.996538	1	Males
f.30860.0.0	-0.00041585	0.0224505	-0.018523	0.985222	SZ_GRIN2A_PES	Total protein	0.999052	1	Females
f.30810.0.0	-1.59771e-05	0.000920582	-0.0173555	0.986153	BIP_GRIN2A_PES	Phosphate	0.996538	1	Males
f.30670.0.0	-0.000109538	0.00722873	-0.0151531	0.98791	BIP_FES_PES	Urea	0.996538	1	Males
f.30510.0.0	0.306734	24.3301	0.0126072	0.989941	BIP_RPS17_PES	Enzymatic creatinine (Urine)	0.999052	1	Females
f.30610.0.0	-0.00139933	0.121876	-0.0114816	0.990839	SZ_PCCB_PES	Alkaline phosphatase	0.997315	1	Males
f.30650.0.0	-0.000459322	0.0442331	-0.0103841	0.991715	SZ_GRIN2A_PES	Aspartate aminotransferase	0.999052	1	Females
f.30810.0.0	-6.44687e-06	0.000826613	-0.00779914	0.993777	SZ_GRIN2A_PES	Phosphate	0.999052	1	Females
f.30850.0.0	2.78594e-05	0.00365066	0.00763132	0.993911	SZ_CACNA1C_PES	Testosterone	0.999052	1	Females
f.30620.0.0	-0.000449217	0.0609704	-0.00736779	0.994121	SZ_PRS	Alkaline aminotransferase	0.999052	1	Females
f.30800.0.0	-0.00834788	1.48172	-0.00563392	0.995505	BIP_FES_PES	Oestradiol	0.999441	1	Males
f.30640.0.0	4.98616e-06	0.0012057	0.0041355	0.9967	BIP_PCCB_PES	Apolipoprotein B	0.999052	1	Females
f.30870.0.0	-1.55276e-05	0.00406672	-0.00381822	0.996954	SZ_RPS17_PES	Triglycerides	0.999052	1	Females
f.30700.0.0	0.000161986	0.0826065	0.00196094	0.998435	SZ_GRIN2A_PES	Creatinine	0.999441	1	Males
f.30670.0.0	6.61125e-06	0.00634402	0.00104212	0.999169	BIP_FADS1_PES	Urea	0.999169	1	Females
f.30750.0.0	2.23758e-05	0.0319459	0.000700427	0.999441	SZ_CACNA1C_PES	HbA1C	0.999441	1	Males

### Sheet: ST35
Supplementary Table 35: Association of network PES and PRS with self-reported MHQ UKBB phenotypes
Score	Beta	SE	z	P	Phenotype	FDR	FWER
SZ_PRS	0.121706	0.00910226	13.3709	8.94e-41	Anx_nerves_or_GAD	1.75e-38	1.75e-38
SZ_PRS	0.0944901	0.00781075	12.0974	1.09e-33	Depression	1.07e-31	2.14e-31
BIP_PRS	0.0936682	0.00787476	11.8947	1.26e-32	Depression	8.24e-31	2.47e-30
BIP_PRS	0.0926826	0.00916464	10.1131	4.83e-24	Anx_nerves_or_GAD	2.37e-22	9.48e-22
SZ_PRS	0.104835	0.0137705	7.61306	2.68e-14	Paniac_attack	1.05e-12	5.25e-12
SZ_PRS	0.256482	0.0407115	6.29998	2.98e-10	OCD	9.72e-09	5.83e-08
SZ_PRS	0.26484	0.0487132	5.43673	5.43e-08	Over_eating_binge_eating	1.52e-06	1.06e-05
BIP_PRS	0.326538	0.0646158	5.05354	4.34e-07	Other_psychosis	1.06e-05	8.5e-05
SZ_PRS	0.1376	0.0285506	4.81952	1.44e-06	Soc_anx_soc_phobia	3.13e-05	0.000282053
SZ_PRS	0.29271	0.0637797	4.58939	4.45e-06	Other_psychosis	8.71e-05	0.000871302
SZ_PRS	0.210303	0.0498084	4.22223	2.42e-05	Agoraphobia	0.000431022	0.00474124
SZ_PRS	0.211015	0.0573311	3.68065	0.000232644	Bulimia_nervosa	0.00379986	0.0455983
SZ_CACNA1C_PES	0.0281813	0.00773473	3.64348	0.000268977	Depression	0.00405535	0.0527195
SZ_PRS	0.0956192	0.0268938	3.55544	0.00037735	Other_phobia	0.0052829	0.0739606
BIP_PRS	0.0488973	0.0138741	3.52437	0.000424495	Paniac_attack	0.00554673	0.0832009
SZ_RPS17_PES	0.146635	0.0425428	3.44676	0.000567348	OCD	0.00695002	0.1112
BIP_PRS	0.135885	0.0411294	3.30384	0.000953692	OCD	0.0109955	0.186924
BIP_PRS	0.0846745	0.028824	2.93763	0.00330729	Soc_anx_soc_phobia	0.0360127	0.648228
BIP_RPS17_PES	0.0216608	0.00772093	2.80547	0.00502431	Depression	0.0518297	0.984765
BIP_GRIN2A_PES	0.0247843	0.00895269	2.76836	0.00563386	Anx_nerves_or_GAD	0.0552119	1
BIP_PRS	0.159099	0.0580711	2.73973	0.00614896	Bulimia_nervosa	0.0573903	1
BIP_PRS	0.323352	0.125666	2.5731	0.0100792	ADHD	0.0882019	1
SZ_PRS	0.105797	0.041264	2.5639	0.0103502	Anorexia_nervosa	0.0882019	1
BIP_FADS1_PES	-0.102279	0.0401834	-2.54529	0.0109186	Anorexia_nervosa	0.0884457	1
SZ_PRS	0.313987	0.123916	2.53386	0.0112813	ADHD	0.0884457	1
SZ_RPS17_PES	0.0226539	0.0090341	2.5076	0.0121555	Anx_nerves_or_GAD	0.0886539	1
BIP_GRIN2A_PES	0.118323	0.0472171	2.50594	0.0122125	Over_eating_binge_eating	0.0886539	1
BIP_PRS	0.102888	0.0417309	2.46551	0.0136818	Anorexia_nervosa	0.0957728	1
SZ_PRS	0.173221	0.0719149	2.40869	0.0160099	Personality_disorder	0.108205	1
SZ_RPS17_PES	0.018424	0.00773978	2.38043	0.0172925	Depression	0.112977	1
SZ_RPS17_PES	0.0322496	0.0137579	2.34408	0.0190739	Paniac_attack	0.120596	1
SZ_PCCB_PES	-0.0618869	0.0265879	-2.32763	0.0199317	Other_phobia	0.122081	1
SZ_PRS	0.198041	0.0879795	2.25099	0.0243859	Autism_Aspergers_or_ASD	0.144838	1
BIP_PCCB_PES	0.125108	0.0575179	2.17512	0.029621	Bulimia_nervosa	0.168168	1
BIP_FADS1_PES	-0.0294483	0.0135726	-2.16969	0.03003	Paniac_attack	0.168168	1
BIP_GRIN2A_PES	0.132699	0.0616362	2.15294	0.0313233	Other_psychosis	0.170538	1
SZ_GRIN2A_PES	0.0161142	0.00770974	2.09011	0.0366083	Depression	0.193925	1
BIP_GRIN2A_PES	0.174645	0.0842769	2.07228	0.0382395	Autism_Aspergers_or_ASD	0.19495	1
BIP_RPS17_PES	0.0834748	0.0404234	2.06501	0.0389219	OCD	0.19495	1
BIP_FADS1_PES	-0.0576621	0.0280462	-2.05597	0.0397857	Soc_anx_soc_phobia	0.19495	1
BIP_RPS17_PES	0.0575237	0.0283368	2.03	0.0423567	Soc_anx_soc_phobia	0.202486	1
SZ_GRIN2A_PES	0.0275006	0.0136161	2.01971	0.0434136	Paniac_attack	0.202597	1
SZ_CACNA1C_PES	0.0270901	0.0136897	1.97887	0.0478311	Paniac_attack	0.218021	1
SZ_PCCB_PES	0.0953476	0.0485654	1.96328	0.0496132	Over_eating_binge_eating	0.220379	1
SZ_CACNA1C_PES	0.143402	0.0733557	1.95488	0.0505972	Personality_disorder	0.220379	1
SZ_CACNA1C_PES	0.124087	0.0648286	1.91407	0.0556108	Other_psychosis	0.23695	1
BIP_GRIN2A_PES	0.0762519	0.0402694	1.89354	0.0582857	Anorexia_nervosa	0.240518	1
BIP_PRS	0.136663	0.0726936	1.87998	0.0601106	Personality_disorder	0.240518	1
BIP_PCCB_PES	0.23539	0.125776	1.8715	0.061276	ADHD	0.240518	1
BIP_PCCB_PES	0.0254343	0.0136411	1.86453	0.0622475	Paniac_attack	0.240518	1
BIP_CACNA1C_PES	-0.0908543	0.0487903	-1.86214	0.0625838	Over_eating_binge_eating	0.240518	1
BIP_PRS	0.0892225	0.0492666	1.81101	0.0701389	Over_eating_binge_eating	0.262126	1
SZ_CACNA1C_PES	0.0162542	0.00899892	1.80624	0.0708811	Anx_nerves_or_GAD	0.262126	1
BIP_FADS1_PES	0.123992	0.0711788	1.74198	0.0815118	Personality_disorder	0.295858	1
SZ_CACNA1C_PES	0.0458918	0.0285339	1.60832	0.107764	Soc_anx_soc_phobia	0.380664	1
BIP_FES_PES	-0.0673602	0.0420007	-1.60379	0.108761	OCD	0.380664	1
BIP_CACNA1C_PES	-0.0655816	0.0411487	-1.59377	0.110988	Anorexia_nervosa	0.381642	1
SZ_FES_PES	0.0732601	0.0483383	1.51557	0.129628	Over_eating_binge_eating	0.438053	1
BIP_FES_PES	0.013397	0.00893769	1.49893	0.133892	Anx_nerves_or_GAD	0.444793	1
SZ_GRIN2A_PES	0.0132775	0.00897764	1.47895	0.139154	Anx_nerves_or_GAD	0.454568	1
BIP_PCCB_PES	0.0130308	0.00898477	1.45032	0.14697	Anx_nerves_or_GAD	0.472231	1
BIP_PRS	0.0716989	0.0503761	1.42327	0.154657	Agoraphobia	0.485539	1
SZ_GRIN2A_PES	0.0898356	0.0633347	1.41843	0.156066	Other_psychosis	0.485539	1
BIP_CACNA1C_PES	0.119923	0.0866332	1.38426	0.166278	Autism_Aspergers_or_ASD	0.509228	1
BIP_RPS17_PES	-0.0648609	0.048168	-1.34656	0.178123	Over_eating_binge_eating	0.53711	1
SZ_RPS17_PES	0.0359803	0.0269866	1.33327	0.182444	Other_phobia	0.538241	1
SZ_CACNA1C_PES	0.0770773	0.0580153	1.32857	0.183991	Bulimia_nervosa	0.538241	1
SZ_FES_PES	-0.0117578	0.00898487	-1.30862	0.190663	Anx_nerves_or_GAD	0.549559	1
BIP_RPS17_PES	0.0177262	0.0136382	1.29975	0.193687	Paniac_attack	0.550184	1
SZ_GRIN2A_PES	0.112434	0.0872703	1.28834	0.197628	Autism_Aspergers_or_ASD	0.553358	1
BIP_CACNA1C_PES	0.0784828	0.0629127	1.24749	0.212219	Other_psychosis	0.574868	1
BIP_GRIN2A_PES	0.0347346	0.0280733	1.23728	0.215982	Soc_anx_soc_phobia	0.574868	1
BIP_GRIN2A_PES	0.0324236	0.0264604	1.22537	0.220437	Other_phobia	0.574868	1
BIP_PCCB_PES	0.0591918	0.0485607	1.21892	0.222873	Over_eating_binge_eating	0.574868	1
SZ_FES_PES	-0.00938851	0.00771971	-1.21617	0.223919	Depression	0.574868	1
SZ_CACNA1C_PES	0.108038	0.0890679	1.21299	0.225133	Autism_Aspergers_or_ASD	0.574868	1
BIP_RPS17_PES	0.0599233	0.0495444	1.20949	0.226476	Agoraphobia	0.574868	1
BIP_PCCB_PES	0.0494502	0.0410879	1.20352	0.228774	Anorexia_nervosa	0.574868	1
BIP_FADS1_PES	-0.101806	0.0853848	-1.19232	0.233136	Autism_Aspergers_or_ASD	0.578412	1
SZ_FES_PES	0.0310534	0.0266401	1.16566	0.243751	Other_phobia	0.59719	1
BIP_GRIN2A_PES	0.0806896	0.0700879	1.15126	0.249624	Personality_disorder	0.604029	1
SZ_RPS17_PES	0.0568986	0.0503692	1.12963	0.258632	Agoraphobia	0.618194	1
SZ_FES_PES	-0.0540981	0.0494754	-1.09343	0.274203	Agoraphobia	0.63951	1
SZ_PCCB_PES	-0.0775642	0.0709478	-1.09326	0.274281	Personality_disorder	0.63951	1
BIP_FES_PES	0.0656933	0.0608341	1.07988	0.280198	Other_psychosis	0.63951	1
BIP_FADS1_PES	0.0532796	0.0493801	1.07897	0.280601	Agoraphobia	0.63951	1
BIP_RPS17_PES	0.0437632	0.040863	1.07097	0.284181	Anorexia_nervosa	0.640224	1
SZ_FADS1_PES	0.0420031	0.0401527	1.04608	0.295523	OCD	0.65821	1
BIP_GRIN2A_PES	0.0404045	0.0400242	1.0095	0.312734	OCD	0.676451	1
SZ_CACNA1C_PES	0.0490666	0.0489359	1.00267	0.31602	Over_eating_binge_eating	0.676451	1
BIP_GRIN2A_PES	0.00766123	0.00770902	0.993801	0.32032	Depression	0.676451	1
SZ_FADS1_PES	0.00764901	0.00770603	0.992601	0.320905	Depression	0.676451	1
SZ_FES_PES	0.0705824	0.0711708	0.991733	0.321328	Personality_disorder	0.676451	1
SZ_PCCB_PES	-0.0622073	0.0631281	-0.985414	0.324421	Other_psychosis	0.676451	1
SZ_GRIN2A_PES	-0.0273793	0.0282336	-0.969742	0.332175	Soc_anx_soc_phobia	0.683649	1
SZ_FES_PES	-0.0131461	0.0136315	-0.964394	0.334849	Paniac_attack	0.683649	1
SZ_FADS1_PES	0.0460475	0.0489794	0.94014	0.347146	Agoraphobia	0.701449	1
SZ_RPS17_PES	-0.0257062	0.0280656	-0.915933	0.359702	Soc_anx_soc_phobia	0.719404	1
BIP_PCCB_PES	0.00689228	0.00771408	0.893467	0.371607	Depression	0.735707	1
SZ_PCCB_PES	0.0248845	0.0283176	0.878763	0.37953	Soc_anx_soc_phobia	0.743878	1
SZ_PCCB_PES	0.0355836	0.0409626	0.868684	0.38502	Anorexia_nervosa	0.744505	1
SZ_PCCB_PES	-0.0426639	0.0493648	-0.864257	0.387447	Agoraphobia	0.744505	1
SZ_PCCB_PES	-0.0734186	0.0868963	-0.844898	0.398168	Autism_Aspergers_or_ASD	0.747845	1
SZ_PCCB_PES	0.047701	0.0569391	0.837756	0.402168	Bulimia_nervosa	0.747845	1
SZ_FADS1_PES	-0.0234581	0.0284143	-0.825574	0.409046	Soc_anx_soc_phobia	0.747845	1
SZ_GRIN2A_PES	0.0337879	0.0409345	0.825413	0.409137	Anorexia_nervosa	0.747845	1
BIP_GRIN2A_PES	0.0111394	0.0135869	0.819867	0.412292	Paniac_attack	0.747845	1
SZ_CACNA1C_PES	0.0336484	0.0412786	0.815153	0.414985	Anorexia_nervosa	0.747845	1
BIP_PRS	0.0724226	0.0890187	0.813566	0.415893	Autism_Aspergers_or_ASD	0.747845	1
SZ_GRIN2A_PES	0.0320573	0.040325	0.794973	0.426629	OCD	0.75988	1
SZ_CACNA1C_PES	0.0210966	0.0267596	0.788374	0.430478	Other_phobia	0.75988	1
BIP_CACNA1C_PES	0.0442726	0.0566296	0.781793	0.434336	Bulimia_nervosa	0.75988	1
SZ_RPS17_PES	-0.0541645	0.0699933	-0.773852	0.439018	Personality_disorder	0.75988	1
SZ_CACNA1C_PES	-0.0919233	0.120712	-0.761511	0.446352	ADHD	0.75988	1
BIP_CACNA1C_PES	0.0212604	0.0282096	0.753657	0.451055	Soc_anx_soc_phobia	0.75988	1
BIP_CACNA1C_PES	0.0301843	0.0401973	0.750904	0.452711	OCD	0.75988	1
BIP_PCCB_PES	-0.0532192	0.0710136	-0.749424	0.453602	Personality_disorder	0.75988	1
SZ_FADS1_PES	0.0880083	0.121791	0.722619	0.469914	ADHD	0.780535	1
BIP_RPS17_PES	-0.0866907	0.122542	-0.707435	0.479296	ADHD	0.782327	1
BIP_PCCB_PES	0.0197756	0.0283025	0.698722	0.484726	Soc_anx_soc_phobia	0.782327	1
SZ_RPS17_PES	-0.0839692	0.120233	-0.698387	0.484935	ADHD	0.782327	1
SZ_PCCB_PES	0.0278613	0.0403816	0.689951	0.490225	OCD	0.782327	1
SZ_PCCB_PES	-0.00529746	0.00771351	-0.686776	0.492224	Depression	0.782327	1
BIP_GRIN2A_PES	0.0820894	0.121229	0.677144	0.498315	ADHD	0.782327	1
SZ_GRIN2A_PES	0.0179636	0.0266254	0.674679	0.49988	Other_phobia	0.782327	1
SZ_FADS1_PES	0.041925	0.0628781	0.666767	0.504921	Other_psychosis	0.782327	1
BIP_FES_PES	0.018205	0.0279749	0.65076	0.515201	Soc_anx_soc_phobia	0.782327	1
SZ_FES_PES	-0.0184108	0.0283085	-0.650362	0.515458	Soc_anx_soc_phobia	0.782327	1
BIP_FES_PES	0.0755709	0.117605	0.642584	0.520494	ADHD	0.782327	1
SZ_RPS17_PES	0.0370153	0.0578451	0.639904	0.522235	Bulimia_nervosa	0.782327	1
BIP_FADS1_PES	0.0786089	0.12348	0.63661	0.524379	ADHD	0.782327	1
SZ_GRIN2A_PES	0.0304445	0.0493859	0.616461	0.53759	Agoraphobia	0.782327	1
BIP_FES_PES	0.0246726	0.0402334	0.613238	0.539719	Anorexia_nervosa	0.782327	1
SZ_PCCB_PES	0.00826255	0.0136231	0.606508	0.544177	Paniac_attack	0.782327	1
SZ_GRIN2A_PES	-0.0430844	0.0711006	-0.605964	0.544539	Personality_disorder	0.782327	1
BIP_FADS1_PES	-0.00539622	0.00896918	-0.60164	0.547414	Anx_nerves_or_GAD	0.782327	1
BIP_FADS1_PES	-0.0287513	0.0481492	-0.59713	0.55042	Over_eating_binge_eating	0.782327	1
SZ_FES_PES	-0.0238482	0.0403783	-0.59062	0.554775	OCD	0.782327	1
SZ_RPS17_PES	0.0244325	0.0413716	0.590562	0.554814	Anorexia_nervosa	0.782327	1
SZ_FADS1_PES	-0.0364795	0.0718201	-0.507929	0.611503	Personality_disorder	0.856104	1
BIP_CACNA1C_PES	-0.0336986	0.0713457	-0.472328	0.636692	Personality_disorder	0.858346	1
BIP_FADS1_PES	-0.0123352	0.0265918	-0.463871	0.64274	Other_phobia	0.858346	1
BIP_GRIN2A_PES	0.0224648	0.0491168	0.457374	0.647402	Agoraphobia	0.858346	1
BIP_FES_PES	-0.0223177	0.0489498	-0.45593	0.64844	Over_eating_binge_eating	0.858346	1
SZ_FADS1_PES	-0.0217883	0.0486181	-0.448152	0.654044	Over_eating_binge_eating	0.858346	1
SZ_FADS1_PES	-0.00398173	0.00898371	-0.443216	0.657609	Anx_nerves_or_GAD	0.858346	1
BIP_CACNA1C_PES	0.0117283	0.0265818	0.441215	0.659057	Other_phobia	0.858346	1
SZ_RPS17_PES	-0.0275813	0.0627812	-0.439324	0.660427	Other_psychosis	0.858346	1
BIP_FADS1_PES	0.0176383	0.0403211	0.437445	0.661789	OCD	0.858346	1
SZ_GRIN2A_PES	0.0246892	0.0568428	0.434341	0.66404	Bulimia_nervosa	0.858346	1
BIP_PCCB_PES	-0.0374237	0.0870541	-0.429891	0.667275	Autism_Aspergers_or_ASD	0.858346	1
SZ_FADS1_PES	-0.0377499	0.0880073	-0.42894	0.667967	Autism_Aspergers_or_ASD	0.858346	1
BIP_FADS1_PES	0.00328269	0.00770404	0.426099	0.670036	Depression	0.858346	1
BIP_RPS17_PES	-0.0355088	0.0871911	-0.407253	0.683822	Autism_Aspergers_or_ASD	0.870272	1
BIP_FES_PES	0.00545395	0.0135919	0.401265	0.688225	Paniac_attack	0.870272	1
BIP_FES_PES	0.0269894	0.0700569	0.38525	0.700052	Personality_disorder	0.879553	1
BIP_RPS17_PES	0.00325597	0.00898525	0.362368	0.717077	Anx_nerves_or_GAD	0.89364	1
SZ_GRIN2A_PES	0.0170579	0.0483295	0.352949	0.724126	Over_eating_binge_eating	0.89364	1
SZ_FES_PES	0.0222791	0.063318	0.351861	0.724943	Other_psychosis	0.89364	1
BIP_PCCB_PES	0.0164989	0.0493949	0.33402	0.738364	Agoraphobia	0.900037	1
BIP_CACNA1C_PES	0.0159799	0.0492468	0.324486	0.74557	Agoraphobia	0.900037	1
BIP_FADS1_PES	-0.0203967	0.0630487	-0.323507	0.746312	Other_psychosis	0.900037	1
SZ_CACNA1C_PES	-0.0129008	0.0402373	-0.320618	0.7485	OCD	0.900037	1
BIP_PCCB_PES	0.0196415	0.0633569	0.310013	0.756551	Other_psychosis	0.904171	1
BIP_PCCB_PES	0.0116768	0.0404018	0.289016	0.772569	OCD	0.904765	1
BIP_RPS17_PES	-0.0181012	0.0632686	-0.286101	0.774801	Other_psychosis	0.904765	1
BIP_CACNA1C_PES	0.00219021	0.00770892	0.284113	0.776324	Depression	0.904765	1
SZ_FES_PES	-0.0159443	0.0570855	-0.279306	0.78001	Bulimia_nervosa	0.904765	1
SZ_PCCB_PES	-0.002507	0.0089808	-0.279151	0.780129	Anx_nerves_or_GAD	0.904765	1
SZ_FES_PES	-0.0226874	0.0874803	-0.259343	0.795371	Autism_Aspergers_or_ASD	0.913426	1
SZ_FES_PES	-0.031403	0.123508	-0.254259	0.799295	ADHD	0.913426	1
SZ_FADS1_PES	-0.0102963	0.0410749	-0.250671	0.802068	Anorexia_nervosa	0.913426	1
SZ_FADS1_PES	0.00647784	0.0265915	0.243605	0.807537	Other_phobia	0.913426	1
BIP_FADS1_PES	-0.0133565	0.0566942	-0.235588	0.813752	Bulimia_nervosa	0.913426	1
BIP_CACNA1C_PES	0.00202057	0.00897537	0.225124	0.821883	Anx_nerves_or_GAD	0.913426	1
BIP_CACNA1C_PES	-0.00300586	0.01361	-0.220857	0.825204	Paniac_attack	0.913426	1
SZ_FADS1_PES	-0.00300722	0.0136299	-0.220634	0.825378	Paniac_attack	0.913426	1
BIP_RPS17_PES	-0.0121683	0.0565198	-0.215292	0.82954	Bulimia_nervosa	0.913426	1
BIP_FES_PES	0.0101836	0.0564698	0.180338	0.856887	Bulimia_nervosa	0.92783	1
BIP_PRS	0.00489201	0.0271654	0.180082	0.857088	Other_phobia	0.92783	1
SZ_PCCB_PES	-0.0217603	0.123172	-0.176666	0.859771	ADHD	0.92783	1
SZ_GRIN2A_PES	0.0210297	0.123051	0.170902	0.864301	ADHD	0.92783	1
SZ_RPS17_PES	0.00819019	0.0486431	0.168373	0.86629	Over_eating_binge_eating	0.92783	1
BIP_GRIN2A_PES	0.00614556	0.0567626	0.108268	0.913783	Bulimia_nervosa	0.971849	1
BIP_FES_PES	0.00509955	0.0491901	0.10367	0.917431	Agoraphobia	0.971849	1
BIP_FES_PES	-0.00851118	0.0872212	-0.0975815	0.922265	Autism_Aspergers_or_ASD	0.971849	1
BIP_FES_PES	0.00237458	0.0266044	0.0892553	0.928879	Other_phobia	0.973264	1
SZ_CACNA1C_PES	0.00400004	0.0494259	0.08093	0.935498	Agoraphobia	0.973264	1
SZ_RPS17_PES	-0.00672535	0.0871725	-0.07715	0.938504	Autism_Aspergers_or_ASD	0.973264	1
BIP_PCCB_PES	-0.00185613	0.0266159	-0.0697375	0.944403	Other_phobia	0.974226	1
BIP_RPS17_PES	-0.00414319	0.0710612	-0.0583046	0.953506	Personality_disorder	0.978467	1
BIP_CACNA1C_PES	0.00587614	0.122953	0.0477917	0.961882	ADHD	0.981921	1
BIP_FES_PES	0.000146006	0.0077119	0.0189326	0.984895	Depression	0.995216	1
BIP_RPS17_PES	-0.000499558	0.0266789	-0.0187248	0.985061	Other_phobia	0.995216	1
SZ_FADS1_PES	-0.000460832	0.0572983	-0.00804268	0.993583	Bulimia_nervosa	0.995906	1
SZ_FES_PES	-0.000210295	0.0409828	-0.0051313	0.995906	Anorexia_nervosa	0.995906	1

### Sheet: ST36
Supplementary Table 36: Inverse-rank normal transformed (IRNT) outcome variables for candidate PES/biochemical correlations
Biochem	Score	IRNT_Beta	IRNT_SE	IRNT_P
f.30610.0.0	BIP_FADS1_PES	0.0281528	0.00385474	2.84e-13
f.30630.0.0	BIP_FADS1_PES	-0.0222751	0.00404311	3.62e-08
f.30630.0.0	SZ_FADS1_PES	-0.0180644	0.00404242	7.88e-06
f.30640.0.0	SZ_FADS1_PES	-0.0159657	0.00386407	3.6e-05
f.30640.0.0	BIP_FADS1_PES	-0.0153413	0.00386475	7.21e-05
f.30690.0.0	SZ_FADS1_PES	-0.0202442	0.00385505	1.51e-07
f.30690.0.0	BIP_FADS1_PES	-0.0176003	0.00385599	5.02e-06
f.30700.0.0	SZ_RPS17_PES	0.0149801	0.00386075	0.00010451
f.30730.0.0	BIP_FADS1_PES	0.012471	0.0038536	0.00121195
f.30760.0.0	BIP_FADS1_PES	-0.0349682	0.00402962	4.13e-18
f.30760.0.0	SZ_FADS1_PES	-0.0278365	0.00402947	4.96e-12
f.30770.0.0	SZ_PCCB_PES	-0.0139487	0.00386443	0.000307012
f.30770.0.0	SZ_FES_PES	-0.0126497	0.00386518	0.00106567
f.30780.0.0	SZ_FADS1_PES	-0.0149252	0.00385868	0.000109853
f.30780.0.0	BIP_FADS1_PES	-0.0122126	0.0038596	0.00155568
f.30830.0.0	BIP_FADS1_PES	-0.0204341	0.00405131	4.58e-07
f.30870.0.0	SZ_FADS1_PES	0.017641	0.00385696	4.8e-06
f.30870.0.0	BIP_FADS1_PES	0.0285596	0.0038567	1.32e-13
f.30880.0.0	SZ_FADS1_PES	0.0114399	0.00385702	0.00301805
f.30880.0.0	BIP_FADS1_PES	0.0222464	0.00385711	8.07e-09

### Sheet: ST37
Supplementary Table 37: Natural log transformed (ln) outcome variables for candidate PES/biochemical correlations
Ln_Beta	Ln_SE	Ln_P	Pheno	Score
0.00724001	0.00100978	7.58e-13	f.30610.0.0	BIP_FADS1_PES
-0.00289527	0.000622348	3.29e-06	f.30630.0.0	SZ_FADS1_PES
-0.00349657	0.000622452	1.95e-08	f.30630.0.0	BIP_FADS1_PES
-0.00345737	0.000865347	6.47e-05	f.30640.0.0	SZ_FADS1_PES
-0.00336685	0.000865501	0.000100317	f.30640.0.0	BIP_FADS1_PES
-0.00359139	0.000730059	8.71e-07	f.30690.0.0	SZ_FADS1_PES
-0.0032109	0.000730223	1.1e-05	f.30690.0.0	BIP_FADS1_PES
0.00222559	0.000595602	0.000186593	f.30700.0.0	SZ_RPS17_PES
0.00790696	0.00212559	0.000199472	f.30730.0.0	BIP_FADS1_PES
-0.00646046	0.0009147	1.65e-12	f.30760.0.0	SZ_FADS1_PES
-0.00797953	0.000914735	2.77e-18	f.30760.0.0	BIP_FADS1_PES
-0.00298949	0.000957031	0.00178661	f.30770.0.0	SZ_FES_PES
-0.00363063	0.000956853	0.000148162	f.30770.0.0	SZ_PCCB_PES
-0.0033049	0.000916904	0.000313091	f.30780.0.0	SZ_FADS1_PES
-0.00279307	0.000917116	0.00232389	f.30780.0.0	BIP_FADS1_PES
-0.00870861	0.00175969	7.48e-07	f.30830.0.0	BIP_FADS1_PES
0.00859227	0.00186252	3.97e-06	f.30870.0.0	SZ_FADS1_PES
0.01419	0.00186235	2.58e-14	f.30870.0.0	BIP_FADS1_PES
0.00234193	0.00082378	0.0044717	f.30880.0.0	SZ_FADS1_PES
0.00478017	0.000823787	6.56e-09	f.30880.0.0	BIP_FADS1_PES

### Sheet: ST38
Supplementary Table 38: Statin adjusted models for candidate PES/biochemical correlations
Statin_adj_Beta	Statin_adj_SE	Statin_adj_P	Pheno	Score
-0.00924862	0.00137055	1.51097e-11	f.30760.0.0	SZ_FADS1_PES
-0.0206424	0.0039031	1.23557e-07	f.30690.0.0	SZ_FADS1_PES
-0.00446002	0.000978919	5.22194e-06	f.30630.0.0	SZ_FADS1_PES
0.014954	0.00355254	2.564e-05	f.30870.0.0	SZ_FADS1_PES
-0.00346778	0.000852352	4.73744e-05	f.30640.0.0	SZ_FADS1_PES
-0.0115194	0.00302421	0.000139631	f.30780.0.0	SZ_FADS1_PES
0.717194	0.248636	0.0039214	f.30880.0.0	SZ_FADS1_PES
-0.0681862	0.0204824	0.00087199	f.30770.0.0	SZ_FES_PES
-0.0688343	0.0204794	0.000776632	f.30770.0.0	SZ_PCCB_PES
0.157807	0.0509375	0.00194882	f.30700.0.0	SZ_RPS17_PES
-0.0118516	0.00137056	5.39912e-18	f.30760.0.0	BIP_FADS1_PES
0.0271885	0.00355208	1.97034e-14	f.30870.0.0	BIP_FADS1_PES
0.580736	0.0897054	9.62154e-11	f.30610.0.0	BIP_FADS1_PES
1.42429	0.248639	1.01846e-08	f.30880.0.0	BIP_FADS1_PES
-0.00544908	0.000979073	2.62419e-08	f.30630.0.0	BIP_FADS1_PES
-0.0192863	0.00390391	7.82137e-07	f.30690.0.0	BIP_FADS1_PES
-0.406903	0.0980049	3.30229e-05	f.30830.0.0	BIP_FADS1_PES
-0.00361136	0.000852483	2.27554e-05	f.30640.0.0	BIP_FADS1_PES
0.477499	0.128277	0.000197493	f.30730.0.0	BIP_FADS1_PES
-0.0104843	0.00302486	0.000528497	f.30780.0.0	BIP_FADS1_PES

### Sheet: ST39
Supplementary Table 38: Genome wide PRS adjusted models for candidate PES/biochemical correlations
PRS_adj_Beta	PRS_adj_SE	Pheno	Score
-0.00952858	0.0013811	f.30760.0.0	SZ_FADS1_PES
-0.0219511	0.00409371	f.30690.0.0	SZ_FADS1_PES
-0.00459024	0.000981115	f.30630.0.0	SZ_FADS1_PES
0.015321	0.00356119	f.30870.0.0	SZ_FADS1_PES
-0.00369048	0.000877035	f.30640.0.0	SZ_FADS1_PES
-0.0125103	0.00317333	f.30780.0.0	SZ_FADS1_PES
0.738182	0.249442	f.30880.0.0	SZ_FADS1_PES
-0.068341	0.0205177	f.30770.0.0	SZ_FES_PES
-0.0690214	0.020495	f.30770.0.0	SZ_PCCB_PES
0.165554	0.051036	f.30700.0.0	SZ_RPS17_PES
-0.0120597	0.00138178	f.30760.0.0	BIP_FADS1_PES
0.0273162	0.00356272	f.30870.0.0	BIP_FADS1_PES
0.594854	0.0897939	f.30610.0.0	BIP_FADS1_PES
1.41567	0.249586	f.30880.0.0	BIP_FADS1_PES
-0.00560022	0.000981753	f.30630.0.0	BIP_FADS1_PES
-0.0189614	0.00409691	f.30690.0.0	BIP_FADS1_PES
-0.415406	0.0986272	f.30830.0.0	BIP_FADS1_PES
-0.00347143	0.000877669	f.30640.0.0	BIP_FADS1_PES
0.474312	0.128738	f.30730.0.0	BIP_FADS1_PES
-0.0100702	0.00317587	f.30780.0.0	BIP_FADS1_PES

### Sheet: ST40
Supplementary Table 40: Test of sexual dimorphism for PES/PRS correlations with biochemical traits - nominally significant dimorphism estimates (P < 0.05)
field_ID	Score	Male_beta	Male_se	Male_P	Female_beta	Female_se	Female_P	Z_dimorphism	P_dimorphism
f.30850.0.0	SZ_PRS	0.0705769	0.0201748	0.000468897	0.00456301	0.00368869	0.216087	-3.21874	0.00128753
f.30860.0.0	BIP_GRIN2A_PES	-0.0834102	0.0224421	0.000202218	0.0151031	0.0224639	0.501381	3.10245	0.00191923
f.30770.0.0	BIP_FADS1_PES	-0.0972453	0.0291872	0.000863893	0.0290883	0.0287828	0.312209	3.08191	0.00205679
f.30650.0.0	BIP_PRS	0.128445	0.0536792	0.0167252	-0.0780366	0.0451745	0.0840964	-2.94307	0.00324972
f.30880.0.0	SZ_PRS	0.68609	0.383262	0.0734414	-0.724	0.330201	0.0283427	-2.78736	0.00531396
f.30740.0.0	SZ_PCCB_PES	0.0111062	0.00666699	0.0957541	-0.0118852	0.00503529	0.0182626	-2.75187	0.00592558
f.30860.0.0	BIP_PCCB_PES	-0.0448912	0.0224399	0.0454547	0.0394223	0.0224454	0.0790355	2.65649	0.00789589
f.30660.0.0	BIP_CACNA1C_PES	0.0171374	0.00513833	0.000853339	0.000764224	0.00421448	0.856108	-2.46376	0.0137489
f.30880.0.0	SZ_FES_PES	0.900491	0.379079	0.0175322	-0.325367	0.326784	0.31942	-2.44933	0.0143124
f.30610.0.0	BIP_PRS	-0.0911213	0.124117	0.462858	-0.536346	0.134	6.28e-05	-2.43758	0.0147858
f.30780.0.0	BIP_FES_PES	-0.00635311	0.00458966	0.1663	0.00906259	0.00439742	0.0393211	2.42527	0.0152969
f.30530.0.0	BIP_FADS1_PES	0.390456	0.23264	0.0932838	-0.344461	0.198802	0.0831599	-2.4016	0.0163237
f.30850.0.0	BIP_FADS1_PES	-0.0536734	0.0199525	0.00714758	-0.00508527	0.00364894	0.163441	2.39546	0.0165995
f.30640.0.0	BIP_FES_PES	-0.00110023	0.00127826	0.389392	0.00304735	0.00120575	0.0114976	2.36033	0.0182589
f.30640.0.0	SZ_RPS17_PES	-0.00199979	0.00127886	0.117891	0.00211841	0.00120688	0.0792207	2.34199	0.0191814
f.30730.0.0	BIP_PRS	0.310934	0.215268	0.148634	-0.304293	0.152659	0.0462387	-2.33126	0.0197398
f.30600.0.0	BIP_FES_PES	-0.03306	0.0141964	0.0198783	0.013874	0.0143397	0.33329	2.32596	0.0200205
f.30690.0.0	BIP_FES_PES	-0.00741797	0.00597533	0.214455	0.0115698	0.00561916	0.0395023	2.3149	0.0206182
f.30740.0.0	BIP_PCCB_PES	0.00830468	0.00666892	0.213038	-0.0105987	0.00503341	0.0352404	-2.26247	0.0236685
f.30780.0.0	SZ_RPS17_PES	-0.0065772	0.00459186	0.15205	0.00774158	0.00440119	0.0785908	2.25121	0.0243721
f.30500.0.0	BIP_FADS1_PES	2.92	1.26489	0.0209915	-0.413004	0.784538	0.598604	-2.23926	0.025139
f.30730.0.0	SZ_PRS	0.341479	0.213713	0.110087	-0.244064	0.151109	0.106288	-2.23713	0.0252778
f.30680.0.0	SZ_PCCB_PES	-0.000226077	0.000501495	0.652133	0.00135509	0.000534439	0.0112325	2.15745	0.0309706
f.30650.0.0	SZ_PRS	0.20732	0.0532799	0.0001	0.0617652	0.0447165	0.167207	-2.09257	0.0363876
f.30800.0.0	SZ_PCCB_PES	0.407433	1.48779	0.784222	-11.3356	5.4511	0.0376025	-2.07823	0.0376878
f.30700.0.0	BIP_CACNA1C_PES	-0.137723	0.0825851	0.0953938	0.0678878	0.0605429	0.262161	2.00792	0.0446514
f.30600.0.0	SZ_RPS17_PES	-0.0308775	0.0142032	0.0297143	0.00967376	0.0143574	0.500455	2.00792	0.0446522
f.30510.0.0	SZ_PCCB_PES	-50.4935	31.4809	0.108736	29.141	24.3043	0.230534	2.00232	0.0452507
f.30680.0.0	BIP_PCCB_PES	-0.000681825	0.000501606	0.174067	0.000772997	0.000534264	0.147951	1.9852	0.0471226
